# Exploring the extracellular transcriptome in seminal plasma for non-invasive prostate cancer diagnosis

**DOI:** 10.1101/2021.05.11.21256306

**Authors:** Eva Hulstaert, Annelien Morlion, Justine Nuytens, Giovanni Ponti, Monia Maccaferri, Susan Lau, Eleftherios Diamandis, Jarvi Keith, Ioannis Prassas, Nicolaas Lumen, Pieter Mestdagh, Jo Vandesompele

## Abstract

A diagnostic non-invasive biomarker test for prostate cancer at an early stage, with high sensitivity and specificity, would improve diagnostic decision making. Extracellular RNAs present in seminal plasma might contain biomarker potential for the accurate detection of clinically significant prostate cancer. So far, the extracellular messenger RNA (mRNA) profile of seminal plasma has not been interrogated for its biomarker potential in the context of prostate cancer. Here, we investigate the mRNA transcriptome in seminal plasma samples obtained from prostate cancer patients (n=25), patients with benign prostate hyperplasia (n=26) and individuals without prostatic disease (n=6). Seminal plasma harbors a complex mRNA repertoire that reflects prostate as its tissue of origin. The endogenous RNA content is higher in the prostate cancer samples compared to the control samples. Prostate cancer antigen 3 (PCA3), a long non-coding RNA with prostate cancer-specific overexpression, and ATP-binding cassette transporter 1 (ABCA1), known to be involved in the prostate cancer pathogenesis, were more abundant in the prostate cancer group. In addition, twelve high confidence fusion transcripts could be detected in prostate cancer samples, including the bona-fide prostate cancer fusion transcript TMPRSS2-ERG. Our findings provide proof-of-principle that the extracellular transcriptome of seminal plasma can reveal information of an underlying prostate cancer.

## Supplemental Table 3 for "Exploring the extracellular transcriptome in seminal plasma for non-invasive prostate cancer diagnosis" (part 1 of 3)

### Sheet: seqnormcounttable_supplemental
Supplemental table 3. Sequin-spike normalized counttable
Ensembl_gene_id	RNA009820_control	RNA009824_control	RNA009825_BPH	RNA009826_control	RNA009828_BPH	RNA009830_BPH	RNA009835_BPH	RNA009836_BPH	RNA009837_BPH	RNA009838_control	RNA009839_PCA	RNA009845_BPH	RNA009848_PCA	RNA009851_PCA	RNA009852_BPH	RNA009855_BPH	RNA009856_BPH	RNA009859_BPH	RNA009863_control	RNA009864_PCA	RNA009868_PCA	RNA009871_control	RNA009873_BPH	RNA009877_PCA	RNA009880_PCA	RNA014184_BPH	RNA014185_PCA	RNA014186_BPH	RNA014189_BPH	RNA014192_PCA	RNA014195_BPH	RNA014197_PCA	RNA014198_PCA	RNA014199_PCA	RNA014200_BPH	RNA014201_PCA	RNA014202_PCA	RNA014203_PCA	RNA014204_PCA	RNA014206_BPH	RNA014207_BPH	RNA014208_PCA	RNA014209_PCA	RNA014210_BPH	RNA014211_BPH	RNA014212_BPH	RNA014214_BPH	RNA014215_PCA	RNA014216_BPH	RNA014218_PCA	RNA014219_BPH	RNA014221_PCA	RNA014222_BPH	RNA014447_PCA	RNA014449_PCA	RNA014451_PCA	RNA014452_PCA
ENSG00000000003	25.5254	38.7654	11.8873	3.31978	2.03346	10.8651	0	1.92709	1.61049	9.14478	1.92803	4.25399	8.62205	6.79424	0	1.73422	3.71816	4.63897	4.30836	2.79125	4.4301	6.23551	9.39487	0	0	13.7331	6.64403	0.86106	12.4153	13.1393	29.0176	1.50669	38.8914	28.7661	5.61875	16.0526	2.04162	2.10921	10.1296	5.73298	25.6017	16.6189	7.67096	11.1507	3.12185	7.29219	29.8379	6.00386	5.28147	10.0694	0	11.828	5.61157	135.15	8.92634	48.392	41.6803
ENSG00000000419	64.7952	19.3827	73.305	16.5989	1.87704	8.69206	3.18592	3.85419	3.22099	12.5741	2.41004	7.08999	6.56918	6.17658	0	10.7521	3.71816	8.6594	6.12241	6.51291	0.553763	24.2492	38.7538	0	0	51.499	26.5761	13.777	19.8645	19.7089	89.1256	4.52007	98.2518	76.7096	2.2475	7.62498	18.885	9.49143	69.2189	7.8177	28.5558	26.1154	13.8077	20.7085	1.18415	18.2305	0	21.6139	21.1259	10.0694	106.197	25.6273	12.0248	47.8224	42.0813	39.5934	10.0283
ENSG00000000457	17.6714	3.52412	19.8122	23.2385	0.7821	5.07037	6.37184	8.67192	3.22099	14.8603	2.89205	3.545	3.69517	6.17658	0	4.8558	11.1545	4.02044	2.0408	3.72166	2.21505	9.00685	14.0923	2.96587	9.27357	16.0219	6.64403	4.3053	7.44917	10.9494	14.5088	5.27342	12.2815	19.1774	1.96656	1.60526	6.12487	11.6006	25.324	5.73298	9.84682	26.1154	6.13677	17.5226	0.753551	8.20371	11.9352	8.40541	15.8444	4.19556	106.197	5.91399	7.21487	20.7923	19.1279	35.1941	0.940158
ENSG00000000460	7.85396	5.28619	1.98122	0	0.15642	1.44868	9.55777	0.963547	0.402624	2.28619	0.482009	0	0.410574	2.47063	0	0.693686	1.85908	1.23706	0.907024	0	0	0	3.52308	8.89762	9.27357	1.14442	2.65761	1.72212	1.24153	6.56964	14.5088	0.753345	2.04691	4.79435	0.280937	1.20394	0	1.0546	8.44133	0	3.93873	0	0	7.9648	0.2153	0.911524	0	1.20077	0	0.839113	10.6197	3.94266	3.20661	4.15847	2.55038	8.79854	2.82047
ENSG00000001036	7.85396	7.04825	7.92486	0	0.31284	0	3.18592	1.92709	1.20787	3.42929	0.482009	3.545	0	1.85298	1.22217	1.38737	0.92954	0.309264	0	2.79125	0	3.46417	8.22051	0	0	4.57769	3.32202	0	7.44917	2.18988	2.07269	1.50669	16.3753	16.7802	1.12375	0.401315	2.55203	5.27302	1.68827	2.08472	4.92341	0	0.767096	4.77888	0.32295	4.55762	1.4919	2.40155	5.28147	0	0	5.91399	3.20661	2.07923	6.37596	4.39927	0
ENSG00000001084	164.933	28.193	126.798	82.9946	1.87704	36.9413	73.2762	29.87	17.7154	67.4427	15.4243	22.688	32.4353	34.5889	0	32.9501	32.5339	7.42234	19.9545	43.7295	6.09139	60.9694	140.923	23.727	46.3679	90.4093	47.1726	29.276	70.7671	107.304	116.071	26.3671	180.128	124.653	8.42812	15.6513	30.114	54.8394	94.5429	16.1566	64.989	80.7202	14.5748	100.357	2.153	46.4877	37.2974	61.2394	105.629	31.8863	414.17	88.7098	59.3223	130.992	135.17	193.568	10.6551
ENSG00000001167	31.4158	5.28619	7.92486	23.2385	1.09494	7.96772	22.3015	9.63547	4.02624	11.431	0.482009	4.96299	8.62205	12.9708	0	3.46843	6.50678	1.85559	2.26756	1.86083	1.10753	9.69968	12.9179	20.7611	0	10.2998	9.30165	4.3053	14.8983	41.6077	22.7996	6.78011	10.2346	23.9717	2.80937	6.82235	4.59365	11.6006	13.5061	4.16944	16.7396	21.3671	0.767096	11.1507	0.861201	5.46914	7.45948	8.40541	21.1259	10.9085	106.197	27.5986	8.01652	31.1885	10.2015	74.7876	14.1024
ENSG00000001460	13.7444	3.52412	7.92486	19.9187	0.46926	5.07037	19.1155	0.963547	1.20787	2.28619	0.482009	0.708999	3.28459	1.23532	0.733302	1.38737	0.92954	2.47411	2.26756	3.72166	1.66129	4.15701	5.87179	2.96587	0	5.72211	7.97284	0	7.44917	28.4684	8.29075	3.76673	14.3284	9.5887	1.12375	4.81578	2.04162	3.16381	3.37653	3.12708	4.92341	7.12237	0.767096	7.9648	0.32295	5.46914	13.4271	3.60232	18.4852	1.67823	10.6197	9.85664	0.801652	29.1093	7.65115	30.7949	7.52126
ENSG00000001461	94.2475	31.7171	49.5304	102.913	3.44124	30.4222	82.834	75.1567	9.66297	59.441	15.4243	29.069	20.5287	19.7651	1.4666	22.5448	26.9566	8.35014	7.7097	17.6779	6.64515	27.0205	44.6256	65.2492	9.27357	57.2211	29.2338	47.3583	96.8392	105.114	62.1806	48.2141	77.7827	55.135	7.58531	18.0592	14.8018	73.8222	45.5832	27.1013	48.2494	97.3391	25.3142	73.2762	3.2295	40.107	70.1192	80.4518	87.1443	25.1734	116.817	45.3406	37.6777	81.0901	45.9069	114.381	5.01417
ENSG00000001497	47.1238	15.8586	45.5679	73.0352	1.40778	10.8651	92.3917	10.599	6.8446	21.7188	8.19415	5.67199	6.15861	16.0591	1.4666	7.63055	7.43632	6.49455	3.6281	15.8171	3.32258	11.0854	21.1385	41.5222	9.27357	13.7331	9.96605	22.3876	16.1399	56.9369	31.0903	18.0803	53.2197	33.5604	1.68562	6.42104	8.1665	17.9283	28.7005	6.25416	12.8009	28.4895	11.5064	33.4522	0.645901	12.7613	25.3622	21.6139	44.8925	16.7823	339.832	31.5413	17.6364	45.7431	29.3294	118.78	5.01417
ENSG00000001561	3.92698	0	5.94365	0	0.15642	2.89735	0	0.963547	0.402624	4.57239	0.482009	0.708999	0.821148	0.617658	0	0.693686	1.85908	1.54632	0	1.86083	0	4.84984	3.52308	0	0	5.72211	1.99321	0	4.96611	4.37976	2.07269	0	8.18765	2.39717	0.561875	0.401315	2.04162	2.10921	6.75306	0.52118	4.92341	4.74825	2.30129	3.18592	0.10765	2.73457	0	2.40155	2.64074	0.839113	0	0	5.61157	0	2.55038	4.39927	0.940158
ENSG00000001626	1.96349	1.76206	5.94365	0	1.72062	14.4868	0	2.89064	3.22099	2.28619	1.92803	0	13.1384	7.4119	0	0.693686	1.85908	4.3297	3.6281	1.86083	0.553763	1.38567	2.34872	0	0	1.14442	2.65761	2.58318	0	2.18988	2.07269	0	6.14074	14.383	4.495	4.01315	22.4579	5.27302	1.68827	0.52118	8.86214	4.74825	5.36967	0	0.4306	2.73457	13.4271	2.40155	0	1.67823	0	0	1.6033	33.2677	44.6317	13.1978	13.1622
ENSG00000001629	159.043	54.6239	124.817	126.152	8.6031	47.8063	101.949	57.8128	18.9233	88.0185	20.2444	29.069	33.6671	33.9712	1.71104	30.5222	44.6179	16.391	12.0181	48.3816	16.6129	45.0342	89.2513	26.6929	64.915	65.232	51.8235	38.7477	74.4917	137.962	134.725	38.4206	155.565	155.816	15.4516	22.4736	36.7492	58.0032	131.685	27.1013	62.0349	130.577	22.2458	70.0903	3.8754	52.8684	59.6759	76.8495	113.552	38.5992	339.832	136.022	41.6859	124.754	98.1897	246.359	21.937
ENSG00000001631	98.1745	26.4309	91.1359	29.8781	1.72062	12.3138	15.9296	8.67192	6.44198	40.0084	4.33808	10.635	11.4961	16.0591	0.244434	13.5269	8.36586	11.1335	9.52375	19.5387	3.32258	33.9489	62.241	5.93175	27.8207	56.0767	22.5897	5.16636	21.106	61.3166	62.1806	6.02676	83.9235	105.476	7.02344	11.2368	20.9266	25.3105	79.3485	8.33888	24.617	42.7342	7.67096	49.3818	1.61475	12.7613	2.98379	40.8263	21.1259	15.9431	63.7184	35.4839	16.033	56.1393	45.9069	87.9854	14.1024
ENSG00000002016	1.96349	0	3.96243	9.95935	0.15642	1.44868	6.37184	6.74483	0.402624	4.57239	0.482009	2.127	0.410574	2.47063	0	1.04053	1.85908	0.309264	0.226756	0.930415	1.10753	2.77134	4.69744	0	0	4.57769	1.99321	1.72212	8.6907	8.75952	8.29075	1.50669	4.09383	0	0.280937	1.60526	2.04162	4.21841	5.0648	0	2.95405	7.12237	0	3.18592	0.32295	1.82305	2.98379	4.80309	7.92221	1.67823	10.6197	9.85664	0.801652	4.15847	6.37596	4.39927	0
ENSG00000002330	11.7809	17.6206	11.8873	79.6748	1.87704	9.4164	108.321	25.0522	4.02624	19.4326	5.3021	13.471	2.46344	6.79424	2.19991	2.08106	13.9431	1.85559	3.6281	17.6779	5.53763	5.54268	9.39487	35.5905	55.6414	3.43326	5.31523	8.6106	21.106	30.6583	6.21806	18.8336	12.2815	11.9859	2.52844	4.81578	2.04162	21.0921	6.75306	9.90242	6.89277	26.1154	19.1774	23.8944	1.5071	10.9383	40.2812	28.8186	66.0184	13.4258	307.972	13.7993	5.61157	18.7131	6.37596	109.982	0.940158
ENSG00000002549	109.955	45.8136	69.3425	99.5935	5.63112	18.8328	108.321	18.3074	13.6892	60.5841	10.1222	19.852	19.7076	27.177	6.59972	18.0358	30.6748	12.0613	11.3378	37.2166	13.2903	34.6417	78.682	62.2833	157.651	78.9651	18.6033	52.5247	54.6272	83.2154	60.1079	25.6137	96.2049	93.4898	6.18062	14.8486	12.7602	41.1295	74.2837	11.9871	31.5098	64.1014	19.9445	62.1255	2.04535	33.7264	55.2002	32.4209	113.552	32.7254	361.071	94.6238	30.4628	116.437	85.4378	175.971	10.6551
ENSG00000002586	96.211	40.5274	77.2674	255.623	2.50272	26.8005	375.939	45.2867	14.4945	44.5808	19.7624	29.069	21.3498	35.2065	11.244	13.8737	30.6748	11.1335	6.80268	26.0516	8.8602	28.4062	38.7538	109.737	231.839	58.3655	29.2338	74.0512	54.6272	131.393	105.707	50.4741	94.158	134.242	15.1706	10.4342	23.9891	58.0032	48.9597	19.8048	52.1881	71.2237	31.4509	57.3466	8.71966	54.6914	95.4814	60.0386	176.929	41.1165	1136.31	90.6811	52.1074	79.0109	86.713	167.172	6.89449
ENSG00000002746	49.0873	8.81031	31.6994	92.954	0	0.724339	44.6029	0.963547	0	12.5741	1.92803	7.08999	1.6423	9.26488	0.488868	2.4279	3.71816	1.23706	1.81405	0.930415	1.66129	5.54268	1.17436	35.5905	74.1886	14.8775	11.2949	6.88848	7.44917	78.8357	6.21806	14.3136	71.642	7.19152	5.33781	2.8092	1.02081	9.49143	8.44133	5.73298	28.5558	14.2447	8.43805	28.6733	0.861201	11.8498	26.8541	13.2085	23.7666	11.7476	74.3382	35.4839	4.00826	29.1093	2.55038	13.1978	4.3874
ENSG00000002822	17.6714	24.6689	15.8497	96.2737	1.09494	5.07037	114.693	6.74483	3.22099	19.4326	1.92803	15.598	2.46344	4.94127	5.86642	2.4279	7.43632	1.85559	1.58729	11.165	9.41397	4.15701	7.04615	80.0786	324.575	11.4442	2.65761	18.0823	18.6229	24.0887	20.7269	14.3136	22.516	14.383	0.842812	2.8092	5.61447	15.819	6.75306	6.77534	10.8315	18.993	7.67096	14.3366	0.2153	9.11524	34.3136	9.60618	34.3296	11.7476	265.493	39.4266	13.6281	35.347	10.2015	61.5898	9.08819
ENSG00000002834	31.4158	10.5724	27.737	76.355	1.5642	9.4164	117.879	26.9793	4.83148	21.7188	5.7841	7.08999	9.03263	11.7355	5.86642	3.46843	11.1545	6.18529	2.49432	14.8866	11.0753	13.8567	21.1385	86.0103	222.566	22.8884	5.31523	39.6088	18.6229	43.7976	22.7996	27.1204	26.6099	43.1491	4.495	10.0329	7.14568	30.5835	25.324	7.29652	16.7396	35.6119	6.13677	36.6381	0.861201	20.0535	71.611	18.0116	58.0962	11.7476	180.536	37.4552	13.6281	54.0601	28.0542	96.7839	5.95433
ENSG00000002919	21.5984	3.52412	3.96243	13.2791	0.46926	7.24339	15.9296	2.89064	2.41574	13.7172	2.41004	9.92599	2.05287	3.08829	0	0.693686	3.71816	1.85559	1.13378	3.72166	1.66129	4.84984	1.17436	20.7611	9.27357	5.72211	2.65761	4.3053	13.6568	19.7089	4.14538	3.01338	6.14074	11.9859	3.37125	3.21052	2.04162	3.16381	8.44133	6.25416	1.96936	14.2447	2.30129	4.77888	0.32295	7.29219	5.96759	6.00386	2.64074	3.35645	21.2395	7.88532	6.41322	10.3962	11.4767	17.5971	1.25354
ENSG00000003056	7.85396	0	7.92486	9.95935	0.15642	5.79471	6.37184	5.78128	1.61049	4.57239	0.964017	4.25399	1.23172	4.94127	2.19991	1.38737	1.85908	0.927793	1.13378	0.930415	0	2.77134	9.39487	11.8635	64.915	10.2998	2.65761	0.86106	2.48306	15.3292	8.29075	8.2868	8.18765	19.1774	1.68562	1.20394	6.12487	6.32762	8.44133	1.56354	5.90809	7.12237	0	1.59296	0	1.82305	2.98379	9.60618	5.28147	5.87379	42.479	21.6846	1.6033	16.6339	5.10077	21.9963	6.89449
ENSG00000003096	0	1.76206	3.96243	0	0.31284	1.44868	0	0.963547	0.402624	4.57239	0	2.127	0.821148	1.23532	0	0.693686	0.92954	1.54632	0.907024	1.86083	0.553763	2.0785	4.69744	0	0	5.72211	3.32202	1.72212	1.24153	2.18988	2.07269	0	6.14074	7.19152	0.280937	0.80263	0.510406	2.10921	5.0648	1.56354	1.96936	2.37412	0	1.59296	0.10765	3.64609	0	2.40155	0	3.35645	21.2395	3.94266	3.20661	4.15847	5.10077	13.1978	0.313386
ENSG00000003147	188.495	84.579	225.859	245.664	5.78754	57.9471	156.11	49.1409	23.3522	100.593	21.6904	43.2489	26.6873	43.8537	1.71104	20.4637	40.8997	23.5041	21.5418	50.2424	17.1666	91.4542	93.9487	56.3516	64.915	116.731	57.1387	50.8025	106.771	190.52	147.161	36.9139	235.395	163.008	13.485	24.4802	56.1447	88.5867	101.296	24.4955	69.9124	123.454	32.218	132.216	6.67431	81.1256	62.6597	87.6564	150.522	46.1512	265.493	130.108	47.2975	151.784	77.7867	211.165	41.0536
ENSG00000003249	3.92698	0	0	13.2791	0	0	22.3015	2.89064	0.805247	2.28619	2.41004	4.25399	0.410574	1.85298	0	0	0.92954	0.309264	0.226756	0.930415	1.66129	1.38567	0	11.8635	9.27357	3.43326	0	0.86106	9.93223	8.75952	2.07269	3.01338	0	4.79435	0.280937	2.40789	0	4.21841	1.68827	0	0.984682	7.12237	3.06838	1.59296	0.10765	6.38066	5.96759	4.80309	13.2037	3.35645	63.7184	7.88532	0	2.07923	0	13.1978	0.313386
ENSG00000003393	37.3063	21.1447	45.5679	79.6748	2.50272	15.9354	44.6029	14.4532	6.03935	26.2912	10.6042	12.053	8.62205	12.9708	0.488868	7.97739	20.4499	4.63897	3.85485	14.8866	3.32258	24.942	39.9282	20.7611	9.27357	36.6215	15.9457	26.6929	18.6229	37.228	39.3811	21.0937	63.4543	62.3265	3.09031	8.42761	9.69772	26.3651	60.7776	10.4236	24.617	59.3531	3.83548	23.8944	0.968851	17.3189	10.4433	22.8147	42.2518	10.9085	180.536	33.5126	21.6446	58.2185	48.4573	65.989	4.70079
ENSG00000003402	53.0142	17.6206	75.2862	43.1572	3.28482	28.9735	38.2311	27.9429	18.1181	45.7239	6.26611	17.016	13.9595	24.7063	1.4666	13.18	27.8862	13.2984	9.52375	25.1212	10.5215	31.8704	39.9282	47.454	92.7357	42.3436	21.9253	31.8592	36.0043	76.6458	53.8899	16.5736	81.8765	55.135	9.83281	10.8355	28.5827	35.8565	84.4133	16.1566	46.28	59.3531	15.3419	68.4973	0.861201	38.284	19.3947	60.0386	60.737	15.9431	116.817	59.1399	25.6529	72.7732	73.9611	83.5861	9.40158
ENSG00000003509	13.7444	10.5724	7.92486	0	0.62568	2.17302	12.7437	2.89064	1.61049	6.85858	2.89205	2.836	4.51631	4.32361	0	2.4279	1.85908	1.23706	1.81405	2.79125	0.553763	4.15701	14.0923	0	0	9.15537	5.31523	6.88848	4.96611	10.9494	14.5088	3.01338	22.516	14.383	0.842812	3.21052	2.55203	1.0546	15.1944	0.52118	7.87745	7.12237	9.97224	9.55777	1.5071	3.64609	2.98379	12.0077	5.28147	1.67823	0	3.94266	3.20661	8.31693	8.92634	17.5971	9.40158
ENSG00000003756	78.5396	47.5757	63.3989	112.873	4.22334	21.7302	111.507	29.87	12.884	52.5825	12.5322	19.852	12.3172	31.5006	3.42208	14.2206	33.4634	8.35014	3.6281	25.1212	7.19891	31.1776	41.1026	103.806	74.1886	37.7659	17.2745	27.5539	36.0043	83.2154	66.326	26.3671	79.8296	124.653	8.42812	8.42761	19.9058	30.5835	84.4133	16.6778	49.2341	71.2237	9.97224	28.6733	1.61475	28.2572	56.6921	33.6216	73.9406	28.5298	403.55	84.7671	43.2892	70.6939	62.4844	145.176	13.4756
ENSG00000003989	3.92698	1.76206	1.98122	3.31978	0.31284	1.44868	12.7437	4.81774	1.61049	5.71548	0.482009	1.418	2.87402	4.94127	0	1.04053	2.78862	0	1.13378	11.165	1.66129	4.15701	10.5692	11.8635	0	3.43326	3.32202	2.58318	9.93223	6.56964	4.14538	3.01338	10.2346	9.5887	1.40469	2.00657	5.61447	2.10921	8.44133	0.52118	6.89277	9.4965	3.83548	7.9648	0.10765	6.38066	8.95138	4.80309	10.5629	4.19556	21.2395	13.7993	12.0248	6.2377	7.65115	17.5971	1.56693
ENSG00000004059	84.4301	24.6689	33.6807	152.71	2.50272	20.2815	82.834	26.0158	12.0787	52.5825	14.4603	23.397	11.0855	25.324	0.488868	9.36476	26.0271	9.5872	4.76188	37.2166	16.6129	22.1707	34.0564	53.3857	157.651	33.1882	17.2745	37.0256	69.5256	81.0255	22.7996	25.6137	40.9383	74.3124	5.05687	11.6381	16.8434	53.7848	59.0893	17.7201	29.5405	113.958	39.889	65.3114	2.7989	35.5494	43.265	42.0271	113.552	29.3689	244.254	96.5951	29.6611	70.6939	30.6046	193.568	6.26772
ENSG00000004139	7.85396	5.28619	7.92486	19.9187	0.62568	7.24339	12.7437	7.70838	2.01312	3.42929	5.3021	3.545	4.92689	3.70595	0.244434	2.4279	3.71816	1.85559	1.13378	8.37374	3.32258	3.46417	4.69744	20.7611	18.5471	2.28884	0.664403	13.777	8.6907	15.3292	6.21806	0	8.18765	9.5887	2.2475	2.8092	2.55203	14.7644	3.37653	3.64826	0.984682	14.2447	1.53419	7.9648	0.10765	6.38066	8.95138	10.807	18.4852	3.35645	53.0987	13.7993	4.00826	12.4754	7.65115	43.9927	1.88032
ENSG00000004142	86.3936	38.7654	55.474	156.03	4.53618	30.4222	197.527	71.3025	13.6892	84.5892	15.9063	29.069	29.5613	30.2653	22.4879	21.1574	35.3225	11.1335	9.52375	42.7991	19.9355	15.2424	66.9385	174.987	166.924	48.0657	21.2609	60.2742	70.7671	131.393	51.8172	61.7743	65.5012	67.1209	8.70906	16.4539	21.9475	82.259	67.5306	19.2837	42.3413	102.087	19.1774	79.648	3.2295	43.7531	82.0543	73.2471	182.211	40.2774	647.804	153.764	54.5124	114.358	66.31	246.359	13.789
ENSG00000004455	210.093	58.148	192.178	199.187	7.821	42.0116	216.643	63.5941	23.3522	101.736	23.6184	41.8309	37.3622	53.1186	2.68877	37.1122	46.477	25.6689	14.7391	68.8507	13.2903	54.7339	117.436	112.703	398.764	123.598	73.7488	56.83	90.6316	243.077	151.306	62.5277	155.565	148.625	17.4181	17.6579	51.551	76.986	135.061	31.2708	86.652	180.433	60.6006	138.588	5.1672	73.8334	53.7083	92.4595	121.474	46.9903	520.367	167.563	77.7603	197.527	147.922	321.147	13.4756
ENSG00000004468	43.1968	14.0965	5.94365	39.8374	1.72062	8.69206	19.1155	5.78128	3.22099	10.2879	4.82009	4.96299	7.80091	3.08829	0	4.16212	6.50678	5.25749	2.49432	5.58249	2.76881	10.3925	9.39487	0	9.27357	14.8775	10.6305	14.638	14.8983	35.0381	20.7269	6.78011	24.563	19.1774	4.21406	7.22367	3.06244	18.9829	27.0123	10.9448	8.86214	16.6189	10.7393	23.8944	1.0765	10.0268	29.8379	22.8147	23.7666	3.35645	42.479	33.5126	8.01652	24.9508	21.6783	26.3956	2.1937
ENSG00000004478	272.925	103.962	211.99	474.729	8.75952	72.4339	503.376	103.1	52.3411	205.757	33.2586	77.9899	57.8909	98.8253	11.7328	47.8643	89.2358	31.8542	23.5826	123.745	37.1021	90.0685	153.841	373.7	491.499	138.475	71.0912	105.91	158.916	365.71	211.414	130.329	278.38	333.207	25.5653	42.5394	56.6551	149.754	205.968	36.4826	130.963	277.773	45.2586	149.738	8.50436	123.967	161.125	140.49	356.5	111.602	1486.76	321.327	123.454	243.27	161.949	651.092	17.2362
ENSG00000004487	121.736	70.4825	138.685	89.6342	5.94396	42.0116	172.04	58.7764	22.9495	74.3013	19.2803	33.323	41.0574	40.7655	0.488868	20.8106	52.9838	16.391	17.2335	77.2245	21.043	49.8841	92.7743	53.3857	120.556	101.854	52.4879	49.9415	98.0807	168.621	124.361	48.2141	169.894	242.115	18.2609	24.4802	43.3845	70.6584	153.632	32.3131	81.7286	170.937	42.1903	111.507	6.0284	51.0453	95.4814	80.4518	174.289	55.3814	477.888	149.821	80.1652	166.339	108.391	272.755	29.1449
ENSG00000004534	104.065	72.2445	154.535	175.949	3.75408	36.9413	175.226	47.2138	18.9233	54.8687	15.9063	31.905	20.9393	24.0887	17.3548	14.9143	32.5339	11.1335	11.7913	32.5645	9.41397	40.8772	63.4154	88.9762	129.83	70.9541	55.8099	29.276	42.212	142.342	105.707	44.4474	120.768	146.228	16.0134	22.0723	34.1972	56.9486	97.9194	26.059	62.0349	99.7132	20.7116	58.9396	2.3683	42.8416	49.2326	63.641	124.115	57.8988	382.311	108.423	47.2975	83.1693	77.7867	118.78	18.4898
ENSG00000004700	27.4889	8.81031	27.737	16.5989	0.93852	4.34603	3.18592	7.70838	2.01312	9.14478	1.92803	2.127	11.0855	7.4119	0	3.46843	6.50678	2.47411	3.6281	5.58249	0.553763	6.92835	11.7436	5.93175	18.5471	20.5996	7.30844	0.86106	14.8983	19.7089	24.8723	3.01338	28.6568	35.9576	1.96656	2.8092	6.12487	7.38222	27.0123	3.64826	4.92341	28.4895	0.767096	15.9296	0	8.20371	2.98379	9.60618	7.92221	3.35645	31.8592	15.7706	6.41322	18.7131	19.1279	26.3956	1.56693
ENSG00000004766	58.9047	21.1447	45.5679	6.63957	0.93852	10.1407	15.9296	11.5626	6.44198	20.5757	3.37406	3.545	8.62205	11.1179	0	8.32423	7.43632	3.09264	3.85485	9.30415	2.76881	15.2424	29.359	2.96587	0	36.6215	15.2813	7.74954	23.589	41.6077	62.1806	7.53345	61.4074	83.9011	3.65219	9.23024	14.2914	13.7098	54.0245	9.90242	16.7396	33.2377	4.60257	38.2311	2.7989	18.2305	5.96759	13.2085	15.8444	9.23024	63.7184	33.5126	17.6364	33.2677	26.779	43.9927	16.9228
ENSG00000004779	43.1968	1.76206	37.6431	26.5583	3.75408	15.9354	22.3015	15.4168	9.26034	29.7205	6.74812	8.50799	8.62205	12.9708	0.488868	8.32423	12.084	7.42234	7.48295	13.0258	3.87634	12.471	30.5333	11.8635	0	22.8884	11.2949	12.9159	34.7628	35.0381	39.3811	6.78011	30.7037	33.5604	3.93312	6.01972	11.7393	16.8736	30.3888	9.38124	9.84682	26.1154	6.13677	33.4522	0.968851	15.4959	4.47569	30.0193	52.8147	10.0694	63.7184	23.6559	10.4215	51.9808	17.8527	109.982	3.76063
ENSG00000004799	13.7444	5.28619	11.8873	9.95935	10.6366	10.8651	15.9296	11.5626	1.61049	10.2879	5.7841	6.38099	27.0979	8.64722	0.244434	24.279	9.2954	4.02044	9.75051	8.37374	0	4.15701	15.2667	5.93175	27.8207	38.9103	9.96605	3.44424	22.3475	15.3292	18.6542	6.78011	85.9704	19.1774	22.1941	10.0329	7.14568	13.7098	28.7005	67.2322	9.84682	64.1014	20.7116	15.9296	10.9803	22.7881	50.7245	30.0193	7.92221	7.55201	31.8592	11.828	26.4545	35.347	26.779	21.9963	29.1449
ENSG00000004838	3.92698	44.0515	0	33.1978	1.09494	2.17302	6.37184	0	0	5.71548	0	0.708999	3.28459	1.85298	2.19991	0	1.85908	1.54632	1.13378	3.72166	2.76881	0	9.39487	80.0786	18.5471	0	0	3.44424	9.93223	0	2.07269	2.26004	2.04691	4.79435	1.12375	9.63156	0.510406	4.21841	8.44133	2.08472	17.7243	9.4965	1.53419	3.18592	4.19835	0.911524	107.417	4.80309	2.64074	10.9085	0	1.97133	1.6033	16.6339	0	13.1978	24.4441
ENSG00000004864	74.6126	21.1447	71.3237	13.2791	4.22334	15.2111	41.417	17.3438	9.26034	35.436	6.26611	9.92599	15.6018	9.26488	0	12.4864	14.8726	10.2057	7.7097	24.1908	1.66129	13.8567	51.6718	11.8635	27.8207	50.3545	38.5354	7.74954	47.1781	45.9875	55.9626	9.79349	81.8765	98.2841	4.495	10.8355	12.2497	24.2559	60.7776	9.90242	21.663	45.1084	15.3419	46.1959	1.7224	19.142	26.8541	36.0232	36.9703	5.03468	244.254	49.2832	19.2397	68.6147	67.5851	105.582	8.77481
ENSG00000004866	21.5984	1.76206	21.7934	23.2385	1.5642	4.34603	15.9296	6.74483	3.22099	16.0034	1.92803	4.25399	3.28459	4.94127	0.488868	9.71161	7.43632	1.85559	2.49432	9.30415	0.553763	6.23551	8.22051	8.89762	9.27357	12.5886	6.64403	3.44424	12.4153	19.7089	14.5088	3.01338	24.563	28.7661	3.65219	4.01315	5.61447	8.43682	16.8827	7.8177	14.7702	21.3671	3.06838	11.1507	0.4306	13.6729	2.98379	13.2085	15.8444	8.39113	74.3382	15.7706	13.6281	10.3962	15.3023	35.1941	1.25354
ENSG00000004897	86.3936	24.6689	89.1547	16.5989	1.87704	29.6979	47.7888	21.198	13.6892	48.0101	5.7841	13.471	18.8864	12.9708	0.244434	13.5269	28.8157	10.8243	9.52375	26.0516	3.32258	33.9489	65.7641	2.96587	0	51.499	34.549	8.6106	22.3475	59.1268	53.8899	7.53345	88.0173	117.462	9.55187	15.6513	26.5411	22.1467	101.296	12.5083	39.3873	71.2237	12.2735	70.0903	1.9377	16.4074	43.265	48.0309	18.4852	17.6214	127.437	61.1112	28.0578	47.8224	54.8332	114.381	10.0283
ENSG00000004961	21.5984	17.6206	5.94365	23.2385	0.62568	5.07037	25.4874	4.81774	1.20787	14.8603	4.33808	1.418	4.51631	4.94127	0.488868	4.8558	5.57724	2.78338	2.94783	10.2346	0	9.69968	11.7436	11.8635	9.27357	14.8775	9.30165	9.47166	12.4153	13.1393	24.8723	9.04014	24.563	9.5887	2.2475	1.20394	7.14568	8.43682	16.8827	4.16944	9.84682	18.993	4.60257	15.9296	0.10765	6.38066	11.9352	10.807	18.4852	9.23024	84.9579	25.6273	6.41322	14.5546	20.4031	48.392	1.25354
ENSG00000004975	15.7079	15.8586	9.90608	53.1165	1.5642	10.1407	50.9747	26.0158	4.83148	17.1465	4.33808	9.21699	5.33746	6.79424	6.35528	2.4279	7.43632	3.09264	1.58729	9.30415	7.75268	3.46417	7.04615	62.2833	55.6414	10.2998	6.64403	14.638	21.106	43.7976	2.07269	8.2868	16.3753	21.5746	2.2475	5.21709	2.55203	18.9829	8.44133	5.73298	4.92341	45.1084	5.36967	14.3366	0.2153	9.11524	17.9028	10.807	42.2518	9.23024	84.9579	37.4552	8.01652	29.1093	14.0271	57.1905	1.25354
ENSG00000005007	64.7952	35.2412	47.5492	159.35	4.06692	28.2492	127.437	52.9951	11.6761	53.7256	15.4243	21.27	12.7278	37.0595	0.977736	14.2206	30.6748	5.87602	4.76188	42.7991	11.0753	15.2424	28.1846	201.679	176.198	25.1773	7.30844	48.2194	54.6272	61.3166	14.5088	37.6673	34.7975	40.752	7.02344	15.25	10.2081	50.6209	38.8301	15.6354	25.6017	102.087	16.8761	33.4522	2.3683	23.6996	101.449	27.6178	139.959	26.0125	754.001	159.678	37.6777	85.2486	51.0077	303.55	6.26772
ENSG00000005020	33.3793	21.1447	53.4928	6.63957	1.09494	7.24339	15.9296	5.78128	3.22099	21.7188	2.89205	5.67199	8.21148	6.17658	0	7.28371	11.1545	6.49455	7.48295	8.37374	2.76881	15.9352	17.6154	5.93175	9.27357	33.1882	10.6305	6.02742	22.3475	17.519	31.0903	3.76673	53.2197	50.3407	2.52844	8.82893	12.2497	12.6552	59.0893	4.69062	24.617	33.2377	2.30129	22.3015	2.47595	15.4959	7.45948	25.2162	15.8444	8.39113	95.5777	25.6273	11.2231	27.03	30.6046	57.1905	15.3559
ENSG00000005022	143.335	51.0998	77.2674	152.71	9.85446	45.6333	184.783	58.7764	25.7679	67.4427	21.2084	55.3019	20.1181	49.4127	2.19991	18.7295	45.5474	21.6485	17.0067	59.5466	11.0753	29.0991	64.5897	35.5905	9.27357	58.3655	26.5761	46.4972	83.1824	173	76.6894	41.434	77.7827	103.078	18.2609	22.8749	29.0931	98.0781	121.555	32.3131	64.989	147.196	46.7928	109.914	6.78196	64.7182	85.0381	74.4479	256.152	66.2899	286.733	122.222	43.2892	176.735	53.558	351.941	10.6551
ENSG00000005073	9.81745	0	7.92486	9.95935	0	2.17302	12.7437	3.85419	0.402624	2.28619	0.482009	0.708999	1.6423	1.23532	0.244434	0.346843	4.6477	0	0.907024	2.79125	1.66129	3.46417	5.87179	8.89762	18.5471	3.43326	3.98642	0	3.72458	19.7089	4.14538	2.26004	6.14074	7.19152	0	1.60526	1.02081	0	3.37653	1.56354	2.95405	2.37412	0.767096	4.77888	0	0.911524	4.47569	8.40541	7.92221	2.51734	0	3.94266	3.20661	6.2377	5.10077	17.5971	0
ENSG00000005075	58.9047	24.6689	65.3801	66.3957	2.50272	15.2111	92.3917	18.3074	4.02624	28.5774	5.3021	17.016	10.2643	14.8238	1.95547	9.01792	14.8726	6.18529	6.57592	23.2604	6.09139	18.0137	34.0564	29.6587	111.283	35.4771	15.9457	9.47166	31.0382	96.3547	55.9626	13.5602	55.2667	45.5463	4.77594	9.23024	18.885	14.7644	54.0245	8.33888	36.4332	21.3671	17.6432	43.0099	3.55245	20.965	11.9352	37.224	60.737	20.1387	95.5777	51.2545	18.438	62.377	58.6588	87.9854	4.3874
ENSG00000005100	17.6714	3.52412	9.90608	23.2385	1.09494	6.51905	28.6733	9.63547	2.41574	6.85858	1.92803	2.836	4.51631	8.02956	0.733302	5.54949	6.50678	2.47411	0.680268	9.30415	1.10753	1.38567	12.9179	20.7611	18.5471	13.7331	1.99321	6.88848	16.1399	10.9494	4.14538	3.01338	18.4222	9.5887	0.842812	2.00657	1.02081	8.43682	20.2592	6.25416	5.90809	21.3671	5.36967	14.3366	0.2153	10.0268	20.8866	12.0077	18.4852	7.55201	95.5777	15.7706	8.81818	8.31693	21.6783	35.1941	3.76063
ENSG00000005156	80.5031	68.7204	87.1735	129.472	3.28482	23.9032	194.341	52.9951	16.9102	44.5808	11.0862	30.487	21.3498	41.3831	5.86642	20.1169	28.8157	9.5872	8.38997	28.8429	17.7204	40.1844	65.7641	142.362	129.83	70.9541	32.5558	42.1919	53.3857	129.203	43.5264	54.9942	83.9235	146.228	7.02344	18.4605	13.781	52.7302	75.972	21.3684	41.3566	87.8426	9.20515	65.3114	3.55245	55.6029	61.1678	57.6371	102.989	36.921	785.861	165.592	56.1157	81.0901	76.5115	250.758	15.3559
ENSG00000005175	72.6491	19.3827	79.2486	26.5583	2.3463	12.3138	12.7437	11.5626	6.44198	34.2929	1.92803	11.344	14.7807	14.8238	0	10.4053	15.8022	6.49455	8.16322	9.30415	4.98386	18.7065	42.2769	0	74.1886	35.4771	21.2609	11.1938	24.8306	39.4178	51.8172	8.2868	94.158	88.6954	2.2475	6.01972	14.2914	13.7098	55.7128	9.38124	25.6017	49.8566	6.90386	33.4522	0.645901	11.8498	8.95138	18.0116	23.7666	8.39113	42.479	25.6273	24.8512	27.03	45.9069	70.3883	3.76063
ENSG00000005187	76.5761	31.7171	47.5492	53.1165	9.07236	31.1466	47.7888	12.5261	13.6892	76.5875	13.9783	28.36	23.4027	37.0595	0	15.2611	18.5908	19.7929	23.5826	22.33	8.8602	44.3414	76.3333	11.8635	9.27357	68.6653	40.5286	14.638	45.9365	85.4053	78.7621	21.0937	98.2518	86.2983	9.55187	13.6447	34.1972	31.6381	111.426	21.3684	30.5251	104.461	7.67096	98.7636	3.98305	44.6647	22.3785	39.6255	58.0962	17.6214	116.817	53.2259	40.8843	112.279	116.042	149.575	4.70079
ENSG00000005189	86.3936	146.251	9.90608	63.0759	4.06692	11.5894	57.3466	13.4897	5.23411	24.005	7.23013	9.92599	21.7604	9.26488	1.22217	4.50896	11.1545	9.27793	7.02944	16.7475	4.4301	9.00685	58.7179	53.3857	0	21.744	9.30165	15.4991	48.4196	21.8988	26.9449	9.04014	51.1728	47.9435	9.83281	26.4868	7.14568	16.8736	43.8949	6.25416	77.7899	64.1014	8.43805	22.3015	14.3175	14.5844	158.141	24.0155	34.3296	24.3343	84.9579	17.742	14.4297	35.347	15.3023	83.5861	53.9024
ENSG00000005194	29.4524	21.1447	7.92486	79.6748	2.03346	10.1407	82.834	15.4168	4.02624	18.2896	6.74812	11.344	7.80091	9.26488	1.22217	5.20265	12.084	5.25749	1.81405	11.165	8.8602	5.54268	17.6154	68.2151	46.3679	12.5886	7.97284	8.6106	13.6568	37.228	6.21806	18.8336	22.516	33.5604	4.495	7.22367	6.12487	16.8736	21.9475	4.16944	19.6936	14.2447	10.7393	19.1155	2.26065	6.38066	73.1029	13.2085	23.7666	10.9085	116.817	33.5126	16.033	22.8716	17.8527	48.392	9.71496
ENSG00000005238	5.89047	5.28619	3.96243	23.2385	0.15642	2.17302	6.37184	2.89064	0	2.28619	0.482009	0.708999	0	1.23532	3.42208	0.693686	4.6477	0.927793	0.453512	0.930415	1.66129	0.692835	2.34872	0	27.8207	1.14442	1.99321	6.02742	3.72458	4.37976	6.21806	5.27342	4.09383	0	0.842812	0	0.510406	4.21841	1.68827	1.04236	0.984682	9.4965	2.30129	3.18592	0.2153	0	14.919	3.60232	15.8444	0.839113	21.2395	7.88532	4.80991	10.3962	0	13.1978	0.940158
ENSG00000005243	15.7079	7.04825	3.96243	23.2385	0.31284	1.44868	15.9296	0.963547	2.41574	3.42929	3.85607	4.25399	3.69517	0.617658	0	1.73422	6.50678	3.09264	0.907024	0	2.76881	5.54268	10.5692	14.8294	9.27357	5.72211	3.32202	2.58318	8.6907	10.9494	10.3634	5.27342	16.3753	11.9859	1.40469	0.401315	4.08325	5.27302	6.75306	3.12708	6.89277	7.12237	0.767096	7.9648	0.968851	4.55762	1.4919	6.00386	0	3.35645	21.2395	13.7993	4.80991	12.4754	11.4767	17.5971	1.25354
ENSG00000005249	27.4889	7.04825	35.6619	16.5989	0.7821	11.5894	15.9296	6.74483	4.42886	10.2879	3.37406	1.418	2.87402	3.70595	0	3.81527	8.36586	6.49455	4.08161	10.2346	1.66129	9.00685	12.9179	5.93175	27.8207	14.8775	8.63724	6.88848	13.6568	43.7976	29.0176	5.27342	32.7506	28.7661	3.37125	3.21052	6.63528	11.6006	23.6357	3.64826	8.86214	21.3671	0	20.7085	0	10.9383	20.8866	20.4131	13.2037	4.19556	116.817	3.94266	10.4215	29.1093	24.2286	39.5934	8.77481
ENSG00000005302	49.0873	14.0965	29.7182	43.1572	1.5642	2.89735	28.6733	8.67192	5.23411	9.14478	2.89205	4.96299	5.33746	9.88253	0	6.59002	4.6477	3.09264	2.0408	9.30415	0	13.8567	27.0103	8.89762	0	21.744	8.63724	5.16636	11.1738	21.8988	35.2357	6.02676	36.8444	38.3548	1.96656	5.21709	8.6769	10.546	21.9475	5.73298	11.8162	11.8706	0.767096	22.3015	0.32295	16.4074	13.4271	14.4093	18.4852	6.7129	106.197	29.5699	7.21487	24.9508	15.3023	17.5971	2.50709
ENSG00000005339	125.663	74.0066	124.817	242.344	8.29026	50.7037	321.778	60.7035	21.7417	88.0185	17.8343	53.1749	39.4151	54.3539	48.6424	30.869	60.4201	16.0817	10.204	63.2682	23.258	45.7271	100.995	246.167	296.754	107.576	53.1523	60.2742	65.801	205.849	84.9802	85.8814	128.956	155.816	15.7325	28.092	34.1972	99.1327	143.503	19.8048	69.9124	166.189	31.4509	73.2762	5.49015	40.107	237.212	62.4402	232.385	56.2206	764.621	264.158	77.7603	155.942	142.821	312.348	27.8913
ENSG00000005379	5.89047	8.81031	5.94365	29.8781	0.62568	4.34603	41.417	15.4168	1.20787	9.14478	2.41004	2.127	1.23172	4.94127	0	1.73422	2.78862	1.23706	0.453512	7.44332	2.76881	3.46417	1.17436	68.2151	83.4622	0	1.99321	12.9159	9.93223	21.8988	6.21806	15.0669	6.14074	9.5887	0.561875	2.00657	2.55203	11.6006	5.0648	3.64826	5.90809	14.2447	3.06838	11.1507	0.10765	6.38066	23.8703	7.20464	50.174	10.0694	95.5777	41.3979	8.01652	6.2377	3.82557	21.9963	0.626772
ENSG00000005436	80.5031	17.6206	69.3425	23.2385	1.5642	13.7624	9.55777	10.599	9.26034	43.4377	3.85607	7.08999	12.3172	10.5002	0	11.4458	14.8726	7.11308	7.7097	12.0954	4.98386	18.0137	55.1949	23.727	46.3679	29.755	19.9321	5.16636	26.0721	32.8482	49.7445	8.2868	67.5481	95.887	1.96656	7.62498	13.2706	11.6006	82.725	4.16944	30.5251	40.3601	6.13677	50.9747	1.0765	11.8498	8.95138	20.4131	18.4852	5.03468	138.057	37.4552	16.8347	51.9808	34.4302	92.3846	7.20788
ENSG00000005448	1.96349	1.76206	0	3.31978	0.15642	1.44868	9.55777	2.89064	0	2.28619	0	0	0.410574	1.85298	0	0	3.71816	1.23706	0.226756	0.930415	1.66129	0	0	2.96587	0	1.14442	0.664403	0.86106	3.72458	2.18988	6.21806	1.50669	2.04691	2.39717	0	2.8092	1.02081	1.0546	5.0648	0.52118	2.95405	4.74825	0	0	0.861201	0.911524	1.4919	2.40155	10.5629	1.67823	10.6197	7.88532	0	2.07923	2.55038	8.79854	0.626772
ENSG00000005469	94.2475	21.1447	51.5116	33.1978	2.97198	12.3138	38.2311	21.198	8.05247	64.0134	6.74812	15.598	13.1384	22.8534	0	18.7295	19.5203	12.3706	10.6575	29.7733	4.98386	30.4847	85.7282	5.93175	0	45.7769	27.2405	17.2212	34.7628	48.1774	62.1806	15.8203	90.0642	93.4898	3.93312	9.23024	16.8434	21.0921	75.972	18.7625	36.4332	52.2307	18.4103	57.3466	1.61475	23.6996	8.95138	58.8379	58.0962	12.5867	95.5777	49.2832	34.4711	70.6939	68.8603	105.582	2.82047
ENSG00000005483	420.187	149.775	637.951	215.786	11.4187	76.7799	194.341	89.6099	38.6519	170.321	22.6544	58.8469	61.1755	74.7367	6.59972	57.9228	89.2358	27.5245	28.5713	102.346	18.2742	159.352	212.559	80.0786	148.377	238.04	144.84	57.691	137.81	289.064	389.665	77.5946	429.852	635.251	23.0369	49.3617	95.9563	145.535	273.499	52.6392	193.982	263.528	49.0941	170.447	10.1191	136.729	114.876	159.703	182.211	81.3939	552.226	236.559	137.083	286.934	272.891	338.744	62.0504
ENSG00000005486	21.5984	7.04825	3.96243	36.5176	1.5642	5.07037	22.3015	4.81774	2.41574	10.2879	1.92803	7.79899	3.69517	7.4119	0.977736	4.50896	12.084	1.54632	0.907024	4.65208	4.98386	1.38567	5.87179	38.5563	18.5471	8.01095	3.32202	6.88848	13.6568	26.2786	0	10.5468	14.3284	2.39717	2.2475	5.61841	4.08325	15.819	6.75306	3.64826	7.87745	21.3671	7.67096	20.7085	1.7224	5.46914	34.3136	20.4131	29.0481	4.19556	84.9579	21.6846	8.01652	24.9508	2.55038	52.7912	5.95433
ENSG00000005700	188.495	40.5274	142.647	53.1165	8.13384	55.0497	60.5325	42.3961	33.0151	105.165	15.9063	24.106	37.7728	38.9125	2.19991	32.2564	51.1247	17.9373	25.3967	69.7811	13.2903	72.7476	125.656	35.5905	18.5471	130.464	57.1387	36.1645	108.013	148.912	103.634	24.8604	225.16	239.717	14.6087	24.8815	38.7909	56.9486	190.774	31.2708	71.8818	140.073	19.9445	122.658	3.2295	66.5412	32.8217	93.6603	68.6592	40.2774	169.916	132.079	75.3553	130.992	114.767	285.952	14.4158
ENSG00000005801	41.2333	0	25.7558	29.8781	1.25136	7.24339	12.7437	6.74483	8.4551	24.005	2.41004	5.67199	5.33746	9.26488	0	3.46843	10.2249	3.40191	4.30836	6.51291	0.553763	13.8567	25.8359	0	9.27357	19.4552	10.6305	6.02742	6.20764	21.8988	47.6718	3.76673	32.7506	31.1633	1.12375	5.61841	10.2081	11.6006	23.6357	5.73298	13.7855	16.6189	0	14.3366	0	13.6729	1.4919	12.0077	10.5629	8.39113	63.7184	21.6846	9.61983	27.03	15.3023	57.1905	2.1937
ENSG00000005810	388.771	109.248	338.788	169.309	13.1393	80.4016	248.502	89.6099	41.0676	145.173	23.6184	64.5189	42.2891	75.972	4.39981	45.0896	92.0244	32.4728	30.8388	100.485	24.3656	72.7476	133.877	56.3516	102.009	192.263	84.3792	67.1627	119.187	258.406	140.943	58.7609	266.099	340.399	23.3178	40.9341	50.0198	126.552	184.021	41.6944	115.208	235.038	50.6283	103.542	5.3825	65.6297	110.4	115.274	132.037	79.7157	573.466	173.477	102.612	205.844	251.213	321.147	48.2614
ENSG00000005812	54.9777	24.6689	61.4177	3.31978	1.87704	14.4868	12.7437	14.4532	12.0787	33.1498	4.33808	7.79899	14.3701	11.1179	0	8.67108	18.5908	4.94823	6.57592	18.6083	2.76881	22.8635	28.1846	2.96587	0	40.0548	17.2745	9.47166	42.212	35.0381	35.2357	8.2868	53.2197	59.9294	6.7425	10.8355	17.3538	21.0921	59.0893	9.38124	29.5405	59.3531	6.13677	31.8592	0.861201	9.11524	2.98379	19.2124	29.0481	10.0694	74.3382	39.4266	24.0496	43.6639	21.6783	123.18	3.13386
ENSG00000005882	27.4889	12.3344	5.94365	36.5176	1.5642	5.07037	35.0451	9.63547	2.41574	13.7172	3.85607	7.79899	5.33746	8.64722	9.53293	5.54949	4.6477	1.54632	2.49432	12.0954	2.76881	7.62118	18.7897	14.8294	37.0943	9.15537	3.98642	15.4991	9.93223	48.1774	4.14538	19.587	32.7506	19.1774	3.65219	3.61183	3.06244	23.2013	8.44133	6.25416	13.7855	23.7412	5.36967	30.2663	0.968851	4.55762	23.8703	10.807	34.3296	6.7129	31.8592	29.5699	7.21487	31.1885	25.5038	57.1905	3.13386
ENSG00000005884	3.92698	7.04825	7.92486	0	0.31284	2.17302	35.0451	7.70838	2.41574	4.57239	0.964017	0.708999	2.46344	3.08829	6.59972	2.08106	1.85908	0.309264	0.453512	2.79125	0	1.38567	1.17436	5.93175	37.0943	0	1.32881	3.44424	6.20764	10.9494	0	4.52007	8.18765	4.79435	0.561875	0.401315	2.55203	6.32762	3.37653	1.04236	4.92341	4.74825	0	3.18592	0.4306	6.38066	19.3947	6.00386	13.2037	8.39113	138.057	19.7133	2.40496	10.3962	10.2015	8.79854	0.626772
ENSG00000005889	121.736	45.8136	106.986	116.192	5.00544	23.9032	105.135	44.3232	20.9364	121.168	22.1724	17.016	35.3094	28.4123	0.977736	30.5222	51.1247	13.6076	16.7799	53.9641	11.0753	62.3551	162.062	17.7952	0	88.1205	56.4743	25.8318	101.805	107.304	95.3436	19.587	159.659	153.419	8.42812	16.0526	27.5619	43.2387	138.438	14.593	64.989	113.958	19.9445	92.3917	1.9377	51.0453	31.3298	69.6448	71.2999	24.3343	254.874	78.8532	63.3305	76.9316	86.713	219.963	9.71496
ENSG00000005893	51.0508	7.04825	37.6431	13.2791	0.7821	10.1407	6.37184	11.5626	8.05247	16.0034	1.92803	7.08999	8.21148	3.08829	0	10.4053	8.36586	6.80382	4.53512	12.0954	3.32258	11.0854	38.7538	2.96587	0	22.8884	17.9389	3.44424	26.0721	21.8988	39.3811	6.78011	59.3605	28.7661	3.93312	5.21709	13.2706	12.6552	37.1419	5.73298	9.84682	18.993	3.06838	20.7085	1.61475	16.4074	5.96759	28.8186	13.2037	10.0694	21.2395	15.7706	12.0248	35.347	20.4031	52.7912	3.44725
ENSG00000006007	54.9777	7.04825	85.1922	56.4363	4.6926	22.4545	44.6029	25.0522	14.8971	37.7222	10.6042	8.50799	13.5489	11.7355	0	9.71161	23.2385	5.87602	6.12241	16.7475	4.4301	25.6349	28.1846	14.8294	0	33.1882	31.8914	9.47166	36.0043	56.9369	60.1079	17.3269	51.1728	71.9152	6.7425	14.046	15.8226	33.7473	65.8424	17.1989	24.617	64.1014	9.20515	58.9396	1.61475	26.4342	23.8703	38.4247	31.6888	11.7476	63.7184	47.3119	21.6446	31.1885	38.2557	92.3846	2.82047
ENSG00000006015	3.92698	12.3344	3.96243	73.0352	0.7821	10.1407	38.2311	14.4532	4.02624	4.57239	5.7841	7.08999	1.23172	3.70595	0.488868	0.693686	6.50678	0.618529	0.907024	11.165	3.87634	4.15701	2.34872	50.4198	259.66	4.57769	1.32881	14.638	7.44917	4.37976	2.07269	9.79349	2.04691	4.79435	3.37125	2.00657	0.510406	7.38222	0	2.6059	6.89277	35.6119	16.8761	6.37184	0.753551	2.73457	28.346	3.60232	66.0184	10.0694	424.79	17.742	5.61157	8.31693	3.82557	43.9927	0.313386
ENSG00000006025	1.96349	3.52412	0	3.31978	0.46926	3.62169	22.3015	1.92709	1.20787	5.71548	2.41004	0.708999	1.6423	2.47063	0.488868	1.04053	2.78862	0.309264	0.453512	9.30415	3.32258	3.46417	0	23.727	64.915	0	1.32881	4.3053	1.24153	13.1393	2.07269	6.78011	0	4.79435	0.561875	0.80263	0.510406	7.38222	3.37653	1.04236	0.984682	4.74825	3.83548	1.59296	0.10765	3.64609	8.95138	2.40155	31.6888	5.03468	74.3382	3.94266	1.6033	6.2377	1.27519	13.1978	0.626772
ENSG00000006042	11.7809	7.04825	5.94365	53.1165	1.25136	13.7624	31.8592	15.4168	3.62361	18.2896	5.7841	7.79899	3.28459	3.08829	1.95547	3.81527	12.084	1.54632	1.58729	8.37374	2.21505	4.15701	11.7436	23.727	9.27357	14.8775	3.98642	12.0548	9.93223	41.6077	10.3634	17.3269	12.2815	19.1774	3.37125	3.61183	3.57284	16.8736	13.5061	7.8177	14.7702	18.993	16.8761	14.3366	2.69125	10.9383	13.4271	12.0077	42.2518	12.5867	159.296	17.742	13.6281	16.6339	2.55038	30.7949	1.56693
ENSG00000006047	13.7444	33.4792	0	49.7968	0	1.44868	3.18592	0.963547	0	2.28619	0	0	9.03263	5.55893	3.91094	0	0.92954	0.927793	3.40134	0	3.87634	0	7.04615	88.9762	55.6414	0	0	7.74954	18.6229	0	10.3634	4.52007	10.2346	16.7802	2.52844	11.6381	0	2.10921	8.44133	4.69062	36.4332	4.74825	9.20515	1.59296	7.96611	1.82305	202.898	2.40155	0	14.2649	0	5.91399	5.61157	22.8716	0	26.3956	20.3701
ENSG00000006062	1.96349	12.3344	1.98122	9.95935	1.09494	2.89735	12.7437	0.963547	0.402624	1.1431	2.41004	0	0.410574	1.85298	0	0.693686	0	0.618529	0.907024	2.79125	2.21505	0.692835	8.22051	11.8635	64.915	0	1.99321	4.3053	2.48306	2.18988	2.07269	6.02676	2.04691	0	1.40469	2.40789	2.04162	3.16381	1.68827	1.56354	1.96936	2.37412	0.767096	1.59296	0.53825	1.82305	17.9028	0	2.64074	3.35645	10.6197	15.7706	4.80991	14.5546	1.27519	4.39927	5.64095
ENSG00000006125	143.335	102.2	85.1922	99.5935	9.3852	57.2228	105.135	53.9586	26.5732	94.877	30.3665	29.069	31.2036	58.6775	0.977736	32.9501	38.1111	18.2466	19.7278	75.3636	11.629	53.3483	122.133	47.454	55.6414	84.6872	35.2134	55.1078	114.221	162.051	87.0529	39.174	137.143	153.419	17.98	45.7499	24.4995	76.986	150.256	31.2708	88.6214	197.052	46.0257	114.693	15.7169	39.1955	152.173	78.0502	121.474	36.0818	307.972	159.678	70.5454	182.973	121.143	457.524	56.7229
ENSG00000006194	21.5984	10.5724	19.8122	39.8374	0.46926	2.17302	38.2311	13.4897	3.62361	9.14478	2.41004	8.50799	3.28459	6.17658	0.488868	2.77474	7.43632	2.78338	0.907024	12.0954	1.66129	8.31402	12.9179	35.5905	0	13.7331	9.30165	15.4991	4.96611	19.7089	20.7269	15.0669	12.2815	47.9435	2.80937	0.80263	8.1665	10.546	8.44133	4.69062	13.7855	21.3671	2.30129	4.77888	1.39945	7.29219	5.96759	15.61	18.4852	12.5867	10.6197	15.7706	5.61157	8.31693	12.7519	30.7949	1.88032
ENSG00000006282	68.7222	40.5274	41.6055	205.827	5.00544	31.8709	261.246	41.4325	15.2997	38.8653	13.4962	26.942	13.1384	34.5889	8.79963	15.9548	40.8997	7.42234	7.02944	40.0079	21.043	9.69968	34.0564	151.26	185.471	30.8994	18.6033	49.0804	43.4535	122.633	41.4538	61.7743	36.8444	43.1491	13.485	21.671	7.14568	55.894	33.7653	15.1142	33.4792	80.7202	25.3142	50.9747	7.64316	20.965	93.9895	54.0348	145.241	31.0472	286.733	94.6238	41.6859	137.229	21.6783	184.769	25.0709
ENSG00000006432	3.92698	1.76206	0	13.2791	0.31284	5.07037	6.37184	3.85419	1.61049	1.1431	1.44603	3.545	1.6423	4.32361	0	0.693686	2.78862	0.618529	0.226756	4.65208	2.76881	2.77134	3.52308	26.6929	0	4.57769	3.32202	6.02742	0	10.9494	2.07269	2.26004	2.04691	4.79435	0.842812	0.80263	0.510406	2.10921	1.68827	0	1.96936	4.74825	5.36967	6.37184	0.53825	0.911524	7.45948	4.80309	10.5629	3.35645	10.6197	3.94266	4.00826	8.31693	8.92634	13.1978	4.3874
ENSG00000006451	58.9047	5.28619	65.3801	26.5583	0.93852	6.51905	12.7437	7.70838	4.02624	10.2879	3.85607	8.50799	6.15861	6.79424	0	6.93686	4.6477	3.40191	6.34917	13.0258	4.98386	17.3209	32.882	14.8294	0	18.3107	17.2745	6.02742	22.3475	35.0381	80.8348	8.2868	59.3605	91.0926	3.09031	3.61183	7.65609	15.819	33.7653	4.69062	20.6783	40.3601	4.60257	23.8944	0.4306	15.4959	14.919	19.2124	13.2037	12.5867	84.9579	51.2545	13.6281	31.1885	14.0271	48.392	3.13386
ENSG00000006453	131.554	65.1963	89.1547	192.547	3.1284	30.4222	130.623	41.4325	16.1049	72.0151	24.5824	33.323	21.7604	41.3831	1.4666	22.8916	44.6179	13.2984	11.111	43.7295	21.5967	42.2629	78.682	133.464	185.471	65.232	46.5082	47.3583	75.7332	175.19	70.4714	40.6806	112.58	127.05	10.3947	18.4605	22.9683	70.6584	119.867	19.8048	60.0656	111.584	14.5748	76.4621	2.47595	53.7799	65.6435	60.0386	179.57	41.1165	477.888	132.079	33.6694	141.388	70.1355	206.766	6.26772
ENSG00000006459	58.9047	24.6689	65.3801	29.8781	1.72062	15.2111	25.4874	17.3438	10.0656	34.2929	2.89205	11.344	15.6018	17.2944	0	12.4864	12.084	6.80382	6.80268	15.8171	3.32258	22.8635	36.4051	2.96587	27.8207	27.4661	25.9117	13.777	26.0721	43.7976	41.4538	6.02676	53.2197	69.518	5.89969	9.23024	18.3746	15.819	45.5832	9.38124	33.4792	35.6119	13.0406	20.7085	0.968851	20.965	1.4919	28.8186	21.1259	12.5867	63.7184	49.2832	20.843	51.9808	56.1084	57.1905	6.89449
ENSG00000006530	54.9777	15.8586	33.6807	63.0759	0.7821	7.24339	19.1155	8.67192	4.02624	20.5757	0.482009	9.21699	8.62205	8.64722	0	5.54949	7.43632	4.63897	3.17458	7.44332	4.98386	13.1639	19.9641	23.727	27.8207	20.5996	8.63724	8.6106	18.6229	52.5571	31.0903	6.78011	57.3136	57.5322	3.37125	3.61183	10.2081	13.7098	20.2592	8.33888	14.7702	28.4895	10.7393	25.4874	0.753551	11.8498	7.45948	20.4131	36.9703	10.9085	74.3382	43.3692	12.0248	29.1093	26.779	52.7912	6.89449
ENSG00000006555	3.92698	1.76206	3.96243	33.1978	0.7821	4.34603	44.6029	11.5626	0.805247	10.2879	2.89205	6.38099	1.23172	2.47063	0.733302	0.346843	3.71816	1.23706	0.226756	2.79125	1.10753	4.84984	3.52308	50.4198	64.915	2.28884	1.99321	9.47166	0	8.75952	6.21806	9.79349	6.14074	4.79435	0.561875	1.60526	1.02081	12.6552	3.37653	1.56354	3.93873	14.2447	0.767096	11.1507	0.2153	3.64609	16.4109	7.20464	15.8444	2.51734	138.057	5.91399	3.20661	2.07923	5.10077	35.1941	0.626772
ENSG00000006607	33.3793	10.5724	31.6994	49.7968	1.5642	14.4868	41.417	14.4532	7.24723	16.0034	6.26611	7.79899	9.85378	12.9708	1.4666	6.59002	13.9431	3.09264	4.53512	16.7475	2.76881	12.471	17.6154	17.7952	18.5471	18.3107	11.9593	12.9159	23.589	39.4178	37.3084	12.0535	30.7037	38.3548	7.58531	10.8355	8.1665	15.819	32.0771	11.9871	19.6936	26.1154	6.90386	17.5226	4.5213	6.38066	35.8055	15.61	34.3296	13.4258	159.296	31.5413	17.6364	70.6939	19.1279	21.9963	35.0992
ENSG00000006625	1.96349	1.76206	1.98122	0	0.15642	2.17302	0	1.92709	0.805247	1.1431	0.964017	2.127	1.23172	1.23532	0	0.693686	1.85908	0.309264	0.907024	0.930415	0	1.38567	1.17436	0	0	2.28884	3.98642	0.86106	6.20764	6.56964	2.07269	0.753345	0	16.7802	0.280937	0.80263	3.57284	1.0546	5.0648	1.56354	0.984682	9.4965	0	1.59296	0.10765	1.82305	0	0	5.28147	2.51734	21.2395	5.91399	0.801652	2.07923	2.55038	17.5971	0
ENSG00000006634	15.7079	29.9551	25.7558	3.31978	1.09494	4.34603	3.18592	1.92709	2.41574	6.85858	0.482009	2.127	7.39033	5.55893	0	1.38737	7.43632	4.02044	3.85485	2.79125	0.553763	2.0785	9.39487	8.89762	0	8.01095	5.31523	3.44424	11.1738	13.1393	18.6542	0	42.9852	52.7378	0.561875	11.2368	3.57284	3.16381	28.7005	3.64826	21.663	23.7412	1.53419	11.1507	1.39945	2.73457	20.8866	13.2085	7.92221	5.03468	0	1.97133	7.21487	6.2377	14.0271	39.5934	15.6693
ENSG00000006652	43.1968	45.8136	23.7746	49.7968	1.09494	15.2111	15.9296	9.63547	2.01312	29.7205	3.85607	4.25399	6.97976	5.55893	0	7.28371	6.50678	2.78338	3.40134	9.30415	2.21505	10.3925	29.359	17.7952	0	24.0329	5.31523	15.4991	28.5551	26.2786	14.5088	7.53345	40.9383	31.1633	2.52844	4.81578	10.7185	11.6006	21.9475	5.2118	20.6783	42.7342	4.60257	27.0803	1.0765	12.7613	16.4109	19.2124	7.92221	10.0694	21.2395	29.5699	17.6364	31.1885	26.779	61.5898	12.2221
ENSG00000006695	17.6714	1.76206	11.8873	3.31978	0.62568	1.44868	15.9296	5.78128	1.61049	10.2879	1.44603	2.127	2.87402	1.85298	0	5.20265	0	1.85559	1.81405	5.58249	0.553763	7.62118	5.87179	2.96587	18.5471	6.86653	5.31523	5.16636	4.96611	10.9494	8.29075	1.50669	10.2346	2.39717	1.96656	3.21052	5.61447	4.21841	11.8179	2.08472	9.84682	16.6189	0	11.1507	1.2918	2.73457	5.96759	10.807	13.2037	0.839113	0	23.6559	4.00826	14.5546	8.92634	26.3956	2.50709
ENSG00000006704	29.4524	8.81031	13.8685	56.4363	0.7821	8.69206	66.9044	30.8335	4.42886	19.4326	1.92803	2.836	4.10574	11.1179	1.71104	4.16212	3.71816	2.47411	3.17458	13.9562	7.75268	5.54268	7.04615	74.1468	74.1886	14.8775	5.31523	13.777	13.6568	41.6077	10.3634	11.3002	18.4222	16.7802	2.52844	3.61183	4.08325	10.546	18.5709	7.8177	10.8315	23.7412	9.97224	11.1507	1.0765	11.8498	28.346	9.60618	47.5333	14.2649	169.916	35.4839	8.81818	31.1885	25.5038	96.7839	2.82047
ENSG00000006712	139.408	37.0033	97.0795	255.623	2.81556	31.1466	410.984	32.7606	17.3128	85.7323	20.7264	37.577	27.919	45.0891	22.2435	16.3016	40.8997	7.42234	11.7913	40.9383	27.1344	49.8841	57.5436	284.724	574.962	62.9432	47.837	73.1901	64.5595	142.342	97.4163	71.5678	147.378	191.774	8.70906	18.0592	28.0723	47.4571	104.673	20.326	63.0196	85.4685	29.1496	55.7536	4.41365	55.6029	180.52	48.0309	129.396	44.473	870.819	212.904	57.719	114.358	89.2634	136.377	14.4158
ENSG00000006715	188.495	33.4792	120.854	96.2737	6.10038	40.563	101.949	32.7606	22.5469	72.0151	18.7983	34.032	27.919	48.1774	0.488868	24.9727	37.1816	14.8447	17.4602	48.3816	16.6129	69.2835	97.4718	41.5222	194.745	96.1314	49.1659	37.8866	72.0086	166.431	134.725	28.6271	153.519	189.377	8.99	18.0592	30.6244	55.894	145.191	15.6354	73.8511	99.7132	23.0129	125.844	4.5213	63.8066	34.3136	84.0541	108.27	36.0818	392.93	112.366	45.6942	101.882	136.445	277.154	10.6551
ENSG00000006740	7.85396	3.52412	9.90608	29.8781	0.46926	5.07037	19.1155	2.89064	0.805247	4.57239	2.41004	4.25399	5.74804	4.94127	0.244434	1.73422	4.6477	1.85559	2.26756	4.65208	5.53763	1.38567	7.04615	17.7952	64.915	3.43326	3.98642	7.74954	9.93223	6.56964	10.3634	4.52007	14.3284	9.5887	0.842812	4.01315	2.04162	10.546	5.0648	1.04236	5.90809	14.2447	3.06838	11.1507	1.7224	4.55762	11.9352	9.60618	13.2037	4.19556	84.9579	45.3406	5.61157	2.07923	16.5775	21.9963	2.50709
ENSG00000006744	53.0142	29.9551	31.6994	119.512	0.93852	18.8328	156.11	18.3074	4.83148	41.1515	9.64017	14.18	11.4961	25.9417	2.68877	10.0584	20.4499	8.04087	4.08161	29.7733	11.0753	13.8567	27.0103	88.9762	250.387	24.0329	9.30165	36.1645	39.7289	91.9749	35.2357	24.8604	53.2197	40.752	6.46156	6.01972	10.2081	28.4743	32.0771	7.29652	24.617	47.4825	32.9851	39.824	1.39945	16.4074	73.1029	25.2162	118.833	23.4952	605.325	59.1399	29.6611	33.2677	44.6317	123.18	5.95433
ENSG00000006747	19.6349	5.28619	11.8873	6.63957	1.40778	7.96772	44.6029	12.5261	10.4682	24.005	7.71214	3.545	1.6423	16.0591	0	5.20265	10.2249	2.47411	3.17458	16.7475	4.4301	2.77134	36.4051	0	55.6414	13.7331	9.96605	6.88848	3.72458	26.2786	6.21806	1.50669	69.5951	35.9576	0.842812	6.42104	6.63528	12.6552	75.972	3.12708	8.86214	40.3601	6.90386	50.9747	0.753551	9.11524	16.4109	12.0077	66.0184	12.5867	382.311	43.3692	2.40496	20.7923	26.779	206.766	1.56693
ENSG00000006756	0	1.76206	7.92486	9.95935	0.31284	2.17302	6.37184	0.963547	0	0	0	0.708999	1.23172	0.617658	0.244434	1.38737	0.92954	0	0.453512	0.930415	0	2.77134	1.17436	11.8635	0	3.43326	4.65082	5.16636	6.20764	6.56964	6.21806	1.50669	6.14074	2.39717	1.40469	0	0.510406	2.10921	1.68827	1.04236	1.96936	2.37412	1.53419	1.59296	0	0	2.98379	2.40155	5.28147	0.839113	10.6197	1.97133	0.801652	4.15847	5.10077	8.79854	0.626772
ENSG00000006757	13.7444	8.81031	17.8309	23.2385	0.7821	8.69206	66.9044	6.74483	4.02624	17.1465	4.33808	8.50799	4.92689	8.64722	1.4666	4.50896	8.36586	2.47411	2.72107	8.37374	3.32258	10.3925	25.8359	20.7611	18.5471	19.4552	10.6305	10.3327	22.3475	48.1774	22.7996	6.02676	36.8444	33.5604	3.09031	8.82893	7.14568	12.6552	25.324	4.69062	18.709	42.7342	6.90386	33.4522	1.0765	12.7613	16.4109	27.6178	44.8925	11.7476	42.479	49.2832	20.0413	20.7923	25.5038	35.1941	1.56693
ENSG00000006831	33.3793	0	11.8873	9.95935	0.46926	5.79471	6.37184	4.81774	1.20787	6.85858	3.37406	2.836	2.87402	5.55893	0.244434	1.73422	4.6477	2.16485	0.907024	6.51291	1.10753	4.15701	19.9641	2.96587	0	10.2998	5.31523	4.3053	14.8983	10.9494	10.3634	3.01338	14.3284	16.7802	2.2475	2.40789	3.57284	7.38222	13.5061	4.16944	7.87745	11.8706	1.53419	7.9648	0.53825	5.46914	4.47569	14.4093	5.28147	8.39113	42.479	9.85664	3.20661	10.3962	6.37596	43.9927	3.44725
ENSG00000007047	13.7444	14.0965	25.7558	79.6748	1.25136	12.3138	60.5325	13.4897	5.23411	16.0034	2.41004	9.92599	4.92689	6.17658	1.4666	3.46843	13.9431	1.85559	2.0408	19.5387	7.19891	2.0785	22.3128	59.3175	64.915	19.4552	5.31523	22.3876	21.106	35.0381	29.0176	21.0937	18.4222	38.3548	2.52844	3.21052	6.63528	20.0375	20.2592	7.8177	13.7855	33.2377	11.5064	15.9296	1.83005	10.9383	37.2974	15.61	71.2999	10.9085	106.197	51.2545	10.4215	43.6639	15.3023	79.1868	2.50709
ENSG00000007080	53.0142	26.4309	57.4552	368.496	0.93852	19.5571	324.964	35.6512	14.0918	53.7256	9.15816	25.524	15.1912	27.7946	6.35528	11.7927	32.5339	4.94823	7.25619	27.9125	6.09139	19.3994	45.8	198.713	408.037	27.4661	16.6101	45.6362	53.3857	164.241	41.4538	45.9541	61.4074	55.135	8.70906	10.4342	13.2706	43.2387	47.2715	15.6354	38.4026	71.2237	19.9445	62.1255	2.47595	43.7531	83.5462	42.0271	211.259	41.9556	1051.35	139.964	43.2892	58.2185	52.2828	145.176	6.89449
ENSG00000007168	223.838	70.4825	132.741	79.6748	10.4801	42.736	70.0903	40.469	18.1181	123.454	13.0142	29.069	47.6266	47.5597	2.19991	37.4591	50.1951	17.6281	18.594	47.4512	18.2742	63.7408	128.005	35.5905	64.915	76.6762	41.8574	32.7203	75.7332	166.431	107.78	32.3938	147.378	165.405	16.2944	39.3289	27.0515	56.9486	150.256	26.5802	94.5294	109.21	21.4787	84.4269	12.4874	44.6647	65.6435	96.0618	73.9406	31.0472	169.916	86.7385	68.1405	266.142	118.593	219.963	100.91
ENSG00000007174	0	0	1.98122	3.31978	0.31284	0.724339	6.37184	1.92709	0.805247	3.42929	0	0	1.23172	1.23532	2.93321	0	0	0	0.453512	0	2.21505	1.38567	3.52308	0	18.5471	1.14442	0	0.86106	0	4.37976	0	1.50669	2.04691	4.79435	0.561875	2.00657	0	0	1.68827	0	5.90809	0	0	1.59296	0	2.73457	4.47569	1.20077	0	1.67823	0	1.97133	0.801652	8.31693	3.82557	4.39927	7.20788
ENSG00000007202	149.225	61.6722	101.042	172.629	6.10038	63.0175	312.22	76.1202	25.3653	152.032	36.1506	46.0849	40.2363	53.7363	12.955	35.0312	68.7859	18.8651	18.1405	67.9203	30.4569	55.4268	93.9487	172.021	139.104	90.4093	45.8438	86.106	90.6316	232.127	95.3436	77.5946	124.862	179.788	15.7325	29.296	39.8117	83.3136	123.243	25.0166	55.1422	161.44	43.7245	119.472	5.8131	71.0988	120.844	133.286	245.589	57.8988	520.367	210.932	68.1405	147.626	91.8138	378.337	15.3559
ENSG00000007255	29.4524	7.04825	5.94365	76.355	1.40778	19.5571	105.135	26.9793	4.02624	13.7172	10.1222	8.50799	4.51631	11.1179	3.91094	3.46843	15.8022	4.02044	3.17458	12.0954	5.53763	3.46417	9.39487	62.2833	185.471	8.01095	6.64403	23.2486	27.3136	37.228	22.7996	20.3403	20.4691	9.5887	3.93312	8.42761	6.12487	23.2013	16.8827	7.29652	14.7702	73.5979	12.2735	25.4874	1.0765	12.7613	26.8541	16.8108	87.1443	10.0694	265.493	55.1972	15.2314	49.9016	15.3023	101.183	4.3874
ENSG00000007341	17.6714	10.5724	27.737	3.31978	0.7821	5.07037	6.37184	2.89064	1.61049	11.431	0.964017	3.545	5.74804	3.08829	0	2.77474	5.57724	2.16485	3.17458	8.37374	0.553763	8.31402	14.0923	5.93175	9.27357	16.0219	11.2949	6.02742	7.44917	13.1393	20.7269	0	36.8444	38.3548	3.09031	7.22367	7.65609	3.16381	5.0648	3.12708	11.8162	16.6189	5.36967	12.7437	1.0765	2.73457	2.98379	8.40541	5.28147	7.55201	0	5.91399	6.41322	20.7923	8.92634	13.1978	14.4158
ENSG00000007384	3.92698	3.52412	1.98122	6.63957	0	0.724339	15.9296	4.81774	0.402624	1.1431	0.482009	0.708999	1.23172	0.617658	1.4666	0	1.85908	0.927793	0.226756	1.86083	0.553763	0	2.34872	8.89762	0	1.14442	1.99321	0	2.48306	8.75952	6.21806	1.50669	2.04691	0	0.561875	0.80263	0.510406	0	8.44133	1.04236	0.984682	16.6189	0	4.77888	0.10765	0.911524	4.47569	1.20077	7.92221	1.67823	21.2395	3.94266	0.801652	6.2377	2.55038	0	0.313386
ENSG00000007392	19.6349	3.52412	19.8122	39.8374	0.93852	6.51905	44.6029	3.85419	2.01312	9.14478	2.89205	3.545	4.92689	9.88253	1.95547	1.04053	3.71816	2.47411	1.13378	6.51291	0	4.15701	10.5692	35.5905	9.27357	6.86653	7.30844	5.16636	6.20764	13.1393	10.3634	7.53345	26.6099	26.3689	2.2475	3.21052	5.10406	7.38222	15.1944	1.56354	6.89277	4.74825	0.767096	19.1155	0.32295	6.38066	19.3947	7.20464	26.4074	8.39113	63.7184	19.7133	8.81818	18.7131	7.65115	21.9963	3.13386
ENSG00000007516	7.85396	8.81031	1.98122	43.1572	0.15642	4.34603	41.417	12.5261	0	8.00168	1.92803	3.545	0.821148	5.55893	2.93321	2.77474	2.78862	0.927793	0.453512	0	2.76881	4.15701	5.87179	56.3516	64.915	0	0	7.74954	7.44917	24.0887	0	3.01338	2.04691	2.39717	0.842812	2.00657	2.55203	8.43682	8.44133	2.6059	0.984682	14.2447	3.06838	3.18592	0.2153	3.64609	10.4433	7.20464	23.7666	7.55201	223.015	37.4552	4.80991	18.7131	12.7519	43.9927	0.313386
ENSG00000007520	11.7809	14.0965	45.5679	126.152	1.25136	14.4868	121.065	26.0158	4.83148	20.5757	6.74812	13.471	1.23172	12.3532	1.4666	3.12159	6.50678	1.85559	2.49432	9.30415	6.64515	4.15701	14.0923	88.9762	148.377	10.2998	6.64403	20.6654	13.6568	32.8482	39.3811	22.6004	26.6099	43.1491	5.89969	6.01972	6.12487	18.9829	18.5709	8.33888	9.84682	26.1154	7.67096	22.3015	1.83005	21.8766	31.3298	24.0155	84.5036	16.7823	201.775	43.3692	11.2231	35.347	12.7519	74.7876	2.1937
ENSG00000007866	7.85396	0	0	23.2385	0.62568	5.07037	25.4874	9.63547	2.01312	6.85858	2.89205	4.25399	1.23172	3.08829	2.19991	1.38737	7.43632	0.927793	0.453512	4.65208	1.10753	3.46417	8.22051	17.7952	18.5471	8.01095	2.65761	6.88848	9.93223	35.0381	6.21806	7.53345	4.09383	9.5887	0.561875	1.60526	1.53122	7.38222	3.37653	3.12708	7.87745	11.8706	0	3.18592	0.32295	4.55762	4.47569	10.807	13.2037	4.19556	21.2395	15.7706	4.80991	14.5546	11.4767	17.5971	2.50709
ENSG00000007923	49.0873	24.6689	51.5116	79.6748	1.5642	16.6598	121.065	19.2709	6.03935	24.005	9.64017	13.471	9.4432	16.0591	0	9.36476	20.4499	4.94823	3.40134	20.4691	7.19891	13.8567	21.1385	127.533	389.49	19.4552	18.6033	30.9982	24.8306	56.9369	37.3084	39.9273	57.3136	76.7096	3.37125	8.82893	9.18731	25.3105	38.8301	13.0295	18.709	37.986	11.5064	33.4522	1.83005	17.3189	62.6597	19.2124	84.5036	26.0125	488.508	78.8532	32.8677	29.1093	31.8798	65.989	2.82047
ENSG00000007944	5.89047	8.81031	7.92486	19.9187	0.93852	5.07037	28.6733	6.74483	1.61049	4.57239	4.33808	9.92599	3.28459	1.85298	4.64425	1.73422	6.50678	1.85559	1.58729	8.37374	2.21505	4.84984	8.22051	11.8635	92.7357	6.86653	2.65761	6.02742	16.1399	13.1393	6.21806	10.5468	2.04691	14.383	1.96656	1.20394	2.04162	10.546	11.8179	5.2118	9.84682	11.8706	2.30129	12.7437	1.18415	6.38066	20.8866	9.60618	18.4852	10.0694	42.479	15.7706	6.41322	22.8716	5.10077	17.5971	0.626772
ENSG00000008018	133.517	40.5274	118.873	122.832	5.4747	41.2873	114.693	31.7971	22.1443	68.5858	17.3523	24.815	26.2767	34.5889	1.71104	18.3827	44.6179	19.4837	13.8321	50.2424	12.1828	45.7271	95.1231	47.454	55.6414	127.031	63.1183	42.1919	89.39	153.292	107.78	30.1338	151.472	141.433	16.2944	28.4934	39.8117	61.167	128.308	27.6225	58.0962	111.584	29.9167	111.507	4.0907	74.7449	37.2974	92.4595	95.0665	46.9903	456.649	84.7671	55.314	193.369	90.5386	312.348	16.2961
ENSG00000008083	27.4889	3.52412	17.8309	63.0759	1.5642	1.44868	22.3015	12.5261	1.61049	5.71548	2.41004	7.08999	3.28459	7.4119	0.244434	3.81527	12.084	3.09264	1.36054	9.30415	3.32258	5.54268	11.7436	26.6929	55.6414	11.4442	4.65082	8.6106	12.4153	17.519	14.5088	15.0669	12.2815	28.7661	3.37125	4.41446	5.10406	15.819	6.75306	4.69062	3.93873	11.8706	3.06838	11.1507	1.7224	5.46914	31.3298	8.40541	47.5333	9.23024	106.197	15.7706	9.61983	14.5546	12.7519	48.392	10.6551
ENSG00000008086	153.152	81.0549	93.1171	169.309	4.06692	35.4926	184.783	62.6306	21.3391	128.027	18.3163	17.725	20.5287	25.324	9.53293	72.1434	46.477	7.11308	19.7278	34.4254	14.3978	142.031	93.9487	56.3516	194.745	113.298	47.837	45.6362	86.907	190.52	101.562	47.4608	167.847	131.845	6.18062	12.0394	28.5827	62.2216	84.4133	15.6354	82.7133	135.325	22.2458	135.402	5.49015	67.4527	67.1354	64.8417	110.911	41.1165	435.409	124.194	32.8677	114.358	103.291	171.571	12.2221
ENSG00000008130	47.1238	22.9068	23.7746	169.309	1.5642	21.7302	184.783	41.4325	9.66297	38.8653	10.6042	21.979	9.4432	13.5885	11.9773	6.93686	13.9431	6.80382	2.72107	34.4254	13.2903	13.1639	18.7897	130.498	259.66	22.8884	10.6305	46.4972	43.4535	98.5446	31.0903	38.4206	12.2815	23.9717	6.18062	9.23024	6.63528	34.8019	20.2592	8.86006	20.6783	68.8496	12.2735	43.0099	1.2918	36.4609	83.5462	37.224	105.629	26.0125	562.846	118.28	20.0413	41.5847	19.1279	167.172	4.3874
ENSG00000008226	7.85396	7.04825	0	3.31978	0.31284	0.724339	3.18592	0.963547	0.402624	2.28619	0.482009	0.708999	1.23172	0.617658	0.733302	0	0	0.309264	0.907024	0.930415	1.10753	2.0785	1.17436	5.93175	27.8207	0	2.65761	2.58318	6.20764	8.75952	4.14538	2.26004	0	4.79435	0.280937	1.60526	1.02081	1.0546	3.37653	0.52118	6.89277	4.74825	3.83548	1.59296	1.39945	1.82305	25.3622	0	0	2.51734	31.8592	1.97133	1.6033	14.5546	2.55038	0	4.70079
ENSG00000008256	3.92698	3.52412	11.8873	16.5989	0	3.62169	19.1155	3.85419	2.01312	2.28619	0.482009	2.836	1.23172	3.70595	0	1.04053	3.71816	0.618529	1.81405	17.6779	0	2.0785	9.39487	8.89762	18.5471	0	3.98642	1.72212	4.96611	6.56964	2.07269	12.0535	8.18765	33.5604	0.561875	1.20394	3.06244	2.10921	6.75306	0.52118	7.87745	18.993	1.53419	6.37184	0	1.82305	11.9352	4.80309	23.7666	2.51734	169.916	17.742	8.81818	6.2377	6.37596	39.5934	1.88032
ENSG00000008282	25.5254	8.81031	23.7746	3.31978	1.87704	5.07037	3.18592	9.63547	3.22099	3.42929	1.44603	2.836	5.74804	4.94127	0.488868	4.50896	3.71816	2.47411	2.26756	3.72166	0	7.62118	23.4872	0	0	17.1663	13.2881	5.16636	13.6568	10.9494	24.8723	0.753345	28.6568	33.5604	2.52844	3.61183	10.2081	9.49143	18.5709	6.25416	6.89277	4.74825	3.83548	14.3366	1.7224	5.46914	4.47569	13.2085	23.7666	0	0	11.828	4.80991	24.9508	14.0271	17.5971	5.01417
ENSG00000008283	3.92698	0	0	16.5989	0.31284	2.89735	3.18592	5.78128	1.20787	4.57239	1.44603	0	1.6423	2.47063	1.95547	0.693686	3.71816	1.23706	0.453512	1.86083	0.553763	0.692835	1.17436	8.89762	0	3.43326	0	3.44424	4.96611	8.75952	2.07269	1.50669	0	2.39717	0.280937	0.401315	0	5.27302	1.68827	1.04236	2.95405	2.37412	3.83548	7.9648	0.4306	3.64609	2.98379	6.00386	2.64074	0	42.479	13.7993	3.20661	8.31693	2.55038	13.1978	0.313386
ENSG00000008294	483.019	206.161	465.586	521.206	12.0443	81.1259	560.722	129.115	72.0696	227.476	46.7548	71.6089	62.4072	66.0894	2.93321	63.4723	176.613	34.0191	64.6255	168.405	38.2096	135.796	407.502	157.191	204.019	296.405	119.593	103.327	237.132	352.571	232.141	115.262	515.822	429.094	30.6222	62.6051	84.217	137.098	427.131	52.6392	225.492	206.549	115.831	348.858	12.1645	161.34	168.584	200.529	335.374	98.1762	1221.27	382.438	183.578	257.825	168.325	417.93	86.4945
ENSG00000008311	29.4524	1.76206	15.8497	29.8781	1.40778	2.89735	12.7437	3.85419	6.03935	9.14478	0.964017	4.96299	3.69517	6.79424	0	3.46843	3.71816	1.54632	1.58729	3.72166	1.10753	5.54268	17.6154	11.8635	0	14.8775	9.96605	6.02742	11.1738	17.519	35.2357	8.2868	24.563	26.3689	3.65219	4.01315	10.2081	9.49143	15.1944	5.73298	13.7855	21.3671	3.83548	15.9296	0.645901	8.20371	10.4433	18.0116	29.0481	3.35645	10.6197	13.7993	12.0248	6.2377	15.3023	30.7949	0.626772
ENSG00000008324	13.7444	1.76206	15.8497	6.63957	1.40778	7.24339	9.55777	8.67192	5.23411	14.8603	3.85607	2.127	3.28459	3.08829	2.44434	3.46843	5.57724	2.47411	2.0408	4.65208	0	6.92835	12.9179	2.96587	37.0943	10.2998	9.30165	6.88848	24.8306	21.8988	4.14538	3.76673	32.7506	9.5887	1.68562	5.61841	4.59365	8.43682	10.1296	3.12708	3.93873	11.8706	6.90386	9.55777	0.861201	10.0268	5.96759	13.2085	15.8444	2.51734	74.3382	25.6273	7.21487	18.7131	6.37596	17.5971	1.25354
ENSG00000008382	25.5254	19.3827	21.7934	136.111	1.5642	13.0381	140.181	29.87	6.8446	36.5791	4.33808	14.889	6.97976	14.8238	4.88868	4.16212	20.4499	5.56676	1.36054	22.33	4.98386	13.8567	8.22051	83.0444	222.566	10.2998	7.30844	24.1097	38.4874	65.6964	10.3634	30.1338	22.516	28.7661	4.21406	6.01972	5.61447	27.4197	25.324	11.9871	24.617	42.7342	13.0406	23.8944	0.53825	22.7881	52.2164	24.0155	81.8629	20.9778	456.649	70.9678	20.843	47.8224	7.65115	123.18	1.25354
ENSG00000008394	25.5254	5.28619	17.8309	3.31978	1.5642	2.89735	0	0.963547	3.62361	9.14478	1.44603	2.836	2.05287	1.85298	0	3.12159	3.71816	3.71117	1.36054	6.51291	0	3.46417	9.39487	2.96587	0	8.01095	11.9593	2.58318	13.6568	15.3292	18.6542	1.50669	22.516	19.1774	1.12375	1.60526	6.12487	7.38222	10.1296	2.6059	3.93873	35.6119	5.36967	11.1507	0.53825	5.46914	4.47569	9.60618	7.92221	5.03468	21.2395	1.97133	2.40496	16.6339	7.65115	35.1941	0.626772
ENSG00000008405	37.3063	22.9068	29.7182	6.63957	1.40778	7.24339	12.7437	15.4168	8.05247	12.5741	9.64017	3.545	8.62205	8.64722	2.93321	7.97739	13.0136	5.56676	6.57592	17.6779	1.66129	12.471	30.5333	11.8635	0	26.3217	11.9593	6.88848	18.6229	39.4178	18.6542	12.8069	45.0321	52.7378	4.495	2.8092	12.2497	11.6006	27.0123	5.73298	16.7396	26.1154	3.06838	19.1155	0.968851	16.4074	19.3947	22.8147	10.5629	11.7476	116.817	35.4839	16.033	58.2185	24.2286	52.7912	7.52126
ENSG00000008441	210.093	119.82	126.798	524.526	10.9494	119.516	732.762	241.85	52.3411	193.183	48.2009	83.6619	63.639	109.326	34.7096	65.2065	117.122	25.6689	15.1927	128.397	69.7741	51.9626	130.354	717.741	769.707	106.431	57.8031	287.594	191.195	433.596	109.852	180.803	167.847	194.171	25.5653	50.967	52.5718	257.323	194.151	58.8933	123.085	287.269	59.0664	192.748	8.28906	115.763	469.948	156.1	829.191	132.58	2771.75	599.284	120.248	237.033	196.379	888.652	14.4158
ENSG00000008710	1.96349	3.52412	0	6.63957	0.31284	2.89735	6.37184	5.78128	1.20787	2.28619	1.92803	0	1.6423	3.08829	0	2.08106	8.36586	0	0	4.65208	1.66129	0	3.52308	26.6929	37.0943	1.14442	0	0.86106	6.20764	8.75952	2.07269	3.76673	2.04691	2.39717	1.68562	0.401315	0.510406	5.27302	1.68827	1.04236	1.96936	11.8706	0.767096	7.9648	0	1.82305	7.45948	1.20077	23.7666	2.51734	10.6197	11.828	2.40496	4.15847	2.55038	8.79854	1.56693
ENSG00000008735	0	1.76206	0	3.31978	0	2.89735	35.0451	2.89064	0.805247	0	0.964017	0	1.23172	2.47063	0.977736	0.346843	1.85908	0.309264	0.453512	3.72166	2.21505	0.692835	3.52308	14.8294	55.6414	0	0	2.58318	3.72458	6.56964	2.07269	1.50669	8.18765	0	1.12375	0	1.53122	1.0546	1.68827	0.52118	0.984682	2.37412	0	1.59296	0.10765	0	8.95138	6.00386	13.2037	3.35645	42.479	3.94266	1.6033	0	3.82557	30.7949	0.313386
ENSG00000008838	15.7079	19.3827	11.8873	82.9946	0.7821	13.0381	76.4621	8.67192	6.44198	8.00168	7.71214	7.79899	7.39033	8.02956	0.733302	6.59002	14.8726	7.11308	2.72107	13.9562	7.19891	1.38567	16.441	44.4881	120.556	9.15537	5.31523	19.8044	14.8983	41.6077	14.5088	13.5602	20.4691	19.1774	3.65219	9.63156	8.1665	12.6552	13.5061	7.29652	13.7855	45.1084	7.67096	22.3015	1.0765	6.38066	61.1678	18.0116	58.0962	7.55201	148.676	41.3979	15.2314	27.03	20.4031	92.3846	3.76063
ENSG00000008853	7.85396	3.52412	1.98122	6.63957	1.25136	4.34603	12.7437	4.81774	0.402624	5.71548	3.37406	2.836	2.05287	1.85298	1.22217	2.77474	1.85908	0.618529	0.907024	5.58249	0.553763	0.692835	2.34872	17.7952	18.5471	2.28884	0.664403	8.6106	4.96611	15.3292	4.14538	6.02676	4.09383	11.9859	0.842812	1.60526	0.510406	3.16381	3.37653	5.73298	4.92341	2.37412	1.53419	7.9648	0.4306	5.46914	25.3622	1.20077	7.92221	4.19556	21.2395	9.85664	4.00826	16.6339	7.65115	35.1941	0.940158
ENSG00000008869	94.2475	38.7654	93.1171	16.5989	3.44124	17.3841	44.6029	16.3803	15.7023	37.7222	5.7841	4.96299	18.4758	15.4415	0	13.18	26.0271	7.42234	5.21539	23.2604	6.64515	23.5564	25.8359	17.7952	18.5471	57.2211	28.5693	26.6929	33.5213	65.6964	41.4538	15.0669	85.9704	79.1067	3.65219	10.8355	13.2706	35.8565	59.0893	13.0295	32.4945	104.461	16.8761	52.5677	1.18415	26.4342	28.346	38.4247	52.8147	20.1387	148.676	55.1972	30.4628	81.0901	71.4107	180.37	5.95433
ENSG00000008952	214.02	103.962	269.445	239.024	4.53618	63.7418	146.552	38.5419	20.9364	91.4478	13.9783	51.7569	34.0776	37.6772	0	21.8511	48.3361	18.8651	21.5418	44.6599	10.5215	111.546	112.738	29.6587	148.377	113.298	102.318	37.8866	79.4578	164.241	362.72	36.9139	286.568	328.413	19.9466	18.4605	68.9048	58.0032	165.45	39.0885	98.4682	113.958	19.1774	106.728	3.55245	88.4178	61.1678	122.479	126.755	63.7726	329.212	155.735	66.5371	76.9316	119.868	123.18	16.9228
ENSG00000008988	1633.62	937.417	2967.86	2851.69	104.332	763.453	2526.44	975.11	366.387	825.316	355.722	791.952	263.178	439.773	23.2212	211.227	619.073	309.883	173.015	865.286	217.075	592.374	729.277	949.079	1159.2	821.695	548.797	961.804	1337.13	1905.2	3484.19	833.2	1555.65	2176.63	324.483	378.039	371.576	1182.21	1269.58	646.784	922.647	2564.05	829.998	1639.16	85.2589	1045.52	659.418	1335.26	2804.46	1150.42	11469.3	1634.23	642.124	1696.65	740.886	3356.64	167.035
ENSG00000009307	1668.97	660.773	1479.97	1294.72	52.5571	429.533	1185.16	462.503	275.395	802.454	159.063	304.87	261.536	405.802	26.6433	222.326	429.447	214.629	163.038	547.084	145.64	496.07	857.282	332.178	361.669	849.161	540.16	373.7	766.023	1211	1376.26	372.153	1615.01	1912.94	158.449	216.71	397.606	616.943	1382.69	265.281	740.481	1445.84	279.99	976.485	40.7994	678.173	575.872	769.695	1291.32	545.423	4417.81	1297.13	512.256	1039.62	909.211	1966.47	147.605
ENSG00000009335	111.919	61.6722	105.004	46.477	5.78754	26.8005	105.135	33.7241	20.1312	56.0117	10.1222	24.815	19.297	31.5006	1.95547	17.689	22.3089	11.4428	9.52375	35.3558	6.09139	35.3346	61.0667	35.5905	9.27357	56.0767	35.2134	41.3309	65.801	96.3547	76.6894	21.0937	104.393	124.653	7.86625	20.4671	22.9683	54.8394	74.2837	16.1566	36.4332	87.8426	13.0406	50.9747	3.2295	32.8148	37.2974	54.0348	71.2999	32.7254	148.676	86.7385	34.4711	126.833	75.2363	215.564	11.5953
ENSG00000009413	115.846	31.7171	166.422	43.1572	4.53618	28.9735	35.0451	17.3438	12.0787	78.8737	11.0862	9.21699	23.4027	22.8534	0.977736	24.9727	33.4634	8.35014	15.1927	33.4949	10.5215	27.7134	71.6359	11.8635	0	64.0876	51.8235	16.3601	75.7332	100.734	82.9075	18.8336	180.128	160.611	10.6756	14.8486	20.4162	61.167	140.126	21.3684	56.1269	80.7202	15.3419	84.4269	0.968851	20.0535	16.4109	37.224	52.8147	20.1387	138.057	39.4266	41.6859	47.8224	63.7596	127.579	12.2221
ENSG00000009694	41.2333	14.0965	23.7746	36.5176	0.62568	5.79471	12.7437	1.92709	0.402624	3.42929	5.7841	8.50799	2.46344	1.85298	0.244434	3.46843	5.57724	0.618529	1.58729	0.930415	0	10.3925	10.5692	11.8635	0	11.4442	9.30165	2.58318	11.1738	32.8482	8.29075	3.76673	14.3284	16.7802	1.96656	3.61183	6.12487	13.7098	10.1296	5.73298	6.89277	37.986	1.53419	23.8944	0	17.3189	19.3947	20.4131	7.92221	10.9085	74.3382	21.6846	4.00826	10.3962	14.0271	8.79854	0.626772
ENSG00000009780	7.85396	7.04825	13.8685	23.2385	0.15642	5.79471	28.6733	5.78128	4.42886	10.2879	1.44603	4.96299	2.46344	3.70595	0	5.20265	2.78862	2.78338	2.72107	8.37374	2.76881	6.92835	7.04615	5.93175	0	12.5886	7.30844	5.16636	16.1399	15.3292	12.4361	3.76673	14.3284	31.1633	3.65219	2.40789	5.10406	13.7098	16.8827	0.52118	9.84682	9.4965	7.67096	11.1507	0.753551	3.64609	2.98379	10.807	21.1259	0.839113	74.3382	9.85664	4.80991	18.7131	6.37596	21.9963	7.52126
ENSG00000009830	1.96349	1.76206	1.98122	19.9187	0.7821	0.724339	0	2.89064	0.805247	3.42929	0	2.127	2.05287	2.47063	5.62198	0	0	0.309264	0.680268	0.930415	0	0	0	2.96587	0	2.28884	1.32881	1.72212	2.48306	8.75952	8.29075	1.50669	2.04691	0	0.280937	1.60526	1.02081	4.21841	0	1.04236	2.95405	2.37412	3.83548	6.37184	0	1.82305	25.3622	6.00386	7.92221	0	10.6197	5.91399	2.40496	6.2377	1.27519	4.39927	2.50709
ENSG00000009844	66.7587	10.5724	71.3237	19.9187	1.87704	8.69206	9.55777	6.74483	9.66297	11.431	3.85607	7.79899	13.5489	12.3532	0	8.67108	16.7317	6.49455	8.16322	16.7475	4.98386	21.4779	19.9641	5.93175	0	48.0657	20.5965	6.88848	18.6229	50.3672	53.8899	4.52007	67.5481	47.9435	5.61875	4.01315	14.2914	22.1467	52.3363	5.2118	27.5711	37.986	8.43805	46.1959	0.861201	20.965	13.4271	14.4093	15.8444	6.7129	95.5777	25.6273	16.8347	37.4262	44.6317	52.7912	3.76063
ENSG00000009954	235.619	82.8169	275.389	302.1	10.793	70.9852	379.125	70.3389	38.6519	155.461	24.5824	58.8469	45.1631	67.9424	5.62198	43.7022	69.7155	26.5967	20.6348	75.3636	39.3171	97.6897	140.923	145.328	194.745	124.742	96.3385	70.6069	119.187	247.456	184.469	66.2944	272.239	314.03	21.3512	32.5065	52.5718	102.296	246.487	43.2579	109.3	227.916	41.4232	172.04	1.5071	73.8334	141.73	87.6564	205.978	78.8766	1253.13	218.817	97.8016	164.259	170.876	391.535	19.1165
ENSG00000010017	178.678	96.9134	194.159	149.39	5.94396	27.5249	130.623	38.5419	20.9364	97.1632	10.6042	22.688	43.5208	33.9712	0	31.5627	61.3496	17.9373	18.594	66.0595	16.0591	48.4984	104.518	17.7952	74.1886	97.2758	49.8303	24.9707	91.8731	155.481	130.579	33.1472	206.738	186.98	11.2375	35.717	39.3013	56.9486	153.632	32.3131	118.162	156.692	25.3142	119.472	6.0284	57.426	67.1354	94.8611	113.552	52.025	371.691	130.108	76.157	182.973	84.1626	228.762	62.0504
ENSG00000010072	5.89047	3.52412	1.98122	0	0.62568	5.07037	15.9296	0.963547	1.20787	6.85858	1.92803	1.418	2.87402	3.70595	0	1.04053	0.92954	1.54632	0.680268	4.65208	0.553763	4.84984	8.22051	2.96587	9.27357	5.72211	3.32202	1.72212	8.6907	10.9494	14.5088	0.753345	8.18765	14.383	0.280937	1.60526	1.53122	4.21841	3.37653	1.56354	6.89277	7.12237	2.30129	7.9648	0.32295	2.73457	11.9352	3.60232	13.2037	1.67823	31.8592	5.91399	1.6033	4.15847	7.65115	8.79854	2.82047
ENSG00000010165	21.5984	10.5724	7.92486	36.5176	1.40778	10.1407	41.417	14.4532	5.23411	17.1465	5.3021	6.38099	5.74804	8.02956	0	4.50896	13.0136	2.47411	2.49432	6.51291	3.87634	7.62118	10.5692	26.6929	18.5471	13.7331	3.98642	17.2212	17.3814	52.5571	6.21806	11.3002	26.6099	14.383	2.80937	5.21709	6.63528	22.1467	15.1944	6.25416	12.8009	35.6119	5.36967	11.1507	0.2153	8.20371	29.8379	24.0155	42.2518	4.19556	159.296	35.4839	13.6281	24.9508	16.5775	57.1905	3.13386
ENSG00000010219	27.4889	7.04825	19.8122	13.2791	1.87704	7.96772	44.6029	2.89064	2.01312	10.2879	3.85607	7.08999	7.39033	4.32361	0	1.73422	1.85908	4.63897	2.0408	7.44332	1.66129	7.62118	11.7436	29.6587	0	9.15537	3.98642	6.88848	8.6907	32.8482	33.163	6.78011	26.6099	21.5746	1.96656	4.81578	5.61447	10.546	8.44133	1.04236	9.84682	16.6189	6.90386	12.7437	1.9377	5.46914	5.96759	6.00386	29.0481	8.39113	53.0987	17.742	5.61157	43.6639	6.37596	30.7949	22.5638
ENSG00000010244	58.9047	14.0965	41.6055	49.7968	2.50272	18.8328	31.8592	23.1251	4.42886	30.8636	6.74812	14.889	10.2643	16.0591	0.488868	12.4864	13.0136	9.5872	6.57592	16.7475	4.4301	23.5564	45.8	11.8635	0	30.8994	23.2541	12.0548	31.0382	54.747	31.0903	11.3002	40.9383	69.518	8.14719	10.8355	16.8434	30.5835	70.9072	10.4236	25.6017	56.979	12.2735	57.3466	1.7224	20.965	19.3947	31.2201	71.2999	18.4605	138.057	33.5126	34.4711	45.7431	52.2828	87.9854	7.52126
ENSG00000010256	51.0508	29.9551	39.6243	136.111	3.9105	19.5571	165.668	49.1409	12.0787	53.7256	14.4603	26.233	16.8335	28.4123	1.22217	8.32423	46.477	11.752	5.21539	37.2166	6.64515	18.0137	36.4051	145.328	55.6414	37.7659	13.9525	39.6088	68.2841	111.684	24.8723	36.1606	57.3136	64.7237	7.58531	16.4539	13.2706	48.5117	38.8301	10.4236	36.4332	106.836	21.4787	70.0903	3.8754	30.0803	64.1516	50.4325	139.959	31.8863	392.93	120.251	29.6611	126.833	35.7054	228.762	11.5953
ENSG00000010270	94.2475	14.0965	45.5679	53.1165	2.03346	21.0058	35.0451	33.7241	14.4945	49.1532	9.64017	14.889	13.1384	31.5006	0	16.3016	28.8157	14.2262	8.16322	15.8171	1.10753	29.7919	68.1128	11.8635	18.5471	46.9213	30.5626	21.5265	47.1781	105.114	45.5991	15.0669	110.533	40.752	5.89969	12.8421	22.4579	21.0921	55.7128	13.5507	47.2647	45.1084	10.7393	78.0551	5.1672	46.4877	5.96759	49.2317	23.7666	21.8169	148.676	25.6273	22.4463	68.6147	53.558	87.9854	5.95433
ENSG00000010278	45.1603	7.04825	19.8122	23.2385	1.40778	7.96772	19.1155	10.599	3.62361	19.4326	0.482009	1.418	5.33746	7.4119	0	6.24318	6.50678	2.78338	3.40134	4.65208	3.87634	11.7782	10.5692	0	9.27357	27.4661	8.63724	5.16636	14.8983	28.4684	22.7996	7.53345	32.7506	28.7661	5.61875	4.41446	8.1665	11.6006	21.9475	9.38124	14.7702	14.2447	6.90386	41.417	1.83005	20.0535	20.8866	14.4093	26.4074	8.39113	31.8592	21.6846	15.2314	18.7131	19.1279	48.392	3.44725
ENSG00000010292	25.5254	15.8586	41.6055	46.477	2.65914	15.9354	95.5777	24.0887	7.64985	21.7188	4.82009	10.635	8.62205	15.4415	3.91094	4.50896	17.6613	4.3297	1.81405	17.6779	9.41397	5.54268	12.9179	68.2151	37.0943	19.4552	6.64403	16.3601	16.1399	41.6077	24.8723	18.8336	24.563	67.1209	5.61875	9.63156	7.14568	22.1467	25.324	7.8177	13.7855	42.7342	9.20515	22.3015	2.26065	7.29219	76.0867	19.2124	58.0962	17.6214	191.155	37.4552	15.2314	27.03	28.0542	83.5861	7.52126
ENSG00000010318	107.992	296.026	21.7934	265.583	8.44668	28.2492	15.9296	11.5626	0.402624	24.005	0.964017	4.25399	50.09	42.0008	0.244434	1.73422	20.4499	8.96867	32.8796	16.7475	7.75268	2.77134	89.2513	97.8738	18.5471	14.8775	3.98642	54.2468	89.39	13.1393	55.9626	12.0535	108.486	131.845	24.1606	89.8945	4.08325	7.38222	92.8546	15.6354	236.324	56.979	23.0129	12.7437	52.5332	10.0268	383.417	36.0232	10.5629	69.6464	21.2395	57.1685	29.6611	79.0109	3.82557	206.766	211.222
ENSG00000010322	78.5396	47.5757	9.90608	209.146	3.9105	30.4222	184.783	33.7241	12.4813	43.4377	13.4962	19.852	13.9595	25.324	7.82189	10.0584	44.6179	6.80382	6.80268	26.0516	14.3978	16.628	29.359	166.089	231.839	24.0329	7.97284	44.7751	44.695	61.3166	20.7269	42.1873	30.7037	33.5604	6.7425	12.8421	12.7602	40.0749	48.9597	10.4236	38.4026	92.5908	17.6432	41.417	2.90655	21.8766	131.287	45.6294	161.085	33.5645	541.607	118.28	28.8595	91.4863	54.8332	259.557	9.08819
ENSG00000010361	19.6349	5.28619	3.96243	56.4363	1.40778	10.1407	28.6733	10.599	1.20787	3.42929	0.964017	5.67199	4.51631	10.5002	1.4666	4.50896	4.6477	1.54632	3.6281	7.44332	4.98386	3.46417	8.22051	20.7611	120.556	11.4442	1.32881	4.3053	16.1399	28.4684	6.21806	14.3136	12.2815	2.39717	3.93312	4.01315	2.04162	15.819	5.0648	3.64826	9.84682	14.2447	3.83548	9.55777	2.3683	9.11524	19.3947	9.60618	23.7666	10.9085	191.155	27.5986	6.41322	24.9508	7.65115	39.5934	9.40158
ENSG00000010404	9.81745	26.4309	15.8497	33.1978	0.62568	5.07037	22.3015	20.2345	4.02624	9.14478	1.92803	4.96299	3.28459	4.32361	1.4666	3.46843	4.6477	1.85559	2.72107	4.65208	0	8.31402	17.6154	38.5563	18.5471	19.4552	10.6305	13.777	14.8983	32.8482	33.163	8.2868	18.4222	31.1633	3.65219	4.01315	7.14568	12.6552	18.5709	6.25416	11.8162	26.1154	3.06838	20.7085	0.645901	9.11524	11.9352	19.2124	23.7666	4.19556	63.7184	19.7133	5.61157	4.15847	21.6783	70.3883	2.50709
ENSG00000010539	1.96349	5.28619	9.90608	6.63957	0.46926	0.724339	3.18592	1.92709	1.20787	5.71548	0.964017	0.708999	1.6423	2.47063	0	0.693686	1.85908	1.23706	0.453512	1.86083	1.66129	2.0785	3.52308	14.8294	9.27357	3.43326	2.65761	0	6.20764	8.75952	10.3634	1.50669	6.14074	19.1774	0.561875	0.401315	0.510406	2.10921	6.75306	0	3.93873	2.37412	0.767096	3.18592	0.4306	1.82305	2.98379	2.40155	5.28147	1.67823	0	7.88532	0.801652	4.15847	5.10077	13.1978	2.1937
ENSG00000010626	15.7079	10.5724	9.90608	33.1978	0.31284	2.17302	22.3015	6.74483	1.61049	5.71548	0.482009	3.545	4.92689	4.32361	0	2.77474	4.6477	3.71117	4.30836	2.79125	2.76881	2.77134	5.87179	29.6587	55.6414	10.2998	5.31523	5.16636	9.93223	45.9875	12.4361	6.02676	14.3284	38.3548	1.68562	3.61183	1.53122	15.819	10.1296	2.08472	15.7549	7.12237	2.30129	9.55777	1.39945	4.55762	10.4433	2.40155	21.1259	10.9085	31.8592	37.4552	5.61157	18.7131	6.37596	21.9963	4.3874
ENSG00000010803	92.2841	37.0033	146.61	268.903	4.84902	44.909	229.386	62.6306	20.1312	80.0168	15.4243	25.524	26.2767	40.1478	10.0218	24.9727	27.8862	13.2984	12.0181	35.3558	21.043	49.8841	66.9385	136.43	129.83	69.8097	55.1455	46.4972	75.7332	232.127	147.161	89.6481	131.002	136.639	14.3278	27.6907	41.3429	71.713	101.296	30.7496	67.943	154.318	32.9851	70.0903	9.15026	72.0104	110.4	102.066	184.852	53.7032	509.747	136.022	64.1322	103.962	63.7596	215.564	31.0252
ENSG00000010818	53.0142	14.0965	43.5867	39.8374	2.81556	15.2111	54.1607	24.0887	6.8446	37.7222	1.92803	11.344	11.9066	14.8238	0.244434	10.7521	25.0976	6.80382	3.40134	17.6779	0.553763	16.628	23.4872	53.3857	9.27357	24.0329	15.2813	15.4991	16.1399	65.6964	31.0903	15.8203	40.9383	86.2983	5.33781	6.01972	11.2289	33.7473	35.4536	11.466	14.7702	71.2237	3.83548	28.6733	1.39945	11.8498	25.3622	16.8108	84.5036	14.2649	95.5777	31.5413	16.8347	43.6639	31.8798	57.1905	4.70079
ENSG00000011007	68.7222	38.7654	99.0608	248.984	4.22334	35.4926	360.009	47.2138	15.2997	85.7323	21.2084	19.852	17.6547	37.0595	2.44434	17.689	30.6748	12.9891	11.3378	41.8687	16.6129	53.3483	70.4615	100.84	148.377	50.3545	43.1862	51.6636	55.8688	146.722	143.015	48.2141	96.2049	141.433	10.9566	16.4539	22.9683	75.9314	84.4133	26.059	63.0196	144.822	23.78	66.9044	1.5071	44.6647	107.417	73.2471	182.211	37.7601	552.226	157.706	48.0991	110.199	59.934	189.169	7.83465
ENSG00000011009	33.3793	24.6689	13.8685	89.6342	3.1284	13.0381	79.648	30.8335	7.64985	33.1498	9.64017	12.762	11.0855	11.7355	2.19991	5.89633	17.6613	4.02044	3.6281	18.6083	4.98386	8.31402	11.7436	62.2833	120.556	16.0219	8.63724	24.1097	31.0382	74.4559	24.8723	25.6137	20.4691	33.5604	5.61875	6.42104	9.18731	20.0375	23.6357	10.4236	12.8009	64.1014	13.0406	35.0451	0.53825	26.4342	47.7407	27.6178	92.4258	20.1387	191.155	68.9965	22.4463	45.7431	16.5775	171.571	2.50709
ENSG00000011021	3.92698	0	3.96243	0	0	2.89735	9.55777	1.92709	0	2.28619	0.482009	1.418	1.6423	2.47063	0.733302	0.693686	0.92954	0.927793	0.453512	0.930415	0.553763	2.0785	4.69744	14.8294	0	2.28884	1.99321	2.58318	2.48306	8.75952	2.07269	6.02676	10.2346	11.9859	0.280937	0.80263	0.510406	5.27302	10.1296	0.52118	2.95405	9.4965	0	0	0.10765	0	2.98379	4.80309	7.92221	4.19556	0	9.85664	4.00826	2.07923	3.82557	4.39927	6.5811
ENSG00000011105	0	0	0	3.31978	0.31284	1.44868	19.1155	3.85419	0	1.1431	0.482009	1.418	0.821148	0.617658	0	1.38737	0	0.927793	0.226756	0.930415	2.76881	1.38567	1.17436	8.89762	0	0	0.664403	3.44424	0	8.75952	0	3.76673	4.09383	7.19152	0.561875	0	0.510406	4.21841	5.0648	0	0.984682	7.12237	0.767096	0	0.10765	0.911524	2.98379	2.40155	5.28147	5.03468	0	7.88532	6.41322	2.07923	7.65115	13.1978	0.940158
ENSG00000011114	64.7952	33.4792	110.948	39.8374	3.44124	18.8328	28.6733	29.87	8.05247	30.8636	13.4962	11.344	18.0653	24.7063	0.977736	16.9953	8.36586	12.0613	7.25619	30.7037	7.75268	25.6349	44.6256	23.727	27.8207	40.0548	25.2473	18.9433	38.4874	94.1648	62.1806	18.0803	57.3136	103.078	6.46156	12.8421	21.4371	29.5289	52.3363	8.33888	30.5251	80.7202	13.8077	25.4874	2.26065	26.4342	22.3785	42.0271	42.2518	27.6907	127.437	57.1685	19.2397	54.0601	57.3836	131.978	9.08819
ENSG00000011132	1.96349	1.76206	1.98122	13.2791	0	3.62169	15.9296	5.78128	0.805247	2.28619	1.92803	2.836	0.821148	0.617658	1.71104	0.693686	4.6477	0.309264	0.226756	0.930415	0.553763	1.38567	3.52308	5.93175	37.0943	3.43326	0.664403	6.02742	4.96611	10.9494	2.07269	3.01338	4.09383	2.39717	0.842812	0.80263	0.510406	3.16381	6.75306	0	0.984682	4.74825	0	0	0.2153	0.911524	10.4433	1.20077	21.1259	3.35645	63.7184	13.7993	2.40496	6.2377	2.55038	8.79854	0.940158
ENSG00000011143	21.5984	10.5724	7.92486	33.1978	0.46926	5.79471	35.0451	6.74483	0.805247	8.00168	1.44603	3.545	4.10574	4.32361	0.244434	2.4279	7.43632	1.54632	1.81405	3.72166	0.553763	5.54268	12.9179	14.8294	27.8207	10.2998	6.64403	4.3053	7.44917	19.7089	10.3634	4.52007	20.4691	14.383	0.561875	3.61183	3.06244	6.32762	11.8179	1.04236	2.95405	14.2447	0.767096	6.37184	0.10765	5.46914	4.47569	6.00386	7.92221	2.51734	106.197	43.3692	8.81818	16.6339	20.4031	48.392	1.56693
ENSG00000011198	33.3793	12.3344	19.8122	33.1978	0.93852	7.24339	6.37184	12.5261	4.02624	11.431	5.7841	7.08999	6.56918	10.5002	0.244434	5.20265	10.2249	3.40191	3.85485	7.44332	0	8.31402	15.2667	5.93175	18.5471	18.3107	5.97963	5.16636	13.6568	13.1393	16.5815	5.27342	24.563	28.7661	1.68562	4.01315	5.61447	9.49143	15.1944	1.56354	9.84682	28.4895	3.06838	19.1155	0.10765	6.38066	11.9352	15.61	13.2037	5.03468	148.676	15.7706	8.01652	37.4262	15.3023	61.5898	4.07402
ENSG00000011243	27.4889	17.6206	25.7558	102.913	1.25136	10.8651	121.065	12.5261	2.81837	21.7188	2.41004	10.635	6.97976	14.2061	4.88868	6.24318	10.2249	5.25749	4.08161	19.5387	10.5215	10.3925	19.9641	68.2151	157.651	26.3217	9.96605	20.6654	18.6229	56.9369	31.0903	19.587	51.1728	33.5604	3.09031	5.61841	10.2081	17.9283	35.4536	7.8177	20.6783	68.8496	12.2735	38.2311	1.7224	18.2305	88.0219	19.2124	68.6592	14.2649	520.367	80.8245	23.2479	47.8224	30.6046	74.7876	6.26772
ENSG00000011258	53.0142	19.3827	53.4928	13.2791	2.18988	11.5894	6.37184	9.63547	5.63673	19.4326	4.33808	6.38099	8.62205	8.02956	0	6.24318	13.9431	4.3297	5.21539	16.7475	2.21505	16.628	30.5333	2.96587	0	24.0329	20.5965	8.6106	19.8645	24.0887	39.3811	9.79349	49.1259	64.7237	3.93312	6.42104	9.69772	15.819	42.2067	5.2118	23.6324	26.1154	4.60257	27.0803	1.2918	13.6729	5.96759	21.6139	18.4852	15.104	106.197	33.5126	13.6281	45.7431	21.6783	48.392	8.46142
ENSG00000011260	72.6491	54.6239	59.4365	86.3144	1.87704	20.2815	95.5777	25.0522	10.0656	48.0101	5.3021	17.016	15.1912	19.1474	0.977736	10.7521	8.36586	7.11308	8.38997	24.1908	5.53763	22.8635	37.5795	86.0103	222.566	28.6105	13.9525	30.9982	37.2458	65.6964	64.2533	23.3537	51.1728	81.5039	10.9566	15.25	17.3538	25.3105	35.4536	15.6354	28.5558	80.7202	9.20515	36.6381	3.4448	29.1688	41.7731	42.0271	84.5036	36.921	467.269	53.2259	27.2562	66.5355	29.3294	131.978	29.7717
ENSG00000011275	27.4889	12.3344	31.6994	56.4363	0.7821	12.3138	57.3466	11.5626	7.64985	19.4326	6.74812	8.50799	6.97976	16.6768	1.71104	5.20265	12.084	4.02044	4.98863	21.3995	3.87634	10.3925	18.7897	56.3516	18.5471	12.5886	7.97284	13.777	16.1399	39.4178	16.5815	13.5602	42.9852	35.9576	4.21406	4.81578	9.69772	21.0921	21.9475	5.2118	18.709	21.3671	5.36967	22.3015	1.7224	12.7613	28.346	16.8108	42.2518	14.2649	95.5777	37.4552	20.843	33.2677	26.779	48.392	12.2221
ENSG00000011295	45.1603	1.76206	23.7746	3.31978	0.93852	4.34603	9.55777	6.74483	5.63673	26.2912	3.37406	5.67199	6.97976	8.02956	3.66651	8.32423	4.6477	3.40191	2.72107	6.51291	1.10753	9.00685	27.0103	11.8635	74.1886	13.7331	10.6305	11.1938	14.8983	19.7089	31.0903	6.02676	34.7975	45.5463	3.65219	4.81578	8.1665	7.38222	32.0771	5.73298	12.8009	21.3671	6.90386	19.1155	0.4306	8.20371	2.98379	20.4131	18.4852	5.87379	10.6197	15.7706	10.4215	6.2377	22.9534	61.5898	1.88032
ENSG00000011304	49.0873	38.7654	37.6431	136.111	5.16186	33.3196	181.598	38.5419	15.2997	51.4394	15.9063	24.815	13.1384	27.177	6.59972	14.5674	42.7588	8.96867	5.6689	42.7991	14.3978	19.3994	43.4513	103.806	129.83	21.744	13.2881	44.7751	42.212	98.5446	26.9449	47.4608	49.1259	64.7237	7.02344	17.6579	14.8018	60.1124	55.7128	16.6778	29.5405	118.706	29.1496	63.7184	1.2918	32.8148	114.876	44.4286	184.852	29.3689	562.846	145.878	36.0744	62.377	51.0077	268.355	6.26772
ENSG00000011347	68.7222	35.2412	53.4928	152.71	1.40778	25.3519	165.668	42.3961	14.8971	37.7222	13.4962	25.524	12.7278	18.5298	6.59972	11.4458	34.393	8.04087	3.40134	14.8866	10.5215	24.942	44.6256	252.099	528.594	32.0438	13.2881	61.1353	54.6272	142.342	51.8172	48.2141	51.1728	59.9294	5.33781	8.42761	15.3122	51.6755	50.648	14.0719	31.5098	49.8566	11.5064	57.3466	1.61475	30.0803	73.1029	34.8224	81.8629	26.8516	509.747	137.993	34.4711	54.0601	44.6317	158.374	2.1937
ENSG00000011376	9.81745	1.76206	5.94365	6.63957	0.46926	5.07037	12.7437	0.963547	0.805247	11.431	1.92803	2.836	1.23172	4.32361	0	1.73422	2.78862	0.927793	0.907024	1.86083	0.553763	5.54268	12.9179	8.89762	0	6.86653	0	4.3053	4.96611	13.1393	8.29075	0.753345	2.04691	4.79435	1.40469	1.60526	3.57284	4.21841	8.44133	2.08472	4.92341	28.4895	0.767096	9.55777	1.0765	2.73457	1.4919	8.40541	13.2037	6.7129	21.2395	3.94266	4.80991	20.7923	6.37596	26.3956	0.940158
ENSG00000011405	253.29	52.8619	283.314	102.913	9.22878	55.0497	82.834	58.7764	37.0414	146.316	31.3306	41.1219	52.5535	56.2069	0	38.1527	53.9133	31.2357	33.3331	78.1549	14.9516	89.3757	177.328	20.7611	64.915	172.808	79.064	48.2194	119.187	157.671	155.452	24.8604	274.286	263.689	12.9231	35.3157	36.2388	87.5321	189.086	29.1861	102.407	180.433	23.78	175.226	4.19835	79.3025	41.7731	136.888	66.0184	46.9903	488.508	114.337	76.157	176.735	177.252	347.542	19.1165
ENSG00000011451	11.7809	22.9068	9.90608	73.0352	0.7821	10.1407	92.3917	18.3074	4.02624	17.1465	3.85607	5.67199	3.28459	6.17658	3.66651	1.04053	15.8022	1.23706	1.81405	14.8866	3.87634	0.692835	7.04615	71.181	37.0943	5.72211	1.99321	9.47166	3.72458	24.0887	8.29075	11.3002	2.04691	19.1774	1.40469	2.00657	2.55203	17.9283	6.75306	5.2118	6.89277	26.1154	6.13677	6.37184	0	9.11524	79.0705	14.4093	71.2999	15.9431	201.775	33.5126	10.4215	18.7131	12.7519	57.1905	0.313386
ENSG00000011454	223.838	74.0066	206.046	169.309	7.66458	57.9471	178.412	42.3961	22.5469	125.741	19.2803	36.868	31.6142	43.2361	1.71104	33.9906	48.3361	22.8856	14.9659	49.312	34.887	49.8841	128.005	20.7611	92.7357	109.864	75.742	55.9689	95.5977	194.899	194.833	60.2676	212.879	254.1	13.2041	24.4802	61.7591	106.515	151.944	42.2156	94.5294	163.815	42.9574	108.321	4.41365	66.5412	67.1354	99.6642	126.755	50.3468	520.367	149.821	84.9752	153.863	165.775	263.956	23.8173
ENSG00000011485	66.7587	22.9068	37.6431	82.9946	2.50272	20.2815	66.9044	25.0522	8.85772	27.4343	6.26611	14.18	8.21148	17.9121	4.88868	8.67108	28.8157	9.5872	4.98863	19.5387	7.75268	20.785	30.5333	62.2833	92.7357	29.755	14.6169	22.3876	48.4196	83.2154	35.2357	22.6004	53.2197	50.3407	3.09031	8.82893	15.3122	28.4743	28.7005	9.38124	18.709	26.1154	12.2735	38.2311	0.645901	21.8766	26.8541	16.8108	95.0665	20.1387	180.536	80.8245	24.8512	74.8524	36.9806	167.172	3.76063
ENSG00000011523	5.89047	0	0	19.9187	0.46926	0.724339	12.7437	3.85419	1.20787	4.57239	0	1.418	0	1.23532	0	0.693686	0.92954	0	0.226756	0	0.553763	0.692835	0	14.8294	18.5471	0	1.32881	3.44424	8.6907	4.37976	2.07269	2.26004	4.09383	2.39717	1.68562	0.401315	0	4.21841	8.44133	0	0.984682	4.74825	0.767096	4.77888	0.32295	2.73457	1.4919	3.60232	2.64074	1.67823	74.3382	0	2.40496	6.2377	2.55038	17.5971	0.626772
ENSG00000011566	109.955	26.4309	95.0983	46.477	4.06692	15.9354	44.6029	21.198	20.9364	49.1532	9.15816	17.016	18.0653	27.7946	0	15.6079	15.8022	12.9891	8.38997	29.7733	7.19891	31.1776	62.241	14.8294	9.27357	43.488	21.9253	14.638	38.4874	81.0255	43.5264	14.3136	85.9704	127.05	7.02344	10.8355	21.4371	21.0921	96.2312	12.5083	38.4026	68.8496	13.8077	55.7536	1.5071	31.9033	13.4271	37.224	52.8147	19.2996	127.437	49.2832	40.8843	85.2486	82.8874	153.974	16.9228
ENSG00000011638	5.89047	5.28619	7.92486	3.31978	0.93852	2.17302	3.18592	6.74483	2.01312	6.85858	0.482009	2.836	3.28459	3.70595	0.244434	1.38737	5.57724	2.47411	0.680268	6.51291	0.553763	2.0785	2.34872	5.93175	9.27357	2.28884	1.99321	0.86106	3.72458	4.37976	20.7269	0	8.18765	7.19152	1.12375	3.21052	3.57284	3.16381	11.8179	2.6059	3.93873	9.4965	3.06838	9.55777	1.18415	8.20371	1.4919	6.00386	10.5629	5.87379	0	3.94266	3.20661	10.3962	12.7519	4.39927	0.313386
ENSG00000012048	9.81745	12.3344	5.94365	6.63957	0.93852	0.724339	15.9296	1.92709	2.01312	6.85858	0.482009	2.127	4.92689	3.70595	0	2.4279	0.92954	2.16485	1.58729	3.72166	3.32258	4.15701	7.04615	2.96587	0	9.15537	2.65761	0.86106	4.96611	8.75952	2.07269	2.26004	10.2346	26.3689	0.561875	3.61183	2.04162	4.21841	6.75306	1.04236	8.86214	14.2447	1.53419	14.3366	1.0765	6.38066	8.95138	3.60232	18.4852	4.19556	10.6197	11.828	4.80991	16.6339	8.92634	17.5971	8.46142
ENSG00000012061	88.3571	51.0998	53.4928	282.182	5.63112	35.4926	232.572	67.4483	17.7154	45.7239	18.7983	21.979	20.5287	32.1182	29.0877	16.9953	31.6043	11.752	9.75051	31.6341	21.5967	30.4847	55.1949	180.918	129.83	61.7988	17.2745	59.4131	58.3518	162.051	49.7445	64.0344	92.1111	71.9152	9.83281	20.0657	19.3954	67.4946	62.4658	19.8048	49.2341	90.2167	38.3548	90.7988	4.9519	48.3107	116.368	66.0425	208.618	57.8988	647.804	124.194	56.1157	106.041	51.0077	312.348	6.26772
ENSG00000012174	11.7809	0	3.96243	19.9187	0.46926	2.17302	0	0.963547	0	3.42929	0	2.127	2.46344	1.85298	0	2.4279	2.78862	1.23706	0.680268	0	0	4.84984	9.39487	0	0	5.72211	3.32202	1.72212	2.48306	6.56964	4.14538	0	4.09383	0	0.280937	0.401315	2.55203	4.21841	3.37653	1.56354	2.95405	7.12237	3.83548	3.18592	0	0	0	4.80309	5.28147	1.67823	0	1.97133	2.40496	2.07923	7.65115	13.1978	0.940158
ENSG00000012211	7.85396	0	5.94365	6.63957	0.31284	0.724339	3.18592	3.85419	0.402624	3.42929	1.44603	2.836	0.410574	1.23532	0	1.04053	0.92954	0.309264	0	4.65208	0	1.38567	0	11.8635	0	0	0	3.44424	3.72458	6.56964	0	3.01338	4.09383	2.39717	1.40469	0.401315	2.55203	6.32762	0	0.52118	0.984682	4.74825	0	1.59296	0.10765	0	1.4919	0	13.2037	5.87379	10.6197	7.88532	1.6033	2.07923	1.27519	4.39927	0.626772
ENSG00000012223	0	8.81031	5.94365	9.95935	9.85446	73.1582	6.37184	7.70838	35.8335	0	25.0644	4.25399	17.6547	29.6476	33.9763	3.12159	14.8726	57.5232	11.3378	6.51291	23.258	1.38567	51.6718	41.5222	259.66	8.01095	5.31523	3.44424	7.44917	10.9494	2.07269	6.78011	14.3284	2.39717	51.6925	7.22367	63.8008	15.819	3.37653	30.7496	8.86214	23.7412	3.83548	3.18592	3.55245	11.8498	40.2812	10.807	0	13.4258	116.817	1.97133	5.61157	220.399	96.9145	17.5971	13.1622
ENSG00000012232	3.92698	7.04825	1.98122	9.95935	0.46926	1.44868	9.55777	3.85419	0.402624	2.28619	1.44603	0.708999	1.23172	1.23532	4.39981	1.38737	2.78862	0.618529	0.453512	1.86083	3.32258	0.692835	0	11.8635	0	0	1.32881	3.44424	0	2.18988	8.29075	3.01338	2.04691	7.19152	0.561875	1.60526	0.510406	5.27302	8.44133	2.08472	0.984682	2.37412	1.53419	1.59296	0.2153	1.82305	17.9028	1.20077	18.4852	2.51734	21.2395	11.828	2.40496	0	1.27519	13.1978	2.82047
ENSG00000012660	106.028	26.4309	87.1735	73.0352	3.44124	23.9032	60.5325	25.0522	15.2997	38.8653	10.1222	16.307	18.0653	8.64722	2.44434	13.5269	26.0271	9.5872	9.52375	21.3995	4.98386	20.0922	58.7179	8.89762	18.5471	58.3655	45.8438	28.415	52.1442	91.9749	97.4163	11.3002	110.533	110.27	11.5184	18.0592	30.114	45.3479	67.5306	25.0166	36.4332	87.8426	16.109	57.3466	3.0142	38.284	40.2812	55.2356	71.2999	31.8863	95.5777	49.2832	28.8595	76.9316	42.0813	87.9854	15.0425
ENSG00000012779	9.81745	5.28619	15.8497	59.7561	1.25136	1.44868	22.3015	4.81774	2.01312	14.8603	0.482009	9.21699	5.33746	8.64722	0.488868	5.89633	4.6477	1.85559	0.907024	3.72166	2.21505	2.0785	14.0923	26.6929	18.5471	8.01095	8.63724	10.3327	12.4153	28.4684	16.5815	6.02676	30.7037	14.383	2.52844	4.01315	4.08325	25.3105	15.1944	3.64826	10.8315	21.3671	4.60257	15.9296	0.4306	7.29219	19.3947	4.80309	63.3777	3.35645	169.916	9.85664	4.00826	22.8716	24.2286	74.7876	1.56693
ENSG00000012817	76.5761	51.0998	53.4928	106.233	3.59766	28.2492	92.3917	40.469	10.8708	27.4343	12.0502	14.889	14.7807	19.7651	2.93321	10.0584	13.9431	7.42234	5.6689	29.7733	17.1666	17.3209	41.1026	59.3175	120.556	42.3436	15.9457	44.7751	43.4535	83.2154	22.7996	14.3136	36.8444	59.9294	5.89969	8.42761	13.781	40.0749	45.5832	11.466	29.5405	61.7272	12.2735	44.6029	0.861201	27.3457	68.6273	38.4247	71.2999	22.656	403.55	86.7385	35.2727	60.2978	58.6588	224.363	2.82047
ENSG00000012822	47.1238	35.2412	37.6431	132.791	1.5642	18.1085	152.924	30.8335	6.44198	29.7205	7.71214	14.18	6.15861	23.471	1.22217	6.24318	30.6748	7.73161	2.49432	21.3995	13.8441	13.1639	21.1385	118.635	83.4622	21.744	13.9525	41.3309	31.0382	76.6458	22.7996	30.1338	51.1728	45.5463	8.70906	6.42104	8.1665	30.5835	20.2592	8.33888	14.7702	92.5908	15.3419	28.6733	1.2918	17.3189	40.2812	19.2124	68.6592	21.8169	350.451	70.9678	26.4545	68.6147	34.4302	145.176	9.08819
ENSG00000012963	90.3206	12.3344	79.2486	56.4363	3.75408	24.6275	35.0451	22.1616	9.26034	44.5808	11.5682	12.762	14.7807	17.2944	0	16.9953	21.3794	9.89646	11.5646	25.1212	11.0753	23.5564	58.7179	35.5905	55.6414	42.3436	33.2202	17.2212	45.9365	54.747	70.4714	20.3403	92.1111	83.9011	3.65219	10.8355	23.4787	20.0375	67.5306	13.5507	38.4026	52.2307	9.97224	39.824	1.18415	36.4609	26.8541	37.224	26.4074	24.3343	127.437	88.7098	26.4545	79.0109	53.558	127.579	6.26772
ENSG00000012983	66.7587	22.9068	65.3801	39.8374	2.50272	7.96772	41.417	11.5626	10.0656	49.1532	5.7841	17.016	18.4758	11.1179	0	13.5269	22.3089	7.42234	7.25619	15.8171	10.5215	16.628	57.5436	26.6929	9.27357	51.499	28.5693	6.02742	26.0721	61.3166	72.5441	15.0669	47.079	79.1067	6.7425	10.8355	16.333	25.3105	57.4011	9.38124	43.326	45.1084	12.2735	60.5325	1.61475	27.3457	4.47569	39.6255	31.6888	9.23024	127.437	59.1399	24.8512	33.2677	65.0348	52.7912	5.01417
ENSG00000013275	84.4301	65.1963	67.3613	172.629	5.4747	37.6656	264.432	52.0315	26.9758	84.5892	14.9423	34.032	26.6873	37.0595	10.5107	19.4232	48.3361	16.391	15.8729	52.1033	22.1505	36.7202	84.5538	106.771	194.745	58.3655	29.8982	66.3016	89.39	148.912	55.9626	58.7609	100.299	107.873	9.55187	21.671	27.0515	47.4571	113.114	20.8472	53.1728	102.087	27.6154	101.949	3.76775	50.1338	83.5462	73.2471	213.9	34.4036	626.565	151.792	42.4876	147.626	68.8603	285.952	10.3417
ENSG00000013288	13.7444	0	1.98122	6.63957	0.15642	0.724339	6.37184	4.81774	1.20787	2.28619	0.482009	1.418	0.821148	1.85298	0	0.346843	2.78862	0	0	1.86083	1.66129	2.0785	2.34872	11.8635	9.27357	1.14442	0.664403	3.44424	2.48306	10.9494	6.21806	5.27342	2.04691	7.19152	0	0.401315	0	3.16381	1.68827	0	1.96936	9.4965	1.53419	1.59296	0	0	2.98379	1.20077	2.64074	0.839113	53.0987	5.91399	2.40496	2.07923	0	4.39927	1.25354
ENSG00000013306	80.5031	68.7204	33.6807	308.74	5.94396	53.6011	280.361	96.3547	23.7548	90.3047	31.3306	46.0849	22.171	37.6772	15.8882	20.1169	69.7155	15.154	10.4308	55.8249	23.8118	27.7134	49.3231	296.587	760.433	56.0767	17.2745	82.6618	112.979	162.051	39.3811	89.6481	77.7827	76.7096	17.98	21.671	22.9683	76.986	84.4133	24.4955	52.1881	140.073	47.5599	86.0199	6.35136	67.4527	156.649	73.2471	266.714	55.3814	1242.51	181.362	64.1322	160.101	53.558	444.326	15.6693
ENSG00000013364	25.5254	15.8586	7.92486	119.512	2.81556	16.6598	89.2058	24.0887	7.24723	30.8636	9.64017	11.344	11.0855	25.324	3.17764	3.46843	19.5203	3.71117	1.58729	15.8171	10.5215	3.46417	10.5692	136.43	472.952	11.4442	4.65082	24.9707	19.8645	32.8482	6.21806	20.3403	18.4222	16.7802	5.33781	4.41446	7.14568	25.3105	16.8827	6.77534	10.8315	23.7412	2.30129	22.3015	1.18415	16.4074	73.1029	6.00386	81.8629	10.0694	371.691	37.4552	15.2314	35.347	24.2286	118.78	6.26772
ENSG00000013374	106.028	37.0033	172.366	86.3144	3.28482	18.8328	82.834	24.0887	10.4682	66.2996	7.23013	14.889	17.2441	33.9712	0	14.9143	18.5908	11.4428	7.93646	33.4949	2.76881	40.8772	59.8923	26.6929	27.8207	65.232	33.2202	25.8318	47.1781	100.734	126.434	21.847	161.706	227.732	8.14719	12.4408	24.4995	35.8565	108.049	11.9871	55.1422	99.7132	17.6432	46.1959	1.5071	36.4609	32.8217	50.4325	87.1443	34.4036	254.874	88.7098	25.6529	49.9016	63.7596	131.978	12.8488
ENSG00000013375	361.282	96.9134	257.558	252.304	12.9829	99.2344	165.668	76.1202	52.3411	229.762	35.1866	69.4819	70.2082	75.3543	0	62.7786	89.2358	42.9877	35.6007	107.928	14.3978	119.86	216.082	41.5222	0	211.718	109.627	63.7184	250.789	262.786	209.341	42.9407	337.741	304.441	15.7325	37.7236	83.7066	144.481	295.447	41.1732	128.993	280.147	44.4916	262.839	5.70545	135.817	67.1354	174.112	129.396	62.0943	435.409	224.731	123.454	278.617	214.232	514.714	19.1165
ENSG00000013392	60.8682	12.3344	33.6807	26.5583	1.40778	18.8328	19.1155	13.4897	13.6892	41.1515	8.19415	12.053	13.9595	12.3532	0	7.97739	26.0271	7.11308	5.21539	14.8866	1.66129	22.1707	27.0103	11.8635	0	27.4661	14.6169	14.638	39.7289	45.9875	47.6718	12.0535	53.2197	19.1774	2.2475	7.22367	10.7185	13.7098	27.0123	7.29652	27.5711	33.2377	6.90386	30.2663	1.18415	22.7881	5.96759	39.6255	34.3296	12.5867	138.057	37.4552	23.2479	56.1393	28.0542	61.5898	1.88032
ENSG00000013441	70.6857	15.8586	57.4552	23.2385	2.50272	7.24339	28.6733	9.63547	7.64985	36.5791	2.41004	9.21699	15.6018	7.4119	0	7.97739	14.8726	8.04087	5.44214	14.8866	3.87634	20.785	48.1487	0	0	36.6215	24.5829	10.3327	19.8645	21.8988	51.8172	6.78011	73.6889	88.6954	5.89969	9.63156	20.9266	14.7644	45.5832	9.38124	21.663	47.4825	2.30129	46.1959	1.39945	26.4342	1.4919	40.8263	36.9703	15.9431	21.2395	39.4266	12.8264	27.03	31.8798	61.5898	6.89449
ENSG00000013503	58.9047	15.8586	59.4365	26.5583	1.25136	13.7624	9.55777	16.3803	10.4682	25.1481	3.85607	9.92599	12.3172	9.88253	1.95547	12.4864	13.9431	3.71117	6.80268	13.0258	4.98386	27.7134	48.1487	8.89762	0	37.7659	16.6101	12.0548	28.5551	50.3672	29.0176	6.78011	49.1259	52.7378	2.2475	5.61841	10.7185	18.9829	43.8949	7.29652	21.663	47.4825	29.9167	23.8944	0.645901	14.5844	11.9352	19.2124	29.0481	10.0694	233.634	31.5413	13.6281	37.4262	56.1084	96.7839	6.26772
ENSG00000013523	0	5.28619	0	6.63957	0.7821	3.62169	6.37184	1.92709	0	4.57239	0.482009	0.708999	2.05287	4.32361	0.977736	0.346843	0	0.309264	0.226756	0	1.10753	0.692835	2.34872	8.89762	9.27357	3.43326	1.32881	0.86106	1.24153	4.37976	2.07269	3.01338	0	0	0.280937	1.20394	0.510406	1.0546	5.0648	2.08472	1.96936	4.74825	0.767096	1.59296	1.83005	0	10.4433	0	7.92221	1.67823	10.6197	3.94266	2.40496	18.7131	1.27519	26.3956	7.83465
ENSG00000013561	127.627	42.2895	81.2298	69.7155	5.31828	29.6979	47.7888	34.6877	22.1443	74.3013	13.4962	22.688	25.8662	20.3827	0	20.8106	38.1111	17.9373	17.0067	36.2862	11.629	37.4131	90.4256	23.727	9.27357	64.0876	39.1998	28.415	78.2163	96.3547	84.9802	26.3671	116.674	110.27	10.3947	14.8486	26.0307	49.5663	108.049	16.1566	55.1422	109.21	13.0406	79.648	1.18415	48.3107	22.3785	62.4402	58.0962	22.656	127.437	76.8818	48.9008	70.6939	59.934	105.582	5.64095
ENSG00000013563	1.96349	10.5724	1.98122	16.5989	0	5.07037	25.4874	6.74483	1.20787	5.71548	1.44603	0	1.23172	1.23532	0.244434	0.693686	4.6477	1.23706	1.13378	5.58249	2.76881	2.77134	7.04615	23.727	0	3.43326	1.32881	6.02742	4.96611	13.1393	4.14538	12.8069	2.04691	7.19152	0.561875	2.8092	1.02081	10.546	10.1296	3.12708	3.93873	9.4965	3.06838	11.1507	0.32295	8.20371	11.9352	14.4093	15.8444	5.03468	53.0987	5.91399	3.20661	6.2377	5.10077	8.79854	0.940158
ENSG00000013573	1.96349	15.8586	5.94365	23.2385	0.93852	5.79471	22.3015	6.74483	0	3.42929	1.44603	3.545	3.28459	0.617658	0	1.73422	0	1.54632	0.453512	1.86083	4.4301	1.38567	9.39487	50.4198	18.5471	5.72211	0	5.16636	8.6907	15.3292	2.07269	6.02676	10.2346	19.1774	0.280937	0	1.02081	0	16.8827	0.52118	11.8162	23.7412	3.06838	3.18592	0	0.911524	16.4109	6.00386	26.4074	4.19556	127.437	31.5413	4.00826	8.31693	1.27519	13.1978	0.313386
ENSG00000013583	27.4889	10.5724	11.8873	43.1572	2.03346	8.69206	19.1155	22.1616	7.64985	13.7172	5.3021	8.50799	5.33746	10.5002	0	6.24318	6.50678	6.18529	2.0408	15.8171	2.76881	6.92835	11.7436	14.8294	9.27357	19.4552	11.2949	12.0548	17.3814	37.228	31.0903	10.5468	30.7037	43.1491	2.52844	4.01315	9.18731	23.2013	28.7005	6.77534	10.8315	33.2377	9.97224	15.9296	0.4306	27.3457	2.98379	15.61	55.4555	11.7476	127.437	35.4839	12.8264	54.0601	12.7519	61.5898	3.44725
ENSG00000013810	5.89047	37.0033	0	13.2791	0.46926	1.44868	0	0.963547	0	4.57239	0	0	2.46344	1.85298	16.1326	0	0	0.927793	0.907024	0.930415	1.10753	0	1.17436	305.485	18.5471	0	0	1.72212	6.20764	0	2.07269	0	0	4.79435	1.68562	4.41446	0.510406	1.0546	3.37653	1.56354	13.7855	7.12237	1.53419	1.59296	1.39945	4.55762	43.265	0	0	1.67823	31.8592	5.91399	2.40496	20.7923	0	26.3956	9.40158
ENSG00000014123	35.3428	8.81031	49.5304	23.2385	1.40778	9.4164	6.37184	4.81774	3.62361	12.5741	2.89205	3.545	4.10574	3.70595	0.244434	2.4279	9.2954	2.47411	1.81405	12.0954	2.21505	7.62118	18.7897	0	9.27357	21.744	14.6169	8.6106	16.1399	15.3292	39.3811	6.78011	40.9383	45.5463	2.80937	3.61183	7.14568	14.7644	40.5184	6.25416	16.7396	23.7412	5.36967	27.0803	0.2153	10.0268	2.98379	7.20464	7.92221	4.19556	53.0987	15.7706	11.2231	18.7131	14.0271	35.1941	3.44725
ENSG00000014138	7.85396	1.76206	7.92486	0	0	2.17302	9.55777	0.963547	0.402624	3.42929	1.44603	1.418	2.05287	1.23532	0.733302	1.04053	4.6477	0.618529	1.81405	1.86083	0.553763	2.77134	1.17436	2.96587	0	4.57769	1.32881	4.3053	7.44917	8.75952	0	3.01338	0	0	0.280937	0.401315	1.53122	3.16381	5.0648	0.52118	3.93873	9.4965	0.767096	0	0.2153	7.29219	10.4433	7.20464	2.64074	3.35645	10.6197	3.94266	2.40496	6.2377	5.10077	4.39927	0.940158
ENSG00000014164	1.96349	3.52412	3.96243	26.5583	0.31284	3.62169	15.9296	5.78128	2.81837	6.85858	1.92803	2.127	1.23172	2.47063	0.977736	2.4279	1.85908	0.618529	0.907024	2.79125	0.553763	0.692835	2.34872	5.93175	0	2.28884	0.664403	6.88848	7.44917	4.37976	2.07269	4.52007	4.09383	7.19152	0.280937	1.60526	1.53122	1.0546	10.1296	2.6059	3.93873	33.2377	3.06838	9.55777	0.753551	2.73457	25.3622	6.00386	26.4074	4.19556	10.6197	11.828	5.61157	12.4754	3.82557	30.7949	2.82047
ENSG00000014216	90.3206	58.148	61.4177	245.664	6.10038	50.7037	385.497	79.0109	25.3653	97.1632	23.1364	47.5029	29.5613	45.7067	18.577	21.5043	76.2222	13.2984	8.61673	57.6857	36.5483	29.0991	62.241	376.666	241.113	45.7769	23.9185	98.1608	84.4239	183.95	31.0903	82.868	67.5481	67.1209	13.7659	28.092	17.8642	87.5321	60.7776	26.059	47.2647	170.937	31.4509	93.9847	2.04535	62.8951	214.833	72.0464	324.811	43.6339	817.72	230.645	59.3223	151.784	96.9145	334.344	8.46142
ENSG00000014257	950.329	398.226	1010.42	929.54	43.3283	294.081	729.576	336.278	149.776	775.02	123.876	226.171	234.438	222.357	5.62198	161.282	408.068	141.643	120.181	182.361	82.5106	463.506	610.667	124.567	482.226	660.331	421.232	316.009	412.187	1340.21	922.346	218.47	1387.81	774.287	107.88	124.408	286.848	584.25	832.315	217.853	423.413	690.87	285.36	890.465	30.0344	607.986	444.585	890.974	1470.89	297.046	2357.58	408.065	337.496	796.346	596.79	1390.17	35.0992
ENSG00000014641	194.386	51.0998	71.3237	86.3144	7.0389	39.8386	66.9044	45.2867	22.1443	90.3047	25.0644	24.106	31.2036	46.3244	0	28.788	46.477	19.4837	18.8207	41.8687	11.0753	55.4268	120.959	26.6929	46.3679	107.576	34.549	45.6362	105.53	155.481	58.0353	18.0803	133.049	103.078	8.70906	16.0526	31.6452	69.6038	143.503	21.3684	57.1115	197.052	22.2458	144.959	3.55245	60.1606	25.3622	94.8611	100.348	40.2774	329.212	68.9965	47.2975	191.289	93.089	338.744	13.789
ENSG00000014824	323.976	70.4825	285.295	86.3144	6.88248	65.1905	79.648	48.1774	35.0283	128.027	17.8343	44.6669	56.2486	56.8246	1.95547	39.5401	55.7724	25.9782	32.4261	85.5982	11.0753	84.5258	191.42	14.8294	46.3679	209.429	110.955	39.6088	142.776	208.039	290.176	33.1472	319.318	323.619	21.9131	32.1052	71.4568	95.9689	219.475	42.7367	119.146	182.808	32.9851	157.703	5.27485	109.383	32.8217	126.081	73.9406	58.7379	201.775	128.136	97.8016	189.21	191.279	360.74	17.2362
ENSG00000014919	60.8682	15.8586	11.8873	19.9187	1.40778	6.51905	25.4874	15.4168	4.42886	25.1481	4.82009	12.053	7.39033	14.8238	0	11.7927	12.084	6.80382	5.44214	14.8866	6.09139	9.00685	21.1385	26.6929	74.1886	21.744	8.63724	12.9159	31.0382	26.2786	31.0903	18.0803	30.7037	47.9435	1.68562	8.82893	9.69772	14.7644	45.5832	7.29652	14.7702	47.4825	8.43805	25.4874	0.10765	12.7613	22.3785	20.4131	23.7666	10.9085	148.676	53.2259	17.6364	43.6639	22.9534	149.575	3.76063
ENSG00000015133	149.225	112.772	162.46	637.399	7.66458	51.428	841.083	86.7192	35.8335	83.4461	22.1724	43.2489	23.4027	39.5301	8.79963	21.8511	78.0813	15.7725	16.3264	115.371	39.3171	47.1128	146.795	492.335	816.075	127.031	39.8642	115.382	90.6316	234.317	99.489	127.315	153.519	213.348	15.4516	17.2565	26.5411	94.9143	118.179	21.8896	82.7133	102.087	65.2031	100.357	4.9519	90.2408	196.93	114.073	348.577	76.3593	1391.19	364.696	125.859	122.675	100.74	325.546	12.5354
ENSG00000015153	7.85396	3.52412	9.90608	6.63957	0.15642	4.34603	3.18592	8.67192	1.61049	4.57239	3.85607	3.545	4.10574	3.08829	0	1.38737	0	1.23706	0.907024	1.86083	1.10753	4.84984	2.34872	2.96587	9.27357	5.72211	4.65082	6.02742	7.44917	2.18988	10.3634	1.50669	20.4691	19.1774	1.40469	0	3.57284	2.10921	6.75306	2.6059	2.95405	7.12237	2.30129	7.9648	0.10765	6.38066	2.98379	4.80309	2.64074	4.19556	10.6197	11.828	4.80991	10.3962	8.92634	26.3956	0.940158
ENSG00000015171	286.67	103.962	431.905	302.1	7.97742	78.9529	375.939	92.5005	54.3542	169.178	34.2226	70.1909	67.7447	72.266	8.31076	50.2922	76.2222	41.7507	27.4375	106.998	32.672	124.017	193.769	112.703	241.113	205.996	110.291	71.468	126.636	269.355	377.229	76.0879	323.412	436.286	24.4416	31.7039	86.2586	85.4228	283.629	48.4697	148.687	201.801	50.6283	218.236	4.7366	103.002	141.73	118.877	237.666	99.0153	1168.17	307.527	125.859	214.161	178.527	325.546	23.5039
ENSG00000015475	13.7444	5.28619	3.96243	29.8781	0.62568	3.62169	6.37184	3.85419	2.81837	5.71548	2.41004	0.708999	2.05287	4.32361	0.733302	0.693686	1.85908	1.85559	2.0408	0.930415	0.553763	6.23551	3.52308	20.7611	27.8207	3.43326	3.98642	6.02742	6.20764	10.9494	8.29075	3.76673	10.2346	7.19152	1.96656	1.60526	2.04162	6.32762	3.37653	2.08472	6.89277	7.12237	5.36967	1.59296	0.32295	5.46914	2.98379	6.00386	18.4852	5.87379	10.6197	11.828	0.801652	16.6339	3.82557	26.3956	1.88032
ENSG00000015676	17.6714	10.5724	9.90608	92.954	1.25136	6.51905	54.1607	15.4168	3.22099	8.00168	3.85607	7.08999	4.10574	8.64722	4.39981	3.46843	5.57724	2.16485	2.49432	7.44332	7.19891	11.0854	12.9179	29.6587	18.5471	13.7331	6.64403	11.1938	17.3814	41.6077	6.21806	11.3002	20.4691	31.1633	3.37125	6.01972	5.10406	15.819	10.1296	1.56354	18.709	40.3601	3.83548	15.9296	0.53825	10.0268	26.8541	14.4093	39.6111	13.4258	84.9579	21.6846	15.2314	22.8716	10.2015	87.9854	2.1937
ENSG00000016391	11.7809	5.28619	7.92486	53.1165	1.40778	5.79471	31.8592	12.5261	2.81837	6.85858	4.82009	3.545	2.05287	7.4119	1.4666	2.4279	4.6477	1.23706	0.907024	9.30415	3.87634	4.15701	8.22051	53.3857	27.8207	1.14442	3.32202	12.0548	7.44917	24.0887	14.5088	12.0535	10.2346	9.5887	1.68562	1.60526	2.55203	5.27302	11.8179	5.2118	13.7855	28.4895	4.60257	4.77888	0	9.11524	19.3947	7.20464	23.7666	8.39113	127.437	31.5413	4.00826	14.5546	3.82557	43.9927	1.56693
ENSG00000016402	11.7809	3.52412	7.92486	9.95935	0.7821	2.17302	15.9296	6.74483	2.41574	6.85858	1.44603	0.708999	2.46344	1.85298	0.733302	2.4279	4.6477	1.85559	1.58729	4.65208	2.21505	7.62118	9.39487	5.93175	0	17.1663	3.98642	0	14.8983	28.4684	20.7269	4.52007	12.2815	19.1774	1.68562	3.61183	1.53122	6.32762	18.5709	5.2118	11.8162	11.8706	2.30129	15.9296	0.861201	1.82305	5.96759	16.8108	10.5629	5.03468	21.2395	3.94266	3.20661	8.31693	10.2015	17.5971	0.626772
ENSG00000016864	23.5619	15.8586	15.8497	19.9187	0.7821	2.17302	6.37184	2.89064	5.23411	12.5741	1.44603	2.127	7.39033	1.85298	0	1.04053	4.6477	1.85559	2.26756	0.930415	0	6.92835	11.7436	11.8635	46.3679	6.86653	7.30844	2.58318	13.6568	6.56964	12.4361	4.52007	28.6568	9.5887	2.2475	3.61183	3.57284	10.546	13.5061	5.73298	10.8315	11.8706	1.53419	15.9296	1.0765	8.20371	4.47569	13.2085	10.5629	5.87379	10.6197	7.88532	3.20661	8.31693	7.65115	8.79854	1.88032
ENSG00000017260	249.363	75.7687	152.554	112.873	8.91594	49.9794	66.9044	42.3961	27.3784	132.599	28.9205	40.4129	39.0045	46.3244	10.9995	29.8285	48.3361	26.906	26.7572	47.4512	14.3978	77.5975	163.236	20.7611	18.5471	130.464	71.7556	37.0256	100.564	159.861	138.87	61.7743	262.005	213.348	16.2944	23.2763	51.0406	63.2762	146.879	39.6097	109.3	180.433	41.4232	189.562	5.05955	100.268	64.1516	121.278	97.7073	66.2899	477.888	145.878	91.3884	160.101	126.244	263.956	15.6693
ENSG00000017427	0	1.76206	23.7746	0	0.31284	0	15.9296	0.963547	0.805247	0	0.482009	2.836	0.821148	3.70595	0	1.04053	1.85908	0	0.907024	7.44332	1.10753	0	5.87179	2.96587	0	9.15537	0.664403	0	1.24153	2.18988	8.29075	0.753345	6.14074	19.1774	0.280937	0.80263	1.02081	3.16381	8.44133	0	2.95405	2.37412	1.53419	1.59296	0	0.911524	1.4919	0	15.8444	5.03468	10.6197	7.88532	4.00826	2.07923	0	43.9927	0.626772
ENSG00000017797	155.116	93.3893	176.328	338.618	9.54162	42.736	512.933	65.5212	33.8204	106.308	23.1364	72.3179	34.8988	50.648	13.1994	32.6033	43.6884	26.2875	15.1927	122.815	18.8279	53.3483	103.344	169.055	352.396	107.576	54.4811	94.7166	108.013	153.292	236.286	63.281	163.753	412.314	21.9131	36.921	31.6452	89.6413	135.061	47.4274	99.4529	159.066	37.5877	109.914	3.55245	70.1873	126.811	100.865	248.229	68.8072	966.396	197.133	96.9999	133.071	107.116	347.542	19.1165
ENSG00000018189	62.8317	24.6689	45.5679	39.8374	2.18988	13.0381	31.8592	14.4532	10.0656	22.8619	2.89205	7.79899	13.9595	12.9708	0.733302	9.71161	9.2954	5.25749	3.85485	13.0258	9.96773	14.5495	30.5333	14.8294	27.8207	34.3326	23.2541	13.777	23.589	35.0381	33.163	13.5602	65.5012	57.5322	4.77594	9.23024	11.2289	21.0921	42.2067	4.69062	22.6477	47.4825	6.90386	22.3015	1.39945	17.3189	23.8703	28.8186	18.4852	15.9431	159.296	27.5986	21.6446	37.4262	28.0542	70.3883	14.1024
ENSG00000018408	17.6714	5.28619	5.94365	19.9187	0.15642	7.24339	6.37184	7.70838	0.402624	6.85858	2.41004	4.96299	2.05287	4.94127	0	2.77474	3.71816	1.85559	0.453512	8.37374	3.87634	2.77134	5.87179	38.5563	9.27357	5.72211	4.65082	6.02742	3.72458	10.9494	10.3634	3.01338	10.2346	26.3689	0.561875	2.8092	5.61447	7.38222	3.37653	3.64826	5.90809	23.7412	0.767096	9.55777	0.32295	4.55762	5.96759	4.80309	18.4852	6.7129	0	7.88532	4.80991	6.2377	8.92634	48.392	2.50709
ENSG00000018510	33.3793	22.9068	33.6807	3.31978	1.72062	6.51905	6.37184	3.85419	2.01312	10.2879	1.92803	4.96299	4.51631	3.08829	0.733302	4.16212	4.6477	3.09264	2.49432	14.8866	4.98386	8.31402	25.8359	0	0	16.0219	9.30165	0.86106	11.1738	10.9494	39.3811	3.76673	16.3753	33.5604	1.12375	5.21709	6.63528	5.27302	38.8301	3.64826	12.8009	30.8636	4.60257	20.7085	0.2153	13.6729	1.4919	8.40541	21.1259	7.55201	169.916	45.3406	8.81818	22.8716	20.4031	17.5971	5.01417
ENSG00000018610	43.1968	7.04825	43.5867	33.1978	0.7821	9.4164	60.5325	5.78128	2.81837	11.431	3.37406	3.545	6.97976	11.1179	0	5.89633	6.50678	3.09264	3.85485	5.58249	1.66129	13.1639	7.04615	17.7952	0	18.3107	7.30844	5.16636	6.20764	24.0887	47.6718	12.0535	30.7037	26.3689	2.80937	2.8092	9.69772	8.43682	55.7128	3.64826	16.7396	11.8706	6.90386	19.1155	0.753551	17.3189	5.96759	15.61	15.8444	15.104	138.057	31.5413	11.2231	22.8716	17.8527	52.7912	1.88032
ENSG00000018699	21.5984	10.5724	21.7934	19.9187	1.5642	7.96772	3.18592	7.70838	4.02624	14.8603	6.26611	2.836	9.85378	11.7355	0	4.50896	6.50678	5.25749	3.85485	9.30415	0	12.471	18.7897	14.8294	0	18.3107	5.97963	3.44424	23.589	39.4178	14.5088	3.76673	30.7037	35.9576	2.80937	5.61841	8.1665	12.6552	35.4536	3.64826	16.7396	26.1154	6.90386	20.7085	3.0142	9.11524	2.98379	13.2085	13.2037	10.9085	53.0987	27.5986	9.61983	20.7923	42.0813	17.5971	3.44725
ENSG00000018869	3.92698	1.76206	1.98122	9.95935	0.15642	2.89735	9.55777	2.89064	0	6.85858	0.482009	2.127	1.23172	1.85298	0.488868	1.38737	3.71816	0	0.226756	1.86083	0.553763	1.38567	2.34872	5.93175	0	2.28884	0.664403	0.86106	1.24153	6.56964	8.29075	0.753345	4.09383	11.9859	0.842812	0	2.55203	2.10921	5.0648	1.04236	2.95405	9.4965	0.767096	4.77888	0.10765	0.911524	0	0	13.2037	2.51734	21.2395	3.94266	0.801652	6.2377	6.37596	17.5971	0.313386
ENSG00000019102	7.85396	1.76206	15.8497	9.95935	0.46926	4.34603	86.0199	4.81774	1.61049	9.14478	2.41004	7.79899	1.6423	1.85298	0	2.08106	5.57724	1.23706	1.36054	13.9562	2.21505	2.77134	5.87179	38.5563	55.6414	1.14442	3.32202	14.638	7.44917	8.75952	14.5088	9.79349	2.04691	11.9859	0.842812	2.00657	4.59365	6.32762	11.8179	1.56354	1.96936	9.4965	8.43805	9.55777	0.10765	10.9383	8.95138	15.61	31.6888	9.23024	31.8592	23.6559	5.61157	10.3962	5.10077	57.1905	0.313386
ENSG00000019144	9.81745	7.04825	3.96243	56.4363	0.46926	3.62169	57.3466	6.74483	0.805247	6.85858	2.41004	1.418	2.05287	3.08829	6.59972	1.73422	3.71816	1.54632	0.680268	6.51291	3.32258	10.3925	4.69744	91.9421	111.283	4.57769	3.32202	17.2212	7.44917	19.7089	10.3634	13.5602	14.3284	11.9859	1.96656	1.20394	0.510406	6.32762	8.44133	4.16944	5.90809	11.8706	0.767096	6.37184	0.32295	5.46914	22.3785	3.60232	26.4074	0.839113	106.197	19.7133	6.41322	10.3962	3.82557	17.5971	0.940158
ENSG00000019485	3.92698	3.52412	3.96243	6.63957	0.15642	2.17302	12.7437	2.89064	0	2.28619	0.964017	1.418	1.23172	1.85298	0.244434	1.73422	1.85908	0	0.907024	0	2.76881	2.0785	2.34872	20.7611	9.27357	4.57769	1.32881	0.86106	1.24153	6.56964	4.14538	4.52007	2.04691	2.39717	0.280937	1.20394	0.510406	2.10921	6.75306	0.52118	0.984682	2.37412	0	6.37184	0.10765	3.64609	13.4271	1.20077	21.1259	2.51734	42.479	17.742	1.6033	0	3.82557	21.9963	0
ENSG00000019549	13.7444	8.81031	21.7934	3.31978	0.62568	0.724339	3.18592	2.89064	0	3.42929	0	0	2.46344	1.85298	0	1.73422	0	0	0.453512	2.79125	0.553763	4.84984	4.69744	0	0	10.2998	4.65082	3.44424	2.48306	6.56964	8.29075	0	8.18765	7.19152	0.280937	1.20394	1.02081	5.27302	3.37653	0.52118	3.93873	2.37412	2.30129	4.77888	0	0	0	2.40155	0	0.839113	0	3.94266	2.40496	2.07923	2.55038	0	0.313386
ENSG00000019582	0	1.76206	0	0	5.4747	9.4164	9.55777	3.85419	3.62361	3.42929	3.37406	0.708999	0.821148	15.4415	2.93321	1.04053	2.78862	1.85559	0.453512	2.79125	14.3978	0	2.34872	8.89762	9.27357	0	1.99321	0.86106	1.24153	0	2.07269	0.753345	6.14074	2.39717	18.8228	2.00657	10.2081	3.16381	1.68827	1.04236	0.984682	0	1.53419	3.18592	0.4306	0.911524	2.98379	1.20077	0	1.67823	10.6197	0	0.801652	64.4562	11.4767	4.39927	5.95433
ENSG00000019995	78.5396	47.5757	63.3989	112.873	2.65914	28.2492	98.7636	18.3074	10.4682	44.5808	6.26611	20.561	10.6749	22.8534	1.95547	9.36476	29.7453	9.27793	9.07024	24.1908	9.96773	33.2561	43.4513	53.3857	92.7357	37.7659	35.2134	16.3601	28.5551	74.4559	113.998	30.8872	90.0642	122.256	11.2375	18.4605	20.4162	36.9111	59.0893	11.9871	50.2188	75.972	26.8483	63.7184	2.7989	38.284	38.7893	45.6294	31.6888	45.3121	339.832	53.2259	40.0826	108.12	63.7596	96.7839	53.9024
ENSG00000020129	7.85396	10.5724	0	43.1572	0.7821	2.89735	38.2311	5.78128	3.22099	1.1431	2.41004	0.708999	1.23172	6.79424	0	1.73422	5.57724	0.927793	0.907024	5.58249	3.87634	1.38567	2.34872	35.5905	46.3679	5.72211	3.32202	6.88848	12.4153	15.3292	2.07269	3.76673	6.14074	0	0.280937	1.60526	0.510406	4.21841	5.0648	3.64826	6.89277	9.4965	7.67096	7.9648	0.32295	2.73457	19.3947	13.2085	29.0481	7.55201	53.0987	31.5413	4.80991	12.4754	5.10077	57.1905	0.626772
ENSG00000020256	17.6714	5.28619	7.92486	13.2791	0.93852	2.89735	22.3015	5.78128	2.41574	2.28619	2.41004	2.127	2.46344	3.70595	0.244434	2.4279	5.57724	3.09264	1.13378	11.165	1.10753	5.54268	10.5692	47.454	9.27357	10.2998	5.97963	4.3053	9.93223	32.8482	12.4361	6.02676	24.563	19.1774	1.12375	1.60526	3.57284	6.32762	16.8827	2.08472	10.8315	37.986	8.43805	6.37184	1.0765	5.46914	11.9352	13.2085	23.7666	5.03468	63.7184	23.6559	8.01652	22.8716	7.65115	35.1941	4.07402
ENSG00000020426	37.3063	7.04825	75.2862	23.2385	0.93852	8.69206	15.9296	6.74483	5.23411	17.1465	3.37406	9.21699	8.21148	12.9708	0	8.32423	13.9431	4.3297	4.98863	9.30415	1.10753	13.1639	23.4872	2.96587	0	26.3217	13.9525	15.4991	24.8306	19.7089	49.7445	6.78011	47.079	59.9294	3.37125	6.01972	14.8018	12.6552	43.8949	5.2118	16.7396	23.7412	11.5064	19.1155	0.968851	21.8766	1.4919	18.0116	31.6888	13.4258	84.9579	17.742	15.2314	31.1885	11.4767	35.1941	2.50709
ENSG00000020577	15.7079	22.9068	1.98122	56.4363	1.09494	12.3138	6.37184	3.85419	1.20787	9.14478	1.44603	1.418	2.87402	6.79424	2.19991	1.73422	3.71816	2.47411	4.53512	0	4.98386	0.692835	12.9179	50.4198	27.8207	5.72211	1.32881	11.1938	11.1738	8.75952	12.4361	2.26004	14.3284	16.7802	5.05687	14.4473	0	9.49143	5.0648	5.2118	12.8009	4.74825	10.7393	0	7.96611	3.64609	26.8541	8.40541	13.2037	10.0694	0	9.85664	3.20661	27.03	2.55038	39.5934	34.1591
ENSG00000020922	64.7952	31.7171	41.6055	33.1978	1.72062	7.24339	38.2311	6.74483	8.05247	27.4343	4.82009	6.38099	13.1384	9.26488	0.244434	10.7521	8.36586	6.80382	7.93646	16.7475	0.553763	22.1707	34.0564	2.96587	46.3679	40.0548	18.6033	8.6106	11.1738	39.4178	58.0353	4.52007	65.5012	100.681	3.37125	6.01972	10.2081	20.0375	55.7128	7.8177	22.6477	49.8566	11.5064	43.0099	0.32295	20.965	10.4433	21.6139	21.1259	15.104	127.437	43.3692	15.2314	45.7431	51.0077	83.5861	3.44725
ENSG00000021300	7.85396	1.76206	0	49.7968	0.15642	7.96772	25.4874	4.81774	2.81837	12.5741	1.92803	4.25399	2.05287	10.5002	0	0.693686	14.8726	2.16485	2.26756	10.2346	8.30644	0.692835	7.04615	44.4881	46.3679	4.57769	3.98642	12.0548	7.44917	28.4684	22.7996	7.53345	4.09383	11.9859	2.80937	2.8092	2.04162	12.6552	6.75306	2.6059	1.96936	30.8636	3.06838	9.55777	0.4306	12.7613	13.4271	12.0077	60.737	16.7823	361.071	37.4552	9.61983	14.5546	7.65115	52.7912	1.25354
ENSG00000021574	54.9777	12.3344	37.6431	16.5989	0.93852	6.51905	6.37184	8.67192	4.02624	24.005	7.23013	6.38099	9.4432	6.79424	7.57746	7.28371	8.36586	5.25749	2.49432	9.30415	4.98386	15.9352	31.7077	11.8635	64.915	18.3107	11.9593	6.02742	17.3814	15.3292	29.0176	5.27342	36.8444	43.1491	3.09031	6.42104	12.7602	8.43682	33.7653	2.08472	10.8315	28.4895	1.53419	17.5226	1.39945	13.6729	17.9028	9.60618	7.92221	10.0694	63.7184	23.6559	9.61983	27.03	26.779	48.392	9.08819
ENSG00000021762	21.5984	5.28619	5.94365	19.9187	0.93852	1.44868	70.0903	5.78128	4.42886	11.431	3.85607	7.79899	2.05287	12.3532	1.95547	2.77474	11.1545	1.54632	0.907024	11.165	3.87634	3.46417	12.9179	68.2151	37.0943	5.72211	5.31523	10.3327	11.1738	39.4178	8.29075	13.5602	2.04691	4.79435	1.40469	4.41446	1.02081	12.6552	15.1944	3.64826	4.92341	21.3671	5.36967	22.3015	1.39945	1.82305	34.3136	19.2124	26.4074	10.9085	169.916	25.6273	12.0248	8.31693	8.92634	65.989	1.25354
ENSG00000021776	117.809	19.3827	97.0795	46.477	2.97198	21.7302	50.9747	18.3074	13.2866	56.0117	4.33808	15.598	19.7076	28.4123	0.488868	15.6079	17.6613	13.6076	10.8843	31.6341	12.7365	36.0274	59.8923	8.89762	27.8207	60.6543	23.2541	12.9159	52.1442	70.0761	60.1079	12.8069	92.1111	105.476	4.21406	13.2434	16.333	26.3651	89.4781	13.5507	31.5098	80.7202	10.7393	49.3818	3.12185	27.3457	8.95138	37.224	39.6111	21.8169	106.197	45.3406	28.8595	74.8524	80.3371	193.568	21.937
ENSG00000022277	149.225	58.148	91.1359	365.176	3.59766	23.1788	350.451	39.5054	17.3128	88.0185	9.15816	26.942	21.3498	39.5301	11.244	22.198	37.1816	12.3706	12.9251	29.7733	18.8279	44.3414	90.4256	183.884	352.396	80.1095	33.2202	56.83	72.0086	190.52	97.4163	47.4608	124.862	146.228	9.83281	13.6447	32.666	68.5492	121.555	19.8048	69.9124	85.4685	24.5471	78.0551	2.153	59.249	73.1029	49.2317	211.259	55.3814	1465.52	157.706	54.5124	130.992	85.4378	233.161	12.2221
ENSG00000022556	35.3428	7.04825	17.8309	29.8781	3.44124	10.1407	31.8592	16.3803	4.02624	30.8636	6.26611	12.762	14.7807	18.5298	9.77736	6.24318	0	0	1.13378	21.3995	1.66129	1.38567	1.17436	32.6246	83.4622	5.72211	1.32881	11.1938	17.3814	6.56964	6.21806	6.02676	49.1259	0	4.495	0.401315	3.57284	4.21841	43.8949	5.73298	2.95405	23.7412	13.0406	22.3015	2.04535	5.46914	8.95138	1.20077	79.2221	5.03468	244.254	1.97133	11.2231	6.2377	16.5775	70.3883	1.25354
ENSG00000022567	1.96349	3.52412	5.94365	23.2385	0.15642	2.89735	19.1155	5.78128	0.805247	1.1431	1.44603	2.127	0.821148	1.23532	0.977736	1.04053	2.78862	0.618529	0.453512	0.930415	0.553763	2.0785	4.69744	17.7952	0	0	2.65761	7.74954	8.6907	8.75952	2.07269	7.53345	6.14074	9.5887	1.96656	1.20394	3.57284	10.546	6.75306	3.12708	2.95405	9.4965	3.83548	6.37184	0.968851	1.82305	17.9028	8.40541	5.28147	0.839113	53.0987	9.85664	4.80991	6.2377	2.55038	4.39927	2.82047
ENSG00000022840	382.881	214.972	235.765	1022.49	20.6474	140.522	987.636	223.543	74.0827	282.345	64.5892	146.054	80.0619	149.473	36.6651	74.5713	154.304	48.2452	36.7345	160.962	68.1128	107.389	238.395	587.243	806.801	226.595	101.654	261.762	295.484	536.521	215.56	261.411	298.849	345.193	42.4216	56.9867	69.9256	267.869	308.953	82.8676	212.691	432.091	106.626	329.743	14.4251	198.712	463.98	274.977	736.766	199.709	3100.96	591.399	196.405	415.847	204.031	827.062	28.8315
ENSG00000022976	19.6349	5.28619	13.8685	39.8374	0.62568	4.34603	44.6029	15.4168	1.20787	10.2879	2.41004	5.67199	4.51631	1.23532	0	1.73422	4.6477	2.16485	1.13378	4.65208	3.87634	4.84984	4.69744	20.7611	37.0943	9.15537	4.65082	12.0548	12.4153	28.4684	16.5815	9.79349	12.2815	9.5887	1.96656	2.40789	3.06244	11.6006	8.44133	4.16944	4.92341	14.2447	0.767096	4.77888	1.39945	4.55762	29.8379	14.4093	31.6888	14.2649	63.7184	17.742	5.61157	16.6339	6.37596	8.79854	1.25354
ENSG00000023041	43.1968	15.8586	67.3613	9.95935	1.72062	14.4868	15.9296	5.78128	4.42886	34.2929	5.3021	12.053	3.28459	6.17658	0	7.63055	20.4499	8.35014	5.6689	8.37374	2.76881	13.8567	31.7077	0	0	29.755	23.2541	8.6106	18.6229	28.4684	72.5441	7.53345	65.5012	64.7237	4.21406	7.22367	10.7185	13.7098	52.3363	7.8177	25.6017	26.1154	6.90386	23.8944	0.2153	20.0535	5.96759	25.2162	15.8444	14.2649	116.817	27.5986	10.4215	20.7923	28.0542	57.1905	3.13386
ENSG00000023191	72.6491	66.9584	33.6807	368.496	6.10038	24.6275	302.663	78.0473	20.5338	62.8703	18.3163	34.032	15.6018	36.4418	5.86642	12.4864	63.2087	5.87602	6.57592	46.5208	21.5967	19.3994	38.7538	258.031	306.028	28.6105	15.9457	72.329	65.801	109.494	14.5088	53.4875	57.3136	45.5463	12.3612	20.4671	12.2497	67.4946	35.4536	30.2284	25.6017	118.706	32.218	73.2762	3.12185	39.1955	189.471	44.4286	298.403	38.5992	870.819	100.538	31.2644	137.229	40.8061	356.341	7.83465
ENSG00000023228	274.889	89.8652	192.178	156.03	7.66458	62.2931	184.783	69.3754	28.9889	149.746	21.2084	36.159	38.594	45.7067	7.08859	47.1707	77.1518	27.2153	27.4375	60.477	26.0268	79.676	142.097	41.5222	166.924	163.652	78.3996	44.7751	99.3223	218.988	124.361	45.9541	290.662	244.512	13.485	22.8749	47.9782	76.986	200.904	28.1437	92.5601	151.944	41.4232	138.588	4.9519	69.2758	62.6597	117.676	139.959	57.0597	562.846	157.706	84.9752	180.893	173.426	321.147	18.1764
ENSG00000023287	214.02	86.341	255.577	102.913	6.10038	44.1847	57.3466	42.3961	33.8204	110.88	14.9423	33.323	43.1103	53.1186	0	32.9501	45.5474	27.8338	26.3037	69.7811	24.9193	76.9046	147.969	11.8635	9.27357	131.608	81.0572	36.1645	121.67	153.292	196.905	24.1071	231.301	287.661	15.1706	23.2763	55.1239	50.6209	167.138	25.5378	86.652	149.57	27.6154	141.774	5.05955	74.7449	49.2326	92.4595	87.1443	43.6339	286.733	128.136	68.9421	141.388	160.674	259.557	20.3701
ENSG00000023318	21.5984	3.52412	23.7746	3.31978	0.93852	0.724339	0	0	2.41574	5.71548	1.92803	1.418	4.92689	3.08829	0	0.693686	10.2249	4.3297	5.44214	0.930415	0	3.46417	14.0923	0	0	16.0219	13.9525	5.16636	12.4153	10.9494	39.3811	3.01338	26.6099	21.5746	3.09031	2.40789	7.14568	8.43682	15.1944	4.16944	4.92341	14.2447	4.60257	14.3366	0.4306	5.46914	4.47569	8.40541	15.8444	4.19556	0	7.88532	6.41322	14.5546	11.4767	21.9963	3.13386
ENSG00000023330	39.2698	37.0033	49.5304	122.832	2.50272	25.3519	159.296	23.1251	9.66297	61.7272	8.67616	17.016	16.0124	16.6768	5.37755	13.18	34.393	2.47411	5.6689	30.7037	9.41397	16.628	38.7538	50.4198	176.198	26.3217	12.6237	35.3035	18.6229	74.4559	29.0176	31.6405	47.079	43.1491	9.83281	9.23024	11.7393	25.3105	50.648	11.9871	24.617	59.3531	11.5064	36.6381	1.18415	24.6111	46.2488	34.8224	137.318	23.4952	254.874	68.9965	26.4545	74.8524	38.2557	153.974	5.01417
ENSG00000023445	1.96349	1.76206	1.98122	0	0.7821	3.62169	3.18592	0.963547	4.83148	3.42929	2.41004	0	2.05287	4.94127	0	0.693686	1.85908	4.94823	3.40134	0.930415	3.87634	0.692835	8.22051	0	0	1.14442	3.32202	0	1.24153	0	2.07269	0	4.09383	0	2.80937	0.80263	12.2497	3.16381	5.0648	0	0.984682	0	0.767096	3.18592	0.4306	1.82305	0	3.60232	2.64074	1.67823	0	0	0	27.03	15.3023	0	1.56693
ENSG00000023516	86.3936	45.8136	73.305	23.2385	3.9105	14.4868	25.4874	19.2709	13.6892	57.1548	10.6042	15.598	20.5287	27.177	0.733302	12.1395	26.9566	11.1335	12.6983	34.4254	2.76881	44.3414	56.3692	11.8635	27.8207	50.3545	19.2677	15.4991	42.212	39.4178	64.2533	13.5602	102.346	91.0926	6.46156	11.2368	19.3954	40.0749	59.0893	11.466	41.3566	56.979	13.0406	49.3818	1.18415	30.0803	20.8866	52.834	52.8147	24.3343	116.817	59.1399	27.2562	74.8524	63.7596	114.381	15.9827
ENSG00000023572	58.9047	24.6689	81.2298	73.0352	2.97198	18.8328	50.9747	12.5261	6.03935	24.005	4.33808	9.92599	12.3172	9.88253	0	9.36476	13.0136	6.80382	6.12241	18.6083	4.98386	14.5495	38.7538	14.8294	176.198	49.2101	22.5897	9.47166	60.8349	41.6077	68.3987	12.0535	63.4543	47.9435	2.52844	9.63156	14.2914	33.7473	45.5832	19.2837	13.7855	54.6049	19.9445	41.417	1.7224	28.2572	23.8703	26.417	55.4555	11.7476	159.296	19.7133	12.0248	43.6639	22.9534	123.18	5.95433
ENSG00000023608	1.96349	3.52412	7.92486	13.2791	0.15642	0	19.1155	0.963547	1.20787	1.1431	0.964017	0	0.410574	3.08829	0	0.346843	1.85908	0.309264	0.907024	1.86083	1.66129	4.84984	3.52308	0	0	4.57769	1.99321	0.86106	1.24153	2.18988	4.14538	2.26004	4.09383	7.19152	0.280937	0.401315	0.510406	0	3.37653	0	4.92341	0	0.767096	3.18592	0.10765	3.64609	0	1.20077	0	3.35645	21.2395	0	2.40496	4.15847	2.55038	8.79854	7.20788
ENSG00000023697	27.4889	5.28619	27.737	13.2791	0.31284	7.96772	12.7437	6.74483	4.02624	16.0034	5.3021	5.67199	3.28459	3.70595	1.71104	3.81527	7.43632	3.71117	1.13378	4.65208	1.10753	9.00685	8.22051	11.8635	0	20.5996	10.6305	3.44424	19.8645	30.6583	35.2357	7.53345	45.0321	33.5604	2.52844	4.41446	4.08325	7.38222	16.8827	4.69062	6.89277	21.3671	9.20515	15.9296	0.53825	11.8498	8.95138	21.6139	15.8444	3.35645	0	11.828	10.4215	24.9508	12.7519	35.1941	1.88032
ENSG00000023734	190.459	52.8619	223.877	99.5935	5.78754	42.736	38.2311	48.1774	27.3784	117.739	20.2444	36.159	41.0574	46.942	0.244434	31.2159	67.8564	25.6689	20.8616	65.1291	16.6129	60.2766	126.831	29.6587	64.915	121.309	65.7759	50.8025	103.047	109.494	192.76	39.9273	243.583	220.54	15.7325	28.8947	40.3221	59.0578	155.32	29.1861	70.8971	173.311	18.4103	87.6128	4.41365	67.4527	40.2812	84.0541	63.3777	54.5423	488.508	118.28	71.3471	203.765	119.868	268.355	14.7291
ENSG00000023892	13.7444	21.1447	17.8309	86.3144	0.93852	14.4868	76.4621	8.67192	4.02624	11.431	5.3021	9.92599	4.51631	11.1179	2.68877	2.08106	9.2954	2.47411	0.907024	7.44332	5.53763	6.23551	7.04615	112.703	204.019	9.15537	1.32881	8.6106	8.6907	35.0381	12.4361	17.3269	18.4222	11.9859	2.52844	7.22367	3.57284	26.3651	16.8827	6.25416	10.8315	16.6189	10.7393	7.9648	0.753551	11.8498	50.7245	19.2124	73.9406	15.9431	233.634	33.5126	4.80991	10.3962	12.7519	57.1905	9.40158
ENSG00000023902	3.92698	1.76206	5.94365	33.1978	0.15642	2.89735	19.1155	5.78128	0.805247	9.14478	0.482009	0.708999	2.46344	6.17658	0.977736	0.346843	0.92954	0.618529	2.94783	2.79125	7.19891	0.692835	3.52308	44.4881	18.5471	1.14442	0	7.74954	9.93223	2.18988	2.07269	5.27342	2.04691	2.39717	1.40469	3.21052	0.510406	3.16381	1.68827	2.6059	10.8315	4.74825	3.06838	3.18592	4.19835	1.82305	43.265	2.40155	13.2037	4.19556	74.3382	13.7993	0.801652	22.8716	1.27519	13.1978	11.9087
ENSG00000023909	33.3793	5.28619	19.8122	33.1978	0.46926	7.96772	25.4874	10.599	6.03935	9.14478	5.3021	10.635	5.33746	4.32361	0	3.46843	13.9431	3.09264	3.40134	12.0954	4.4301	10.3925	12.9179	20.7611	9.27357	18.3107	5.97963	6.02742	9.93223	10.9494	20.7269	5.27342	34.7975	28.7661	2.52844	2.00657	6.63528	8.43682	27.0123	7.8177	11.8162	18.993	3.06838	6.37184	0.32295	10.0268	1.4919	13.2085	18.4852	4.19556	53.0987	21.6846	6.41322	6.2377	5.10077	30.7949	3.76063
ENSG00000024048	113.882	40.5274	106.986	82.9946	4.53618	25.3519	41.417	20.2345	15.2997	40.0084	9.64017	15.598	17.2441	23.471	0	16.9953	26.9566	9.89646	10.4308	32.5645	7.75268	21.4779	42.2769	29.6587	129.83	51.499	37.2066	27.5539	39.7289	61.3166	80.8348	15.8203	114.627	115.064	12.9231	15.25	16.8434	51.6755	101.296	18.7625	34.4639	73.5979	13.8077	65.3114	2.90655	30.9918	19.3947	60.0386	39.6111	15.104	180.536	74.9105	36.876	87.3278	77.7867	140.777	11.2819
ENSG00000024526	68.7222	1.76206	15.8497	3.31978	0.15642	0.724339	6.37184	3.85419	0.402624	20.5757	0	7.08999	1.6423	6.79424	0	0	1.85908	1.23706	0.226756	0	0	120.553	31.7077	0	0	2.28884	2.65761	7.74954	17.3814	6.56964	87.0529	0	24.563	7.19152	1.40469	1.20394	1.02081	1.0546	8.44133	9.90242	9.84682	2.37412	2.30129	1.59296	1.61475	0	4.47569	10.807	7.92221	0.839113	0	0	15.2314	6.2377	17.8527	0	2.1937
ENSG00000024862	70.6857	24.6689	33.6807	53.1165	1.5642	10.8651	50.9747	22.1616	9.26034	29.7205	13.0142	21.27	8.62205	12.9708	2.68877	10.4053	13.0136	6.80382	4.53512	18.6083	3.87634	21.4779	25.8359	5.93175	9.27357	29.755	22.5897	12.9159	47.1781	85.4053	24.8723	12.8069	67.5481	59.9294	6.7425	7.62498	19.3954	21.0921	55.7128	3.12708	36.4332	52.2307	7.67096	43.0099	1.7224	30.9918	16.4109	28.8186	58.0962	10.0694	307.972	51.2545	19.2397	39.5054	42.0813	118.78	3.76063
ENSG00000025039	74.6126	37.0033	71.3237	86.3144	4.22334	32.5952	63.7184	24.0887	11.6761	54.8687	7.71214	22.688	12.7278	24.7063	1.71104	10.0584	19.5203	10.8243	8.38997	28.8429	12.1828	12.471	35.2308	53.3857	472.952	42.3436	24.5829	30.1371	38.4874	76.6458	93.271	12.8069	61.4074	86.2983	10.9566	8.82893	21.4371	43.2387	47.2715	24.4955	44.3107	54.6049	16.8761	65.3114	1.9377	30.0803	17.9028	49.2317	55.4555	19.2996	371.691	49.2832	27.2562	74.8524	47.1821	105.582	5.64095
ENSG00000025156	5.89047	14.0965	3.96243	3.31978	0.7821	2.89735	3.18592	1.92709	2.41574	6.85858	0.964017	3.545	3.69517	3.08829	0	2.08106	6.50678	2.16485	2.0408	4.65208	1.10753	4.84984	7.04615	0	9.27357	10.2998	5.97963	4.3053	3.72458	10.9494	16.5815	1.50669	16.3753	11.9859	0.561875	1.60526	3.57284	8.43682	15.1944	2.6059	8.86214	2.37412	3.06838	6.37184	0.10765	4.55762	0	12.0077	15.8444	2.51734	21.2395	5.91399	5.61157	18.7131	10.2015	21.9963	2.82047
ENSG00000025293	72.6491	47.5757	73.305	112.873	5.31828	21.7302	159.296	28.9064	12.4813	56.0117	8.67616	24.106	21.3498	24.0887	1.71104	12.1395	24.168	12.3706	7.25619	42.7991	11.0753	23.5564	57.5436	32.6246	27.8207	46.9213	29.8982	33.5813	47.1781	100.734	80.8348	23.3537	102.346	105.476	12.6422	15.6513	19.3954	31.6381	62.4658	21.3684	59.0809	78.3461	21.4787	65.3114	3.0142	30.9918	35.8055	45.6294	63.3777	31.8863	329.212	92.6525	35.2727	83.1693	43.3565	96.7839	30.085
ENSG00000025423	0	0	1.98122	0	0	0	0	0	0.805247	1.1431	0	2.127	0.821148	0.617658	0	0.346843	0	0	1.13378	4.65208	0	0.692835	1.17436	2.96587	9.27357	3.43326	1.99321	1.72212	2.48306	4.37976	4.14538	3.01338	14.3284	4.79435	0.280937	0.80263	0.510406	0	10.1296	0	1.96936	9.4965	3.06838	3.18592	0	1.82305	0	1.20077	2.64074	5.87379	42.479	9.85664	2.40496	2.07923	2.55038	17.5971	0.940158
ENSG00000025434	7.85396	7.04825	7.92486	23.2385	1.09494	0.724339	9.55777	2.89064	1.20787	5.71548	2.41004	1.418	1.23172	3.08829	3.42208	1.38737	1.85908	1.23706	0.453512	7.44332	3.32258	1.38567	2.34872	8.89762	9.27357	6.86653	0	6.02742	11.1738	2.18988	16.5815	5.27342	16.3753	7.19152	2.2475	2.00657	3.06244	2.10921	6.75306	2.6059	5.90809	4.74825	3.06838	7.9648	0	2.73457	8.95138	3.60232	7.92221	4.19556	10.6197	13.7993	5.61157	16.6339	6.37596	26.3956	1.56693
ENSG00000025708	0	8.81031	5.94365	19.9187	2.50272	9.4164	15.9296	6.74483	0.805247	4.57239	1.92803	1.418	0	3.70595	4.15538	1.73422	1.85908	2.16485	0.453512	3.72166	2.76881	1.38567	3.52308	14.8294	148.377	4.57769	1.99321	8.6106	9.93223	19.7089	4.14538	6.78011	6.14074	2.39717	2.52844	0.401315	3.06244	3.16381	5.0648	3.12708	4.92341	7.12237	0.767096	9.55777	0	4.55762	10.4433	2.40155	10.5629	0.839113	31.8592	21.6846	3.20661	31.1885	12.7519	8.79854	1.56693
ENSG00000025770	17.6714	5.28619	1.98122	33.1978	1.5642	10.8651	25.4874	12.5261	3.22099	16.0034	2.89205	9.21699	4.10574	6.17658	5.62198	2.77474	11.1545	0.927793	0.453512	9.30415	4.4301	2.0785	1.17436	65.2492	185.471	5.72211	1.99321	19.8044	14.8983	15.3292	6.21806	10.5468	6.14074	2.39717	2.80937	4.81578	3.06244	10.546	11.8179	3.64826	6.89277	16.6189	2.30129	19.1155	2.04535	17.3189	29.8379	10.807	50.174	13.4258	63.7184	37.4552	5.61157	33.2677	5.10077	43.9927	4.70079
ENSG00000025772	13.7444	24.6689	9.90608	23.2385	1.40778	6.51905	47.7888	5.78128	2.01312	6.85858	5.7841	3.545	1.23172	5.55893	0	2.77474	7.43632	3.09264	2.0408	9.30415	2.76881	4.84984	16.441	11.8635	55.6414	8.01095	7.30844	7.74954	11.1738	21.8988	14.5088	8.2868	8.18765	11.9859	2.2475	3.21052	6.12487	13.7098	5.0648	3.64826	5.90809	28.4895	1.53419	7.9648	1.0765	6.38066	20.8866	14.4093	34.3296	8.39113	84.9579	23.6559	8.01652	33.2677	1.27519	39.5934	5.01417
ENSG00000025796	184.568	75.7687	174.347	132.791	5.63112	43.4603	86.0199	18.3074	21.7417	61.7272	9.15816	29.069	27.919	21.618	0.488868	19.7701	29.7453	15.4632	12.4716	22.33	5.53763	48.4984	73.9846	5.93175	37.0943	84.6872	62.4539	21.5265	68.2841	107.304	188.615	21.0937	204.691	167.802	16.8562	12.4408	48.4886	45.3479	104.673	31.2708	83.6979	83.0944	19.9445	82.834	4.84425	58.3375	71.611	75.6487	71.2999	36.0818	42.479	63.0825	55.314	89.407	90.5386	52.7912	17.5496
ENSG00000025800	64.7952	29.9551	57.4552	53.1165	1.25136	17.3841	63.7184	16.3803	10.0656	35.436	5.7841	14.889	11.0855	22.8534	5.13311	15.6079	13.9431	9.5872	4.08161	22.33	9.96773	20.0922	50.4974	11.8635	9.27357	29.755	11.9593	18.9433	34.7628	56.9369	29.0176	15.8203	38.8914	71.9152	4.495	8.0263	12.7602	27.4197	42.2067	6.77534	34.4639	56.979	8.43805	44.6029	1.83005	15.4959	34.3136	30.0193	68.6592	10.0694	95.5777	53.2259	16.033	47.8224	54.8332	123.18	9.08819
ENSG00000026025	500.69	207.923	723.144	1281.44	13.2957	134.727	936.661	115.626	6.8446	124.598	17.3523	132.583	6.97976	44.4714	49.6201	60.3507	79.9404	16.391	12.9251	60.477	107.43	29.7919	102.169	109.737	760.433	504.69	164.772	96.4387	230.924	310.963	310.903	213.95	648.872	234.923	50.0069	29.6973	30.6244	363.838	67.5306	74.0075	267.833	223.168	160.323	132.216	12.1645	86.5947	378.942	236.552	232.385	108.246	785.861	258.244	222.058	197.527	76.5115	395.934	30.7118
ENSG00000026508	92.2841	19.3827	69.3425	56.4363	2.18988	15.9354	76.4621	31.7971	16.9102	32.0067	5.3021	21.979	13.5489	31.5006	3.17764	8.32423	12.084	9.5872	10.4308	30.7037	9.96773	38.7987	42.2769	32.6246	0	28.6105	43.8506	34.4424	37.2458	89.7851	84.9802	39.174	100.299	117.462	15.4516	7.22367	30.6244	23.2013	89.4781	10.9448	31.5098	59.3531	8.43805	62.1255	2.69125	42.8416	19.3947	58.8379	108.27	42.7948	446.029	137.993	36.876	99.8032	80.3371	92.3846	16.2961
ENSG00000026950	1.96349	1.76206	3.96243	3.31978	0.62568	4.34603	19.1155	1.92709	1.20787	3.42929	0.964017	0.708999	2.05287	2.47063	0	0.346843	1.85908	0.927793	0.226756	2.79125	0.553763	2.77134	0	14.8294	0	6.86653	2.65761	0.86106	6.20764	10.9494	0	6.02676	4.09383	4.79435	2.2475	0.401315	2.04162	3.16381	3.37653	0	4.92341	7.12237	0	7.9648	0.10765	3.64609	4.47569	2.40155	10.5629	2.51734	21.2395	7.88532	1.6033	4.15847	6.37596	13.1978	0.313386
ENSG00000027001	113.882	26.4309	31.6994	13.2791	0.7821	18.8328	31.8592	32.7606	14.4945	70.872	6.26611	19.852	13.1384	50.648	0.977736	19.0764	31.6043	6.80382	3.85485	36.2862	3.87634	29.7919	71.6359	26.6929	9.27357	36.6215	27.2405	16.3601	44.695	56.9369	31.0903	14.3136	149.425	47.9435	3.37125	10.8355	25.0099	40.0749	253.24	10.9448	23.6324	261.154	9.20515	146.552	0.645901	35.5494	23.8703	38.4247	110.911	32.7254	573.466	195.162	24.0496	58.2185	33.155	373.938	5.01417
ENSG00000027075	62.8317	26.4309	35.6619	53.1165	3.1284	15.2111	70.0903	27.9429	9.66297	45.7239	11.0862	7.08999	9.85378	18.5298	0.977736	11.099	21.3794	7.11308	8.38997	13.0258	3.87634	17.3209	37.5795	59.3175	55.6414	34.3326	22.5897	23.2486	39.7289	70.0761	37.3084	19.587	83.9235	76.7096	6.46156	4.81578	17.8642	40.0749	47.2715	13.5507	28.5558	66.4755	9.20515	33.4522	0.4306	40.107	31.3298	31.2201	63.3777	23.4952	244.254	41.3979	18.438	35.347	24.2286	79.1868	3.13386
ENSG00000027697	3.92698	0	9.90608	0	0.46926	2.89735	0	0	1.20787	3.42929	1.44603	0	1.6423	3.08829	0	1.04053	2.78862	0.927793	0.453512	0.930415	0.553763	2.77134	4.69744	0	0	5.72211	2.65761	1.72212	6.20764	4.37976	10.3634	0.753345	14.3284	9.5887	1.96656	1.20394	3.06244	2.10921	3.37653	2.08472	4.92341	2.37412	3.06838	6.37184	0.4306	3.64609	2.98379	3.60232	2.64074	0.839113	0	3.94266	0.801652	6.2377	5.10077	17.5971	2.50709
ENSG00000027847	5.89047	5.28619	0	6.63957	0.15642	0.724339	9.55777	0.963547	0.805247	3.42929	0.482009	3.545	1.23172	0	0.733302	0.693686	2.78862	0.618529	0.453512	2.79125	1.10753	2.77134	3.52308	0	0	1.14442	0	0.86106	6.20764	6.56964	2.07269	1.50669	0	2.39717	0.561875	0.80263	1.02081	2.10921	3.37653	2.6059	3.93873	4.74825	0	6.37184	0	8.20371	1.4919	4.80309	0	4.19556	10.6197	9.85664	4.00826	6.2377	3.82557	8.79854	0.313386
ENSG00000028116	82.4666	14.0965	45.5679	53.1165	1.5642	15.2111	47.7888	13.4897	7.64985	32.0067	2.41004	9.21699	14.7807	17.2944	0	7.97739	13.0136	5.25749	5.21539	17.6779	1.66129	18.0137	48.1487	5.93175	0	24.0329	18.6033	6.02742	38.4874	43.7976	26.9449	10.5468	59.3605	59.9294	4.495	9.63156	9.69772	15.819	40.5184	4.69062	31.5098	28.4895	9.20515	27.0803	0.32295	20.965	11.9352	32.4209	29.0481	13.4258	138.057	43.3692	15.2314	37.4262	31.8798	48.392	5.95433
ENSG00000028203	58.9047	10.5724	85.1922	26.5583	2.65914	21.0058	12.7437	14.4532	6.03935	40.0084	6.26611	8.50799	16.8335	9.88253	0	6.59002	8.36586	6.80382	5.6689	19.5387	7.75268	18.7065	31.7077	11.8635	9.27357	35.4771	16.6101	12.0548	18.6229	45.9875	70.4714	9.04014	73.6889	91.0926	5.61875	6.01972	14.8018	24.2559	59.0893	13.0295	30.5251	47.4825	7.67096	27.0803	1.7224	21.8766	16.4109	28.8186	18.4852	21.8169	21.2395	27.5986	22.4463	33.2677	40.8061	74.7876	5.01417
ENSG00000028310	13.7444	19.3827	23.7746	76.355	0.31284	7.24339	86.0199	15.4168	5.63673	8.00168	4.33808	2.836	4.51631	7.4119	2.44434	4.50896	4.6477	2.47411	2.26756	3.72166	6.64515	4.84984	17.6154	47.454	74.1886	11.4442	7.97284	16.3601	9.93223	24.0887	16.5815	10.5468	22.516	26.3689	2.80937	3.61183	6.12487	13.7098	30.3888	3.64826	16.7396	18.993	7.67096	4.77888	0.2153	12.7613	26.8541	7.20464	55.4555	10.9085	307.972	19.7133	9.61983	18.7131	14.0271	26.3956	7.20788
ENSG00000028528	229.728	82.8169	122.835	318.699	8.44668	68.0878	334.522	86.7192	38.2492	149.746	41.9348	45.3759	49.2689	85.8545	22.7324	44.7428	85.5176	29.3801	23.3559	83.7374	39.8709	89.3757	136.226	219.475	472.952	130.464	56.4743	81.8007	134.085	293.444	118.143	88.1414	159.659	220.54	22.475	28.8947	57.1655	101.242	194.151	35.4402	62.0349	213.671	32.9851	162.482	6.99726	107.56	165.601	110.471	242.948	71.3246	1072.59	232.617	75.3553	243.27	147.922	483.92	23.8173
ENSG00000028839	43.1968	21.1447	25.7558	6.63957	0.46926	4.34603	0	3.85419	3.22099	21.7188	1.44603	4.25399	8.21148	5.55893	0	5.89633	4.6477	4.3297	3.40134	2.79125	2.21505	13.1639	24.6615	2.96587	0	19.4552	6.64403	2.58318	9.93223	19.7089	26.9449	0.753345	42.9852	40.752	1.40469	6.82235	6.12487	5.27302	35.4536	6.25416	18.709	23.7412	12.2735	27.0803	0.4306	11.8498	5.96759	16.8108	10.5629	5.03468	31.8592	19.7133	1.6033	4.15847	16.5775	26.3956	7.52126
ENSG00000029363	172.787	47.5757	313.032	92.954	4.6926	32.5952	82.834	26.0158	20.1312	88.0185	9.64017	21.27	30.3825	43.8537	0	21.5043	33.4634	17.0095	18.3672	64.1986	8.8602	56.1196	117.436	14.8294	18.5471	98.4202	53.8167	23.2486	73.2502	122.633	238.359	24.1071	225.16	359.576	9.27094	12.0394	36.7492	51.6755	170.515	13.0295	69.9124	113.958	16.8761	86.0199	1.39945	54.6914	32.8217	69.6448	92.4258	33.5645	233.634	98.5664	57.719	122.675	109.666	281.553	10.0283
ENSG00000029364	27.4889	19.3827	19.8122	23.2385	0.93852	10.1407	15.9296	10.599	5.23411	20.5757	7.71214	9.21699	6.56918	10.5002	0	5.89633	6.50678	4.3297	5.89566	8.37374	7.19891	14.5495	17.6154	8.89762	0	18.3107	7.97284	6.88848	23.589	32.8482	16.5815	7.53345	26.6099	31.1633	3.09031	4.41446	5.61447	12.6552	20.2592	4.16944	12.8009	28.4895	1.53419	33.4522	1.0765	10.0268	8.95138	25.2162	10.5629	14.2649	63.7184	33.5126	7.21487	31.1885	16.5775	43.9927	2.82047
ENSG00000029639	0	12.3344	5.94365	9.95935	0.7821	2.17302	0	4.81774	0.805247	5.71548	0.964017	1.418	1.6423	1.85298	0	1.73422	0.92954	0.927793	1.81405	2.79125	1.10753	2.77134	14.0923	0	9.27357	6.86653	4.65082	6.88848	4.96611	13.1393	6.21806	0.753345	16.3753	26.3689	0.842812	2.40789	3.57284	1.0546	15.1944	0.52118	4.92341	9.4965	0	3.18592	0.753551	8.20371	0	7.20464	15.8444	5.03468	0	5.91399	1.6033	6.2377	7.65115	17.5971	2.50709
ENSG00000029725	359.319	79.2928	400.205	248.984	13.765	102.856	245.316	87.6828	57.5752	197.756	33.7406	61.6829	80.4725	79.6779	12.955	56.5354	86.4472	55.6676	46.0315	119.093	23.8118	191.222	224.303	71.181	64.915	204.851	121.586	92.1334	184.988	346.001	323.339	66.2944	333.647	668.812	24.4416	38.5262	92.8939	121.279	248.175	30.7496	155.58	216.045	41.4232	176.819	7.53551	133.994	95.4814	130.884	205.978	104.05	1030.11	268.101	121.851	259.904	293.294	391.535	24.1307
ENSG00000029993	43.1968	10.5724	43.5867	49.7968	0.93852	5.07037	76.4621	13.4897	3.22099	24.005	6.74812	9.21699	4.10574	13.5885	0.977736	3.12159	7.43632	4.94823	4.76188	14.8866	2.76881	10.3925	27.0103	8.89762	0	28.6105	12.6237	8.6106	13.6568	50.3672	53.8899	6.78011	45.0321	64.7237	2.52844	3.21052	7.14568	7.38222	30.3888	2.08472	12.8009	21.3671	8.43805	23.8944	0.2153	20.0535	20.8866	9.60618	31.6888	8.39113	95.5777	25.6273	13.6281	45.7431	20.4031	30.7949	2.1937
ENSG00000030066	54.9777	5.28619	39.6243	29.8781	2.97198	12.3138	50.9747	24.0887	6.8446	32.0067	7.71214	9.21699	13.1384	17.2944	0	6.93686	22.3089	7.11308	4.30836	12.0954	6.09139	12.471	17.6154	8.89762	0	32.0438	13.2881	7.74954	23.589	32.8482	18.6542	14.3136	69.5951	26.3689	5.05687	9.23024	14.8018	23.2013	38.8301	7.29652	26.5864	52.2307	2.30129	28.6733	1.9377	14.5844	20.8866	15.61	34.3296	20.9778	63.7184	25.6273	14.4297	45.7431	68.8603	83.5861	15.0425
ENSG00000030419	7.85396	5.28619	11.8873	6.63957	0.46926	0	15.9296	6.74483	0.805247	6.85858	2.41004	2.836	2.87402	6.79424	1.4666	3.12159	2.78862	1.85559	2.26756	3.72166	0.553763	2.77134	9.39487	11.8635	9.27357	8.01095	3.32202	6.02742	3.72458	10.9494	6.21806	6.02676	6.14074	21.5746	1.40469	2.00657	3.57284	9.49143	16.8827	4.16944	10.8315	11.8706	6.90386	3.18592	0.53825	9.11524	5.96759	4.80309	13.2037	5.03468	63.7184	13.7993	8.81818	14.5546	8.92634	35.1941	2.82047
ENSG00000030582	1.96349	1.76206	0	23.2385	0.7821	3.62169	3.18592	3.85419	0.805247	5.71548	0.482009	0.708999	1.6423	3.70595	1.95547	2.4279	0.92954	0.927793	0.680268	2.79125	19.3817	1.38567	0	14.8294	27.8207	1.14442	1.32881	1.72212	2.48306	13.1393	2.07269	3.76673	2.04691	2.39717	2.52844	2.00657	0.510406	4.21841	1.68827	3.64826	0.984682	7.12237	3.06838	1.59296	0	2.73457	4.47569	7.20464	5.28147	2.51734	31.8592	5.91399	4.80991	29.1093	8.92634	17.5971	4.3874
ENSG00000031003	145.298	56.386	156.516	56.4363	5.94396	42.736	38.2311	26.0158	19.3259	82.303	11.0862	25.524	36.9517	37.0595	0	21.8511	39.9702	17.9373	16.0997	35.3558	11.0753	42.9557	115.087	14.8294	18.5471	82.3983	53.1523	24.9707	69.5256	129.203	143.015	26.3671	143.284	186.98	15.1706	23.2763	36.2388	45.3479	126.62	22.4107	62.0349	111.584	29.1496	78.0551	4.0907	49.2223	46.2488	72.0464	39.6111	44.473	212.395	72.9392	46.4958	103.962	71.4107	140.777	29.7717
ENSG00000031081	1.96349	3.52412	3.96243	0	0	1.44868	3.18592	2.89064	0.805247	2.28619	1.92803	2.836	0.821148	0	1.22217	1.04053	1.85908	0.309264	0.453512	0	2.76881	2.0785	0	5.93175	27.8207	1.14442	0	1.72212	1.24153	4.37976	2.07269	0	4.09383	2.39717	0	0	0.510406	3.16381	1.68827	2.6059	1.96936	4.74825	0	0	0.2153	1.82305	10.4433	1.20077	5.28147	0.839113	10.6197	3.94266	2.40496	4.15847	1.27519	4.39927	1.25354
ENSG00000031691	7.85396	7.04825	5.94365	0	0	1.44868	3.18592	1.92709	1.20787	2.28619	0.482009	0	0.821148	1.23532	0	0.693686	0	1.23706	0.453512	0.930415	0	2.77134	3.52308	0	0	3.43326	1.32881	0	2.48306	2.18988	10.3634	0.753345	4.09383	7.19152	0.280937	1.20394	1.53122	1.0546	5.0648	0	5.90809	2.37412	2.30129	6.37184	0	1.82305	0	3.60232	0	1.67823	0	3.94266	1.6033	2.07923	5.10077	4.39927	0.626772
ENSG00000031698	155.116	72.2445	160.478	275.542	7.35174	31.8709	324.964	50.1044	24.9627	67.4427	24.5824	43.9579	29.9719	42.0008	0.488868	24.279	41.8293	18.5559	17.0067	66.0595	13.2903	69.2835	71.6359	133.464	389.49	98.4202	54.4811	57.691	96.8392	247.456	163.742	53.4875	186.269	196.568	17.1372	20.8684	35.218	66.44	136.75	22.4107	84.6826	118.706	42.9574	113.1	3.55245	63.8066	76.0867	62.4402	195.415	65.4508	594.705	167.563	74.5537	128.912	91.8138	259.557	15.6693
ENSG00000031823	47.1238	49.3377	39.6243	175.949	2.03346	15.9354	184.783	40.469	8.4551	51.4394	14.4603	13.471	10.2643	22.8534	3.66651	11.4458	23.2385	4.63897	4.53512	26.0516	11.0753	26.3277	32.882	151.26	111.283	21.744	13.9525	45.6362	38.4874	67.8863	33.163	38.4206	38.8914	47.9435	6.46156	10.4342	8.1665	34.8019	37.1419	10.9448	27.5711	59.3531	14.5748	35.0451	2.04535	29.1688	86.53	28.8186	147.881	28.5298	456.649	98.5664	23.2479	45.7431	22.9534	127.579	9.71496
ENSG00000032219	62.8317	29.9551	87.1735	46.477	2.97198	17.3841	41.417	13.4897	13.6892	46.867	8.19415	7.08999	11.4961	15.4415	0	13.5269	20.4499	9.89646	7.7097	12.0954	9.41397	25.6349	29.359	5.93175	55.6414	32.0438	29.8982	11.1938	37.2458	45.9875	76.6894	6.02676	104.393	117.462	6.46156	5.21709	15.3122	25.3105	84.4133	11.9871	24.617	33.2377	9.20515	39.824	0.968851	30.0803	19.3947	37.224	39.6111	15.104	244.254	43.3692	25.6529	60.2978	53.558	43.9927	11.2819
ENSG00000032389	17.6714	5.28619	13.8685	43.1572	0.46926	7.24339	12.7437	11.5626	4.83148	13.7172	4.82009	2.836	6.15861	3.08829	0.733302	3.46843	6.50678	0.927793	0.453512	6.51291	2.76881	2.0785	8.22051	20.7611	9.27357	8.01095	4.65082	6.02742	9.93223	15.3292	10.3634	8.2868	18.4222	14.383	1.12375	2.8092	1.53122	9.49143	6.75306	3.12708	9.84682	23.7412	5.36967	15.9296	1.39945	8.20371	13.4271	3.60232	42.2518	5.03468	74.3382	21.6846	1.6033	14.5546	6.37596	39.5934	1.56693
ENSG00000032444	5.89047	10.5724	0	13.2791	0.7821	3.62169	9.55777	4.81774	0.805247	0	0	1.418	1.6423	3.70595	3.42208	0.346843	1.85908	0.927793	0.453512	2.79125	5.53763	1.38567	3.52308	29.6587	27.8207	1.14442	0	7.74954	3.72458	10.9494	0	2.26004	2.04691	0	1.68562	2.00657	2.04162	4.21841	5.0648	3.64826	6.89277	9.4965	6.90386	0	0.861201	4.55762	34.3136	2.40155	7.92221	4.19556	42.479	9.85664	3.20661	31.1885	2.55038	21.9963	9.40158
ENSG00000032742	49.0873	40.5274	41.6055	16.5989	1.72062	11.5894	22.3015	3.85419	7.24723	13.7172	4.82009	4.25399	16.0124	9.26488	0	4.16212	6.50678	4.3297	3.6281	12.0954	1.66129	12.471	25.8359	5.93175	0	18.3107	11.9593	6.02742	21.106	28.4684	29.0176	3.76673	59.3605	76.7096	4.495	12.0394	6.63528	13.7098	43.8949	8.33888	34.4639	18.993	13.0406	23.8944	0.32295	11.8498	16.4109	10.807	10.5629	12.5867	42.479	19.7133	11.2231	43.6639	21.6783	43.9927	26.3244
ENSG00000033030	27.4889	14.0965	31.6994	26.5583	0.62568	4.34603	35.0451	6.74483	5.23411	18.2896	2.89205	9.21699	7.80091	5.55893	0.488868	4.8558	6.50678	2.47411	2.72107	12.0954	1.66129	10.3925	12.9179	14.8294	83.4622	18.3107	2.65761	7.74954	12.4153	19.7089	12.4361	7.53345	26.6099	21.5746	1.68562	5.61841	7.65609	9.49143	32.0771	4.16944	7.87745	11.8706	6.13677	20.7085	0.753551	6.38066	19.3947	14.4093	23.7666	14.2649	74.3382	21.6846	8.01652	10.3962	22.9534	39.5934	3.44725
ENSG00000033050	45.1603	15.8586	29.7182	53.1165	2.18988	11.5894	95.5777	18.3074	6.03935	27.4343	6.26611	12.762	12.3172	20.3827	0	7.28371	17.6613	4.63897	3.85485	21.3995	7.19891	11.7782	19.9641	44.4881	83.4622	25.1773	7.30844	13.777	21.106	56.9369	22.7996	14.3136	30.7037	31.1633	4.77594	6.01972	5.61447	21.0921	42.2067	5.73298	19.6936	37.986	6.90386	31.8592	0.968851	12.7613	43.265	24.0155	52.8147	17.6214	254.874	41.3979	16.8347	51.9808	24.2286	162.773	6.26772
ENSG00000033122	11.7809	1.76206	11.8873	9.95935	0	2.89735	3.18592	4.81774	0.402624	4.57239	0.482009	3.545	0.821148	0.617658	0	1.04053	1.85908	0.618529	0.680268	0	0	12.471	12.9179	11.8635	9.27357	11.4442	1.99321	6.02742	3.72458	8.75952	8.29075	3.01338	6.14074	14.383	1.12375	2.40789	1.53122	2.10921	3.37653	1.56354	1.96936	4.74825	3.83548	4.77888	0.968851	5.46914	1.4919	12.0077	0	3.35645	0	13.7993	2.40496	6.2377	1.27519	4.39927	5.01417
ENSG00000033170	13.7444	15.8586	13.8685	3.31978	0.7821	5.79471	0	3.85419	1.61049	4.57239	0.482009	0.708999	2.87402	4.32361	0.244434	1.04053	4.6477	1.23706	1.58729	2.79125	1.66129	2.0785	4.69744	2.96587	18.5471	2.28884	2.65761	2.58318	6.20764	2.18988	8.29075	0.753345	8.18765	9.5887	2.2475	6.01972	4.08325	0	3.37653	2.08472	4.92341	14.2447	3.06838	3.18592	1.2918	5.46914	4.47569	1.20077	13.2037	2.51734	31.8592	5.91399	4.00826	22.8716	5.10077	17.5971	20.9969
ENSG00000033178	88.3571	29.9551	77.2674	26.5583	2.03346	16.6598	15.9296	7.70838	15.2997	46.867	8.19415	7.79899	16.0124	17.2944	0	19.0764	23.2385	11.1335	10.8843	25.1212	4.98386	29.0991	69.2872	5.93175	0	41.1992	21.2609	7.74954	40.9704	72.266	37.3084	9.04014	100.299	83.9011	3.37125	10.4342	17.8642	15.819	87.7898	9.38124	24.617	68.8496	4.60257	38.2311	1.0765	20.0535	7.45948	32.4209	29.0481	5.87379	63.7184	27.5986	15.2314	64.4562	63.7596	92.3846	2.50709
ENSG00000033627	45.1603	12.3344	17.8309	13.2791	1.72062	3.62169	35.0451	12.5261	3.22099	17.1465	0.482009	6.38099	5.74804	8.02956	0.244434	5.20265	9.2954	2.16485	1.36054	1.86083	1.10753	7.62118	23.4872	8.89762	0	16.0219	10.6305	8.6106	13.6568	28.4684	20.7269	10.5468	18.4222	33.5604	1.40469	2.40789	5.61447	13.7098	18.5709	6.25416	9.84682	14.2447	1.53419	14.3366	0.4306	16.4074	2.98379	13.2085	21.1259	10.9085	84.9579	21.6846	7.21487	37.4262	3.82557	21.9963	5.64095
ENSG00000033800	92.2841	15.8586	126.798	26.5583	3.44124	28.9735	25.4874	18.3074	13.6892	48.0101	9.15816	14.18	22.9921	22.2357	2.19991	20.8106	16.7317	8.04087	9.97726	24.1908	4.4301	42.2629	65.7641	17.7952	0	60.6543	43.8506	8.6106	52.1442	83.2154	74.6168	11.3002	114.627	98.2841	7.30437	10.8355	28.0723	29.5289	97.9194	12.5083	46.28	66.4755	3.06838	71.6832	4.0907	21.8766	23.8703	43.2278	47.5333	11.7476	106.197	25.6273	34.4711	74.8524	71.4107	105.582	12.8488
ENSG00000033867	11.7809	1.76206	13.8685	6.63957	1.25136	4.34603	15.9296	5.78128	2.81837	6.85858	5.7841	2.836	6.15861	8.02956	0.244434	3.46843	1.85908	0.618529	2.26756	2.79125	2.21505	7.62118	16.441	2.96587	0	14.8775	13.9525	2.58318	9.93223	6.56964	22.7996	1.50669	20.4691	26.3689	1.96656	5.21709	6.12487	6.32762	23.6357	3.12708	8.86214	9.4965	8.43805	7.9648	1.0765	9.11524	11.9352	18.0116	7.92221	6.7129	0	13.7993	8.01652	16.6339	11.4767	21.9963	6.5811
ENSG00000034053	7.85396	0	0	6.63957	0.46926	1.44868	19.1155	1.92709	0	1.1431	0.964017	2.127	0.821148	3.08829	2.19991	2.4279	0.92954	0.618529	0.680268	6.51291	1.10753	0.692835	4.69744	14.8294	0	6.86653	3.32202	3.44424	3.72458	0	0	3.76673	12.2815	2.39717	0	0.401315	0.510406	3.16381	5.0648	0	3.93873	4.74825	0	1.59296	0.4306	0	17.9028	0	10.5629	5.87379	31.8592	11.828	5.61157	8.31693	3.82557	8.79854	1.56693
ENSG00000034152	17.6714	26.4309	13.8685	86.3144	0.7821	11.5894	95.5777	12.5261	4.83148	16.0034	9.64017	6.38099	3.28459	11.1179	0	4.50896	11.1545	1.23706	1.58729	9.30415	12.1828	4.15701	12.9179	65.2492	111.283	6.86653	2.65761	18.9433	13.6568	26.2786	6.21806	17.3269	10.2346	23.9717	2.80937	6.42104	5.10406	15.819	25.324	6.25416	12.8009	35.6119	8.43805	25.4874	0.10765	10.0268	34.3136	19.2124	39.6111	15.9431	180.536	68.9965	11.2231	24.9508	14.0271	70.3883	2.1937
ENSG00000034510	231.692	140.965	144.629	1317.95	17.519	106.478	1271.18	157.058	64.4198	126.884	63.6251	146.054	39.8257	74.119	12.955	21.8511	156.163	44.5341	23.1291	158.171	69.7741	75.519	81.0308	483.437	862.442	96.1314	49.1659	210.96	255.755	339.431	159.597	188.336	225.16	342.796	53.3781	75.0459	44.4053	170.846	150.256	65.6687	157.549	384.608	77.4767	262.839	14.2098	184.128	304.347	187.321	430.44	144.327	2824.85	348.925	125.859	365.945	119.868	809.465	59.5433
ENSG00000034533	1.96349	1.76206	1.98122	0	0.15642	0.724339	19.1155	2.89064	0.805247	1.1431	0.964017	2.127	0.410574	1.23532	0	0.346843	0.92954	0.309264	0.226756	1.86083	0	2.77134	2.34872	2.96587	0	3.43326	0	3.44424	0	2.18988	2.07269	0	8.18765	4.79435	0.842812	3.21052	0.510406	1.0546	5.0648	1.04236	5.90809	4.74825	1.53419	6.37184	0.861201	3.64609	0	1.20077	0	0	10.6197	1.97133	0.801652	8.31693	5.10077	0	2.50709
ENSG00000034677	37.3063	38.7654	71.3237	63.0759	2.3463	15.9354	41.417	14.4532	11.2735	24.005	7.23013	9.21699	8.21148	14.2061	2.19991	6.24318	13.0136	8.35014	6.57592	11.165	5.53763	16.628	32.882	14.8294	9.27357	21.744	22.5897	6.02742	23.589	45.9875	47.6718	13.5602	55.2667	62.3265	12.9231	18.4605	16.333	18.9829	55.7128	9.90242	34.4639	47.4825	6.13677	25.4874	2.47595	21.8766	26.8541	31.2201	15.8444	23.4952	169.916	27.5986	17.6364	87.3278	24.2286	39.5934	38.8599
ENSG00000034693	39.2698	1.76206	35.6619	16.5989	0.31284	5.07037	6.37184	7.70838	2.41574	16.0034	0	2.836	6.97976	8.02956	1.95547	4.50896	3.71816	1.85559	3.17458	11.165	0	9.00685	25.8359	5.93175	0	22.8884	4.65082	3.44424	16.1399	32.8482	16.5815	3.01338	28.6568	28.7661	3.65219	3.21052	8.1665	5.27302	43.8949	2.6059	9.84682	30.8636	0.767096	17.5226	0.4306	5.46914	4.47569	14.4093	13.2037	5.87379	95.5777	11.828	12.8264	33.2677	31.8798	35.1941	4.70079
ENSG00000034713	170.824	45.8136	160.478	189.228	7.35174	44.1847	114.693	54.9222	20.5338	78.8737	14.4603	36.159	30.3825	46.942	2.19991	22.198	47.4065	22.267	24.2629	66.0595	22.7043	52.6554	93.9487	59.3175	148.377	104.142	59.7963	55.9689	106.771	179.57	159.597	48.2141	157.612	210.951	13.485	23.2763	41.8533	89.6413	136.75	23.9743	93.5448	113.958	34.5193	136.995	3.98305	67.4527	47.7407	92.4595	118.833	50.3468	658.424	157.706	70.5454	195.448	85.4378	233.161	13.1622
ENSG00000035115	221.874	102.2	283.314	385.095	8.44668	41.2873	98.7636	104.063	37.444	112.023	32.7766	61.6829	36.5411	33.9712	0.977736	26.3601	71.5745	34.3283	28.3445	74.4332	37.6559	60.9694	143.272	47.454	435.858	169.374	75.0776	58.5521	81.9409	109.494	254.941	94.9215	262.005	230.129	23.8797	27.2894	39.3013	69.6038	167.138	37.5249	78.7745	102.087	42.1903	79.648	5.3825	74.7449	14.919	61.2394	158.444	16.7823	860.199	118.28	55.314	168.418	146.647	167.172	16.6095
ENSG00000035141	23.5619	1.76206	15.8497	76.355	0.62568	10.8651	47.7888	8.67192	5.63673	21.7188	3.85607	13.471	4.10574	11.7355	0.244434	3.81527	10.2249	2.16485	3.17458	9.30415	1.66129	4.84984	15.2667	14.8294	55.6414	11.4442	9.30165	12.0548	18.6229	19.7089	33.163	5.27342	14.3284	26.3689	2.2475	3.61183	8.1665	12.6552	25.324	5.2118	19.6936	14.2447	6.13677	17.5226	1.18415	10.0268	16.4109	7.20464	52.8147	5.03468	95.5777	25.6273	6.41322	14.5546	14.0271	26.3956	1.88032
ENSG00000035403	13.7444	17.6206	7.92486	23.2385	1.40778	2.17302	25.4874	4.81774	2.81837	8.00168	1.44603	6.38099	7.39033	7.4119	1.22217	3.81527	2.78862	2.16485	0.226756	9.30415	0.553763	4.15701	18.7897	20.7611	74.1886	10.2998	2.65761	10.3327	14.8983	26.2786	14.5088	9.79349	20.4691	14.383	3.09031	4.01315	4.59365	9.49143	15.1944	4.16944	5.90809	16.6189	4.60257	3.18592	1.5071	7.29219	13.4271	10.807	21.1259	9.23024	116.817	13.7993	5.61157	18.7131	17.8527	26.3956	3.44725
ENSG00000035664	1.96349	0	5.94365	13.2791	0.31284	1.44868	12.7437	2.89064	1.20787	0	0	2.836	3.28459	3.70595	0	1.73422	3.71816	1.23706	0.680268	6.51291	0	3.46417	4.69744	29.6587	9.27357	3.43326	1.32881	7.74954	3.72458	4.37976	8.29075	5.27342	4.09383	2.39717	0.842812	2.8092	1.53122	0	3.37653	1.56354	4.92341	4.74825	2.30129	0	0.10765	7.29219	2.98379	3.60232	18.4852	1.67823	21.2395	9.85664	4.00826	8.31693	7.65115	8.79854	0.626772
ENSG00000035681	70.6857	28.193	53.4928	19.9187	2.81556	8.69206	28.6733	16.3803	8.05247	49.1532	2.41004	10.635	7.80091	7.4119	0.244434	10.7521	17.6613	3.71117	6.12241	13.0258	2.76881	10.3925	37.5795	23.727	9.27357	40.0548	23.2541	8.6106	44.695	52.5571	45.5991	14.3136	69.5951	110.27	5.05687	9.63156	15.8226	23.2013	60.7776	6.25416	27.5711	54.6049	5.36967	54.1607	0.861201	18.2305	13.4271	34.8224	42.2518	8.39113	191.155	37.4552	25.6529	56.1393	35.7054	83.5861	7.20788
ENSG00000035687	113.882	44.0515	91.1359	79.6748	3.75408	18.8328	60.5325	27.9429	7.24723	56.0117	7.71214	18.434	24.6344	22.2357	1.4666	18.3827	37.1816	12.9891	13.3786	23.2604	11.629	30.4847	70.4615	62.2833	64.915	51.499	29.8982	22.3876	40.9704	70.0761	53.8899	11.3002	155.565	131.845	7.02344	17.6579	24.4995	35.8565	99.6077	22.4107	44.3107	90.2167	26.0813	52.5677	2.5836	32.8148	44.7569	49.2317	50.174	17.6214	223.015	43.3692	36.876	93.5655	54.8332	140.777	27.578
ENSG00000035928	149.225	54.6239	194.159	129.472	4.84902	43.4603	82.834	45.2867	22.1443	81.1599	11.0862	31.905	19.297	29.6476	0	18.3827	32.5339	14.5354	14.2856	38.147	6.64515	54.7339	83.3795	29.6587	9.27357	73.243	49.1659	14.638	60.8349	135.773	126.434	20.3403	192.41	220.54	12.9231	16.4539	40.3221	49.5663	135.061	20.326	55.1422	92.5908	29.9167	70.0903	3.55245	43.7531	53.7083	67.2433	100.348	35.2427	382.311	80.8245	46.4958	110.199	82.8874	189.169	14.1024
ENSG00000036054	64.7952	28.193	55.474	26.5583	2.81556	15.9354	19.1155	9.63547	10.4682	24.005	2.89205	13.471	13.9595	11.7355	0	9.36476	13.9431	9.27793	6.34917	13.0258	8.30644	22.8635	44.6256	5.93175	0	37.7659	21.9253	11.1938	39.7289	50.3672	22.7996	6.78011	73.6889	52.7378	3.93312	10.4342	12.2497	24.2559	57.4011	7.8177	31.5098	40.3601	9.20515	47.7888	0.861201	19.142	10.4433	33.6216	26.4074	12.5867	63.7184	41.3979	19.2397	43.6639	40.8061	83.5861	10.3417
ENSG00000036257	231.692	148.013	217.934	102.913	8.75952	46.3577	66.9044	28.9064	34.223	93.7339	16.8703	26.233	44.342	48.795	0.244434	27.7474	49.2656	30.6172	26.5305	42.7991	24.9193	60.2766	142.097	23.727	102.009	109.864	71.0912	49.0804	95.5977	109.494	159.597	27.1204	243.583	290.058	18.8228	46.9538	30.6244	54.8394	197.527	37.5249	122.101	106.836	21.4787	114.693	8.50436	83.8602	83.5462	76.8495	73.9406	41.1165	350.451	100.538	52.1074	203.765	117.318	246.359	120.027
ENSG00000036448	1.96349	5.28619	1.98122	3.31978	0	1.44868	12.7437	5.78128	0.402624	2.28619	1.44603	2.836	2.46344	0	0	0	0.92954	0.618529	0	0.930415	0	0	5.87179	2.96587	0	1.14442	0.664403	0.86106	1.24153	2.18988	0	4.52007	6.14074	2.39717	1.40469	2.00657	0	1.0546	1.68827	1.04236	2.95405	2.37412	0	0	0.2153	2.73457	2.98379	0	7.92221	1.67823	53.0987	0	0	0	3.82557	13.1978	2.82047
ENSG00000036549	96.211	33.4792	184.253	39.8374	5.94396	31.1466	31.8592	24.0887	13.6892	44.5808	9.64017	21.27	20.5287	19.7651	0	11.4458	33.4634	13.2984	11.3378	27.9125	4.4301	39.4916	58.7179	8.89762	9.27357	78.9651	53.1523	18.0823	44.695	76.6458	155.452	12.0535	171.941	155.816	9.27094	14.8486	43.8949	47.4571	119.867	22.9319	43.326	102.087	19.9445	65.3114	0.861201	30.9918	16.4109	48.0309	44.8925	30.2081	159.296	51.2545	28.0578	81.0901	76.5115	87.9854	6.26772
ENSG00000036672	3.92698	15.8586	1.98122	36.5176	1.25136	1.44868	0	0.963547	0	2.28619	0	0	5.33746	7.4119	0.244434	0	4.6477	1.23706	2.49432	3.72166	7.19891	0	3.52308	29.6587	18.5471	0	0	7.74954	0	0	8.29075	0	2.04691	7.19152	2.80937	12.8421	0	2.10921	3.37653	4.16944	8.86214	9.4965	2.30129	0	3.6601	1.82305	38.7893	2.40155	0	5.03468	0	13.7993	7.21487	97.724	1.27519	26.3956	40.4268
ENSG00000037042	29.4524	7.04825	11.8873	29.8781	0.7821	3.62169	63.7184	3.85419	2.81837	8.00168	1.92803	7.08999	1.6423	8.02956	0.977736	4.8558	10.2249	3.09264	1.58729	10.2346	2.21505	6.23551	10.5692	23.727	9.27357	10.2998	3.32202	20.6654	16.1399	41.6077	6.21806	8.2868	22.516	19.1774	1.68562	1.20394	5.61447	14.7644	11.8179	4.69062	11.8162	18.993	6.90386	6.37184	1.39945	10.9383	14.919	15.61	39.6111	14.2649	63.7184	23.6559	12.0248	18.7131	14.0271	35.1941	2.1937
ENSG00000037241	27.4889	7.04825	27.737	33.1978	0.15642	5.07037	15.9296	8.67192	2.01312	12.5741	3.85607	3.545	4.92689	4.32361	0	2.77474	6.50678	4.3297	3.40134	12.0954	1.10753	11.7782	18.7897	5.93175	0	16.0219	7.97284	5.16636	13.6568	43.7976	8.29075	2.26004	26.6099	33.5604	2.2475	3.21052	6.12487	8.43682	25.324	3.12708	11.8162	14.2447	1.53419	12.7437	0.753551	15.4959	0	9.60618	21.1259	5.03468	63.7184	15.7706	6.41322	20.7923	10.2015	43.9927	2.1937
ENSG00000037474	98.1745	37.0033	61.4177	99.5935	1.25136	31.1466	121.065	22.1616	14.0918	66.2996	7.23013	15.598	20.1181	27.177	4.15538	20.4637	29.7453	11.4428	6.57592	31.6341	8.30644	29.7919	64.5897	56.3516	204.019	53.7878	29.2338	24.1097	48.4196	87.5952	49.7445	21.0937	94.158	110.27	8.14719	10.0329	20.4162	32.6927	75.972	8.86006	40.3719	71.2237	19.1774	58.9396	1.7224	30.9918	44.7569	51.6332	89.7851	21.8169	594.705	92.6525	39.281	83.1693	52.2828	171.571	7.83465
ENSG00000037637	27.4889	3.52412	19.8122	59.7561	1.72062	15.9354	47.7888	11.5626	6.8446	32.0067	6.26611	12.053	9.4432	11.7355	0.977736	9.01792	13.9431	4.02044	2.26756	9.30415	8.8602	9.00685	27.0103	41.5222	55.6414	34.3326	10.6305	13.777	26.0721	30.6583	18.6542	19.587	20.4691	26.3689	5.05687	5.61841	10.2081	15.819	38.8301	9.38124	24.617	52.2307	6.13677	41.417	1.2918	15.4959	23.8703	22.8147	34.3296	8.39113	191.155	51.2545	22.4463	29.1093	25.5038	87.9854	4.07402
ENSG00000037749	9.81745	3.52412	3.96243	0	0.46926	0.724339	15.9296	0.963547	0.805247	0	1.44603	0.708999	2.87402	1.23532	0	0.693686	0.92954	0.927793	0.907024	3.72166	0	2.0785	4.69744	0	0	3.43326	1.99321	0.86106	3.72458	10.9494	2.07269	1.50669	4.09383	16.7802	0.561875	0	1.02081	0	5.0648	0.52118	3.93873	2.37412	0	6.37184	0.2153	3.64609	0	3.60232	2.64074	3.35645	10.6197	3.94266	6.41322	4.15847	0	0	3.13386
ENSG00000037757	3.92698	3.52412	0	0	0.31284	2.89735	6.37184	1.92709	1.61049	0	2.89205	1.418	0.821148	3.70595	0	0	1.85908	0.309264	0.226756	3.72166	0	0.692835	2.34872	14.8294	27.8207	2.28884	0	3.44424	3.72458	10.9494	2.07269	4.52007	2.04691	2.39717	1.40469	0.80263	0.510406	0	1.68827	1.56354	2.95405	2.37412	0	1.59296	0	0.911524	13.4271	3.60232	15.8444	4.19556	63.7184	13.7993	0.801652	2.07923	1.27519	4.39927	0
ENSG00000037897	7.85396	5.28619	3.96243	13.2791	0.15642	1.44868	6.37184	2.89064	0.402624	4.57239	2.89205	1.418	1.23172	1.85298	0.488868	0.693686	0.92954	0.618529	0.226756	1.86083	0.553763	0.692835	2.34872	2.96587	18.5471	2.28884	3.32202	1.72212	2.48306	13.1393	0	2.26004	6.14074	9.5887	1.12375	2.00657	1.53122	3.16381	3.37653	0	1.96936	2.37412	1.53419	3.18592	0.2153	1.82305	1.4919	3.60232	0	1.67823	10.6197	1.97133	1.6033	6.2377	2.55038	13.1978	1.25354
ENSG00000038002	21.5984	0	17.8309	0	0.15642	0	9.55777	0.963547	2.01312	4.57239	0.482009	0.708999	3.69517	1.23532	0.244434	3.46843	0.92954	0.309264	1.81405	7.44332	1.66129	3.46417	4.69744	2.96587	0	8.01095	3.32202	4.3053	4.96611	8.75952	0	3.76673	16.3753	11.9859	0.842812	1.20394	2.04162	4.21841	8.44133	2.6059	3.93873	9.4965	1.53419	9.55777	0.32295	1.82305	1.4919	6.00386	5.28147	6.7129	0	3.94266	5.61157	12.4754	6.37596	13.1978	0.313386
ENSG00000038219	66.7587	47.5757	106.986	86.3144	3.44124	25.3519	111.507	18.3074	12.0787	48.0101	8.67616	12.762	16.0124	29.0299	0.488868	13.5269	23.2385	8.35014	6.80268	30.7037	12.7365	36.7202	32.882	32.6246	64.915	45.7769	23.9185	20.6654	33.5213	81.0255	64.2533	16.5736	77.7827	143.83	6.7425	8.42761	11.2289	36.9111	70.9072	10.9448	42.3413	61.7272	9.20515	41.417	1.83005	25.5227	20.8866	24.0155	39.6111	20.1387	318.592	100.538	25.6529	47.8224	67.5851	158.374	12.8488
ENSG00000038274	84.4301	42.2895	81.2298	69.7155	3.44124	24.6275	31.8592	20.2345	15.7023	57.1548	10.6042	20.561	18.0653	13.5885	0	17.3422	22.3089	10.8243	9.52375	20.4691	6.09139	33.9489	58.7179	14.8294	18.5471	57.2211	19.9321	20.6654	38.4874	102.924	45.5991	15.0669	114.627	81.5039	8.14719	12.0394	20.4162	34.8019	48.9597	16.6778	33.4792	106.836	16.109	82.834	1.83005	39.1955	13.4271	40.8263	47.5333	9.23024	74.3382	41.3979	30.4628	58.2185	45.9069	153.974	6.89449
ENSG00000038358	19.6349	14.0965	3.96243	49.7968	0.93852	8.69206	41.417	18.3074	4.42886	14.8603	4.82009	7.08999	6.15861	9.26488	2.19991	5.54949	18.5908	1.85559	1.13378	14.8866	3.87634	9.00685	8.22051	47.454	83.4622	14.8775	0.664403	17.2212	7.44917	37.228	6.21806	12.8069	16.3753	28.7661	1.96656	4.01315	5.61447	24.2559	18.5709	4.16944	10.8315	35.6119	3.06838	12.7437	0.4306	10.9383	37.2974	8.40541	58.0962	9.23024	191.155	49.2832	11.2231	22.8716	17.8527	127.579	1.88032
ENSG00000038382	119.773	49.3377	93.1171	119.512	6.10038	49.255	235.758	76.1202	24.56	86.8754	25.5465	29.069	25.8662	50.648	11.244	23.2385	46.477	16.0817	11.3378	62.3378	17.7204	39.4916	86.9025	94.9079	268.934	69.8097	41.8574	71.468	42.212	133.583	60.1079	50.4741	94.158	131.845	10.1137	18.0592	26.5411	81.2044	109.737	21.8896	56.1269	173.311	28.3825	100.357	2.153	42.8416	125.319	82.8533	211.259	51.1859	499.128	203.047	57.719	151.784	103.291	338.744	7.83465
ENSG00000038532	33.3793	28.193	13.8685	46.477	2.97198	21.0058	57.3466	27.9429	6.03935	22.8619	5.7841	11.344	10.2643	16.0591	1.4666	3.81527	8.36586	3.71117	4.76188	10.2346	9.96773	14.5495	27.0103	68.2151	194.745	17.1663	13.2881	23.2486	16.1399	35.0381	26.9449	18.0803	22.516	50.3407	9.83281	18.0592	4.59365	25.3105	35.4536	17.1989	30.5251	37.986	9.97224	14.3366	1.18415	18.2305	73.1029	30.0193	44.8925	23.4952	138.057	41.3979	17.6364	64.4562	10.2015	70.3883	26.6378
ENSG00000039068	60.8682	15.8586	43.5867	79.6748	1.40778	18.8328	101.949	28.9064	3.62361	38.8653	9.15816	18.434	16.423	12.9708	13.9327	13.18	13.0136	6.80382	8.16322	10.2346	4.4301	15.2424	37.5795	32.6246	9.27357	37.7659	11.2949	32.7203	31.0382	91.9749	33.163	24.1071	47.079	40.752	7.30437	6.42104	12.2497	31.6381	47.2715	16.6778	29.5405	49.8566	21.4787	35.0451	1.2918	27.3457	29.8379	33.6216	55.4555	17.6214	223.015	59.1399	25.6529	47.8224	39.5309	65.989	3.76063
ENSG00000039123	153.152	51.0998	150.572	73.0352	4.06692	39.8386	86.0199	51.068	33.0151	84.5892	12.5322	24.815	27.919	24.0887	0	26.0132	30.6748	20.4114	16.7799	71.642	7.75268	67.8978	119.785	23.727	46.3679	90.4093	57.1387	34.4424	59.5934	98.5446	120.216	23.3537	178.081	213.348	13.7659	22.8749	35.7284	47.4571	158.697	21.3684	59.0809	106.836	7.67096	81.241	1.61475	53.7799	34.3136	70.8456	89.7851	34.4036	233.634	106.452	49.7024	108.12	90.5386	184.769	14.7291
ENSG00000039139	107.992	38.7654	103.023	36.5176	2.3463	18.8328	54.1607	23.1251	7.24723	44.5808	6.74812	5.67199	10.2643	27.7946	0.244434	14.5674	28.8157	8.96867	6.12241	27.9125	4.4301	24.2492	78.682	20.7611	120.556	46.9213	25.9117	16.3601	13.6568	45.9875	6.21806	13.5602	73.6889	91.0926	5.33781	4.81578	16.8434	24.2559	187.398	9.38124	31.5098	254.031	15.3419	95.5777	0	25.5227	26.8541	51.6332	84.5036	30.2081	520.367	141.936	24.0496	60.2978	91.8138	294.751	1.25354
ENSG00000039319	135.481	40.5274	130.76	16.5989	1.87704	23.1788	12.7437	16.3803	8.4551	53.7256	4.33808	15.598	20.9393	17.9121	0	12.8332	26.0271	11.1335	9.07024	29.7733	7.75268	35.3346	61.0667	8.89762	18.5471	44.6324	31.8914	12.9159	42.212	52.5571	76.6894	6.78011	106.439	86.2983	4.21406	10.0329	16.8434	18.9829	86.1016	13.5507	30.5251	45.1084	25.3142	71.6832	1.9377	17.3189	11.9352	31.2201	39.6111	10.0694	42.479	39.4266	29.6611	56.1393	48.4573	140.777	7.20788
ENSG00000039523	13.7444	3.52412	7.92486	19.9187	0.62568	11.5894	66.9044	10.599	2.41574	13.7172	5.7841	4.96299	4.10574	9.88253	2.93321	2.77474	5.57724	1.23706	1.81405	13.9562	2.76881	6.23551	7.04615	59.3175	129.83	9.15537	4.65082	13.777	11.1738	26.2786	6.21806	15.0669	18.4222	16.7802	3.37125	4.81578	4.59365	20.0375	13.5061	6.77534	7.87745	37.986	3.83548	4.77888	1.18415	2.73457	25.3622	20.4131	31.6888	5.03468	169.916	35.4839	7.21487	24.9508	28.0542	57.1905	3.44725
ENSG00000039560	45.1603	37.0033	45.5679	63.0759	0.62568	4.34603	9.55777	4.81774	3.22099	13.7172	1.44603	4.96299	4.10574	13.5885	1.95547	2.08106	6.50678	3.40191	4.53512	9.30415	6.09139	10.3925	11.7436	2.96587	9.27357	13.7331	4.65082	5.16636	6.20764	15.3292	31.0903	9.04014	36.8444	52.7378	2.52844	10.8355	7.14568	9.49143	16.8827	6.25416	8.86214	14.2447	4.60257	9.55777	4.41365	4.55762	17.9028	8.40541	18.4852	9.23024	63.7184	23.6559	17.6364	29.1093	12.7519	39.5934	27.578
ENSG00000039600	3.92698	5.28619	0	9.95935	0	1.44868	0	0	0	0	0.482009	0	2.05287	1.23532	0	0	0.92954	0	2.49432	0.930415	1.66129	0	1.17436	0	27.8207	0	0	2.58318	1.24153	0	2.07269	0.753345	8.18765	11.9859	0.842812	1.20394	0	1.0546	3.37653	0.52118	4.92341	0	0	1.59296	1.18415	0	25.3622	1.20077	0	2.51734	0	0	1.6033	10.3962	0	8.79854	8.46142
ENSG00000039650	53.0142	26.4309	5.94365	102.913	1.25136	13.7624	114.693	22.1616	6.8446	30.8636	5.7841	15.598	8.62205	14.8238	1.22217	9.36476	21.3794	4.02044	3.40134	14.8866	13.2903	7.62118	21.1385	106.771	120.556	30.8994	10.6305	31.8592	12.4153	72.266	14.5088	30.1338	24.563	16.7802	3.09031	9.23024	5.10406	23.2013	15.1944	8.86006	15.7549	35.6119	14.5748	27.0803	2.47595	22.7881	86.53	24.0155	105.629	13.4258	371.691	53.2259	26.4545	43.6639	17.8527	153.974	1.88032
ENSG00000040199	19.6349	15.8586	15.8497	26.5583	0.62568	7.96772	12.7437	5.78128	2.41574	12.5741	1.92803	4.25399	4.92689	3.08829	2.19991	2.08106	6.50678	1.54632	3.40134	6.51291	2.21505	7.62118	10.5692	2.96587	0	12.5886	1.99321	4.3053	4.96611	19.7089	16.5815	4.52007	30.7037	19.1774	1.96656	5.21709	1.02081	4.21841	6.75306	3.64826	3.93873	11.8706	2.30129	7.9648	0.753551	2.73457	19.3947	7.20464	23.7666	2.51734	31.8592	17.742	8.81818	16.6339	14.0271	30.7949	11.5953
ENSG00000040275	17.6714	8.81031	13.8685	16.5989	0.93852	2.89735	9.55777	2.89064	2.41574	6.85858	0.482009	2.127	2.87402	1.23532	0	1.04053	1.85908	0.618529	2.49432	3.72166	0.553763	3.46417	5.87179	2.96587	9.27357	5.72211	2.65761	0.86106	9.93223	6.56964	2.07269	1.50669	14.3284	26.3689	0.561875	2.40789	2.04162	2.10921	13.5061	1.56354	9.84682	7.12237	2.30129	19.1155	0.4306	7.29219	13.4271	10.807	0	0.839113	0	7.88532	3.20661	6.2377	6.37596	21.9963	3.76063
ENSG00000040341	60.8682	24.6689	116.892	73.0352	4.06692	21.0058	35.0451	12.5261	10.8708	32.0067	2.89205	12.053	8.21148	19.1474	1.22217	10.0584	17.6613	8.04087	6.34917	31.6341	3.32258	26.3277	44.6256	5.93175	0	25.1773	25.9117	7.74954	21.106	59.1268	97.4163	11.3002	69.5951	83.9011	3.65219	7.62498	17.3538	15.819	59.0893	7.29652	21.663	42.7342	2.30129	41.417	1.2918	26.4342	13.4271	31.2201	39.6111	15.104	95.5777	39.4266	11.2231	35.347	16.5775	65.989	4.3874
ENSG00000040531	1.96349	5.28619	3.96243	3.31978	0	1.44868	3.18592	1.92709	0.805247	5.71548	0	0.708999	2.05287	1.85298	2.44434	0	0	0.309264	0.680268	1.86083	0	1.38567	3.52308	0	0	0	0.664403	3.44424	4.96611	6.56964	4.14538	3.01338	6.14074	0	0.842812	1.20394	0	3.16381	1.68827	1.56354	2.95405	7.12237	0.767096	0	0.4306	0	0	1.20077	0	1.67823	0	11.828	3.20661	10.3962	2.55038	8.79854	10.6551
ENSG00000040633	35.3428	15.8586	51.5116	109.553	1.40778	13.0381	130.623	16.3803	6.03935	21.7188	11.0862	13.471	5.33746	14.8238	0.977736	6.24318	13.0136	2.78338	3.17458	14.8866	7.19891	14.5495	28.1846	91.9421	64.915	20.5996	11.2949	24.9707	17.3814	52.5571	29.0176	24.8604	34.7975	57.5322	2.52844	4.81578	14.2914	25.3105	33.7653	6.25416	19.6936	42.7342	5.36967	36.6381	0.968851	13.6729	44.7569	24.0155	81.8629	18.4605	148.676	39.4266	19.2397	39.5054	16.5775	43.9927	1.88032
ENSG00000040933	3.92698	0	0	3.31978	0.46926	2.17302	6.37184	2.89064	3.22099	4.57239	1.44603	3.545	4.10574	1.85298	0	2.08106	6.50678	2.47411	0.680268	3.72166	0	3.46417	4.69744	5.93175	27.8207	2.28884	3.32202	9.47166	3.72458	4.37976	0	4.52007	4.09383	2.39717	0.842812	2.40789	2.55203	7.38222	5.0648	2.08472	4.92341	9.4965	0	1.59296	0.753551	3.64609	7.45948	3.60232	13.2037	4.19556	0	11.828	2.40496	6.2377	5.10077	17.5971	0.940158
ENSG00000041353	251.327	107.486	283.314	139.431	6.72606	45.6333	121.065	55.8857	31.4046	133.742	19.7624	36.159	50.09	40.1478	0	40.9275	55.7724	21.6485	26.3037	80.9461	10.5215	108.775	124.482	2.96587	9.27357	157.93	78.3996	48.2194	115.462	216.798	155.452	28.6271	272.239	309.235	11.7994	31.3026	53.5926	78.0406	219.475	23.4531	74.8358	168.563	21.4787	157.703	2.47595	102.091	56.6921	136.888	95.0665	41.1165	350.451	177.42	64.9338	162.18	136.445	263.956	8.77481
ENSG00000041357	267.035	58.148	523.041	149.39	12.3572	44.909	105.135	38.5419	30.1968	112.023	16.3883	51.7569	49.6795	53.7363	0	41.6212	76.2222	37.7303	28.5713	48.3816	11.0753	90.7613	165.585	29.6587	9.27357	178.53	98.3317	35.3035	147.742	168.621	371.011	28.6271	374.585	385.945	16.5753	30.4999	58.1863	61.167	292.07	20.326	113.238	194.678	18.4103	202.306	4.84425	91.1524	35.8055	104.467	68.6592	45.3121	467.269	110.394	80.9669	249.508	151.748	259.557	14.7291
ENSG00000041802	21.5984	14.0965	23.7746	43.1572	0.7821	10.1407	25.4874	10.599	6.03935	18.2896	4.82009	3.545	5.33746	9.26488	0	4.16212	9.2954	2.78338	2.72107	19.5387	2.76881	7.62118	23.4872	17.7952	18.5471	19.4552	14.6169	6.02742	24.8306	17.519	20.7269	9.79349	28.6568	38.3548	3.09031	4.81578	8.1665	17.9283	20.2592	5.2118	13.7855	30.8636	9.97224	20.7085	0.53825	10.0268	11.9352	15.61	31.6888	13.4258	159.296	33.5126	11.2231	37.4262	19.1279	43.9927	3.44725
ENSG00000041880	1.96349	14.0965	3.96243	23.2385	1.09494	2.89735	47.7888	5.78128	0.402624	2.28619	0.964017	5.67199	2.87402	5.55893	0	2.77474	3.71816	0.618529	1.36054	3.72166	5.53763	4.15701	8.22051	8.89762	18.5471	5.72211	5.97963	9.47166	7.44917	19.7089	14.5088	6.02676	14.3284	19.1774	1.12375	1.20394	1.02081	5.27302	3.37653	0.52118	2.95405	11.8706	3.06838	11.1507	0.2153	7.29219	10.4433	6.00386	29.0481	3.35645	31.8592	9.85664	1.6033	12.4754	8.92634	30.7949	1.88032
ENSG00000041988	13.7444	15.8586	1.98122	16.5989	0.31284	1.44868	44.6029	3.85419	3.62361	9.14478	1.44603	7.08999	2.46344	1.85298	2.93321	0.346843	3.71816	1.54632	0.453512	2.79125	0.553763	1.38567	4.69744	41.5222	37.0943	4.57769	1.99321	7.74954	3.72458	26.2786	2.07269	3.76673	6.14074	2.39717	1.12375	0.80263	0.510406	9.49143	8.44133	2.6059	5.90809	23.7412	2.30129	7.9648	0.4306	4.55762	5.96759	2.40155	31.6888	6.7129	106.197	17.742	3.20661	22.8716	2.55038	21.9963	1.56693
ENSG00000042088	19.6349	12.3344	11.8873	6.63957	0.93852	5.07037	22.3015	7.70838	1.61049	5.71548	2.41004	2.127	5.74804	8.64722	0.488868	3.81527	4.6477	3.09264	2.49432	2.79125	0	6.92835	14.0923	5.93175	0	5.72211	6.64403	7.74954	11.1738	10.9494	10.3634	3.01338	18.4222	14.383	3.09031	3.21052	3.06244	2.10921	8.44133	1.04236	11.8162	7.12237	2.30129	12.7437	1.61475	10.9383	16.4109	3.60232	10.5629	5.03468	31.8592	11.828	4.80991	18.7131	19.1279	30.7949	6.26772
ENSG00000042286	3.92698	5.28619	9.90608	13.2791	0.31284	2.89735	25.4874	1.92709	0.805247	1.1431	0.964017	1.418	1.23172	2.47063	0	2.4279	0.92954	1.23706	0.453512	5.58249	1.10753	2.0785	4.69744	11.8635	9.27357	3.43326	2.65761	4.3053	4.96611	8.75952	8.29075	2.26004	6.14074	0	0.842812	1.20394	2.55203	5.27302	8.44133	1.56354	0	7.12237	1.53419	3.18592	0.53825	6.38066	10.4433	3.60232	23.7666	2.51734	53.0987	9.85664	2.40496	14.5546	1.27519	17.5971	1.56693
ENSG00000042317	27.4889	19.3827	31.6994	3.31978	0.62568	7.24339	9.55777	5.78128	0.805247	8.00168	4.33808	4.25399	11.9066	7.4119	0	2.77474	7.43632	4.63897	4.53512	9.30415	1.66129	4.84984	14.0923	0	0	32.0438	7.30844	6.02742	17.3814	24.0887	55.9626	3.76673	32.7506	33.5604	7.58531	9.63156	7.65609	5.27302	11.8179	5.73298	20.6783	11.8706	6.90386	35.0451	1.5071	7.29219	14.919	6.00386	2.64074	7.55201	63.7184	23.6559	17.6364	29.1093	25.5038	35.1941	22.2504
ENSG00000042445	9.81745	3.52412	3.96243	6.63957	0.46926	2.89735	19.1155	4.81774	0.805247	9.14478	2.89205	3.545	2.87402	3.70595	0.244434	1.73422	9.2954	1.23706	0	5.58249	3.32258	1.38567	0	17.7952	18.5471	3.43326	2.65761	3.44424	7.44917	8.75952	6.21806	9.04014	10.2346	9.5887	1.96656	0.80263	0.510406	12.6552	1.68827	3.12708	2.95405	7.12237	1.53419	9.55777	0	6.38066	8.95138	9.60618	13.2037	5.03468	84.9579	5.91399	5.61157	12.4754	1.27519	17.5971	0.626772
ENSG00000042493	41.2333	42.2895	23.7746	239.024	4.06692	10.1407	210.271	30.8335	10.4682	33.1498	15.4243	14.889	5.74804	17.2944	1.22217	6.59002	28.8157	9.27793	9.75051	18.6083	13.8441	8.31402	28.1846	180.918	296.754	26.3217	17.2745	49.0804	47.1781	118.254	47.6718	36.1606	61.4074	45.5463	10.9566	8.42761	14.2914	49.5663	23.6357	11.9871	27.5711	47.4825	17.6432	36.6381	3.4448	56.5145	64.1516	31.2201	150.522	28.5298	318.592	78.8532	25.6529	97.724	25.5038	140.777	6.26772
ENSG00000042753	84.4301	54.6239	37.6431	156.03	4.37976	23.9032	79.648	36.6148	17.3128	59.441	16.8703	23.397	17.6547	21.0004	2.93321	15.2611	45.5474	13.9169	9.297	24.1908	15.5054	24.942	54.0205	50.4198	92.7357	36.6215	18.6033	31.8592	95.5977	122.633	58.0353	39.9273	73.6889	55.135	7.58531	18.0592	14.2914	54.8394	64.1541	10.9448	56.1269	68.8496	38.3548	89.2058	2.26065	36.4609	96.9733	52.834	116.192	24.3343	265.493	68.9965	39.281	79.0109	38.2557	175.971	4.07402
ENSG00000043093	62.8317	70.4825	83.211	36.5176	5.4747	18.8328	6.37184	10.599	4.02624	36.5791	2.89205	8.50799	18.0653	13.5885	0	7.97739	22.3089	9.5872	11.5646	21.3995	8.30644	16.628	35.2308	0	9.27357	22.8884	22.5897	5.16636	38.4874	28.4684	72.5441	3.76673	61.4074	131.845	10.9566	36.5196	17.3538	22.1467	62.4658	16.6778	40.3719	33.2377	13.8077	31.8592	7.42786	18.2305	16.4109	31.2201	7.92221	8.39113	31.8592	43.3692	17.6364	93.5655	25.5038	70.3883	82.4205
ENSG00000043143	5.89047	17.6206	7.92486	33.1978	1.87704	8.69206	31.8592	19.2709	4.02624	12.5741	4.82009	3.545	2.87402	7.4119	0	2.77474	11.1545	0.618529	1.36054	7.44332	3.87634	4.15701	8.22051	62.2833	102.009	5.72211	1.32881	11.1938	4.96611	17.519	6.21806	10.5468	8.18765	2.39717	3.65219	2.8092	3.57284	15.819	10.1296	5.73298	9.84682	11.8706	2.30129	12.7437	0.753551	6.38066	32.8217	12.0077	39.6111	12.5867	116.817	19.7133	14.4297	16.6339	7.65115	35.1941	1.56693
ENSG00000043514	33.3793	5.28619	17.8309	19.9187	0.62568	3.62169	38.2311	3.85419	3.62361	11.431	2.89205	2.836	5.74804	7.4119	0	2.08106	6.50678	1.54632	2.0408	4.65208	1.10753	6.92835	14.0923	2.96587	0	19.4552	5.31523	6.88848	6.20764	32.8482	22.7996	2.26004	12.2815	9.5887	1.40469	2.00657	6.63528	10.546	18.5709	3.12708	15.7549	14.2447	2.30129	11.1507	0.645901	5.46914	5.96759	13.2085	23.7666	7.55201	42.479	13.7993	5.61157	10.3962	10.2015	43.9927	1.56693
ENSG00000043591	1.96349	3.52412	1.98122	6.63957	0	0	3.18592	4.81774	0	0	0	0.708999	0.410574	2.47063	0.244434	0.346843	0	0.309264	0.226756	0.930415	0	0.692835	1.17436	5.93175	27.8207	0	0.664403	1.72212	1.24153	6.56964	2.07269	1.50669	4.09383	0	0.561875	0.401315	0	2.10921	1.68827	1.04236	0	4.74825	0	1.59296	0.32295	0	2.98379	4.80309	10.5629	4.19556	21.2395	7.88532	4.00826	4.15847	1.27519	0	0
ENSG00000044090	68.7222	47.5757	17.8309	92.954	1.87704	20.2815	146.552	33.7241	12.4813	34.2929	7.71214	17.725	16.0124	21.0004	9.04406	7.97739	20.4499	4.94823	4.76188	25.1212	19.3817	14.5495	34.0564	151.26	268.934	22.8884	6.64403	33.5813	37.2458	85.4053	10.3634	34.6539	47.079	74.3124	3.93312	12.8421	8.6769	44.2933	42.2067	9.90242	27.5711	45.1084	12.2735	30.2663	2.5836	23.6996	53.7083	21.6139	102.989	20.1387	456.649	124.194	32.0661	49.9016	31.8798	184.769	4.3874
ENSG00000044115	390.735	137.441	255.577	574.323	13.9214	99.2344	640.37	142.605	64.0172	276.629	57.359	95.0059	81.7042	130.326	24.4434	77.6929	139.431	43.6063	37.6415	153.519	52.0537	142.031	207.862	278.792	686.245	215.151	89.6945	160.157	202.369	523.381	198.978	139.369	397.101	429.094	28.3747	50.1644	79.1129	198.265	351.159	57.3298	154.595	367.989	101.257	289.919	6.67431	156.782	232.736	213.738	359.14	100.694	1911.55	413.979	141.892	384.658	309.872	963.44	36.6662
ENSG00000044446	37.3063	7.04825	19.8122	39.8374	0.46926	10.8651	41.417	11.5626	2.81837	19.4326	3.37406	4.25399	7.39033	10.5002	0	6.59002	10.2249	3.40191	3.17458	11.165	1.66129	9.69968	17.6154	32.6246	18.5471	22.8884	9.30165	16.3601	17.3814	28.4684	10.3634	12.0535	42.9852	28.7661	2.80937	3.21052	4.59365	25.3105	30.3888	4.69062	19.6936	37.986	15.3419	17.5226	1.2918	12.7613	43.265	18.0116	42.2518	7.55201	127.437	31.5413	13.6281	29.1093	26.779	70.3883	5.01417
ENSG00000044459	29.4524	15.8586	45.5679	29.8781	0.7821	5.79471	9.55777	2.89064	2.01312	10.2879	0.964017	6.38099	0.821148	6.17658	1.71104	2.08106	3.71816	3.09264	2.49432	4.65208	4.4301	6.92835	15.2667	0	0	12.5886	12.6237	0.86106	13.6568	10.9494	45.5991	3.01338	34.7975	47.9435	1.68562	4.41446	6.63528	8.43682	20.2592	3.12708	13.7855	14.2447	9.20515	9.55777	2.90655	10.9383	1.4919	9.60618	5.28147	5.87379	31.8592	17.742	9.61983	27.03	11.4767	17.5971	14.4158
ENSG00000044574	39.2698	22.9068	27.737	59.7561	2.81556	18.1085	31.8592	15.4168	5.63673	24.005	9.15816	8.50799	11.0855	16.6768	2.44434	8.32423	28.8157	10.2057	5.89566	13.0258	7.19891	20.0922	29.359	38.5563	0	20.5996	27.2405	10.3327	32.2797	26.2786	62.1806	15.8203	42.9852	81.5039	7.30437	9.63156	14.2914	27.4197	43.8949	12.5083	35.4485	21.3671	10.7393	31.8592	2.5836	20.0535	58.184	28.8186	58.0962	17.6214	116.817	41.3979	14.4297	45.7431	12.7519	74.7876	14.4158
ENSG00000046604	49.0873	3.52412	31.6994	9.95935	0.93852	7.96772	6.37184	15.4168	6.44198	18.2896	4.33808	6.38099	5.74804	4.32361	0	3.81527	7.43632	2.47411	2.49432	15.8171	0.553763	11.7782	21.1385	11.8635	120.556	20.5996	11.9593	5.16636	13.6568	24.0887	16.5815	3.76673	16.3753	14.383	1.12375	2.00657	11.2289	8.43682	20.2592	1.56354	22.6477	21.3671	3.83548	25.4874	0.32295	7.29219	11.9352	12.0077	23.7666	5.03468	63.7184	13.7993	7.21487	18.7131	16.5775	30.7949	2.1937
ENSG00000046647	19.6349	1.76206	13.8685	6.63957	0.46926	2.17302	9.55777	3.85419	2.41574	6.85858	0.482009	0.708999	1.6423	0.617658	0	0.693686	7.43632	0.618529	1.13378	4.65208	1.10753	3.46417	11.7436	5.93175	0	8.01095	2.65761	5.16636	0	10.9494	8.29075	3.76673	10.2346	19.1774	0.280937	0	2.04162	8.43682	3.37653	2.08472	1.96936	18.993	3.06838	6.37184	0.32295	8.20371	1.4919	8.40541	7.92221	0	10.6197	15.7706	4.00826	12.4754	8.92634	13.1978	0.313386
ENSG00000046651	115.846	68.7204	152.554	33.1978	2.03346	20.2815	70.0903	21.198	12.0787	56.0117	7.71214	23.397	24.2239	15.4415	0	11.7927	20.4499	10.2057	12.2448	27.9125	11.0753	51.9626	50.4974	14.8294	0	67.5209	42.5218	9.47166	58.3518	91.9749	203.123	21.847	161.706	191.774	6.7425	9.63156	27.5619	50.6209	84.4133	24.4955	56.1269	85.4685	8.43805	63.7184	1.2918	52.8684	23.8703	58.8379	26.4074	16.7823	286.733	67.0252	33.6694	70.6939	86.713	145.176	7.52126
ENSG00000047056	35.3428	17.6206	23.7746	79.6748	2.03346	16.6598	31.8592	7.70838	4.42886	13.7172	0.964017	7.79899	9.85378	16.0591	6.59972	5.54949	13.0136	3.71117	4.08161	13.9562	6.09139	9.00685	9.39487	20.7611	27.8207	11.4442	10.6305	17.2212	14.8983	41.6077	16.5815	11.3002	55.2667	28.7661	9.27094	5.61841	6.63528	26.3651	30.3888	8.33888	24.617	49.8566	2.30129	25.4874	2.04535	10.0268	28.346	26.417	21.1259	8.39113	116.817	65.0539	16.8347	60.2978	22.9534	101.183	30.7118
ENSG00000047188	60.8682	14.0965	37.6431	23.2385	1.40778	18.1085	15.9296	18.3074	9.26034	27.4343	3.37406	8.50799	11.4961	10.5002	0.244434	8.67108	13.0136	6.18529	5.44214	11.165	3.32258	22.1707	42.2769	17.7952	18.5471	32.0438	17.2745	13.777	29.7967	28.4684	26.9449	12.8069	40.9383	43.1491	2.80937	10.8355	9.18731	14.7644	33.7653	4.16944	23.6324	40.3601	6.90386	30.2663	1.0765	19.142	19.3947	22.8147	13.2037	7.55201	42.479	43.3692	20.843	45.7431	47.1821	70.3883	9.08819
ENSG00000047230	90.3206	29.9551	71.3237	53.1165	2.03346	21.0058	50.9747	26.0158	7.24723	36.5791	4.33808	14.889	8.21148	13.5885	0.244434	15.2611	21.3794	7.42234	6.57592	24.1908	4.98386	16.628	31.7077	2.96587	9.27357	58.3655	23.9185	17.2212	38.4874	72.266	45.5991	12.0535	83.9235	50.3407	4.77594	10.0329	18.885	26.3651	65.8424	11.466	43.326	80.7202	7.67096	39.824	2.47595	25.5227	13.4271	30.0193	31.6888	15.9431	180.536	47.3119	24.8512	60.2978	43.3565	114.381	4.07402
ENSG00000047249	86.3936	14.0965	49.5304	43.1572	3.1284	17.3841	15.9296	13.4897	10.4682	37.7222	9.64017	14.18	14.3701	14.2061	0.488868	13.5269	25.0976	8.35014	7.25619	41.8687	4.4301	24.942	39.9282	11.8635	18.5471	42.3436	21.2609	18.9433	48.4196	78.8357	39.3811	19.587	67.5481	81.5039	4.495	11.2368	14.2914	39.0203	54.0245	11.9871	32.4945	75.972	15.3419	62.1255	0.645901	36.4609	13.4271	38.4247	26.4074	15.9431	191.155	37.4552	20.0413	87.3278	49.7325	118.78	7.83465
ENSG00000047315	208.13	68.7204	170.384	56.4363	5.94396	45.6333	60.5325	41.4325	30.1968	91.4478	19.2803	29.069	35.7199	42.6184	0.244434	26.3601	47.4065	18.2466	20.1813	62.3378	14.3978	47.8056	122.133	11.8635	0	107.576	51.1591	29.276	72.0086	118.254	95.3436	22.6004	208.785	225.334	11.2375	21.671	43.8949	40.0749	173.891	18.2413	61.0503	151.944	19.9445	113.1	1.2918	51.9568	22.3785	79.251	81.8629	30.2081	265.493	110.394	69.7438	130.992	156.849	303.55	14.4158
ENSG00000047346	70.6857	17.6206	71.3237	16.5989	2.3463	14.4868	15.9296	16.3803	17.3128	37.7222	6.26611	8.50799	20.1181	13.5885	0	18.7295	25.0976	9.89646	11.111	24.1908	3.87634	33.2561	64.5897	8.89762	0	35.4771	23.9185	10.3327	37.2458	50.3672	80.8348	6.02676	69.5951	86.2983	5.89969	9.63156	19.9058	17.9283	54.0245	13.5507	17.7243	45.1084	18.4103	46.1959	1.0765	16.4074	17.9028	40.8263	50.174	10.0694	31.8592	45.3406	19.2397	58.2185	54.8332	70.3883	5.01417
ENSG00000047365	11.7809	5.28619	7.92486	6.63957	1.72062	7.96772	12.7437	0	4.42886	14.8603	2.41004	3.545	4.92689	4.94127	0	4.8558	7.43632	5.25749	4.53512	12.0954	0	4.84984	15.2667	0	0	12.5886	7.97284	1.72212	7.44917	6.56964	18.6542	0	20.4691	19.1774	1.40469	2.8092	3.57284	5.27302	20.2592	2.08472	7.87745	7.12237	3.06838	9.55777	0.2153	4.55762	2.98379	2.40155	10.5629	4.19556	21.2395	11.828	4.80991	29.1093	14.0271	26.3956	8.14803
ENSG00000047410	259.181	179.73	202.084	136.111	9.85446	52.8767	143.366	41.4325	31.4046	122.311	12.5322	25.524	47.216	74.7367	0.977736	29.4817	59.4905	27.5245	31.2923	78.1549	15.5054	80.3688	117.436	26.6929	37.0943	112.153	47.1726	41.3309	91.8731	137.962	138.87	21.847	243.583	359.576	14.8897	35.3157	40.3221	61.167	195.839	21.8896	124.07	149.57	33.7522	84.4269	8.28906	60.1606	150.682	85.2549	97.7073	52.025	669.044	163.62	73.752	143.467	224.434	259.557	52.3354
ENSG00000047578	68.7222	35.2412	45.5679	142.751	2.65914	23.9032	140.181	25.0522	11.2735	45.7239	6.74812	12.053	13.5489	22.8534	5.62198	13.18	14.8726	8.04087	2.49432	22.33	5.53763	22.1707	35.2308	121.601	64.915	30.8994	13.2881	33.5813	24.8306	78.8357	51.8172	29.3805	65.5012	91.0926	6.46156	6.01972	13.2706	39.0203	55.7128	11.466	35.4485	61.7272	9.20515	35.0451	1.9377	20.0535	64.1516	32.4209	84.5036	28.5298	520.367	82.7958	24.0496	64.4562	42.0813	123.18	6.5811
ENSG00000047579	23.5619	15.8586	29.7182	13.2791	0.62568	8.69206	50.9747	7.70838	3.62361	13.7172	1.92803	2.836	4.51631	10.5002	1.22217	3.12159	1.85908	3.40191	4.53512	12.0954	3.32258	11.0854	14.0923	17.7952	46.3679	17.1663	9.30165	7.74954	16.1399	48.1774	24.8723	10.5468	30.7037	52.7378	3.93312	2.40789	6.12487	11.6006	20.2592	5.2118	12.8009	26.1154	13.8077	14.3366	0.32295	10.9383	4.47569	10.807	55.4555	11.7476	31.8592	23.6559	11.2231	29.1093	28.0542	30.7949	7.20788
ENSG00000047621	31.4158	14.0965	23.7746	3.31978	0.46926	8.69206	6.37184	0.963547	3.62361	19.4326	2.41004	8.50799	4.92689	9.26488	0	6.59002	13.9431	3.71117	2.0408	7.44332	1.66129	5.54268	11.7436	2.96587	27.8207	24.0329	11.9593	2.58318	11.1738	21.8988	31.0903	6.02676	24.563	38.3548	0.280937	3.21052	7.65609	12.6552	18.5709	2.6059	11.8162	14.2447	8.43805	14.3366	0.10765	9.11524	0	7.20464	13.2037	3.35645	42.479	13.7993	6.41322	20.7923	22.9534	17.5971	4.07402
ENSG00000047634	0	1.76206	9.90608	9.95935	0.15642	1.44868	3.18592	1.92709	0.805247	0	0.964017	2.127	1.6423	1.23532	0	1.38737	0	0.927793	0.907024	0.930415	0	2.0785	4.69744	0	0	4.57769	1.32881	0.86106	2.48306	2.18988	6.21806	0	4.09383	2.39717	0.561875	0.401315	1.02081	1.0546	0	0	0.984682	0	0	1.59296	0.32295	0	2.98379	3.60232	5.28147	0	0	1.97133	2.40496	2.07923	0	0	1.25354
ENSG00000047644	33.3793	42.2895	23.7746	59.7561	6.10038	13.0381	108.321	17.3438	7.64985	27.4343	11.5682	14.889	16.8335	15.4415	13.4439	12.8332	27.8862	6.80382	5.21539	21.3995	7.19891	11.0854	30.5333	68.2151	83.4622	24.0329	11.2949	37.0256	34.7628	56.9369	24.8723	23.3537	40.9383	28.7661	20.7894	10.8355	7.14568	29.5289	20.2592	35.9614	23.6324	37.986	11.5064	27.0803	2.26065	13.6729	67.1354	33.6216	55.4555	29.3689	201.775	61.1112	27.2562	45.7431	25.5038	43.9927	10.3417
ENSG00000047648	115.846	82.8169	134.723	268.903	8.75952	49.9794	344.08	94.4276	34.6256	86.8754	26.5105	46.7939	30.793	54.3539	9.77736	35.378	79.0109	18.8651	15.8729	87.459	35.9946	37.4131	138.574	195.748	296.754	104.142	57.1387	95.5777	86.907	192.709	126.434	58.7609	139.19	213.348	12.9231	41.7367	38.7909	95.9689	126.62	31.792	66.9584	204.175	31.4509	98.7636	6.56666	72.0104	141.73	99.6642	227.103	66.2899	1115.07	222.76	76.9586	135.15	107.116	365.139	10.6551
ENSG00000047849	98.1745	31.7171	49.5304	92.954	4.84902	26.8005	200.713	42.3961	14.8971	41.1515	13.4962	19.143	25.045	34.5889	1.22217	14.5674	34.393	9.27793	10.6575	47.4512	22.1505	29.7919	44.6256	88.9762	83.4622	51.499	22.5897	39.6088	39.7289	96.3547	45.5991	26.3671	61.4074	81.5039	5.05687	12.8421	16.333	33.7473	75.972	15.1142	34.4639	116.332	12.2735	58.9396	3.33715	16.4074	102.941	46.8301	121.474	31.0472	318.592	104.48	34.4711	95.6447	123.694	255.158	25.6976
ENSG00000047932	5.89047	12.3344	7.92486	33.1978	0.46926	7.96772	22.3015	3.85419	2.81837	4.57239	1.92803	4.25399	2.46344	2.47063	0	2.08106	5.57724	1.54632	0.453512	3.72166	1.10753	6.23551	4.69744	20.7611	27.8207	11.4442	1.32881	6.02742	8.6907	8.75952	6.21806	3.01338	18.4222	21.5746	1.40469	2.00657	6.12487	3.16381	8.44133	1.56354	5.90809	11.8706	2.30129	9.55777	0.2153	10.9383	11.9352	3.60232	15.8444	1.67823	21.2395	9.85664	4.00826	4.15847	16.5775	39.5934	1.25354
ENSG00000048028	37.3063	10.5724	15.8497	26.5583	2.03346	11.5894	12.7437	8.67192	9.66297	18.2896	2.41004	7.08999	6.97976	6.17658	0	7.97739	9.2954	5.25749	3.6281	22.33	2.76881	11.0854	30.5333	5.93175	102.009	17.1663	7.97284	6.02742	13.6568	30.6583	16.5815	5.27342	34.7975	35.9576	3.93312	5.21709	6.63528	13.7098	23.6357	4.69062	7.87745	28.4895	5.36967	25.4874	0.753551	7.29219	17.9028	18.0116	5.28147	6.7129	53.0987	11.828	12.8264	22.8716	22.9534	48.392	5.64095
ENSG00000048052	7.85396	3.52412	7.92486	9.95935	0.15642	1.44868	6.37184	0.963547	0.805247	2.28619	0.482009	1.418	1.23172	0.617658	0	0.346843	1.85908	0.309264	0.907024	12.0954	0.553763	3.46417	5.87179	5.93175	0	1.14442	2.65761	2.58318	6.20764	4.37976	4.14538	0.753345	2.04691	11.9859	1.96656	2.40789	1.02081	2.10921	5.0648	1.04236	1.96936	18.993	1.53419	3.18592	0.2153	1.82305	4.47569	4.80309	15.8444	4.19556	42.479	11.828	3.20661	10.3962	7.65115	26.3956	5.64095
ENSG00000048140	3.92698	14.0965	9.90608	3.31978	0.31284	2.89735	19.1155	1.92709	1.20787	5.71548	3.85607	3.545	2.05287	3.70595	0	2.08106	2.78862	0.927793	0.907024	4.65208	4.4301	2.0785	9.39487	11.8635	18.5471	5.72211	2.65761	4.3053	9.93223	17.519	8.29075	3.76673	4.09383	19.1774	2.52844	1.60526	1.02081	6.32762	10.1296	1.56354	9.84682	7.12237	6.13677	9.55777	0	5.46914	13.4271	4.80309	15.8444	4.19556	10.6197	5.91399	9.61983	8.31693	6.37596	26.3956	0.940158
ENSG00000048162	7.85396	1.76206	5.94365	19.9187	0.15642	0.724339	15.9296	1.92709	1.20787	10.2879	1.92803	3.545	3.28459	3.08829	0	2.08106	1.85908	1.54632	0.907024	6.51291	0	2.0785	3.52308	2.96587	0	6.86653	1.32881	3.44424	6.20764	17.519	10.3634	3.01338	12.2815	14.383	0.561875	1.20394	1.53122	3.16381	6.75306	1.04236	1.96936	14.2447	3.06838	3.18592	0.4306	6.38066	7.45948	2.40155	10.5629	5.87379	21.2395	7.88532	1.6033	14.5546	10.2015	13.1978	1.88032
ENSG00000048342	19.6349	14.0965	21.7934	16.5989	0.7821	5.79471	22.3015	6.74483	4.42886	9.14478	2.41004	5.67199	5.74804	9.26488	0.244434	1.73422	4.6477	1.54632	2.0408	5.58249	2.21505	4.15701	17.6154	2.96587	0	4.57769	7.30844	5.16636	7.44917	24.0887	10.3634	2.26004	10.2346	26.3689	1.12375	1.60526	4.08325	3.16381	15.1944	5.2118	12.8009	21.3671	1.53419	9.55777	0.32295	10.0268	11.9352	6.00386	23.7666	10.0694	106.197	9.85664	6.41322	16.6339	12.7519	52.7912	4.07402
ENSG00000048392	66.7587	14.0965	33.6807	29.8781	1.5642	18.1085	15.9296	20.2345	9.26034	40.0084	9.15816	4.25399	14.3701	8.64722	0.488868	9.71161	17.6613	5.56676	8.84348	12.0954	4.4301	17.3209	56.3692	8.89762	18.5471	40.0548	14.6169	17.2212	28.5551	39.4178	39.3811	6.78011	69.5951	62.3265	3.37125	8.0263	12.7602	13.7098	48.9597	6.77534	26.5864	35.6119	22.2458	50.9747	0.4306	15.4959	11.9352	24.0155	15.8444	13.4258	138.057	41.3979	31.2644	45.7431	48.4573	101.183	4.3874
ENSG00000048405	47.1238	14.0965	31.6994	19.9187	1.25136	10.1407	9.55777	6.74483	5.23411	18.2896	0.482009	6.38099	7.80091	6.17658	0	5.20265	17.6613	7.11308	3.17458	19.5387	4.4301	16.628	30.5333	0	0	19.4552	15.2813	6.02742	12.4153	28.4684	33.163	2.26004	40.9383	43.1491	3.09031	6.01972	9.18731	10.546	33.7653	4.69062	13.7855	26.1154	6.13677	23.8944	1.0765	10.0268	7.45948	9.60618	13.2037	9.23024	10.6197	7.88532	11.2231	31.1885	21.6783	48.392	3.44725
ENSG00000048471	11.7809	12.3344	19.8122	46.477	0.7821	8.69206	44.6029	12.5261	1.20787	5.71548	1.92803	8.50799	1.6423	8.02956	4.88868	2.77474	3.71816	1.54632	1.36054	6.51291	9.96773	3.46417	4.69744	44.4881	9.27357	8.01095	0.664403	15.4991	6.20764	21.8988	2.07269	6.02676	28.6568	9.5887	2.2475	1.20394	3.57284	8.43682	16.8827	3.64826	17.7243	23.7412	1.53419	6.37184	3.6601	5.46914	28.346	9.60618	7.92221	5.87379	276.113	19.7133	10.4215	29.1093	11.4767	52.7912	19.1165
ENSG00000048544	41.2333	7.04825	67.3613	26.5583	1.25136	7.24339	35.0451	14.4532	7.24723	13.7172	1.44603	5.67199	7.39033	6.79424	0	5.20265	6.50678	6.80382	5.89566	9.30415	2.21505	15.2424	39.9282	2.96587	9.27357	41.1992	17.9389	5.16636	16.1399	28.4684	49.7445	1.50669	47.079	57.5322	2.2475	6.42104	13.781	4.21841	32.0771	4.69062	16.7396	40.3601	10.7393	28.6733	0.861201	20.0535	11.9352	31.2201	23.7666	7.55201	42.479	15.7706	12.0248	20.7923	26.779	26.3956	2.50709
ENSG00000048649	151.189	89.8652	267.464	278.862	5.31828	55.0497	229.386	37.5783	24.9627	84.5892	14.4603	33.323	29.1508	46.3244	6.11085	24.279	44.6179	20.4114	21.5418	61.4074	10.5215	69.2835	97.4718	29.6587	92.7357	96.1314	73.0844	40.4698	68.2841	183.95	203.123	32.3938	225.16	340.399	14.8897	18.0592	47.9782	65.3854	162.074	26.5802	76.8052	137.699	21.4787	95.5777	6.78196	79.3025	88.0219	68.4441	116.192	51.1859	477.888	139.964	53.7107	128.912	126.244	202.366	28.8315
ENSG00000048707	119.773	63.4342	136.704	96.2737	8.29026	54.3254	146.552	50.1044	29.3915	78.8737	16.8703	36.868	28.3296	61.7658	2.19991	18.7295	40.8997	22.267	11.111	58.6162	21.043	49.8841	71.6359	68.2151	83.4622	68.6653	32.5558	52.5247	64.5595	148.912	91.1983	39.174	108.486	134.242	18.5419	32.5065	37.2596	94.9143	104.673	27.1013	78.7745	199.426	30.6838	103.542	6.0284	61.0721	80.5624	76.8495	155.803	41.9556	499.128	139.964	56.9173	151.784	137.721	321.147	17.863
ENSG00000048740	21.5984	5.28619	3.96243	16.5989	0	5.07037	12.7437	5.78128	1.61049	4.57239	3.37406	4.25399	2.46344	5.55893	0.488868	2.08106	2.78862	0.927793	1.36054	2.79125	2.76881	3.46417	2.34872	8.89762	0	8.01095	7.30844	5.16636	8.6907	26.2786	6.21806	3.01338	24.563	9.5887	0.842812	2.40789	1.53122	7.38222	8.44133	1.56354	6.89277	30.8636	0.767096	3.18592	0.968851	3.64609	8.95138	7.20464	13.2037	0	63.7184	13.7993	4.80991	12.4754	6.37596	30.7949	0.940158
ENSG00000048828	243.473	118.058	235.765	481.369	10.6366	100.683	627.627	139.714	53.9516	212.616	48.2009	86.4979	59.9438	99.443	32.0209	58.9633	121.77	27.8338	24.7164	144.214	43.7473	89.3757	197.292	433.017	417.311	152.208	68.4336	185.128	188.712	367.9	111.925	150.669	237.442	268.483	23.5987	57.7893	55.1239	223.576	232.981	54.2027	127.024	382.234	59.8335	215.05	7.42786	114.852	313.298	166.907	514.944	102.372	1932.79	427.778	123.454	295.251	214.232	813.865	24.1307
ENSG00000048991	72.6491	45.8136	128.779	39.8374	1.87704	20.2815	47.7888	24.0887	11.6761	45.7239	10.6042	10.635	11.9066	14.8238	4.88868	13.8737	18.5908	8.6594	7.25619	29.7733	6.09139	21.4779	43.4513	17.7952	0	33.1882	31.227	11.1938	31.0382	78.8357	68.3987	13.5602	73.6889	119.859	8.42812	14.8486	18.3746	40.0749	62.4658	13.5507	36.4332	47.4825	18.4103	58.9396	4.0907	21.8766	26.8541	44.4286	44.8925	18.4605	138.057	76.8818	34.4711	70.6939	51.0077	79.1868	16.9228
ENSG00000049089	11.7809	8.81031	9.90608	46.477	0.7821	2.17302	98.7636	6.74483	2.41574	6.85858	1.44603	2.836	1.6423	1.23532	5.86642	0.693686	1.85908	0.927793	1.13378	5.58249	2.21505	0.692835	8.22051	80.0786	55.6414	6.86653	1.99321	14.638	4.96611	17.519	8.29075	18.0803	8.18765	7.19152	2.52844	1.60526	1.02081	8.43682	8.44133	1.04236	5.90809	16.6189	6.13677	6.37184	0.32295	10.9383	31.3298	9.60618	39.6111	5.87379	329.212	49.2832	2.40496	6.2377	8.92634	39.5934	0.626772
ENSG00000049167	33.3793	3.52412	27.737	6.63957	0.46926	7.24339	3.18592	8.67192	4.42886	13.7172	0	0.708999	4.10574	3.70595	0	5.54949	11.1545	3.09264	4.08161	3.72166	3.32258	9.69968	19.9641	0	0	22.8884	8.63724	0.86106	13.6568	24.0887	20.7269	2.26004	30.7037	33.5604	2.52844	3.21052	3.06244	3.16381	21.9475	4.69062	10.8315	18.993	5.36967	11.1507	0.2153	6.38066	13.4271	12.0077	13.2037	3.35645	31.8592	5.91399	8.01652	22.8716	16.5775	17.5971	3.76063
ENSG00000049192	7.85396	31.7171	1.98122	9.95935	0.46926	8.69206	6.37184	0	0	2.28619	0	2.127	2.87402	5.55893	0	0	4.6477	2.47411	1.58729	1.86083	4.4301	0	9.39487	5.93175	0	0	0	1.72212	4.96611	0	16.5815	0.753345	2.04691	26.3689	4.77594	8.82893	0	6.32762	3.37653	1.04236	19.6936	0	5.36967	0	4.84425	0	4.47569	4.80309	0	4.19556	0	5.91399	2.40496	68.6147	0	4.39927	43.874
ENSG00000049245	54.9777	17.6206	55.474	73.0352	2.03346	13.0381	47.7888	22.1616	4.83148	24.005	6.74812	19.143	14.3701	17.2944	1.22217	11.099	18.5908	6.18529	7.7097	14.8866	1.66129	20.785	24.6615	26.6929	46.3679	48.0657	21.9253	18.0823	23.589	67.8863	70.4714	18.0803	63.4543	74.3124	7.30437	11.2368	16.333	39.0203	40.5184	13.0295	21.663	45.1084	5.36967	50.9747	2.26065	18.2305	4.47569	28.8186	55.4555	16.7823	159.296	47.3119	24.0496	62.377	29.3294	101.183	4.3874
ENSG00000049246	35.3428	19.3827	23.7746	26.5583	0.62568	16.6598	35.0451	16.3803	3.62361	11.431	3.85607	4.25399	4.92689	7.4119	1.95547	4.16212	13.0136	3.09264	1.36054	13.0258	1.66129	4.15701	11.7436	38.5563	46.3679	24.0329	4.65082	24.1097	13.6568	70.0761	12.4361	8.2868	61.4074	43.1491	4.495	7.22367	11.7393	26.3651	38.8301	7.8177	16.7396	18.993	14.5748	23.8944	2.7989	13.6729	11.9352	19.2124	47.5333	13.4258	223.015	37.4552	13.6281	10.3962	19.1279	96.7839	4.70079
ENSG00000049283	35.3428	26.4309	17.8309	212.466	2.97198	13.0381	270.803	35.6512	11.6761	38.8653	10.1222	33.323	7.39033	25.324	12.955	8.67108	26.0271	3.40191	2.0408	26.982	4.98386	7.62118	15.2667	272.86	454.405	14.8775	5.97963	48.2194	19.8645	70.0761	29.0176	50.4741	32.7506	33.5604	5.05687	6.42104	6.63528	41.1295	16.8827	15.1142	16.7396	59.3531	20.7116	27.0803	0.968851	22.7881	88.0219	38.4247	195.415	41.1165	382.311	102.509	18.438	39.5054	25.5038	109.982	0.940158
ENSG00000049323	3.92698	5.28619	11.8873	3.31978	1.09494	7.24339	22.3015	2.89064	1.20787	3.42929	0.482009	2.127	2.87402	4.32361	0.977736	0.693686	0.92954	2.16485	1.13378	1.86083	2.76881	1.38567	5.87179	2.96587	0	6.86653	2.65761	5.16636	8.6907	13.1393	6.21806	4.52007	6.14074	11.9859	0.561875	4.01315	4.08325	6.32762	8.44133	0.52118	12.8009	7.12237	0.767096	9.55777	0.2153	2.73457	10.4433	3.60232	7.92221	7.55201	84.9579	9.85664	3.20661	18.7131	7.65115	13.1978	4.07402
ENSG00000049449	27.4889	21.1447	25.7558	49.7968	0.15642	13.7624	60.5325	2.89064	5.63673	18.2896	1.44603	4.25399	7.39033	4.32361	2.93321	3.12159	4.6477	2.16485	1.81405	8.37374	0.553763	10.3925	15.2667	8.89762	0	18.3107	15.2813	11.1938	8.6907	13.1393	31.0903	9.04014	47.079	31.1633	3.37125	2.8092	4.08325	5.27302	6.75306	2.08472	17.7243	16.6189	3.83548	12.7437	0.753551	10.9383	5.96759	12.0077	18.4852	5.03468	74.3382	11.828	4.80991	24.9508	11.4767	13.1978	2.82047
ENSG00000049541	19.6349	3.52412	15.8497	19.9187	0.31284	2.17302	47.7888	12.5261	5.23411	10.2879	2.89205	6.38099	4.51631	6.79424	0	3.81527	5.57724	4.02044	2.26756	21.3995	3.87634	6.23551	7.04615	23.727	0	12.5886	3.32202	18.0823	9.93223	39.4178	16.5815	11.3002	20.4691	52.7378	1.12375	6.42104	8.1665	8.43682	10.1296	4.16944	8.86214	11.8706	0.767096	20.7085	0.4306	10.9383	7.45948	20.4131	23.7666	10.9085	84.9579	39.4266	22.4463	24.9508	14.0271	43.9927	4.3874
ENSG00000049618	96.211	56.386	59.4365	175.949	4.84902	33.3196	261.246	62.6306	21.7417	65.1565	28.4385	34.741	24.6344	38.2948	6.35528	19.0764	39.9702	11.1335	7.7097	41.8687	17.7204	33.2561	51.6718	142.362	306.028	46.9213	31.227	51.6636	65.801	131.393	68.3987	64.0344	71.642	100.681	9.83281	20.4671	25.5203	66.44	72.5954	17.7201	38.4026	135.325	23.0129	70.0903	5.8131	41.0186	113.384	56.4363	166.366	40.2774	807.1	205.018	49.7024	97.724	59.934	268.355	18.8032
ENSG00000049656	43.1968	22.9068	27.737	69.7155	2.03346	15.2111	60.5325	23.1251	4.02624	26.2912	9.15816	18.434	10.6749	12.9708	1.22217	11.099	13.0136	6.49455	3.40134	14.8866	2.21505	9.00685	18.7897	62.2833	64.915	21.744	11.9593	24.9707	32.2797	70.0761	37.3084	31.6405	40.9383	38.3548	7.58531	8.0263	9.18731	23.2013	30.3888	9.38124	26.5864	75.972	21.4787	43.0099	2.5836	28.2572	55.2002	27.6178	66.0184	22.656	223.015	59.1399	19.2397	35.347	16.5775	57.1905	5.64095
ENSG00000049759	579.23	248.451	509.172	501.287	18.7704	188.328	563.908	261.121	123.203	481.244	80.9775	139.673	116.603	208.769	17.8437	126.251	271.426	67.7289	67.3465	319.132	56.4838	229.328	540.205	367.768	343.122	389.103	191.348	214.404	376.183	571.559	588.643	192.103	573.136	728.741	39.6122	93.105	161.799	241.504	810.368	103.194	206.783	802.454	99.7224	452.401	14.1022	239.731	323.742	415.467	805.425	242.504	2835.47	806.273	259.735	538.521	392.759	1350.58	32.9055
ENSG00000049769	3.92698	0	0	3.31978	0.15642	1.44868	9.55777	1.92709	0.402624	2.28619	0	1.418	1.23172	3.08829	1.95547	0	0	0	0.680268	0	1.10753	0.692835	2.34872	5.93175	18.5471	0	0	2.58318	1.24153	4.37976	2.07269	1.50669	4.09383	2.39717	0.842812	0	0	2.10921	1.68827	0	0.984682	0	3.06838	0	0.32295	1.82305	4.47569	0	0	5.03468	10.6197	9.85664	1.6033	2.07923	1.27519	0	0.626772
ENSG00000049860	39.2698	12.3344	47.5492	3.31978	0.7821	6.51905	22.3015	15.4168	6.03935	20.5757	2.41004	2.836	4.51631	9.88253	0	4.8558	8.36586	5.56676	5.44214	11.165	1.66129	13.8567	30.5333	2.96587	0	35.4771	12.6237	4.3053	21.106	32.8482	35.2357	3.01338	45.0321	59.9294	4.495	4.01315	12.7602	5.27302	30.3888	7.29652	23.6324	26.1154	7.67096	25.4874	1.5071	14.5844	14.919	18.0116	18.4852	9.23024	116.817	23.6559	24.8512	43.6639	33.155	43.9927	5.95433
ENSG00000049883	1.96349	1.76206	1.98122	3.31978	0.31284	0.724339	6.37184	0	0	6.85858	1.92803	0.708999	1.6423	0.617658	0	1.73422	1.85908	0.618529	0.907024	2.79125	0	2.0785	1.17436	0	0	5.72211	4.65082	1.72212	1.24153	4.37976	4.14538	3.01338	10.2346	16.7802	0.561875	0	3.57284	1.0546	8.44133	0	2.95405	7.12237	0	1.59296	0	0	1.4919	7.20464	0	2.51734	10.6197	11.828	3.20661	12.4754	1.27519	8.79854	1.25354
ENSG00000050030	37.3063	14.0965	41.6055	13.2791	1.09494	7.24339	25.4874	9.63547	3.22099	28.5774	4.33808	4.96299	8.21148	8.64722	1.4666	6.59002	7.43632	3.71117	2.49432	13.9562	3.87634	14.5495	17.6154	2.96587	9.27357	18.3107	7.97284	8.6106	23.589	45.9875	31.0903	9.04014	40.9383	35.9576	1.40469	2.8092	3.06244	20.0375	28.7005	5.73298	15.7549	21.3671	5.36967	20.7085	0.2153	14.5844	8.95138	18.0116	21.1259	4.19556	95.5777	35.4839	13.6281	33.2677	19.1279	74.7876	1.88032
ENSG00000050130	5.89047	1.76206	5.94365	0	0.15642	3.62169	0	0.963547	2.01312	2.28619	0.482009	0.708999	3.69517	1.85298	0	1.38737	0	0.618529	1.36054	0.930415	0	3.46417	8.22051	0	0	3.43326	1.99321	0.86106	4.96611	8.75952	6.21806	1.50669	4.09383	2.39717	0.561875	0.401315	1.02081	2.10921	10.1296	2.08472	8.86214	2.37412	5.36967	9.55777	0.10765	4.55762	4.47569	2.40155	5.28147	0.839113	0	3.94266	2.40496	10.3962	5.10077	13.1978	1.56693
ENSG00000050327	15.7079	7.04825	23.7746	39.8374	0.93852	0	73.2762	10.599	1.20787	8.00168	6.26611	6.38099	6.15861	10.5002	5.62198	5.89633	9.2954	2.16485	2.72107	16.7475	2.21505	16.628	15.2667	41.5222	139.104	30.8994	7.97284	17.2212	21.106	39.4178	31.0903	18.8336	32.7506	35.9576	1.40469	2.40789	1.53122	12.6552	28.7005	4.69062	9.84682	9.4965	1.53419	20.7085	0.4306	2.73457	23.8703	20.4131	23.7666	10.0694	21.2395	3.94266	12.0248	31.1885	25.5038	43.9927	0.626772
ENSG00000050393	82.4666	19.3827	120.854	56.4363	3.28482	13.0381	41.417	14.4532	10.4682	27.4343	3.85607	14.889	11.9066	11.1179	0	11.7927	17.6613	6.49455	9.297	13.9562	6.09139	29.0991	54.0205	8.89762	18.5471	67.5209	41.193	11.1938	42.212	78.8357	68.3987	16.5736	126.909	95.887	6.18062	10.0329	22.4579	29.5289	74.2837	10.4236	30.5251	37.986	14.5748	57.3466	1.0765	29.1688	11.9352	37.224	21.1259	10.9085	21.2395	27.5986	27.2562	66.5355	34.4302	39.5934	5.64095
ENSG00000050405	53.0142	19.3827	37.6431	43.1572	2.50272	17.3841	76.4621	16.3803	11.2735	28.5774	6.74812	14.889	8.21148	11.7355	1.22217	9.01792	28.8157	8.6594	7.25619	17.6779	4.4301	18.0137	30.5333	32.6246	55.6414	28.6105	11.2949	21.5265	23.589	61.3166	49.7445	11.3002	63.4543	71.9152	4.495	6.82235	11.2289	22.1467	42.2067	9.90242	9.84682	33.2377	5.36967	25.4874	1.0765	33.7264	16.4109	24.0155	58.0962	22.656	84.9579	31.5413	19.2397	49.9016	38.2557	118.78	5.95433
ENSG00000050426	51.0508	14.0965	21.7934	79.6748	2.81556	22.4545	60.5325	25.0522	10.4682	22.8619	5.3021	17.016	10.6749	11.1179	2.44434	7.97739	7.43632	4.63897	4.76188	17.6779	4.4301	15.9352	19.9641	47.454	46.3679	24.0329	12.6237	10.3327	28.5551	54.747	51.8172	11.3002	61.4074	35.9576	6.18062	6.82235	15.3122	30.5835	35.4536	14.593	25.6017	45.1084	16.109	38.2311	1.0765	28.2572	28.346	33.6216	100.348	20.9778	138.057	88.7098	27.2562	49.9016	26.779	96.7839	3.13386
ENSG00000050748	80.5031	19.3827	55.474	26.5583	1.40778	23.9032	66.9044	29.87	17.7154	46.867	5.3021	22.688	13.9595	15.4415	0	13.5269	21.3794	10.2057	9.52375	26.982	4.4301	36.7202	62.241	5.93175	0	45.7769	36.5422	29.276	64.5595	98.5446	51.8172	15.0669	59.3605	81.5039	8.14719	9.23024	18.3746	29.5289	60.7776	17.7201	27.5711	47.4825	11.5064	60.5325	1.83005	34.6379	29.8379	51.6332	81.8629	16.7823	212.395	74.9105	36.876	70.6939	49.7325	153.974	5.64095
ENSG00000050820	7.85396	7.04825	9.90608	49.7968	0.93852	5.79471	79.648	7.70838	2.01312	11.431	3.37406	4.25399	1.23172	7.4119	1.95547	1.73422	6.50678	0.618529	0.907024	3.72166	2.76881	0	2.34872	47.454	92.7357	2.28884	0.664403	18.9433	2.48306	10.9494	4.14538	9.04014	0	11.9859	1.12375	2.40789	1.02081	13.7098	1.68827	1.04236	2.95405	26.1154	1.53419	17.5226	0.53825	0.911524	44.7569	8.40541	34.3296	5.87379	127.437	27.5986	3.20661	10.3962	2.55038	48.392	0.313386
ENSG00000051009	3.92698	8.81031	1.98122	16.5989	0.15642	1.44868	25.4874	7.70838	1.61049	5.71548	0.482009	2.836	2.46344	3.08829	0	0.346843	2.78862	0.927793	0.907024	0.930415	0.553763	0.692835	5.87179	8.89762	55.6414	1.14442	0	6.02742	7.44917	4.37976	2.07269	3.76673	0	4.79435	1.12375	0.401315	0	5.27302	1.68827	1.56354	5.90809	21.3671	2.30129	4.77888	0.10765	0	17.9028	1.20077	26.4074	1.67823	21.2395	5.91399	0.801652	8.31693	1.27519	13.1978	1.25354
ENSG00000051108	270.962	81.0549	150.572	318.699	10.4801	78.2286	184.783	80.938	33.0151	188.611	40.4887	53.1749	57.8909	75.3543	10.7551	47.5175	84.5881	31.8542	20.8616	66.9899	25.4731	78.2903	136.226	80.0786	102.009	153.352	69.7624	53.3857	157.674	271.545	120.216	76.8412	204.691	198.965	21.6322	32.1052	40.8325	100.187	151.944	47.4274	129.978	246.909	56.7651	245.316	6.56666	84.7717	114.876	114.073	382.907	46.9903	467.269	185.305	91.3884	172.576	138.996	395.934	11.2819
ENSG00000051382	208.13	29.9551	210.009	59.7561	5.4747	38.3899	63.7184	52.9951	28.9889	78.8737	13.9783	23.397	24.6344	32.1182	0.733302	30.1753	36.252	15.154	12.0181	65.1291	4.98386	60.2766	96.2974	17.7952	0	83.5428	61.1251	30.1371	80.6993	96.3547	140.943	24.1071	196.504	203.76	14.6087	19.6644	33.1764	54.8394	124.932	19.2837	63.0196	106.836	38.3548	127.437	1.83005	48.3107	31.3298	91.2587	68.6592	36.921	254.874	106.452	55.314	103.962	76.5115	255.158	6.5811
ENSG00000051596	3.92698	5.28619	5.94365	6.63957	0.31284	0.724339	6.37184	5.78128	2.41574	6.85858	0.964017	3.545	1.6423	4.94127	0.488868	1.38737	3.71816	1.23706	0	2.79125	2.76881	0.692835	4.69744	5.93175	0	5.72211	1.32881	5.16636	3.72458	10.9494	6.21806	1.50669	10.2346	14.383	1.68562	1.20394	1.53122	4.21841	3.37653	0.52118	0	4.74825	1.53419	3.18592	0.2153	11.8498	5.96759	2.40155	2.64074	5.03468	31.8592	1.97133	1.6033	2.07923	6.37596	30.7949	0.940158
ENSG00000051620	245.436	118.058	279.351	179.268	8.44668	56.4984	168.854	43.3596	34.6256	112.023	26.5105	68.7729	40.2363	54.9716	0.977736	40.5806	77.1518	33.0913	28.3445	82.807	14.3978	81.0616	169.108	56.3516	74.1886	147.63	85.708	47.3583	176.297	330.672	248.723	60.2676	255.864	280.469	18.8228	48.9604	53.0822	84.3682	168.827	35.9614	105.361	199.426	60.6006	211.864	8.18141	114.852	95.4814	147.695	176.929	62.0943	467.269	216.846	72.9504	218.319	113.492	316.747	14.1024
ENSG00000051825	35.3428	24.6689	57.4552	19.9187	1.87704	10.1407	12.7437	11.5626	3.22099	26.2912	3.37406	12.053	8.62205	15.4415	0	7.28371	8.36586	4.3297	6.12241	13.0258	1.10753	11.0854	25.8359	0	0	27.4661	22.5897	4.3053	23.589	28.4684	37.3084	3.76673	51.1728	57.5322	4.495	9.63156	8.6769	16.8736	33.7653	8.33888	17.7243	42.7342	1.53419	50.9747	1.83005	10.9383	7.45948	19.2124	15.8444	10.9085	63.7184	13.7993	12.0248	51.9808	11.4767	39.5934	16.9228
ENSG00000052126	82.4666	19.3827	73.305	43.1572	1.72062	9.4164	44.6029	10.599	7.64985	35.436	5.3021	8.50799	12.3172	16.0591	0.977736	7.97739	11.1545	8.6594	7.25619	14.8866	4.98386	15.9352	35.2308	8.89762	18.5471	34.3326	26.5761	8.6106	26.0721	56.9369	43.5264	11.3002	53.2197	100.681	7.30437	6.82235	20.4162	13.7098	43.8949	9.38124	33.4792	54.6049	10.7393	41.417	2.47595	20.0535	14.919	31.2201	34.3296	9.23024	84.9579	43.3692	14.4297	35.347	49.7325	26.3956	14.1024
ENSG00000052723	21.5984	17.6206	11.8873	16.5989	0.7821	7.24339	19.1155	4.81774	3.62361	21.7188	3.37406	5.67199	5.74804	6.17658	0	4.16212	9.2954	4.94823	2.72107	6.51291	1.66129	11.7782	15.2667	17.7952	0	18.3107	11.2949	3.44424	21.106	15.3292	16.5815	7.53345	32.7506	28.7661	1.96656	2.8092	5.10406	7.38222	16.8827	7.29652	8.86214	28.4895	2.30129	14.3366	0.861201	16.4074	20.8866	16.8108	34.3296	12.5867	84.9579	9.85664	9.61983	22.8716	17.8527	43.9927	3.13386
ENSG00000052749	7.85396	7.04825	0	16.5989	0.62568	6.51905	22.3015	9.63547	2.81837	3.42929	1.92803	0.708999	4.10574	4.32361	0	1.38737	6.50678	1.23706	0.907024	11.165	1.66129	2.0785	3.52308	38.5563	18.5471	6.86653	0.664403	6.88848	4.96611	15.3292	6.21806	4.52007	4.09383	11.9859	1.68562	1.20394	4.08325	5.27302	1.68827	1.04236	1.96936	28.4895	5.36967	1.59296	0.968851	6.38066	11.9352	8.40541	26.4074	5.87379	180.536	9.85664	6.41322	12.4754	8.92634	52.7912	0.940158
ENSG00000052795	43.1968	14.0965	47.5492	46.477	3.44124	13.0381	54.1607	21.198	8.05247	35.436	4.33808	17.016	8.62205	17.9121	3.91094	7.97739	13.9431	6.49455	3.85485	25.1212	19.3817	9.69968	27.0103	26.6929	55.6414	29.755	13.2881	23.2486	27.3136	41.6077	43.5264	20.3403	47.079	91.0926	6.46156	8.82893	9.18731	18.9829	28.7005	5.2118	21.663	37.986	9.20515	11.1507	0.753551	17.3189	14.919	36.0232	39.6111	12.5867	84.9579	98.5664	21.6446	66.5355	44.6317	92.3846	11.2819
ENSG00000052802	39.2698	1.76206	25.7558	9.95935	1.5642	7.96772	3.18592	7.70838	4.42886	18.2896	0.482009	2.127	14.7807	2.47063	0	7.28371	12.084	5.56676	5.21539	3.72166	1.10753	20.785	31.7077	0	9.27357	34.3326	9.96605	6.02742	17.3814	17.519	16.5815	2.26004	42.9852	28.7661	1.40469	7.22367	7.65609	12.6552	18.5709	3.12708	8.86214	30.8636	0.767096	33.4522	0	22.7881	2.98379	28.8186	5.28147	3.35645	21.2395	9.85664	11.2231	12.4754	15.3023	43.9927	2.1937
ENSG00000052841	27.4889	7.04825	13.8685	19.9187	0.7821	2.89735	0	3.85419	2.01312	10.2879	1.44603	2.127	2.46344	5.55893	0	2.08106	1.85908	1.85559	2.94783	4.65208	3.32258	4.84984	7.04615	11.8635	18.5471	3.43326	4.65082	5.16636	7.44917	10.9494	14.5088	3.01338	16.3753	43.1491	1.96656	5.61841	5.10406	8.43682	18.5709	3.12708	15.7549	14.2447	1.53419	7.9648	0.10765	6.38066	2.98379	8.40541	10.5629	3.35645	42.479	11.828	2.40496	12.4754	7.65115	8.79854	2.50709
ENSG00000053254	13.7444	19.3827	15.8497	79.6748	0.93852	15.2111	76.4621	22.1616	6.44198	19.4326	8.19415	12.053	7.39033	11.7355	5.37755	4.16212	7.43632	2.78338	4.53512	20.4691	8.8602	11.0854	14.0923	74.1468	83.4622	14.8775	9.96605	24.1097	17.3814	30.6583	51.8172	21.847	28.6568	74.3124	2.52844	4.41446	12.2497	24.2559	18.5709	8.33888	20.6783	30.8636	9.97224	17.5226	0.645901	19.142	25.3622	20.4131	58.0962	29.3689	201.775	57.1685	16.8347	29.1093	12.7519	43.9927	3.13386
ENSG00000053371	106.028	42.2895	39.6243	129.472	3.28482	30.4222	146.552	50.1044	12.0787	64.0134	16.8703	17.016	18.8864	25.9417	8.31076	20.8106	34.393	5.25749	9.297	28.8429	12.1828	28.4062	63.4154	83.0444	129.83	72.0986	21.9253	56.83	83.1824	155.481	43.5264	37.6673	79.8296	45.5463	7.58531	17.6579	18.3746	50.6209	62.4658	17.7201	38.4026	106.836	39.1219	76.4621	2.04535	41.9301	82.0543	62.4402	145.241	28.5298	392.93	86.7385	40.0826	120.596	93.089	123.18	6.5811
ENSG00000053372	25.5254	1.76206	3.96243	9.95935	0.62568	4.34603	15.9296	5.78128	2.41574	5.71548	4.82009	4.96299	5.74804	6.79424	0	2.77474	6.50678	2.16485	2.49432	11.165	2.76881	4.84984	15.2667	11.8635	18.5471	5.72211	5.97963	6.02742	12.4153	17.519	6.21806	9.79349	14.3284	19.1774	2.52844	2.8092	3.57284	5.27302	23.6357	4.16944	8.86214	26.1154	12.2735	11.1507	0.645901	10.9383	25.3622	2.40155	18.4852	11.7476	159.296	25.6273	6.41322	18.7131	19.1279	52.7912	1.88032
ENSG00000053501	13.7444	21.1447	19.8122	89.6342	0.46926	5.79471	73.2762	14.4532	3.22099	16.0034	2.41004	3.545	4.10574	8.64722	0	3.12159	8.36586	3.71117	1.58729	11.165	2.76881	6.23551	12.9179	35.5905	55.6414	8.01095	7.97284	18.9433	16.1399	37.228	12.4361	17.3269	22.516	21.5746	0.842812	5.61841	4.59365	13.7098	8.44133	5.73298	12.8009	26.1154	8.43805	23.8944	1.18415	8.20371	7.45948	18.0116	42.2518	10.0694	244.254	47.3119	2.40496	24.9508	12.7519	30.7949	1.56693
ENSG00000053747	33.3793	0	15.8497	29.8781	1.25136	7.24339	31.8592	3.85419	0.402624	19.4326	0.482009	3.545	2.87402	2.47063	0.488868	3.81527	0	1.54632	2.49432	2.79125	2.76881	6.23551	8.22051	2.96587	0	19.4552	3.98642	12.0548	2.48306	28.4684	8.29075	6.02676	2.04691	19.1774	1.12375	3.21052	2.04162	11.6006	10.1296	3.64826	12.8009	7.12237	2.30129	14.3366	1.0765	15.4959	22.3785	2.40155	23.7666	10.9085	74.3382	13.7993	11.2231	0	12.7519	13.1978	3.76063
ENSG00000053770	64.7952	14.0965	71.3237	16.5989	2.03346	19.5571	12.7437	13.4897	7.24723	32.0067	7.71214	7.79899	11.4961	12.9708	0	7.97739	17.6613	8.6594	8.16322	14.8866	6.64515	25.6349	48.1487	11.8635	9.27357	42.3436	25.9117	8.6106	21.106	39.4178	66.326	4.52007	71.642	71.9152	4.21406	10.8355	12.7602	17.9283	42.2067	11.9871	21.663	35.6119	9.97224	57.3466	0.753551	30.9918	13.4271	25.2162	15.8444	12.5867	84.9579	25.6273	24.0496	39.5054	28.0542	83.5861	5.95433
ENSG00000053900	27.4889	17.6206	21.7934	6.63957	1.5642	9.4164	0	5.78128	5.63673	6.85858	1.44603	2.127	6.56918	4.94127	0	3.81527	11.1545	5.25749	1.81405	8.37374	3.32258	13.8567	17.6154	5.93175	0	20.5996	7.97284	10.3327	16.1399	17.519	10.3634	3.01338	32.7506	33.5604	1.68562	6.42104	5.61447	6.32762	28.7005	4.16944	7.87745	16.6189	3.83548	23.8944	0.4306	11.8498	5.96759	6.00386	7.92221	4.19556	0	15.7706	9.61983	16.6339	31.8798	35.1941	2.82047
ENSG00000053918	7.85396	3.52412	9.90608	3.31978	1.25136	5.07037	12.7437	7.70838	0.402624	2.28619	3.37406	5.67199	2.46344	3.08829	7.82189	0.693686	2.78862	1.85559	0.907024	6.51291	1.10753	4.15701	3.52308	8.89762	0	2.28884	3.98642	6.02742	6.20764	19.7089	0	11.3002	4.09383	4.79435	3.09031	1.60526	2.55203	7.38222	5.0648	3.12708	4.92341	16.6189	4.60257	4.77888	0.10765	0	11.9352	2.40155	18.4852	6.7129	21.2395	13.7993	4.00826	20.7923	2.55038	4.39927	2.1937
ENSG00000054116	37.3063	15.8586	27.737	59.7561	2.03346	16.6598	70.0903	16.3803	8.05247	24.005	15.4243	7.79899	7.80091	22.8534	0	8.32423	11.1545	6.80382	4.53512	21.3995	6.09139	19.3994	35.2308	50.4198	55.6414	19.4552	8.63724	15.4991	39.7289	70.0761	16.5815	23.3537	32.7506	38.3548	7.30437	6.82235	10.7185	21.0921	27.0123	7.8177	28.5558	47.4825	6.90386	27.0803	1.5071	20.0535	40.2812	31.2201	60.737	20.9778	159.296	53.2259	21.6446	56.1393	29.3294	79.1868	6.5811
ENSG00000054118	327.903	118.058	443.792	305.42	8.44668	70.9852	500.19	95.3912	47.9122	202.328	31.3306	55.3019	49.6795	110.561	10.0218	47.5175	94.813	26.2875	18.3672	110.719	27.6881	126.789	177.328	219.475	417.311	133.897	111.62	105.049	116.704	315.343	319.194	93.4148	341.835	484.229	16.2944	37.7236	63.8008	145.535	276.876	46.9062	121.116	246.909	36.8206	173.633	3.0142	86.5947	126.811	146.494	266.714	86.4286	1476.14	289.785	98.6032	205.844	209.131	505.916	17.863
ENSG00000054148	49.0873	24.6689	43.5867	139.431	1.87704	22.4545	101.949	28.9064	11.2735	20.5757	11.5682	14.18	8.21148	13.5885	5.13311	5.89633	35.3225	8.04087	7.25619	21.3995	6.09139	13.1639	22.3128	77.1127	27.8207	25.1773	10.6305	27.5539	44.695	91.9749	24.8723	33.9005	51.1728	38.3548	5.05687	14.046	11.2289	47.4571	42.2067	15.1142	35.4485	94.965	27.6154	86.0199	2.47595	41.9301	35.8055	37.224	79.2221	27.6907	265.493	55.1972	20.0413	68.6147	17.8527	184.769	2.50709
ENSG00000054267	198.313	84.579	358.6	212.466	6.10038	41.2873	101.949	26.9793	25.3653	92.5908	13.0142	43.2489	40.2363	48.795	2.44434	28.0943	41.8293	15.4632	20.8616	51.1728	14.9516	76.2118	89.2513	112.703	324.575	135.042	75.0776	42.1919	79.4578	129.203	281.886	39.174	284.521	333.207	15.7325	27.6907	48.999	58.0032	187.398	31.792	83.6979	149.57	17.6432	74.8692	5.27485	61.0721	50.7245	67.2433	102.989	57.8988	477.888	143.907	62.5289	153.863	153.023	180.37	48.8882
ENSG00000054282	147.262	63.4342	136.704	139.431	2.65914	23.9032	101.949	25.0522	16.9102	59.441	14.9423	26.233	28.3296	26.5593	0.244434	19.0764	24.168	14.5354	15.1927	26.982	18.8279	54.7339	61.0667	35.5905	83.4622	67.5209	61.1251	31.8592	47.1781	118.254	140.943	27.1204	171.941	127.05	9.27094	13.6447	43.3845	56.9486	119.867	17.7201	78.7745	59.3531	20.7116	63.7184	3.2295	44.6647	37.2974	67.2433	79.2221	36.921	254.874	84.7671	45.6942	95.6447	70.1355	127.579	31.3386
ENSG00000054523	168.86	54.6239	101.042	129.472	4.37976	42.0116	130.623	47.2138	21.7417	70.872	21.2084	23.397	31.6142	51.8833	11.244	30.869	51.1247	16.391	9.07024	40.9383	21.043	44.3414	64.5897	71.181	46.3679	51.499	21.9253	50.8025	57.1103	87.5952	68.3987	33.1472	92.1111	112.667	5.61875	22.8749	22.9683	53.7848	86.1016	20.326	47.2647	104.461	29.9167	84.4269	3.33715	28.2572	99.9571	63.641	126.755	38.5992	530.987	137.993	56.9173	141.388	153.023	290.352	21.3102
ENSG00000054611	9.81745	8.81031	17.8309	29.8781	0.7821	4.34603	22.3015	1.92709	1.61049	8.00168	0.482009	5.67199	1.23172	9.26488	2.93321	4.16212	0.92954	2.16485	1.58729	5.58249	7.19891	7.62118	5.87179	5.93175	46.3679	10.2998	2.65761	12.0548	9.93223	24.0887	8.29075	9.79349	20.4691	9.5887	1.68562	3.61183	5.61447	9.49143	8.44133	1.56354	5.90809	7.12237	11.5064	7.9648	0.32295	11.8498	10.4433	8.40541	29.0481	7.55201	148.676	13.7993	12.8264	14.5546	5.10077	35.1941	5.95433
ENSG00000054654	98.1745	14.0965	61.4177	73.0352	9.3852	47.082	136.995	30.8335	14.8971	43.4377	8.67616	19.143	17.6547	41.3831	1.4666	11.4458	22.3089	15.7725	6.34917	25.1212	8.30644	41.5701	58.7179	26.6929	120.556	44.6324	27.2405	18.0823	26.0721	61.3166	41.4538	20.3403	94.158	69.518	11.7994	8.82893	19.3954	26.3651	106.361	13.5507	24.617	104.461	3.06838	39.824	1.18415	32.8148	46.2488	31.2201	55.4555	22.656	615.945	80.8245	32.0661	43.6639	165.775	197.967	15.3559
ENSG00000054690	70.6857	63.4342	37.6431	355.217	3.44124	31.8709	331.336	53.9586	16.9102	69.7289	14.4603	29.778	17.2441	45.0891	28.5988	23.9322	36.252	8.35014	8.61673	44.6599	26.5806	24.2492	54.0205	198.713	417.311	61.7988	25.2473	66.3016	75.7332	155.481	76.6894	70.0611	94.158	86.2983	10.9566	18.4605	16.333	95.9689	52.3363	26.5802	45.2954	149.57	28.3825	89.2058	2.47595	53.7799	176.044	66.0425	229.744	59.577	870.819	236.559	55.314	72.7732	63.7596	255.158	3.76063
ENSG00000054793	53.0142	31.7171	7.92486	66.3957	1.87704	17.3841	60.5325	26.0158	6.03935	17.1465	9.64017	12.053	5.33746	9.26488	0.733302	6.24318	10.2249	5.56676	5.44214	13.0258	1.66129	11.7782	17.6154	26.6929	83.4622	18.3107	9.30165	28.415	22.3475	74.4559	14.5088	22.6004	22.516	31.1633	5.61875	8.82893	8.1665	27.4197	20.2592	8.86006	13.7855	49.8566	20.7116	33.4522	0.968851	16.4074	38.7893	21.6139	87.1443	13.4258	169.916	41.3979	15.2314	29.1093	42.0813	79.1868	4.07402
ENSG00000054965	13.7444	5.28619	3.96243	9.95935	0.62568	5.07037	15.9296	6.74483	1.20787	2.28619	0.964017	1.418	2.46344	4.94127	1.4666	2.77474	0.92954	1.23706	0.453512	6.51291	2.21505	6.92835	4.69744	11.8635	9.27357	2.28884	5.31523	0.86106	2.48306	13.1393	8.29075	3.76673	10.2346	11.9859	0.842812	1.60526	2.55203	5.27302	6.75306	1.04236	2.95405	16.6189	5.36967	3.18592	0.2153	1.82305	5.96759	6.00386	18.4852	5.03468	53.0987	11.828	1.6033	12.4754	8.92634	13.1978	0.626772
ENSG00000054983	9.81745	10.5724	13.8685	9.95935	0.46926	1.44868	6.37184	2.89064	3.22099	4.57239	0	0.708999	2.05287	1.23532	0	2.4279	4.6477	0.927793	2.26756	2.79125	0.553763	4.15701	14.0923	8.89762	18.5471	8.01095	8.63724	3.44424	7.44917	10.9494	18.6542	1.50669	16.3753	2.39717	2.52844	3.21052	4.08325	3.16381	21.9475	0.52118	4.92341	4.74825	2.30129	11.1507	1.5071	1.82305	0	6.00386	7.92221	0.839113	53.0987	3.94266	7.21487	6.2377	8.92634	17.5971	6.89449
ENSG00000055044	123.7	44.0515	188.215	132.791	3.75408	15.9354	47.7888	27.9429	14.0918	70.872	3.85607	18.434	17.2441	23.471	0	15.6079	14.8726	13.9169	10.204	35.3558	5.53763	37.4131	71.6359	5.93175	9.27357	74.3874	54.4811	14.638	33.5213	94.1648	145.088	14.3136	147.378	218.143	6.7425	14.046	26.5411	26.3651	82.725	16.1566	49.2341	71.2237	8.43805	50.9747	2.47595	31.9033	16.4109	44.4286	71.2999	31.8863	127.437	67.0252	30.4628	68.6147	51.0077	114.381	9.08819
ENSG00000055070	53.0142	26.4309	57.4552	142.751	1.40778	21.0058	181.598	52.0315	9.26034	34.2929	8.67616	14.18	11.0855	22.8534	4.64425	9.01792	25.0976	8.6594	7.02944	16.7475	7.75268	22.1707	44.6256	56.3516	64.915	35.4771	15.2813	37.8866	34.7628	122.633	72.5441	32.3938	38.8914	57.5322	7.30437	13.2434	11.7393	39.0203	42.2067	13.0295	30.5251	68.8496	13.8077	27.0803	1.39945	27.3457	55.2002	40.8263	137.318	23.4952	361.071	74.9105	24.0496	60.2978	19.1279	180.37	3.44725
ENSG00000055130	62.8317	91.6272	65.3801	79.6748	5.94396	25.3519	47.7888	20.2345	14.4945	32.0067	6.74812	12.053	23.8133	21.618	0.977736	18.3827	25.0976	14.5354	11.5646	46.5208	12.7365	29.7919	58.7179	5.93175	46.3679	48.0657	23.9185	19.8044	55.8688	56.9369	74.6168	20.3403	83.9235	105.476	8.42812	27.2894	23.4787	36.9111	81.0368	17.1989	50.2188	94.965	8.43805	65.3114	6.24371	33.7264	35.8055	45.6294	34.3296	27.6907	138.057	63.0825	36.0744	97.724	56.1084	131.978	61.737
ENSG00000055147	98.1745	42.2895	41.6055	96.2737	2.81556	26.8005	95.5777	12.5261	14.4945	48.0101	8.19415	19.852	10.2643	21.618	0.488868	10.0584	11.1545	6.18529	7.02944	14.8866	4.98386	34.6417	45.8	32.6246	46.3679	50.3545	25.2473	22.3876	43.4535	70.0761	49.7445	20.3403	59.3605	64.7237	7.30437	14.8486	27.0515	44.2933	65.8424	14.593	47.2647	54.6049	5.36967	55.7536	2.90655	24.6111	20.8866	45.6294	97.7073	40.2774	297.353	61.1112	29.6611	60.2978	45.9069	96.7839	21.937
ENSG00000055163	13.7444	3.52412	5.94365	23.2385	1.5642	7.24339	47.7888	7.70838	4.02624	5.71548	4.82009	10.635	4.10574	9.88253	0	4.8558	14.8726	2.47411	1.13378	13.9562	1.66129	3.46417	22.3128	5.93175	55.6414	3.43326	3.98642	10.3327	12.4153	15.3292	12.4361	9.04014	18.4222	21.5746	1.96656	5.21709	3.57284	7.38222	21.9475	3.12708	6.89277	28.4895	5.36967	19.1155	2.90655	6.38066	14.919	13.2085	26.4074	15.104	127.437	45.3406	16.8347	16.6339	17.8527	79.1868	9.40158
ENSG00000055208	433.931	107.486	427.942	169.309	10.1673	90.5423	203.899	83.8286	48.7175	194.326	27.9565	48.9209	93.2003	64.8541	9.28849	79.4271	116.192	36.8025	48.9793	93.0415	23.258	171.823	318.251	47.454	259.66	282.672	144.176	80.9396	180.022	451.115	404.174	82.1146	427.805	548.953	29.2175	60.5985	94.4251	130.771	346.095	61.4992	191.028	232.664	69.8057	288.326	14.4251	118.498	122.336	176.514	253.511	81.3939	392.93	268.101	152.314	268.221	331.55	439.927	24.7575
ENSG00000055211	13.7444	10.5724	27.737	3.31978	0.93852	6.51905	0	0.963547	1.61049	5.71548	0.482009	2.836	3.69517	3.08829	0	1.38737	5.57724	1.85559	4.08161	2.79125	1.10753	10.3925	14.0923	0	27.8207	10.2998	3.32202	4.3053	9.93223	13.1393	29.0176	3.01338	24.563	38.3548	2.52844	6.42104	3.57284	4.21841	18.5709	4.69062	9.84682	7.12237	1.53419	11.1507	1.18415	4.55762	7.45948	9.60618	5.28147	5.87379	31.8592	13.7993	6.41322	24.9508	8.92634	13.1978	12.8488
ENSG00000055332	119.773	35.2412	142.647	43.1572	3.9105	28.2492	28.6733	30.8335	15.7023	41.1515	8.19415	12.762	20.5287	15.4415	0	22.198	29.7453	9.27793	9.97726	31.6341	6.64515	54.0411	65.7641	5.93175	74.1886	75.5318	49.1659	18.9433	38.4874	72.266	120.216	13.5602	145.331	210.951	5.89969	11.2368	22.4579	45.3479	91.1664	9.38124	38.4026	64.1014	7.67096	74.8692	1.7224	35.5494	17.9028	43.2278	34.3296	10.0694	127.437	33.5126	31.2644	93.5655	76.5115	127.579	7.20788
ENSG00000055483	23.5619	14.0965	23.7746	43.1572	1.09494	9.4164	54.1607	14.4532	3.22099	9.14478	3.85607	9.21699	6.15861	5.55893	0.488868	3.12159	6.50678	1.85559	1.58729	8.37374	7.75268	6.92835	9.39487	14.8294	46.3679	10.2998	5.31523	12.0548	8.6907	30.6583	10.3634	16.5736	8.18765	14.383	2.2475	5.21709	5.10406	12.6552	6.75306	4.69062	13.7855	21.3671	6.13677	12.7437	0.32295	10.0268	23.8703	16.8108	66.0184	11.7476	233.634	47.3119	8.81818	24.9508	15.3023	52.7912	4.70079
ENSG00000055609	210.093	105.724	229.821	175.949	8.6031	73.8825	213.457	75.1567	43.0807	146.316	39.0427	56.7199	48.4477	69.7954	8.79963	39.5401	79.9404	25.6689	25.1699	106.998	21.5967	90.7613	137.4	169.055	185.471	139.619	76.4064	56.83	84.4239	205.849	159.597	58.0076	219.02	254.1	18.8228	32.1052	60.7383	110.733	170.515	50.5544	120.131	211.297	49.8612	129.03	6.78196	76.568	119.352	112.873	179.57	71.3246	838.959	216.846	90.5867	141.388	178.527	417.93	37.9197
ENSG00000055917	292.56	98.6755	283.314	99.5935	9.07236	56.4984	73.2762	58.7764	42.6781	168.035	21.6904	61.6829	60.3544	45.0891	0	52.0265	86.4472	26.5967	34.6937	71.642	13.2903	87.2972	178.503	29.6587	0	180.819	85.708	61.9963	126.636	210.228	232.141	45.2007	290.662	239.717	29.2175	40.5328	60.7383	86.4774	231.292	52.118	104.376	213.671	29.9167	229.386	5.27485	98.4445	58.184	157.301	137.318	63.7726	361.071	161.649	80.9669	220.399	164.5	351.941	32.2787
ENSG00000055950	58.9047	12.3344	35.6619	99.5935	2.65914	17.3841	105.135	28.9064	7.64985	26.2912	9.15816	12.053	5.33746	19.1474	4.15538	5.20265	23.2385	4.63897	3.85485	17.6779	9.96773	19.3994	18.7897	71.181	139.104	21.744	15.9457	31.8592	58.3518	87.5952	20.7269	30.1338	51.1728	55.135	6.7425	9.23024	9.69772	31.6381	35.4536	15.6354	19.6936	49.8566	23.0129	50.9747	1.0765	27.3457	50.7245	27.6178	102.989	26.8516	180.536	57.1685	20.0413	60.2978	26.779	123.18	5.01417
ENSG00000056050	37.3063	3.52412	47.5492	6.63957	0.62568	7.24339	12.7437	4.81774	4.02624	16.0034	0.964017	3.545	5.33746	4.32361	0	3.12159	3.71816	3.40191	4.30836	6.51291	0	10.3925	15.2667	0	64.915	19.4552	15.2813	3.44424	12.4153	15.3292	47.6718	4.52007	57.3136	35.9576	2.52844	4.01315	10.7185	7.38222	28.7005	2.6059	15.7549	35.6119	5.36967	11.1507	0.32295	11.8498	10.4433	14.4093	7.92221	5.03468	31.8592	13.7993	10.4215	24.9508	17.8527	26.3956	0.940158
ENSG00000056097	247.4	63.4342	334.825	132.791	5.94396	42.736	133.809	48.1774	18.1181	102.879	13.9783	34.741	39.0045	61.1482	0.733302	37.1122	64.1382	18.8651	19.501	56.7553	11.0753	72.7476	140.923	47.454	27.8207	121.309	78.3996	49.0804	89.39	168.621	234.214	36.9139	229.254	345.193	11.5184	25.2828	54.103	67.4946	194.151	25.0166	90.5907	144.822	29.1496	125.844	3.2295	62.8951	53.7083	79.251	145.241	43.6339	488.508	128.136	79.3636	145.546	117.318	228.762	25.6976
ENSG00000056277	23.5619	7.04825	25.7558	0	0.31284	0.724339	9.55777	3.85419	0.805247	1.1431	1.92803	1.418	2.46344	1.85298	0	1.73422	0.92954	2.16485	1.58729	3.72166	1.66129	2.77134	4.69744	0	0	6.86653	5.97963	0.86106	7.44917	6.56964	10.3634	1.50669	18.4222	16.7802	0.561875	1.20394	3.06244	3.16381	11.8179	1.04236	6.89277	4.74825	0	6.37184	0.645901	3.64609	1.4919	7.20464	10.5629	0.839113	42.479	3.94266	2.40496	4.15847	6.37596	17.5971	2.1937
ENSG00000056487	0	0	0	9.95935	0.15642	2.17302	6.37184	0	0.402624	2.28619	0.964017	0	0	3.70595	0	0.693686	0	0.309264	0	0	1.10753	0	1.17436	14.8294	9.27357	1.14442	0	3.44424	0	4.37976	6.21806	1.50669	0	4.79435	1.12375	0.401315	1.02081	0	0	0	0.984682	0	0.767096	1.59296	0.10765	0.911524	0	0	7.92221	2.51734	10.6197	3.94266	0.801652	10.3962	1.27519	0	1.56693
ENSG00000056586	98.1745	37.0033	75.2862	29.8781	2.03346	26.0762	54.1607	18.3074	10.8708	51.4394	10.1222	9.21699	13.5489	25.9417	2.93321	25.3195	30.6748	10.515	8.84348	22.33	8.8602	34.6417	72.8102	17.7952	0	51.499	29.2338	18.0823	44.695	98.5446	55.9626	13.5602	92.1111	98.2841	7.02344	10.0329	29.0931	33.7473	74.2837	13.0295	28.5558	73.5979	11.5064	46.1959	2.153	25.5227	37.2974	48.0309	66.0184	25.1734	95.5777	49.2832	27.2562	66.5355	43.3565	105.582	10.9685
ENSG00000056972	31.4158	8.81031	25.7558	26.5583	0.93852	12.3138	41.417	10.599	5.23411	27.4343	3.37406	9.21699	10.2643	9.88253	0	7.97739	12.084	3.71117	5.6689	14.8866	2.76881	9.00685	18.7897	26.6929	9.27357	16.0219	10.6305	7.74954	23.589	54.747	39.3811	12.0535	42.9852	26.3689	6.18062	5.61841	8.6769	20.0375	40.5184	10.9448	13.7855	45.1084	9.20515	33.4522	0.753551	11.8498	19.3947	14.4093	71.2999	8.39113	53.0987	41.3979	10.4215	18.7131	17.8527	87.9854	1.56693
ENSG00000056998	5.89047	1.76206	3.96243	6.63957	0.15642	1.44868	12.7437	2.89064	0.402624	4.57239	0	2.836	1.23172	1.85298	3.17764	1.38737	0	1.23706	0	0.930415	0	3.46417	1.17436	2.96587	0	2.28884	1.32881	4.3053	2.48306	10.9494	0	0.753345	2.04691	2.39717	0	0.80263	0	4.21841	3.37653	0.52118	0.984682	16.6189	4.60257	4.77888	0	2.73457	2.98379	4.80309	5.28147	1.67823	42.479	5.91399	0	0	8.92634	17.5971	0
ENSG00000057019	5.89047	0	7.92486	6.63957	0.15642	0.724339	3.18592	2.89064	1.20787	1.1431	0	1.418	0.821148	0	0	0	4.6477	0	0.226756	0.930415	1.10753	2.0785	1.17436	2.96587	18.5471	4.57769	1.99321	1.72212	2.48306	4.37976	4.14538	0.753345	4.09383	16.7802	0.561875	1.60526	2.55203	3.16381	5.0648	0	1.96936	0	1.53419	1.59296	0.53825	2.73457	0	1.20077	0	0	0	0	0	4.15847	6.37596	8.79854	1.56693
ENSG00000057252	70.6857	29.9551	45.5679	16.5989	1.5642	18.8328	31.8592	13.4897	7.24723	25.1481	5.3021	12.053	12.3172	8.64722	0	8.67108	9.2954	3.40191	6.80268	11.165	4.98386	38.7987	42.2769	0	9.27357	43.488	24.5829	4.3053	26.0721	35.0381	31.0903	9.79349	53.2197	35.9576	2.52844	8.0263	19.3954	14.7644	50.648	9.90242	22.6477	33.2377	6.13677	50.9747	0.753551	22.7881	16.4109	36.0232	47.5333	10.0694	10.6197	19.7133	26.4545	54.0601	45.9069	79.1868	3.44725
ENSG00000057294	33.3793	19.3827	23.7746	39.8374	1.5642	9.4164	12.7437	19.2709	6.44198	24.005	2.41004	13.471	4.92689	8.64722	1.22217	6.59002	8.36586	4.3297	2.94783	18.6083	0.553763	8.31402	15.2667	23.727	37.0943	17.1663	8.63724	14.638	22.3475	35.0381	8.29075	9.79349	24.563	31.1633	3.65219	5.61841	9.69772	11.6006	20.2592	4.69062	12.8009	23.7412	8.43805	20.7085	1.0765	18.2305	38.7893	13.2085	52.8147	17.6214	138.057	29.5699	8.81818	12.4754	30.6046	65.989	5.32756
ENSG00000057608	331.83	149.775	326.9	112.873	12.8264	89.818	111.507	75.1567	45.0938	156.604	34.2226	56.7199	56.6592	71.0307	0.244434	56.5354	75.2927	50.1008	37.8683	100.485	20.4892	121.246	226.651	41.5222	83.4622	219.729	95.6741	65.4406	155.191	273.735	325.412	47.4608	345.928	477.038	27.2509	45.7499	95.9563	124.443	349.471	52.6392	139.825	294.391	42.9574	246.909	10.0115	139.463	52.2164	187.321	155.803	88.1068	552.226	228.674	97.8016	212.082	258.864	527.912	31.652
ENSG00000057663	100.138	40.5274	101.042	102.913	1.25136	24.6275	54.1607	15.4168	8.4551	58.2979	2.41004	26.233	22.171	18.5298	0	14.2206	33.4634	11.1335	9.97726	22.33	4.4301	22.8635	79.8564	26.6929	0	68.6653	38.5354	12.0548	55.8688	94.1648	80.8348	13.5602	94.158	57.5322	4.21406	9.23024	16.8434	26.3651	77.6602	15.6354	57.1115	59.3531	14.5748	60.5325	2.5836	42.8416	19.3947	54.0348	21.1259	14.2649	201.775	31.5413	28.8595	45.7431	71.4107	83.5861	5.01417
ENSG00000057704	13.7444	7.04825	23.7746	49.7968	0.15642	2.89735	38.2311	4.81774	0	6.85858	0.482009	4.96299	0.821148	1.85298	0.244434	1.38737	13.0136	0.309264	0.907024	9.30415	0.553763	5.54268	2.34872	20.7611	0	6.86653	5.97963	0	14.8983	8.75952	4.14538	6.02676	2.04691	21.5746	2.80937	1.20394	3.57284	1.0546	18.5709	1.04236	4.92341	9.4965	4.60257	28.6733	0.2153	3.64609	8.95138	9.60618	31.6888	4.19556	63.7184	5.91399	1.6033	2.07923	10.2015	26.3956	0.313386
ENSG00000057757	90.3206	12.3344	71.3237	43.1572	2.50272	14.4868	19.1155	17.3438	10.8708	33.1498	4.33808	8.50799	16.0124	12.3532	1.22217	12.1395	13.9431	6.18529	8.61673	19.5387	3.32258	28.4062	70.4615	8.89762	46.3679	64.0876	45.8438	10.3327	45.9365	83.2154	101.562	12.8069	77.7827	119.859	3.09031	12.0394	22.9683	25.3105	74.2837	12.5083	37.4179	78.3461	13.0406	74.8692	0.32295	34.6379	17.9028	37.224	34.3296	13.4258	180.536	37.4552	25.6529	64.4562	49.7325	123.18	3.13386
ENSG00000057935	88.3571	51.0998	128.779	23.2385	2.97198	19.5571	35.0451	16.3803	9.26034	37.7222	7.71214	8.50799	13.1384	22.8534	0.488868	10.7521	26.0271	7.42234	8.84348	14.8866	2.21505	27.7134	48.1487	0	0	73.243	39.1998	10.3327	27.3136	54.747	109.852	11.3002	100.299	107.873	4.77594	12.8421	23.4787	23.2013	99.6077	15.1142	39.3873	54.6049	15.3419	62.1255	4.306	23.6996	34.3136	45.6294	26.4074	18.4605	95.5777	65.0539	24.0496	87.3278	58.6588	118.78	18.8032
ENSG00000058056	31.4158	3.52412	29.7182	46.477	1.25136	10.8651	25.4874	8.67192	4.83148	17.1465	5.7841	9.21699	6.56918	9.26488	0	7.28371	11.1545	2.47411	3.17458	9.30415	4.98386	9.00685	21.1385	38.5563	83.4622	20.5996	12.6237	17.2212	17.3814	26.2786	41.4538	6.78011	38.8914	43.1491	1.96656	4.41446	11.7393	20.0375	33.7653	4.16944	16.7396	35.6119	3.06838	35.0451	0.32295	13.6729	31.3298	24.0155	47.5333	8.39113	95.5777	53.2259	16.8347	22.8716	15.3023	92.3846	6.5811
ENSG00000058063	119.773	31.7171	73.305	19.9187	3.28482	16.6598	19.1155	28.9064	12.0787	46.867	6.26611	20.561	15.6018	17.2944	0	16.9953	20.4499	12.3706	10.204	35.3558	7.75268	33.2561	81.0308	8.89762	9.27357	53.7878	41.193	10.3327	49.6611	70.0761	74.6168	6.02676	90.0642	98.2841	8.42812	15.25	26.5411	28.4743	67.5306	16.1566	37.4179	54.6049	17.6432	68.4973	0.53825	39.1955	10.4433	50.4325	21.1259	17.6214	74.3382	25.6273	32.0661	83.1693	76.5115	96.7839	9.71496
ENSG00000058085	1.96349	0	0	6.63957	0.31284	0.724339	0	0.963547	0	1.1431	1.44603	0	1.23172	1.85298	0	0	0	0	0.226756	0.930415	2.76881	0	1.17436	5.93175	18.5471	0	0	0	0	0	4.14538	0.753345	2.04691	2.39717	0.561875	1.60526	0	1.0546	0	0.52118	3.93873	2.37412	0	3.18592	0.2153	0.911524	10.4433	0	0	1.67823	10.6197	0	0	4.15847	6.37596	13.1978	2.50709
ENSG00000058091	54.9777	12.3344	37.6431	49.7968	1.5642	16.6598	31.8592	13.4897	8.4551	20.5757	3.37406	13.471	6.56918	12.3532	0	7.63055	10.2249	3.09264	3.17458	21.3995	1.66129	9.00685	23.4872	0	18.5471	30.8994	15.2813	11.1938	22.3475	48.1774	33.163	11.3002	40.9383	76.7096	3.09031	8.42761	7.65609	22.1467	18.5709	6.77534	15.7549	35.6119	9.20515	30.2663	1.61475	15.4959	19.3947	18.0116	34.3296	11.7476	84.9579	39.4266	16.033	39.5054	34.4302	79.1868	11.5953
ENSG00000058262	31.4158	8.81031	9.90608	23.2385	2.18988	8.69206	22.3015	10.599	2.01312	20.5757	7.23013	6.38099	4.51631	8.02956	0.488868	4.16212	7.43632	2.16485	3.85485	6.51291	3.32258	7.62118	18.7897	8.89762	0	19.4552	7.97284	6.02742	16.1399	15.3292	14.5088	7.53345	16.3753	19.1774	4.495	7.62498	10.2081	17.9283	16.8827	4.16944	18.709	54.6049	12.2735	20.7085	1.5071	8.20371	10.4433	15.61	47.5333	6.7129	42.479	25.6273	12.8264	33.2677	17.8527	48.392	1.56693
ENSG00000058272	168.86	86.341	271.426	162.669	4.37976	30.4222	114.693	39.5054	16.9102	106.308	7.23013	30.487	29.1508	37.6772	0.733302	26.7069	44.6179	18.2466	17.4602	62.3378	12.1828	57.5053	111.564	35.5905	55.6414	100.709	71.7556	31.8592	64.5595	127.013	180.324	21.847	180.128	326.016	12.6422	16.0526	37.2596	47.4571	177.268	13.5507	77.7899	92.5908	18.4103	57.3466	2.153	56.5145	41.7731	58.8379	108.27	44.473	488.508	151.792	60.1239	130.992	112.217	118.78	26.011
ENSG00000058404	3.92698	0	0	0	0.46926	2.89735	12.7437	6.74483	1.20787	6.85858	2.89205	0.708999	0.821148	5.55893	0.244434	0.693686	0	0	0	0.930415	0	2.0785	0	5.93175	46.3679	1.14442	1.99321	3.44424	4.96611	0	6.21806	0.753345	8.18765	4.79435	1.12375	1.60526	0.510406	2.10921	1.68827	1.04236	0.984682	16.6189	0	0	0	0.911524	2.98379	0	15.8444	3.35645	42.479	13.7993	3.20661	2.07923	0	21.9963	0.626772
ENSG00000058453	7.85396	3.52412	0	59.7561	0.46926	4.34603	44.6029	3.85419	2.41574	4.57239	0.964017	3.545	0.410574	2.47063	0.977736	1.38737	3.71816	0	0	7.44332	3.87634	1.38567	2.34872	44.4881	102.009	2.28884	1.32881	13.777	7.44917	15.3292	6.21806	9.79349	2.04691	4.79435	1.68562	1.60526	1.02081	10.546	3.37653	2.6059	1.96936	18.993	0	11.1507	0.10765	1.82305	19.3947	3.60232	31.6888	9.23024	244.254	15.7706	4.80991	6.2377	5.10077	21.9963	1.25354
ENSG00000058600	64.7952	28.193	31.6994	126.152	3.44124	21.7302	124.251	42.3961	12.884	64.0134	8.19415	34.741	11.9066	14.2061	7.57746	13.8737	27.8862	4.94823	4.98863	27.9125	7.19891	17.3209	41.1026	94.9079	166.924	36.6215	13.9525	37.0256	49.6611	74.4559	35.2357	31.6405	40.9383	57.5322	2.52844	8.42761	13.2706	41.1295	54.0245	11.466	32.4945	80.7202	16.8761	54.1607	1.0765	19.142	62.6597	25.2162	108.27	22.656	361.071	92.6525	31.2644	70.6939	51.0077	145.176	8.14803
ENSG00000058729	49.0873	15.8586	45.5679	9.95935	0.31284	8.69206	12.7437	10.599	6.44198	19.4326	2.89205	7.79899	6.56918	8.64722	0	7.97739	9.2954	3.71117	4.76188	8.37374	2.21505	18.0137	25.8359	5.93175	0	34.3326	15.9457	6.02742	22.3475	43.7976	39.3811	3.01338	47.079	62.3265	3.93312	1.60526	9.18731	5.27302	45.5832	5.73298	16.7396	18.993	10.7393	20.7085	0.10765	17.3189	7.45948	14.4093	7.92221	8.39113	116.817	15.7706	12.0248	51.9808	14.0271	70.3883	2.50709
ENSG00000058799	31.4158	14.0965	21.7934	39.8374	1.5642	15.9354	25.4874	16.3803	6.03935	11.431	5.7841	14.18	9.03263	9.26488	0	5.54949	12.084	5.25749	4.53512	13.0258	4.98386	7.62118	16.441	11.8635	0	8.01095	14.6169	2.58318	19.8645	56.9369	26.9449	9.04014	24.563	38.3548	2.2475	8.0263	9.18731	22.1467	32.0771	7.29652	19.6936	45.1084	4.60257	20.7085	2.04535	12.7613	5.96759	20.4131	47.5333	7.55201	31.8592	21.6846	8.81818	43.6639	15.3023	35.1941	2.1937
ENSG00000058804	3.92698	10.5724	1.98122	0	0	0.724339	0	0.963547	0	1.1431	0	0.708999	1.6423	0.617658	0	0.346843	1.85908	0.618529	0.907024	0.930415	0.553763	0.692835	2.34872	0	0	2.28884	1.32881	0	1.24153	2.18988	2.07269	0	4.09383	7.19152	0.842812	0.80263	1.02081	2.10921	8.44133	0.52118	0.984682	7.12237	0.767096	4.77888	0	0	0	1.20077	7.92221	4.19556	0	0	0	6.2377	2.55038	4.39927	1.25354
ENSG00000059122	5.89047	8.81031	3.96243	59.7561	0.15642	6.51905	47.7888	8.67192	0.805247	5.71548	3.37406	5.67199	0.821148	6.17658	2.44434	1.73422	2.78862	0.618529	1.13378	3.72166	3.87634	2.0785	5.87179	29.6587	111.283	0	1.32881	6.02742	19.8645	13.1393	6.21806	6.02676	0	0	1.12375	1.60526	1.02081	6.32762	3.37653	4.69062	3.93873	30.8636	1.53419	1.59296	0.53825	7.29219	29.8379	7.20464	23.7666	3.35645	169.916	13.7993	4.80991	4.15847	8.92634	61.5898	1.25354
ENSG00000059145	0	3.52412	1.98122	16.5989	0.31284	2.17302	6.37184	5.78128	0.805247	3.42929	0.482009	4.96299	2.05287	1.85298	0.733302	0.346843	5.57724	0.309264	0.226756	3.72166	0.553763	2.0785	5.87179	20.7611	9.27357	1.14442	1.99321	6.88848	1.24153	6.56964	4.14538	6.02676	0	0	0.842812	0	0.510406	1.0546	1.68827	2.6059	1.96936	7.12237	3.83548	1.59296	0	1.82305	19.3947	1.20077	15.8444	0.839113	63.7184	5.91399	3.20661	6.2377	1.27519	17.5971	1.25354
ENSG00000059377	19.6349	1.76206	3.96243	6.63957	0.62568	2.89735	6.37184	6.74483	0.402624	4.57239	2.41004	1.418	4.10574	3.08829	0.244434	1.38737	4.6477	1.23706	1.13378	0.930415	6.09139	1.38567	7.04615	0	18.5471	5.72211	1.32881	6.02742	3.72458	19.7089	8.29075	3.01338	14.3284	4.79435	1.68562	2.00657	3.06244	5.27302	16.8827	2.08472	2.95405	11.8706	9.20515	9.55777	0.645901	4.55762	14.919	3.60232	31.6888	3.35645	10.6197	3.94266	4.80991	12.4754	11.4767	13.1978	0.313386
ENSG00000059378	27.4889	5.28619	11.8873	23.2385	1.25136	11.5894	9.55777	11.5626	3.22099	12.5741	5.3021	5.67199	6.56918	12.9708	4.88868	4.8558	9.2954	4.02044	2.26756	9.30415	1.66129	6.23551	16.441	11.8635	148.377	18.3107	4.65082	5.16636	9.93223	30.6583	22.7996	9.04014	14.3284	16.7802	3.93312	2.40789	6.12487	14.7644	27.0123	4.16944	9.84682	11.8706	7.67096	23.8944	0.4306	10.9383	11.9352	13.2085	10.5629	4.19556	116.817	15.7706	8.01652	24.9508	22.9534	43.9927	2.82047
ENSG00000059573	74.6126	21.1447	55.474	36.5176	5.31828	25.3519	86.0199	37.5783	13.2866	44.5808	11.5682	12.053	20.9393	22.2357	2.44434	15.2611	26.0271	7.73161	8.84348	24.1908	8.30644	31.1776	46.9744	62.2833	166.924	28.6105	19.9321	41.3309	40.9704	70.0761	39.3811	26.3671	53.2197	40.752	9.55187	12.0394	17.3538	35.8565	48.9597	14.0719	32.4945	66.4755	11.5064	46.1959	2.7989	34.6379	73.1029	50.4325	84.5036	22.656	286.733	118.28	28.0578	47.8224	45.9069	105.582	5.01417
ENSG00000059588	56.9412	15.8586	57.4552	33.1978	2.3463	13.7624	38.2311	13.4897	15.7023	30.8636	8.19415	4.96299	11.0855	17.2944	0.488868	5.54949	17.6613	5.87602	5.44214	31.6341	5.53763	11.0854	29.359	17.7952	111.283	37.7659	9.96605	18.0823	13.6568	37.228	26.9449	12.8069	40.9383	52.7378	2.2475	7.22367	10.2081	16.8736	37.1419	4.69062	21.663	73.5979	12.2735	39.824	0.753551	15.4959	11.9352	30.0193	39.6111	13.4258	212.395	88.7098	22.4463	62.377	25.5038	92.3846	3.13386
ENSG00000059691	7.85396	1.76206	7.92486	19.9187	0.31284	0.724339	6.37184	3.85419	2.81837	2.28619	1.44603	2.127	1.23172	3.70595	0	1.73422	2.78862	0.927793	1.36054	1.86083	0.553763	2.0785	7.04615	14.8294	18.5471	5.72211	5.31523	5.16636	2.48306	17.519	2.07269	5.27342	18.4222	4.79435	0.842812	2.8092	1.53122	2.10921	10.1296	2.6059	1.96936	0	2.30129	4.77888	0.53825	3.64609	2.98379	3.60232	10.5629	0.839113	10.6197	23.6559	3.20661	16.6339	7.65115	21.9963	0.626772
ENSG00000059728	13.7444	5.28619	1.98122	16.5989	0.15642	0	15.9296	5.78128	0.402624	5.71548	0.964017	1.418	1.23172	4.32361	0.244434	2.77474	3.71816	0	0.680268	1.86083	0.553763	5.54268	5.87179	14.8294	0	5.72211	1.99321	1.72212	3.72458	10.9494	6.21806	5.27342	0	7.19152	1.12375	0.401315	2.04162	2.10921	5.0648	2.08472	1.96936	4.74825	2.30129	6.37184	0.32295	2.73457	5.96759	4.80309	15.8444	4.19556	31.8592	9.85664	1.6033	2.07923	3.82557	4.39927	12.5354
ENSG00000059758	60.8682	12.3344	35.6619	19.9187	1.5642	7.24339	9.55777	10.599	9.66297	22.8619	4.82009	12.762	11.9066	9.88253	0	9.01792	11.1545	8.6594	5.21539	16.7475	1.66129	13.1639	41.1026	8.89762	46.3679	38.9103	17.2745	14.638	22.3475	28.4684	49.7445	8.2868	49.1259	38.3548	4.21406	4.01315	9.18731	8.43682	47.2715	7.8177	25.6017	40.3601	11.5064	25.4874	0.10765	20.965	4.47569	24.0155	31.6888	13.4258	53.0987	15.7706	13.6281	41.5847	57.3836	61.5898	2.82047
ENSG00000059769	3.92698	0	7.92486	0	0	1.44868	3.18592	1.92709	0.402624	3.42929	0.964017	0.708999	2.87402	1.23532	0	0	0	0.927793	0.680268	0.930415	0	0.692835	5.87179	2.96587	9.27357	4.57769	8.63724	0.86106	3.72458	2.18988	6.21806	1.50669	12.2815	11.9859	0.842812	0.401315	3.06244	2.10921	5.0648	1.04236	2.95405	0	0.767096	6.37184	0.2153	3.64609	0	6.00386	0	1.67823	21.2395	5.91399	4.00826	2.07923	7.65115	13.1978	1.25354
ENSG00000060069	21.5984	26.4309	5.94365	106.233	1.40778	7.24339	114.693	11.5626	3.62361	14.8603	4.82009	14.889	4.51631	12.3532	3.66651	5.89633	9.2954	2.16485	2.0408	6.51291	3.32258	6.23551	12.9179	74.1468	83.4622	10.2998	4.65082	20.6654	22.3475	15.3292	10.3634	15.0669	28.6568	19.1774	2.80937	3.61183	3.57284	10.546	18.5709	6.77534	10.8315	14.2447	6.13677	22.3015	0.753551	2.73457	73.1029	19.2124	52.8147	13.4258	276.113	63.0825	14.4297	33.2677	16.5775	65.989	8.46142
ENSG00000060138	72.6491	95.1513	83.211	252.304	5.16186	55.0497	149.738	46.2503	13.2866	60.5841	13.0142	23.397	20.9393	42.0008	2.44434	14.9143	28.8157	22.5763	13.8321	24.1908	21.043	28.4062	56.3692	151.26	213.292	66.3764	39.8642	43.053	86.907	85.4053	124.361	48.2141	124.862	143.83	22.1941	22.4736	39.3013	47.4571	94.5429	15.6354	91.5754	125.829	39.1219	58.9396	7.64316	58.3375	259.59	63.641	132.037	58.7379	552.226	126.165	44.0909	99.8032	66.31	162.773	34.1591
ENSG00000060140	9.81745	5.28619	3.96243	9.95935	0	2.89735	19.1155	0.963547	1.20787	10.2879	3.85607	2.836	0.821148	4.32361	0	3.81527	1.85908	0.618529	0.226756	3.72166	0.553763	2.77134	7.04615	2.96587	0	6.86653	2.65761	3.44424	4.96611	10.9494	6.21806	2.26004	6.14074	9.5887	1.12375	1.20394	2.04162	2.10921	3.37653	0.52118	3.93873	2.37412	0	6.37184	0.645901	4.55762	7.45948	2.40155	15.8444	3.35645	42.479	9.85664	3.20661	6.2377	7.65115	21.9963	0
ENSG00000060237	296.487	125.106	295.201	189.228	9.85446	72.4339	251.688	78.0473	38.2492	155.461	22.6544	46.0849	61.5861	98.8253	18.8214	52.0265	87.3767	27.5245	24.9432	107.928	41.5322	114.318	176.154	198.713	324.575	141.908	71.0912	99.883	83.1824	232.127	145.088	69.3078	225.16	383.548	22.1941	49.763	51.0406	122.334	197.527	40.652	111.269	235.038	49.0941	117.879	9.58086	73.8334	199.914	93.6603	213.9	87.2677	605.325	307.527	117.843	266.142	289.468	646.692	48.5748
ENSG00000060339	225.801	100.438	299.163	156.03	6.10038	45.6333	194.341	32.7606	26.9758	104.022	14.9423	21.979	39.8257	46.942	0.977736	29.8285	55.7724	24.1226	24.0361	61.4074	14.3978	72.7476	111.564	32.6246	46.3679	108.72	70.4268	24.9707	86.907	137.962	288.104	29.3805	243.583	251.703	16.5753	22.0723	55.1239	69.6038	216.098	29.7072	85.6673	130.577	18.4103	89.2058	4.19835	70.1873	73.1029	96.0618	63.3777	45.3121	297.353	130.108	72.9504	149.705	160.674	153.974	17.2362
ENSG00000060491	29.4524	15.8586	25.7558	142.751	3.59766	13.7624	152.924	35.6512	7.24723	29.7205	8.19415	13.471	4.92689	19.7651	4.39981	4.8558	13.9431	4.94823	3.40134	16.7475	8.30644	8.31402	19.9641	142.362	491.499	17.1663	7.97284	42.1919	19.8645	32.8482	16.5815	25.6137	8.18765	11.9859	4.495	6.01972	8.1665	22.1467	11.8179	6.77534	12.8009	56.979	13.0406	23.8944	0.4306	10.9383	65.6435	8.40541	113.552	21.8169	435.409	72.9392	17.6364	22.8716	15.3023	79.1868	2.1937
ENSG00000060558	9.81745	7.04825	1.98122	29.8781	1.40778	7.24339	12.7437	6.74483	0.805247	5.71548	1.44603	2.127	1.23172	6.17658	0.733302	1.73422	9.2954	1.85559	1.13378	3.72166	6.09139	4.15701	8.22051	11.8635	64.915	6.86653	4.65082	6.88848	14.8983	8.75952	10.3634	8.2868	10.2346	11.9859	0.842812	2.8092	4.08325	7.38222	1.68827	1.56354	4.92341	2.37412	0	15.9296	0.4306	1.82305	17.9028	10.807	7.92221	2.51734	31.8592	7.88532	6.41322	14.5546	7.65115	17.5971	0.940158
ENSG00000060642	5.89047	14.0965	0	0	0.46926	0.724339	0	0	0.805247	0	0	0.708999	0	3.08829	0	1.38737	1.85908	0.927793	0.907024	0.930415	0	0.692835	4.69744	2.96587	0	3.43326	0	0	4.96611	6.56964	2.07269	0.753345	2.04691	2.39717	0.842812	1.20394	1.53122	1.0546	3.37653	2.08472	6.89277	7.12237	0	0	0.753551	0	0	3.60232	0	2.51734	0	5.91399	0.801652	6.2377	0	8.79854	5.32756
ENSG00000060656	5.89047	5.28619	0	13.2791	0.31284	0	15.9296	3.85419	0.402624	5.71548	0	0.708999	2.46344	2.47063	0.244434	0.346843	0.92954	0	0.453512	3.72166	0.553763	0	7.04615	14.8294	27.8207	4.57769	1.99321	4.3053	2.48306	10.9494	6.21806	5.27342	2.04691	7.19152	2.52844	2.40789	0	5.27302	1.68827	2.08472	4.92341	9.4965	0.767096	4.77888	0.4306	0	1.4919	1.20077	2.64074	1.67823	31.8592	7.88532	4.80991	0	2.55038	4.39927	0.626772
ENSG00000060688	66.7587	15.8586	57.4552	106.233	2.3463	18.8328	41.417	27.9429	12.884	38.8653	10.1222	19.143	11.4961	11.7355	0	8.67108	30.6748	9.89646	6.12241	28.8429	16.6129	34.6417	30.5333	41.5222	9.27357	44.6324	12.6237	20.6654	36.0043	78.8357	33.163	21.0937	45.0321	50.3407	8.42812	14.4473	11.7393	45.3479	35.4536	13.0295	33.4792	47.4825	13.8077	43.0099	0.968851	26.4342	11.9352	46.8301	52.8147	14.2649	159.296	53.2259	22.4463	99.8032	43.3565	149.575	5.64095
ENSG00000060749	45.1603	8.81031	71.3237	13.2791	2.97198	23.9032	22.3015	12.5261	10.8708	24.005	5.7841	7.79899	9.4432	8.64722	0.977736	6.24318	9.2954	7.11308	6.34917	15.8171	3.32258	10.3925	28.1846	2.96587	9.27357	37.7659	13.9525	5.16636	23.589	39.4178	47.6718	5.27342	71.642	69.518	7.58531	10.4342	20.4162	21.0921	65.8424	11.466	30.5251	30.8636	11.5064	33.4522	1.5071	17.3189	11.9352	28.8186	23.7666	12.5867	63.7184	25.6273	11.2231	54.0601	34.4302	43.9927	9.71496
ENSG00000060762	35.3428	5.28619	55.474	46.477	2.50272	9.4164	54.1607	18.3074	6.8446	20.5757	5.3021	8.50799	8.62205	11.1179	0	5.54949	18.5908	5.56676	4.53512	7.44332	1.66129	13.8567	18.7897	17.7952	9.27357	38.9103	21.2609	6.88848	43.4535	48.1774	70.4714	12.0535	61.4074	47.9435	5.89969	5.21709	11.7393	26.3651	35.4536	8.86006	21.663	47.4825	9.20515	43.0099	1.18415	22.7881	14.919	27.6178	29.0481	8.39113	63.7184	27.5986	13.6281	41.5847	17.8527	57.1905	3.76063
ENSG00000060971	196.349	77.5307	126.798	411.653	7.821	55.0497	567.094	100.209	37.444	123.454	42.8988	63.1009	35.7199	72.8837	3.91094	37.4591	75.2927	29.3801	20.8616	84.6678	29.9032	66.5121	105.692	435.983	612.056	117.875	53.8167	92.9945	141.534	343.811	147.161	97.1815	216.973	191.774	20.5084	26.0855	34.7076	121.279	158.697	41.6944	93.5448	194.678	59.8335	181.598	5.27485	117.587	153.665	117.676	306.326	86.4286	1115.07	262.187	88.9834	216.24	105.841	611.498	10.3417
ENSG00000060982	0	3.52412	7.92486	3.31978	0	0	3.18592	0	0.402624	0	0	0	0.410574	1.85298	0	0.346843	0.92954	0.927793	0.680268	0	0	0.692835	7.04615	0	0	0	0.664403	0.86106	0	6.56964	0	0	22.516	2.39717	0.561875	1.20394	0.510406	7.38222	38.8301	0.52118	0.984682	33.2377	0	4.77888	0	0.911524	0	2.40155	5.28147	2.51734	21.2395	1.97133	2.40496	6.2377	5.10077	48.392	4.07402
ENSG00000061273	3.92698	1.76206	13.8685	53.1165	0.62568	12.3138	60.5325	14.4532	2.01312	6.85858	4.82009	2.836	2.05287	8.02956	0	1.38737	2.78862	0.618529	2.49432	6.51291	4.98386	2.77134	9.39487	56.3516	64.915	6.86653	1.99321	16.3601	9.93223	28.4684	4.14538	7.53345	4.09383	4.79435	2.52844	1.60526	4.59365	16.8736	3.37653	4.69062	1.96936	26.1154	3.06838	3.18592	0.32295	5.46914	19.3947	8.40541	39.6111	9.23024	31.8592	43.3692	6.41322	16.6339	6.37596	70.3883	0.313386
ENSG00000061676	263.108	63.4342	202.084	69.7155	9.07236	41.2873	63.7184	38.5419	29.7941	126.884	22.1724	39.7039	52.964	45.7067	1.4666	45.0896	47.4065	30.6172	20.8616	77.2245	9.41397	78.9831	183.2	5.93175	9.27357	154.497	66.4403	44.7751	155.191	177.38	172.033	22.6004	186.269	280.469	18.5419	36.5196	52.0614	73.8222	195.839	31.792	71.8818	230.29	41.4232	184.783	3.4448	61.9836	34.3136	97.2626	79.2221	45.3121	339.832	126.165	71.3471	155.942	174.701	303.55	15.3559
ENSG00000061794	102.102	59.9101	99.0608	156.03	3.75408	26.0762	105.135	21.198	16.1049	65.1565	8.67616	12.053	19.7076	22.2357	5.86642	22.5448	28.8157	16.391	13.3786	33.4949	8.8602	49.8841	72.8102	29.6587	27.8207	75.5318	45.1794	22.3876	50.9027	111.684	80.8348	21.847	151.472	129.447	5.61875	13.6447	22.9683	42.1841	102.984	9.90242	43.326	64.1014	19.9445	95.5777	0.645901	50.1338	49.2326	61.2394	124.115	33.5645	233.634	82.7958	29.6611	87.3278	59.934	167.172	9.71496
ENSG00000061918	19.6349	5.28619	33.6807	13.2791	1.09494	4.34603	6.37184	5.78128	4.02624	16.0034	7.23013	4.25399	4.92689	6.17658	0.977736	3.81527	13.9431	3.40191	2.94783	7.44332	3.32258	12.471	21.1385	5.93175	0	17.1663	9.30165	1.72212	16.1399	32.8482	10.3634	9.04014	38.8914	28.7661	3.65219	3.61183	6.12487	9.49143	23.6357	4.69062	3.93873	9.4965	3.83548	19.1155	0	10.9383	2.98379	12.0077	13.2037	5.03468	74.3382	13.7993	7.21487	14.5546	35.7054	26.3956	0.940158
ENSG00000061936	23.5619	7.04825	23.7746	46.477	0.46926	6.51905	54.1607	10.599	0.805247	18.2896	2.89205	7.79899	4.92689	15.4415	0.977736	2.4279	4.6477	2.78338	3.85485	11.165	7.75268	6.23551	7.04615	41.5222	102.009	11.4442	9.96605	9.47166	9.93223	35.0381	12.4361	13.5602	24.563	38.3548	1.96656	5.61841	9.18731	22.1467	40.5184	6.25416	10.8315	35.6119	5.36967	22.3015	0.32295	3.64609	23.8703	10.807	31.6888	15.9431	159.296	23.6559	5.61157	16.6339	14.0271	57.1905	4.07402
ENSG00000061938	29.4524	12.3344	3.96243	106.233	0.62568	13.0381	66.9044	14.4532	6.8446	10.2879	6.26611	7.08999	2.05287	3.70595	3.42208	3.46843	11.1545	0.309264	2.0408	15.8171	3.87634	4.84984	8.22051	97.8738	102.009	5.72211	5.31523	22.3876	13.6568	30.6583	14.5088	19.587	10.2346	19.1774	1.96656	4.41446	1.53122	14.7644	1.68827	5.2118	8.86214	30.8636	10.7393	12.7437	0.32295	10.0268	68.6273	9.60618	89.7851	16.7823	307.972	49.2832	4.80991	14.5546	14.0271	87.9854	1.56693
ENSG00000061987	107.992	61.6722	69.3425	33.1978	2.81556	16.6598	28.6733	24.0887	16.5076	42.2946	9.15816	9.21699	11.9066	19.7651	4.15538	16.6485	14.8726	8.96867	9.07024	34.4254	5.53763	28.4062	64.5897	17.7952	0	61.7988	25.9117	12.9159	49.6611	61.3166	58.0353	6.02676	114.627	81.5039	10.1137	10.8355	17.8642	30.5835	108.049	8.33888	56.1269	90.2167	12.2735	63.7184	2.5836	23.6996	8.95138	38.4247	23.7666	15.9431	84.9579	70.9678	28.8595	70.6939	65.0348	131.978	7.52126
ENSG00000062194	107.992	75.7687	132.741	126.152	3.59766	40.563	79.648	32.7606	22.1443	85.7323	9.15816	16.307	30.793	27.177	0.488868	25.6664	25.0976	17.3188	19.0475	50.2424	6.09139	40.8772	113.913	26.6929	46.3679	84.6872	45.8438	30.1371	69.5256	142.342	136.797	28.6271	137.143	182.185	13.2041	20.4671	38.2805	52.7302	170.515	21.3684	75.8205	94.965	27.6154	74.8692	4.7366	63.8066	32.8217	75.6487	89.7851	38.5992	276.113	94.6238	44.0909	91.4863	77.7867	140.777	18.8032
ENSG00000062370	9.81745	5.28619	29.7182	13.2791	0.31284	1.44868	0	6.74483	1.61049	13.7172	0.964017	2.127	3.28459	5.55893	0	1.73422	2.78862	2.78338	1.81405	3.72166	2.21505	4.84984	16.441	0	0	14.8775	7.30844	1.72212	11.1738	17.519	22.7996	3.76673	12.2815	21.5746	1.40469	1.60526	6.12487	5.27302	30.3888	1.56354	8.86214	14.2447	0	7.9648	0	7.29219	2.98379	8.40541	10.5629	1.67823	0	17.742	8.81818	20.7923	14.0271	17.5971	0.313386
ENSG00000062485	143.335	44.0515	75.2862	122.832	6.10038	36.2169	70.0903	39.5054	24.56	72.0151	17.3523	21.979	24.2239	38.2948	0.733302	23.5853	49.2656	13.6076	9.97726	47.4512	9.96773	23.5564	98.6461	56.3516	27.8207	82.3983	31.227	42.1919	68.2841	131.393	72.5441	35.4072	108.486	122.256	7.30437	21.671	25.5203	59.0578	97.9194	26.059	55.1422	151.944	29.9167	82.834	2.69125	52.8684	41.7731	74.4479	105.629	51.1859	138.057	132.079	45.6942	133.071	80.3371	272.755	8.77481
ENSG00000062598	56.9412	22.9068	55.474	119.512	3.59766	19.5571	127.437	27.9429	9.26034	58.2979	9.64017	14.889	15.1912	21.618	1.4666	16.6485	27.8862	7.73161	6.57592	23.2604	13.2903	24.2492	42.2769	62.2833	83.4622	21.744	19.2677	29.276	44.695	105.114	66.326	29.3805	59.3605	43.1491	3.37125	9.63156	8.1665	44.2933	55.7128	13.5507	16.7396	64.1014	13.0406	39.824	1.9377	28.2572	49.2326	40.8263	81.8629	20.1387	254.874	65.0539	32.8677	68.6147	48.4573	131.978	3.76063
ENSG00000062650	129.59	47.5757	178.309	59.7561	6.10038	30.4222	76.4621	38.5419	22.1443	74.3013	21.2084	25.524	28.3296	24.7063	0.244434	23.5853	26.0271	16.0817	17.0067	32.5645	11.629	45.7271	84.5538	38.5563	0	78.9651	45.8438	36.1645	68.2841	98.5446	130.579	23.3537	165.8	153.419	7.30437	18.0592	31.6452	60.1124	136.75	18.2413	63.0196	106.836	23.0129	78.0551	5.1672	49.2223	47.7407	67.2433	92.4258	30.2081	159.296	80.8245	50.5041	70.6939	105.841	197.967	18.8032
ENSG00000062716	33.3793	40.5274	41.6055	39.8374	2.3463	17.3841	19.1155	16.3803	5.23411	22.8619	3.85607	9.92599	10.2643	8.64722	0	6.24318	21.3794	5.56676	8.61673	10.2346	0.553763	21.4779	31.7077	5.93175	9.27357	40.0548	25.2473	6.02742	32.2797	39.4178	33.163	6.78011	63.4543	57.5322	4.77594	6.01972	17.3538	14.7644	59.0893	3.12708	26.5864	16.6189	3.83548	31.8592	1.2918	27.3457	7.45948	28.8186	18.4852	14.2649	42.479	37.4552	16.033	18.7131	22.9534	35.1941	6.5811
ENSG00000062725	135.481	17.6206	122.835	23.2385	4.6926	21.7302	15.9296	28.9064	10.8708	42.2946	11.5682	15.598	23.4027	21.0004	0	15.6079	23.2385	12.6798	9.75051	20.4691	2.76881	33.2561	72.8102	5.93175	0	74.3874	34.549	18.0823	48.4196	63.5065	91.1983	16.5736	143.284	160.611	6.46156	16.4539	23.9891	39.0203	79.3485	11.9871	52.1881	92.5908	5.36967	87.6128	1.18415	26.4342	17.9028	55.2356	13.2037	18.4605	95.5777	55.1972	42.4876	68.6147	48.4573	153.974	10.6551
ENSG00000063046	1154.53	507.474	1040.14	2028.39	42.7027	334.644	2179.17	463.466	181.583	521.252	116.164	363.008	172.031	352.683	57.1976	135.269	316.973	131.437	81.8589	487.538	161.145	313.161	419.246	851.206	1001.55	517.279	385.354	477.888	564.895	1296.41	1326.52	563.502	1166.74	1534.19	143.278	156.111	289.4	697.093	869.457	267.886	551.422	1265.41	317.578	683.38	29.2808	504.984	817.559	665.228	2057.13	712.407	5851.48	1383.87	517.066	846.248	631.22	1935.68	86.1811
ENSG00000063127	5.89047	31.7171	0	3.31978	0.15642	0	0	0.963547	0	0	0	0.708999	4.10574	1.85298	7.08859	0	0	0.618529	1.13378	0	0	0	5.87179	17.7952	27.8207	1.14442	0	0	1.24153	0	2.07269	0	6.14074	0	1.12375	4.01315	0	0	13.5061	0	13.7855	7.12237	0	0	3.0142	0	23.8703	6.00386	0	2.51734	0	0	0	2.07923	0	17.5971	14.4158
ENSG00000063169	7.85396	3.52412	0	13.2791	0.31284	3.62169	12.7437	3.85419	2.81837	2.28619	1.92803	0	0.410574	1.85298	4.64425	0.693686	1.85908	0	0.453512	4.65208	3.87634	0.692835	2.34872	26.6929	46.3679	4.57769	0.664403	8.6106	4.96611	4.37976	4.14538	6.78011	4.09383	4.79435	1.12375	0.401315	1.53122	4.21841	1.68827	0	1.96936	4.74825	2.30129	3.18592	0.32295	0	7.45948	3.60232	26.4074	2.51734	31.8592	15.7706	1.6033	0	2.55038	0	0
ENSG00000063176	5.89047	0	0	26.5583	0.46926	2.89735	25.4874	6.74483	0.805247	6.85858	0.482009	1.418	2.46344	4.32361	2.44434	0.693686	0	1.23706	0	3.72166	3.87634	2.0785	3.52308	32.6246	111.283	5.72211	0.664403	12.9159	7.44917	6.56964	2.07269	3.76673	0	2.39717	1.40469	1.20394	1.02081	5.27302	0	1.56354	0	11.8706	3.83548	0	0.10765	7.29219	25.3622	1.20077	34.3296	4.19556	53.0987	9.85664	1.6033	6.2377	0	39.5934	0.940158
ENSG00000063177	930.695	518.046	943.058	2204.34	56.624	409.251	2860.96	917.297	267.342	552.116	296.917	552.31	158.482	388.507	109.262	156.426	492.656	197.311	97.9586	653.151	250.854	298.612	459.174	2274.82	4831.53	485.235	303.632	839.533	958.46	1806.65	791.767	733.758	802.39	848.6	221.941	231.96	244.995	987.108	781.667	404.957	583.916	2070.24	553.843	1040.2	51.995	664.501	956.306	830.935	3306.2	839.113	11395	1821.51	646.132	1089.52	547.057	3475.42	102.164
ENSG00000063180	3.92698	3.52412	5.94365	6.63957	0	2.17302	9.55777	0.963547	0.402624	3.42929	2.41004	0.708999	0.821148	2.47063	0	1.04053	0	0.309264	0.226756	0.930415	1.10753	0.692835	1.17436	8.89762	0	3.43326	2.65761	2.58318	8.6907	21.8988	14.5088	1.50669	18.4222	7.19152	2.2475	0.80263	2.55203	6.32762	1.68827	5.73298	5.90809	9.4965	3.06838	6.37184	0.10765	1.82305	4.47569	4.80309	2.64074	3.35645	31.8592	3.94266	2.40496	10.3962	1.27519	8.79854	0.626772
ENSG00000063241	5.89047	3.52412	7.92486	23.2385	1.25136	3.62169	47.7888	9.63547	3.62361	5.71548	2.41004	4.25399	2.05287	4.94127	4.88868	1.73422	6.50678	2.78338	0.680268	9.30415	3.32258	2.77134	4.69744	47.454	74.1886	4.57769	1.99321	5.16636	9.93223	21.8988	4.14538	10.5468	6.14074	2.39717	3.65219	2.40789	2.55203	15.819	6.75306	4.16944	4.92341	18.993	8.43805	11.1507	0.4306	1.82305	10.4433	16.8108	36.9703	1.67823	148.676	41.3979	2.40496	12.4754	5.10077	43.9927	2.1937
ENSG00000063244	33.3793	29.9551	43.5867	199.187	2.50272	23.1788	273.989	35.6512	10.4682	41.1515	10.1222	31.905	10.6749	32.1182	4.88868	12.1395	33.4634	4.3297	3.85485	35.3558	21.043	11.7782	25.8359	255.065	278.207	10.2998	9.30165	51.6636	29.7967	91.9749	43.5264	45.9541	47.079	50.3407	8.99	11.2368	5.61447	43.2387	30.3888	10.9448	15.7549	111.584	22.2458	31.8592	2.5836	38.284	111.892	38.4247	166.366	32.7254	775.241	98.5664	25.6529	58.2185	44.6317	215.564	3.76063
ENSG00000063245	98.1745	82.8169	43.5867	378.455	6.56964	40.563	407.798	101.172	23.3522	94.877	30.3665	45.3759	22.171	34.5889	27.8655	21.8511	69.7155	11.1335	11.7913	42.7991	37.1021	21.4779	58.7179	424.12	630.603	33.1882	20.5965	121.409	95.5977	173	45.5991	109.235	73.6889	71.9152	13.485	24.4802	9.69772	69.6038	75.972	30.2284	60.0656	161.44	47.5599	98.7636	4.84425	54.6914	231.244	75.6487	372.344	57.0597	1072.59	199.104	61.7272	108.12	66.31	347.542	16.9228
ENSG00000063322	21.5984	12.3344	13.8685	23.2385	1.25136	2.89735	38.2311	14.4532	3.62361	13.7172	5.3021	9.21699	5.33746	3.70595	0	5.54949	10.2249	2.47411	1.36054	14.8866	2.21505	12.471	17.6154	14.8294	74.1886	14.8775	6.64403	14.638	17.3814	48.1774	24.8723	10.5468	30.7037	31.1633	3.09031	6.01972	6.63528	12.6552	11.8179	3.64826	13.7855	33.2377	2.30129	27.0803	1.7224	12.7613	11.9352	13.2085	39.6111	8.39113	138.057	29.5699	10.4215	24.9508	19.1279	83.5861	2.1937
ENSG00000063587	11.7809	3.52412	5.94365	29.8781	0.93852	4.34603	41.417	5.78128	2.41574	3.42929	5.7841	2.836	4.51631	7.4119	0.733302	3.12159	5.57724	1.23706	1.58729	6.51291	2.21505	6.92835	11.7436	14.8294	27.8207	5.72211	6.64403	7.74954	9.93223	17.519	20.7269	5.27342	10.2346	16.7802	1.12375	4.41446	2.04162	4.21841	8.44133	4.69062	6.89277	4.74825	3.06838	6.37184	1.18415	3.64609	8.95138	10.807	15.8444	5.03468	84.9579	27.5986	7.21487	20.7923	8.92634	17.5971	0.940158
ENSG00000063601	23.5619	3.52412	39.6243	6.63957	0.62568	9.4164	6.37184	6.74483	5.63673	21.7188	3.85607	9.21699	6.97976	7.4119	3.91094	2.77474	11.1545	3.09264	1.58729	10.2346	5.53763	11.0854	18.7897	2.96587	0	22.8884	9.96605	5.16636	13.6568	17.519	8.29075	7.53345	34.7975	35.9576	1.68562	2.8092	11.2289	23.2013	25.324	7.29652	8.86214	28.4895	0	17.5226	0.10765	8.20371	1.4919	14.4093	29.0481	10.9085	42.479	21.6846	8.01652	27.03	17.8527	57.1905	2.50709
ENSG00000063660	5.89047	3.52412	5.94365	49.7968	0.15642	2.17302	60.5325	11.5626	0.805247	5.71548	2.41004	4.96299	1.23172	3.08829	2.44434	0.693686	4.6477	0.927793	0.226756	2.79125	7.19891	3.46417	2.34872	17.7952	74.1886	6.86653	3.98642	18.0823	4.96611	17.519	2.07269	3.01338	8.18765	7.19152	0.842812	1.20394	1.02081	7.38222	0	3.12708	2.95405	7.12237	0	4.77888	0.53825	5.46914	25.3622	4.80309	26.4074	7.55201	42.479	21.6846	3.20661	2.07923	3.82557	17.5971	0.313386
ENSG00000063761	3.92698	7.04825	3.96243	9.95935	0.15642	1.44868	28.6733	5.78128	0.402624	4.57239	1.44603	0.708999	2.05287	0.617658	0	3.12159	1.85908	0.927793	0.453512	4.65208	0	2.77134	3.52308	5.93175	9.27357	3.43326	1.32881	2.58318	7.44917	8.75952	0	3.76673	4.09383	2.39717	0	1.20394	1.02081	0	0	2.08472	5.90809	14.2447	1.53419	4.77888	0	0.911524	2.98379	4.80309	13.2037	5.87379	42.479	7.88532	4.00826	4.15847	1.27519	13.1978	0.626772
ENSG00000063854	51.0508	37.0033	37.6431	255.623	4.22334	17.3841	242.13	42.3961	10.8708	46.867	12.5322	17.016	11.9066	18.5298	0.488868	7.63055	36.252	8.35014	7.48295	19.5387	11.0753	17.3209	29.359	207.611	185.471	44.6324	22.5897	37.8866	50.9027	100.734	35.2357	32.3938	61.4074	55.135	8.14719	10.0329	16.333	34.8019	42.2067	8.86006	31.5098	83.0944	17.6432	71.6832	3.12185	40.107	88.0219	44.4286	137.318	39.4383	637.184	102.509	25.6529	64.4562	34.4302	123.18	8.77481
ENSG00000063978	19.6349	26.4309	11.8873	76.355	1.5642	11.5894	47.7888	7.70838	2.41574	18.2896	2.41004	8.50799	6.15861	9.26488	5.13311	6.24318	14.8726	5.56676	2.94783	11.165	5.53763	11.7782	24.6615	44.4881	74.1886	14.8775	9.30165	7.74954	14.8983	41.6077	6.21806	12.0535	30.7037	28.7661	3.37125	3.61183	8.1665	10.546	28.7005	3.12708	15.7549	37.986	6.13677	20.7085	0.32295	13.6729	25.3622	16.8108	36.9703	11.7476	106.197	31.5413	13.6281	29.1093	25.5038	57.1905	1.88032
ENSG00000064012	7.85396	7.04825	23.7746	13.2791	0.46926	3.62169	28.6733	0.963547	2.01312	10.2879	1.44603	4.25399	2.46344	2.47063	0	2.77474	2.78862	0.618529	2.0408	8.37374	3.32258	8.31402	10.5692	2.96587	0	13.7331	7.97284	2.58318	8.6907	13.1393	10.3634	6.78011	20.4691	9.5887	0.842812	3.21052	2.04162	11.6006	13.5061	2.08472	8.86214	11.8706	4.60257	12.7437	0	9.11524	4.47569	1.20077	0	3.35645	53.0987	27.5986	4.00826	14.5546	10.2015	13.1978	2.1937
ENSG00000064042	206.167	112.772	259.539	318.699	8.13384	61.5688	700.903	81.9015	62.4067	134.885	30.3665	53.8839	55.4275	70.4131	12.2217	42.3149	118.052	28.1431	37.4147	127.467	28.2419	105.311	241.918	231.338	250.387	159.075	85.708	113.66	144.017	313.153	273.595	102.455	206.738	448.272	30.0603	44.5459	55.6343	108.624	162.074	40.1308	142.779	185.182	56.7651	101.949	2.3683	121.233	155.157	122.479	390.829	130.062	1263.75	325.269	112.231	168.418	154.298	417.93	22.2504
ENSG00000064102	41.2333	26.4309	61.4177	53.1165	1.5642	10.8651	22.3015	2.89064	4.02624	19.4326	5.7841	4.96299	8.21148	4.94127	0	10.7521	16.7317	5.56676	6.12241	13.9562	1.66129	18.0137	31.7077	0	0	27.4661	24.5829	4.3053	26.0721	35.0381	47.6718	6.78011	67.5481	76.7096	3.09031	4.81578	10.2081	14.7644	32.0771	4.16944	20.6783	11.8706	8.43805	31.8592	0.4306	18.2305	11.9352	21.6139	15.8444	15.9431	53.0987	43.3692	17.6364	37.4262	36.9806	57.1905	5.01417
ENSG00000064115	17.6714	15.8586	21.7934	3.31978	1.72062	5.79471	9.55777	3.85419	2.41574	5.71548	2.41004	3.545	4.10574	4.94127	0.244434	3.81527	4.6477	2.16485	0.680268	7.44332	1.66129	4.84984	12.9179	5.93175	9.27357	11.4442	5.97963	6.88848	7.44917	26.2786	12.4361	1.50669	30.7037	9.5887	3.65219	4.01315	5.10406	5.27302	10.1296	6.25416	7.87745	18.993	5.36967	9.55777	0.968851	5.46914	10.4433	10.807	7.92221	9.23024	0	9.85664	7.21487	20.7923	11.4767	21.9963	10.9685
ENSG00000064199	43.1968	22.9068	31.6994	69.7155	1.25136	4.34603	44.6029	3.85419	2.41574	13.7172	1.92803	8.50799	10.6749	9.88253	0.244434	3.46843	5.57724	2.78338	5.89566	9.30415	0.553763	10.3925	36.4051	2.96587	0	6.86653	8.63724	11.1938	17.3814	30.6583	26.9449	5.27342	12.2815	33.5604	3.09031	7.22367	4.08325	6.32762	16.8827	2.08472	35.4485	9.4965	0	27.0803	2.3683	17.3189	38.7893	14.4093	15.8444	12.5867	21.2395	13.7993	12.0248	31.1885	10.2015	52.7912	22.8772
ENSG00000064225	9.81745	0	7.92486	6.63957	0.15642	1.44868	3.18592	1.92709	0.402624	6.85858	0.482009	0	0.410574	1.23532	0	1.38737	0	0.309264	0	0.930415	1.10753	1.38567	5.87179	0	9.27357	3.43326	1.99321	0.86106	4.96611	2.18988	4.14538	0.753345	8.18765	2.39717	1.12375	0.80263	2.55203	2.10921	15.1944	2.08472	8.86214	4.74825	0	0	0.2153	2.73457	1.4919	2.40155	0	2.51734	0	0	1.6033	8.31693	3.82557	4.39927	0
ENSG00000064270	3.92698	3.52412	5.94365	13.2791	0.62568	4.34603	22.3015	12.5261	4.42886	6.85858	5.7841	6.38099	4.10574	4.94127	0.244434	2.77474	7.43632	1.23706	2.49432	3.72166	1.66129	5.54268	3.52308	44.4881	102.009	9.15537	3.98642	13.777	2.48306	21.8988	4.14538	4.52007	14.3284	7.19152	1.68562	5.21709	3.57284	12.6552	6.75306	1.56354	5.90809	14.2447	6.13677	3.18592	0.645901	6.38066	10.4433	7.20464	23.7666	13.4258	116.817	35.4839	5.61157	14.5546	16.5775	30.7949	1.25354
ENSG00000064313	113.882	21.1447	97.0795	33.1978	3.28482	21.0058	22.3015	26.0158	14.4945	49.1532	4.82009	12.053	23.8133	16.6768	0.244434	15.6079	21.3794	11.752	9.97726	26.982	4.4301	34.6417	64.5897	0	74.1886	65.232	33.8846	17.2212	38.4874	87.5952	55.9626	9.04014	128.956	110.27	7.30437	13.6447	23.9891	29.5289	79.3485	10.4236	46.28	66.4755	16.8761	71.6832	2.47595	32.8148	16.4109	38.4247	36.9703	18.4605	116.817	59.1399	35.2727	70.6939	87.9882	105.582	10.0283
ENSG00000064393	149.225	65.1963	206.046	142.751	8.91594	95.6127	350.451	119.48	32.2099	109.737	32.7766	51.7569	45.9843	72.8837	16.3771	43.0085	71.5745	23.8134	14.0589	71.642	26.5806	58.8909	119.785	329.212	166.924	122.453	99.6605	103.327	75.7332	319.722	167.888	111.495	198.551	297.25	18.5419	28.4934	52.5718	151.863	190.774	51.5968	88.6214	220.794	40.6561	130.623	3.0142	54.6914	238.703	133.286	369.703	85.5895	520.367	226.703	88.1818	180.893	219.333	338.744	14.7291
ENSG00000064419	82.4666	56.386	59.4365	59.7561	2.81556	22.4545	95.5777	27.9429	11.2735	57.1548	9.64017	21.27	18.4758	23.471	2.68877	14.9143	37.1816	11.1335	8.16322	27.9125	5.53763	26.3277	57.5436	53.3857	111.283	51.499	27.2405	24.1097	49.6611	109.494	51.8172	15.8203	94.158	86.2983	12.9231	23.2763	23.4787	45.3479	70.9072	25.0166	48.2494	90.2167	22.2458	65.3114	4.62895	28.2572	49.2326	43.2278	89.7851	39.4383	339.832	86.7385	43.2892	74.8524	54.8332	167.172	16.9228
ENSG00000064490	39.2698	35.2412	19.8122	126.152	2.18988	17.3841	165.668	26.9793	7.24723	29.7205	10.6042	16.307	10.2643	15.4415	2.93321	7.28371	19.5203	8.35014	4.76188	13.9562	18.2742	13.1639	17.6154	172.021	148.377	20.5996	16.6101	41.3309	21.106	96.3547	22.7996	26.3671	26.6099	31.1633	5.61875	6.42104	7.14568	26.3651	30.3888	16.1566	25.6017	66.4755	15.3419	33.4522	3.4448	28.2572	68.6273	42.0271	108.27	30.2081	467.269	57.1685	25.6529	56.1393	17.8527	109.982	4.07402
ENSG00000064601	3.92698	3.52412	0	3.31978	0.15642	0.724339	3.18592	0	0	0	0.482009	0.708999	0.821148	3.70595	0.733302	0.693686	0.92954	0.618529	0.453512	0	0.553763	0	1.17436	5.93175	0	2.28884	1.32881	0.86106	0	8.75952	0	1.50669	2.04691	7.19152	1.68562	2.40789	2.04162	4.21841	5.0648	2.6059	0.984682	0	2.30129	4.77888	0	0.911524	4.47569	1.20077	7.92221	0	10.6197	7.88532	1.6033	12.4754	5.10077	0	1.25354
ENSG00000064607	78.5396	63.4342	71.3237	122.832	2.97198	20.2815	143.366	33.7241	10.8708	59.441	7.23013	28.36	17.6547	26.5593	7.33302	8.32423	33.4634	7.42234	5.21539	32.5645	16.0591	16.628	39.9282	151.26	268.934	21.744	16.6101	40.4698	36.0043	65.6964	39.3811	30.1338	63.4543	79.1067	7.02344	14.8486	11.2289	41.1295	62.4658	13.0295	43.326	71.2237	6.13677	55.7536	3.98305	11.8498	137.255	18.0116	118.833	41.1165	541.607	94.6238	20.843	70.6939	30.6046	162.773	28.2047
ENSG00000064651	100.138	21.1447	57.4552	33.1978	2.18988	22.4545	22.3015	16.3803	13.2866	37.7222	6.74812	9.92599	17.6547	12.9708	0.488868	9.71161	14.8726	12.9891	5.89566	10.2346	6.09139	54.7339	42.2769	17.7952	0	24.0329	18.6033	13.777	26.0721	83.2154	74.6168	11.3002	81.8765	74.3124	4.495	12.8421	13.781	29.5289	64.1541	11.9871	31.5098	56.979	21.4787	23.8944	1.18415	34.6379	11.9352	25.2162	21.1259	14.2649	53.0987	25.6273	28.8595	49.9016	56.1084	83.5861	10.3417
ENSG00000064652	9.81745	1.76206	7.92486	3.31978	0.46926	1.44868	3.18592	2.89064	2.41574	11.431	1.44603	1.418	2.87402	0	0	2.77474	1.85908	0	1.36054	2.79125	0.553763	1.38567	5.87179	0	9.27357	2.28884	3.32202	0.86106	8.6907	6.56964	8.29075	1.50669	10.2346	7.19152	0.842812	2.40789	1.53122	10.546	5.0648	0.52118	3.93873	4.74825	4.60257	6.37184	0.753551	5.46914	2.98379	7.20464	18.4852	2.51734	10.6197	5.91399	1.6033	8.31693	7.65115	21.9963	1.88032
ENSG00000064655	39.2698	22.9068	3.96243	76.355	1.25136	12.3138	63.7184	20.2345	7.24723	21.7188	6.26611	10.635	7.39033	12.3532	4.39981	5.89633	18.5908	4.63897	2.26756	17.6779	4.98386	8.31402	15.2667	59.3175	92.7357	12.5886	6.64403	35.3035	28.5551	48.1774	12.4361	21.847	22.516	23.9717	4.77594	3.21052	8.1665	20.0375	15.1944	10.9448	17.7243	23.7412	8.43805	11.1507	1.0765	14.5844	50.7245	24.0155	50.174	12.5867	53.0987	37.4552	17.6364	49.9016	21.6783	21.9963	1.88032
ENSG00000064666	37.3063	24.6689	25.7558	162.669	2.03346	21.0058	79.648	28.9064	7.64985	26.2912	7.23013	14.18	9.03263	16.6768	0	7.28371	19.5203	4.3297	3.17458	16.7475	8.30644	18.7065	24.6615	71.181	55.6414	19.4552	11.9593	25.8318	24.8306	87.5952	31.0903	27.1204	24.563	31.1633	9.27094	9.63156	10.7185	32.6927	32.0771	11.466	23.6324	45.1084	13.8077	44.6029	3.0142	24.6111	58.184	39.6255	84.5036	26.8516	212.395	63.0825	20.0413	49.9016	49.7325	101.183	4.07402
ENSG00000064703	41.2333	35.2412	11.8873	13.2791	2.3463	5.07037	19.1155	6.74483	4.02624	19.4326	4.82009	2.836	4.10574	12.3532	0	2.08106	9.2954	5.25749	5.6689	12.0954	6.09139	6.92835	21.1385	20.7611	37.0943	11.4442	8.63724	9.47166	12.4153	26.2786	26.9449	8.2868	36.8444	47.9435	5.89969	15.25	4.08325	11.6006	32.0771	4.16944	24.617	23.7412	6.90386	12.7437	2.153	6.38066	31.3298	9.60618	10.5629	10.0694	21.2395	29.5699	10.4215	70.6939	11.4767	57.1905	50.7685
ENSG00000064726	100.138	49.3377	87.1735	43.1572	2.81556	19.5571	44.6029	21.198	8.05247	46.867	5.7841	13.471	18.8864	24.0887	0.488868	15.9548	26.9566	11.752	10.8843	35.3558	8.8602	28.4062	66.9385	23.727	0	60.6543	31.8914	19.8044	67.0425	65.6964	55.9626	9.04014	102.346	141.433	4.77594	12.0394	20.4162	34.8019	70.9072	9.38124	36.4332	83.0944	13.0406	70.0903	1.83005	32.8148	28.346	60.0386	52.8147	22.656	74.3382	57.1685	33.6694	58.2185	77.7867	70.3883	10.9685
ENSG00000064787	184.568	98.6755	116.892	368.496	2.65914	74.6069	442.843	68.4118	26.1705	115.453	30.8486	48.2119	26.2767	66.0894	8.55519	29.8285	66.9268	16.0817	17.9137	61.4074	22.1505	108.082	97.4718	266.929	306.028	138.475	58.4675	74.9122	96.8392	216.798	198.978	81.3613	184.222	139.036	11.2375	22.4736	32.666	139.208	197.527	29.1861	62.0349	173.311	23.0129	93.9847	2.7989	88.4178	108.908	94.8611	335.374	69.6464	1104.45	275.986	83.3718	155.942	151.748	448.725	10.9685
ENSG00000064932	13.7444	12.3344	5.94365	89.6342	1.87704	13.7624	73.2762	12.5261	7.24723	9.14478	3.37406	4.96299	5.33746	17.2944	2.19991	3.81527	4.6477	1.85559	1.13378	7.44332	12.7365	1.38567	16.441	97.8738	166.924	8.01095	3.32202	22.3876	11.1738	26.2786	6.21806	13.5602	4.09383	14.383	3.93312	2.8092	2.55203	12.6552	10.1296	6.77534	3.93873	23.7412	0.767096	7.9648	1.0765	10.0268	55.2002	18.0116	50.174	9.23024	127.437	19.7133	8.81818	18.7131	24.2286	61.5898	2.1937
ENSG00000064933	56.9412	12.3344	43.5867	19.9187	1.40778	8.69206	12.7437	4.81774	4.42886	16.0034	3.85607	7.79899	11.9066	8.64722	0	5.89633	11.1545	6.18529	5.89566	14.8866	1.10753	11.0854	29.359	5.93175	0	29.755	24.5829	9.47166	8.6907	6.56964	29.0176	6.78011	47.079	57.5322	3.93312	4.41446	16.8434	16.8736	60.7776	9.38124	19.6936	45.1084	3.83548	23.8944	1.7224	20.0535	13.4271	20.4131	7.92221	15.104	74.3382	25.6273	12.0248	31.1885	26.779	35.1941	13.1622
ENSG00000064961	204.203	95.1513	112.929	929.54	9.3852	60.1201	1013.12	134.897	35.8335	133.742	34.7046	103.514	26.6873	83.3839	34.7096	31.5627	80.8699	18.2466	12.4716	70.7116	44.8548	71.362	95.1231	800.786	1363.22	91.5537	49.1659	191.155	127.877	297.824	163.742	165.736	157.612	179.788	16.5753	29.6973	38.2805	141.317	146.879	47.4274	110.284	232.664	59.8335	144.959	6.0284	106.648	283.46	108.07	496.459	136.775	2506.26	348.925	95.3966	160.101	93.089	492.718	9.40158
ENSG00000064995	23.5619	40.5274	25.7558	96.2737	0.93852	7.24339	63.7184	9.63547	4.02624	20.5757	3.85607	7.79899	5.74804	10.5002	0.244434	5.20265	6.50678	3.40191	4.98863	12.0954	2.76881	10.3925	25.8359	59.3175	148.377	18.3107	5.97963	12.0548	26.0721	32.8482	41.4538	12.0535	24.563	52.7378	4.21406	3.21052	11.7393	13.7098	16.8827	4.16944	17.7243	21.3671	3.83548	22.3015	0.10765	21.8766	35.8055	24.0155	42.2518	26.0125	297.353	47.3119	12.0248	27.03	19.1279	39.5934	2.50709
ENSG00000064999	21.5984	14.0965	23.7746	39.8374	2.03346	12.3138	41.417	14.4532	3.22099	12.5741	3.37406	4.96299	5.74804	10.5002	3.66651	6.93686	12.084	2.47411	1.58729	13.9562	10.5215	6.23551	12.9179	77.1127	83.4622	10.2998	6.64403	17.2212	19.8645	30.6583	10.3634	20.3403	6.14074	33.5604	3.65219	7.62498	4.08325	21.0921	32.0771	6.77534	11.8162	23.7412	7.67096	20.7085	1.39945	15.4959	26.8541	10.807	55.4555	15.9431	148.676	47.3119	8.81818	41.5847	16.5775	35.1941	6.5811
ENSG00000065000	145.298	77.5307	140.666	517.886	6.88248	52.1524	525.677	87.6828	30.1968	98.3063	23.6184	59.5559	39.4151	69.7954	25.4211	30.5222	65.0678	20.4114	10.204	70.7116	39.3171	43.6486	90.4256	471.574	686.245	82.3983	45.8438	116.243	106.771	236.507	134.725	109.988	169.894	177.391	9.55187	25.2828	40.3221	101.242	119.867	31.792	63.0196	206.549	59.0664	113.1	6.35136	62.8951	267.05	104.467	348.577	80.5548	1476.14	230.645	78.5619	218.319	132.62	488.319	15.3559
ENSG00000065029	35.3428	21.1447	11.8873	142.751	1.5642	12.3138	101.949	21.198	8.4551	30.8636	7.23013	18.434	11.0855	10.5002	1.22217	5.20265	14.8726	4.3297	4.08161	19.5387	15.5054	14.5495	23.4872	50.4198	74.1886	19.4552	13.2881	22.3876	28.5551	89.7851	20.7269	30.1338	36.8444	28.7661	3.93312	7.62498	8.6769	29.5289	37.1419	10.9448	19.6936	45.1084	9.97224	35.0451	1.2918	23.6996	44.7569	26.417	50.174	21.8169	201.775	53.2259	28.8595	43.6639	22.9534	74.7876	5.32756
ENSG00000065054	47.1238	74.0066	49.5304	567.683	7.0389	73.1582	452.401	108.881	24.9627	114.31	22.1724	75.1539	20.1181	45.0891	22.4879	17.689	40.8997	12.6798	8.38997	58.6162	28.7957	19.3994	50.4974	545.721	843.895	36.6215	21.9253	123.132	85.6654	168.621	62.1806	113.002	67.5481	57.5322	6.46156	21.2697	15.8226	114.952	45.5832	33.8767	54.1575	206.549	59.0664	92.3917	4.19835	44.6647	241.687	69.6448	414.596	58.7379	1348.71	210.932	29.6611	112.279	62.4844	360.74	3.76063
ENSG00000065057	1.96349	0	3.96243	33.1978	0.31284	0.724339	31.8592	4.81774	0.402624	2.28619	1.44603	0.708999	0.410574	3.70595	0	1.04053	4.6477	0.927793	0.226756	3.72166	0.553763	0.692835	1.17436	8.89762	37.0943	1.14442	0.664403	4.3053	1.24153	8.75952	2.07269	3.76673	0	4.79435	1.12375	0.401315	0.510406	2.10921	3.37653	1.56354	0.984682	4.74825	4.60257	7.9648	0	1.82305	2.98379	7.20464	7.92221	0.839113	42.479	15.7706	2.40496	10.3962	3.82557	21.9963	0.626772
ENSG00000065060	41.2333	14.0965	13.8685	56.4363	1.25136	10.1407	63.7184	18.3074	7.64985	33.1498	8.19415	9.92599	9.03263	14.8238	2.19991	4.8558	4.6477	4.3297	2.94783	14.8866	7.75268	9.00685	18.7897	26.6929	64.915	21.744	7.30844	18.0823	7.44917	41.6077	16.5815	13.5602	32.7506	31.1633	1.96656	9.23024	3.06244	27.4197	23.6357	7.8177	10.8315	23.7412	0.767096	17.5226	2.04535	14.5844	35.8055	20.4131	34.3296	15.104	159.296	68.9965	12.8264	49.9016	24.2286	65.989	10.6551
ENSG00000065135	64.7952	35.2412	55.474	56.4363	2.18988	21.7302	41.417	13.4897	16.5076	40.0084	8.19415	14.889	11.0855	20.3827	0.733302	12.4864	13.0136	10.515	5.44214	24.1908	4.4301	24.2492	69.2872	17.7952	64.915	54.9322	21.2609	23.2486	40.9704	54.747	60.1079	13.5602	47.079	71.9152	6.46156	10.4342	16.333	22.1467	64.1541	11.466	24.617	66.4755	9.20515	58.9396	1.39945	24.6111	16.4109	36.0232	36.9703	19.2996	116.817	47.3119	29.6611	62.377	40.8061	140.777	4.07402
ENSG00000065150	259.181	91.6272	140.666	126.152	7.50816	67.3635	73.2762	70.3389	31.4046	138.315	30.8486	39.7039	57.0698	71.0307	5.62198	36.4185	66.9268	29.3801	25.3967	64.1986	22.1505	60.2766	137.4	65.2492	9.27357	109.864	67.7692	62.8574	105.53	177.38	113.998	53.4875	212.879	285.264	15.4516	44.1446	47.9782	83.3136	168.827	46.9062	123.085	265.902	78.2438	135.402	16.4705	76.568	104.433	115.274	169.007	72.1637	530.987	205.018	83.3718	180.893	145.372	400.333	94.0158
ENSG00000065154	117.809	37.0033	55.474	59.7561	4.53618	26.8005	47.7888	26.9793	28.9889	59.441	18.7983	26.942	49.2689	25.324	0	13.18	36.252	23.1948	18.594	46.5208	6.64515	39.4916	136.226	11.8635	0	84.6872	16.6101	21.5265	34.7628	78.8357	29.0176	12.8069	100.299	151.022	9.83281	20.0657	23.4787	30.5835	60.7776	17.1989	55.1422	54.6049	16.109	65.3114	2.26065	50.1338	26.8541	58.8379	50.174	15.104	191.155	51.2545	47.2975	122.675	114.767	228.762	10.9685
ENSG00000065183	66.7587	14.0965	63.3989	82.9946	1.09494	13.0381	44.6029	14.4532	8.85772	35.436	9.15816	7.08999	11.4961	19.1474	0	7.28371	13.0136	5.87602	6.12241	17.6779	2.76881	17.3209	28.1846	32.6246	111.283	26.3217	18.6033	12.0548	28.5551	45.9875	31.0903	12.0535	53.2197	98.2841	2.80937	6.82235	9.69772	32.6927	65.8424	4.16944	23.6324	33.2377	3.06838	35.0451	1.0765	10.9383	25.3622	36.0232	39.6111	23.4952	127.437	68.9965	29.6611	49.9016	44.6317	92.3846	9.40158
ENSG00000065243	29.4524	14.0965	33.6807	29.8781	1.87704	13.7624	15.9296	7.70838	2.81837	25.1481	1.44603	2.127	8.21148	8.64722	0	7.63055	13.0136	4.94823	4.76188	7.44332	2.21505	13.8567	21.1385	2.96587	18.5471	21.744	18.6033	7.74954	22.3475	28.4684	24.8723	3.76673	45.0321	50.3407	4.495	6.01972	7.65609	14.7644	42.2067	7.29652	28.5558	33.2377	5.36967	28.6733	1.18415	10.9383	4.47569	24.0155	18.4852	13.4258	31.8592	21.6846	13.6281	22.8716	20.4031	21.9963	8.46142
ENSG00000065268	11.7809	17.6206	7.92486	39.8374	0.15642	4.34603	44.6029	9.63547	1.61049	5.71548	2.41004	7.08999	0.410574	3.70595	0.244434	1.73422	6.50678	0.927793	0.680268	9.30415	1.10753	2.77134	9.39487	14.8294	92.7357	2.28884	1.32881	12.0548	17.3814	0	4.14538	9.04014	8.18765	14.383	1.68562	3.21052	1.53122	9.49143	10.1296	3.64826	4.92341	16.6189	3.83548	6.37184	0.753551	6.38066	22.3785	2.40155	39.6111	5.03468	169.916	21.6846	4.80991	4.15847	11.4767	39.5934	0.626772
ENSG00000065357	19.6349	37.0033	17.8309	29.8781	1.40778	8.69206	25.4874	13.4897	12.884	30.8636	8.67616	8.50799	15.1912	12.3532	0	8.67108	18.5908	4.94823	5.6689	19.5387	7.19891	11.7782	32.882	32.6246	0	25.1773	9.30165	11.1938	18.6229	45.9875	26.9449	20.3403	28.6568	35.9576	5.33781	8.42761	16.8434	25.3105	27.0123	8.33888	13.7855	37.986	8.43805	28.6733	2.47595	30.9918	35.8055	30.0193	50.174	15.104	74.3382	51.2545	10.4215	66.5355	20.4031	74.7876	6.26772
ENSG00000065361	51.0508	37.0033	23.7746	59.7561	2.65914	11.5894	95.5777	32.7606	7.24723	35.436	8.67616	14.18	9.4432	16.6768	1.71104	10.4053	16.7317	4.3297	4.53512	17.6779	8.8602	9.69968	21.1385	56.3516	9.27357	13.7331	17.9389	18.0823	21.106	56.9369	31.0903	21.847	47.079	28.7661	6.7425	5.21709	13.781	29.5289	33.7653	8.33888	29.5405	61.7272	17.6432	30.2663	1.0765	15.4959	28.346	31.2201	34.3296	27.6907	223.015	68.9965	34.4711	24.9508	40.8061	101.183	4.3874
ENSG00000065413	7.85396	3.52412	1.98122	0	0.15642	0.724339	6.37184	0.963547	1.61049	0	0	0.708999	0.821148	1.23532	0	2.08106	1.85908	0.618529	0.453512	0.930415	0	0.692835	1.17436	0	0	2.28884	0	1.72212	3.72458	0	2.07269	1.50669	4.09383	4.79435	0.842812	2.00657	1.02081	2.10921	3.37653	2.08472	2.95405	0	3.83548	1.59296	0.4306	0.911524	2.98379	3.60232	0	1.67823	0	3.94266	3.20661	14.5546	3.82557	13.1978	5.32756
ENSG00000065427	253.29	116.296	170.384	295.461	11.8879	45.6333	353.637	86.7192	34.223	160.034	18.7983	45.3759	46.3949	56.8246	5.86642	47.1707	78.0813	27.8338	22.4488	85.5982	29.9032	63.0479	146.795	169.055	482.226	130.464	65.1115	72.329	145.259	249.646	107.78	67.0477	219.02	206.157	21.6322	34.1118	53.0822	109.679	229.604	35.9614	107.33	249.283	52.9296	175.226	12.7027	97.533	165.601	117.676	253.511	90.6242	1136.31	216.846	102.612	197.527	193.829	338.744	25.0709
ENSG00000065457	29.4524	19.3827	17.8309	43.1572	1.09494	9.4164	50.9747	18.3074	4.83148	21.7188	1.44603	11.344	4.92689	14.2061	0	7.97739	9.2954	3.40191	3.6281	11.165	7.75268	11.0854	14.0923	23.727	9.27357	6.86653	6.64403	8.6106	9.93223	26.2786	18.6542	7.53345	22.516	40.752	1.68562	5.61841	7.14568	18.9829	21.9475	6.77534	8.86214	26.1154	2.30129	28.6733	1.2918	12.7613	22.3785	14.4093	21.1259	9.23024	53.0987	25.6273	12.8264	47.8224	16.5775	74.7876	8.77481
ENSG00000065485	13.7444	24.6689	25.7558	19.9187	0.46926	6.51905	19.1155	7.70838	2.81837	17.1465	2.41004	6.38099	4.92689	6.79424	0.977736	3.12159	2.78862	2.47411	1.58729	6.51291	0	11.0854	9.39487	2.96587	37.0943	20.5996	6.64403	6.02742	16.1399	21.8988	22.7996	9.79349	38.8914	21.5746	1.12375	2.40789	3.06244	12.6552	11.8179	4.69062	8.86214	7.12237	3.83548	11.1507	0.645901	6.38066	5.96759	15.61	23.7666	7.55201	53.0987	23.6559	4.80991	8.31693	20.4031	30.7949	0.940158
ENSG00000065491	5.89047	3.52412	15.8497	9.95935	1.25136	5.07037	6.37184	9.63547	1.20787	16.0034	3.85607	6.38099	3.28459	4.32361	1.4666	4.16212	1.85908	3.40191	1.13378	5.58249	0	6.92835	9.39487	14.8294	18.5471	5.72211	3.32202	5.16636	4.96611	13.1393	4.14538	6.78011	20.4691	16.7802	2.52844	1.60526	2.55203	13.7098	16.8827	2.6059	6.89277	23.7412	0.767096	19.1155	0.861201	4.55762	4.47569	9.60618	10.5629	4.19556	0	21.6846	7.21487	10.3962	5.10077	26.3956	2.1937
ENSG00000065518	125.663	38.7654	136.704	73.0352	7.50816	31.8709	92.3917	33.7241	25.3653	60.5841	13.0142	16.307	26.6873	21.618	1.4666	20.4637	40.8997	21.3392	21.3151	47.4512	9.96773	37.4131	90.4256	14.8294	18.5471	93.8426	42.5218	25.8318	83.1824	151.102	97.4163	33.1472	139.19	134.242	11.2375	26.8881	35.7284	70.6584	113.114	26.059	56.1269	140.073	52.9296	195.934	5.49015	51.9568	43.265	86.4557	158.444	26.0125	116.817	92.6525	35.2727	139.309	63.7596	250.758	11.9087
ENSG00000065526	70.6857	38.7654	112.929	132.791	4.06692	23.9032	184.783	45.2867	15.7023	40.0084	10.6042	13.471	19.7076	35.8242	17.5993	13.8737	29.7453	7.73161	5.89566	53.0337	17.1666	28.4062	66.9385	154.225	92.7357	36.6215	29.8982	42.1919	43.4535	74.4559	76.6894	30.8872	73.6889	129.447	9.55187	15.6513	20.9266	53.7848	79.3485	12.5083	50.2188	97.3391	16.8761	43.0099	1.9377	33.7264	105.925	48.0309	166.366	22.656	414.17	120.251	36.0744	29.1093	65.0348	202.366	15.3559
ENSG00000065548	176.714	61.6722	172.366	132.791	3.9105	28.9735	82.834	29.87	17.7154	83.4461	14.4603	32.614	29.5613	29.6476	0.733302	21.8511	43.6884	14.8447	12.6983	36.2862	12.7365	50.5769	65.7641	17.7952	27.8207	72.0986	39.1998	15.4991	59.5934	116.064	138.87	21.0937	151.472	189.377	12.6422	18.0592	33.1764	46.4025	91.1664	15.6354	55.1422	106.836	15.3419	74.8692	3.76775	56.5145	46.2488	49.2317	89.7851	34.4036	223.015	72.9392	43.2892	116.437	71.4107	118.78	27.2646
ENSG00000065559	94.2475	12.3344	43.5867	29.8781	2.3463	21.7302	41.417	13.4897	17.3128	41.1515	6.74812	13.471	14.3701	15.4415	0	12.1395	21.3794	12.6798	11.3378	23.2604	6.64515	29.0991	45.8	17.7952	0	52.6434	25.9117	15.4991	53.3857	78.8357	58.0353	15.0669	90.0642	64.7237	5.05687	11.6381	20.9266	37.9657	64.1541	14.593	34.4639	42.7342	9.97224	57.3466	1.0765	30.9918	8.95138	42.0271	47.5333	20.9778	84.9579	33.5126	26.4545	41.5847	43.3565	105.582	8.77481
ENSG00000065609	21.5984	15.8586	15.8497	23.2385	0.62568	1.44868	6.37184	0	0.402624	10.2879	2.41004	4.25399	1.6423	1.85298	0.488868	4.16212	2.78862	1.85559	1.58729	5.58249	3.32258	9.00685	14.0923	14.8294	18.5471	10.2998	5.97963	8.6106	13.6568	8.75952	22.7996	6.02676	18.4222	26.3689	0.842812	5.61841	5.10406	4.21841	10.1296	3.12708	5.90809	7.12237	3.06838	7.9648	0.753551	9.11524	8.95138	21.6139	18.4852	3.35645	10.6197	5.91399	9.61983	16.6339	12.7519	8.79854	8.46142
ENSG00000065613	400.552	139.203	437.849	298.781	18.1447	107.202	305.848	93.4641	52.3411	214.902	30.8486	68.0639	68.5659	120.443	4.15538	57.2291	109.686	56.5954	35.1472	139.562	51.4999	120.553	115.087	71.181	166.924	204.851	122.915	95.5777	175.055	262.786	464.282	64.7877	370.491	699.975	31.1841	44.1446	103.612	130.771	314.018	44.3003	148.687	389.356	30.6838	200.713	3.4448	127.613	102.941	136.888	269.355	97.3371	870.819	285.843	147.504	268.221	308.596	756.674	22.2504
ENSG00000065615	27.4889	26.4309	15.8497	13.2791	1.25136	10.8651	3.18592	1.92709	2.41574	13.7172	2.89205	2.836	4.92689	4.94127	0	2.4279	1.85908	5.87602	2.72107	7.44332	2.21505	2.77134	18.7897	0	18.5471	14.8775	7.30844	3.44424	8.6907	17.519	24.8723	3.01338	30.7037	38.3548	3.93312	11.6381	3.57284	6.32762	15.1944	3.64826	15.7549	14.2447	6.90386	25.4874	3.0142	5.46914	4.47569	12.0077	10.5629	7.55201	10.6197	23.6559	13.6281	81.0901	14.0271	30.7949	29.4583
ENSG00000065621	41.2333	5.28619	51.5116	23.2385	2.03346	4.34603	22.3015	8.67192	4.83148	24.005	5.3021	10.635	4.51631	11.1179	0	5.54949	11.1545	4.94823	5.89566	17.6779	3.32258	11.0854	27.0103	11.8635	0	26.3217	13.2881	7.74954	33.5213	24.0887	45.5991	5.27342	45.0321	23.9717	2.52844	8.82893	10.2081	24.2559	23.6357	7.8177	15.7549	37.986	13.8077	44.6029	1.18415	18.2305	8.95138	25.2162	21.1259	11.7476	21.2395	43.3692	18.438	39.5054	26.779	61.5898	6.89449
ENSG00000065717	41.2333	42.2895	27.737	189.228	2.18988	24.6275	219.829	44.3232	11.6761	33.1498	12.5322	24.106	9.03263	19.1474	10.9995	6.59002	28.8157	4.02044	3.6281	36.2862	9.96773	14.5495	15.2667	252.099	445.132	21.744	12.6237	82.6618	49.6611	100.734	20.7269	58.0076	38.8914	45.5463	10.9566	10.4342	7.65609	52.7302	33.7653	22.9319	30.5251	75.972	19.1774	36.6381	2.04535	39.1955	93.9895	26.417	121.474	36.0818	775.241	88.7098	28.8595	47.8224	29.3294	123.18	2.82047
ENSG00000065802	7.85396	1.76206	3.96243	23.2385	0.15642	5.07037	15.9296	1.92709	0.805247	2.28619	2.89205	2.836	0.410574	3.70595	1.71104	0.693686	5.57724	1.54632	0.680268	0	0	4.15701	5.87179	14.8294	0	0	1.99321	1.72212	2.48306	13.1393	0	6.78011	2.04691	7.19152	0.842812	2.8092	1.53122	4.21841	5.0648	2.08472	4.92341	14.2447	0.767096	6.37184	0.10765	10.0268	5.96759	4.80309	18.4852	2.51734	31.8592	9.85664	3.20661	4.15847	6.37596	21.9963	0.940158
ENSG00000065809	53.0142	56.386	55.474	96.2737	3.1284	17.3841	101.949	25.0522	10.0656	54.8687	11.0862	12.053	22.9921	13.5885	0	16.3016	35.3225	7.73161	9.97726	29.7733	7.75268	36.7202	59.8923	29.6587	55.6414	33.1882	27.2405	18.9433	36.0043	83.2154	64.2533	13.5602	100.299	69.518	12.6422	10.0329	18.885	34.8019	70.9072	17.1989	27.5711	45.1084	12.2735	44.6029	5.5978	27.3457	46.2488	64.8417	116.192	25.1734	169.916	59.1399	16.033	51.9808	36.9806	83.5861	14.7291
ENSG00000065833	19.6349	5.28619	17.8309	0	1.09494	0.724339	9.55777	4.81774	3.22099	4.57239	0.964017	1.418	2.05287	6.17658	0.244434	5.89633	2.78862	2.16485	3.17458	13.0258	0.553763	3.46417	16.441	2.96587	0	13.7331	5.97963	3.44424	13.6568	13.1393	12.4361	6.02676	18.4222	16.7802	3.09031	1.60526	5.61447	6.32762	10.1296	7.29652	4.92341	9.4965	2.30129	7.9648	1.2918	8.20371	2.98379	10.807	10.5629	3.35645	31.8592	1.97133	2.40496	4.15847	12.7519	17.5971	7.20788
ENSG00000065882	70.6857	56.386	31.6994	116.192	3.9105	20.2815	101.949	20.2345	10.0656	52.5825	3.85607	15.598	13.1384	13.5885	4.39981	8.32423	33.4634	10.2057	10.6575	16.7475	8.8602	32.5632	45.8	35.5905	18.5471	29.755	15.2813	12.9159	44.695	37.228	33.163	17.3269	53.2197	57.5322	9.55187	18.4605	15.3122	21.0921	40.5184	18.2413	34.4639	49.8566	17.6432	66.9044	4.0907	20.965	55.2002	24.0155	29.0481	23.4952	84.9579	23.6559	23.2479	33.2677	22.9534	65.989	32.9055
ENSG00000065883	96.211	14.0965	110.948	43.1572	2.81556	24.6275	31.8592	23.1251	8.4551	21.7188	4.82009	16.307	13.5489	20.3827	0.244434	15.2611	13.0136	8.96867	8.16322	31.6341	3.87634	28.4062	52.8461	5.93175	9.27357	49.2101	30.5626	20.6654	22.3475	50.3672	47.6718	15.0669	94.158	105.476	6.18062	12.8421	16.333	22.1467	59.0893	11.9871	23.6324	61.7272	13.0406	47.7888	2.5836	28.2572	25.3622	37.224	34.3296	26.0125	95.5777	47.3119	28.8595	68.6147	39.5309	79.1868	17.5496
ENSG00000065911	41.2333	8.81031	21.7934	16.5989	0.93852	9.4164	19.1155	3.85419	7.64985	28.5774	9.15816	9.21699	9.03263	11.7355	0	11.4458	13.0136	7.73161	5.21539	13.0258	1.66129	22.8635	29.359	5.93175	18.5471	24.0329	13.9525	12.9159	33.5213	48.1774	55.9626	8.2868	61.4074	31.1633	1.68562	5.21709	12.7602	10.546	62.4658	6.25416	12.8009	64.1014	6.90386	46.1959	0.32295	13.6729	20.8866	33.6216	31.6888	20.9778	42.479	61.1112	17.6364	35.347	26.779	61.5898	1.56693
ENSG00000065923	21.5984	3.52412	7.92486	3.31978	0.46926	4.34603	9.55777	3.85419	0.402624	5.71548	1.44603	2.127	1.6423	1.85298	0.244434	2.4279	2.78862	1.23706	0.680268	2.79125	0.553763	4.15701	3.52308	2.96587	46.3679	6.86653	4.65082	4.3053	7.44917	15.3292	12.4361	6.02676	28.6568	14.383	1.12375	2.40789	4.08325	8.43682	6.75306	3.12708	4.92341	9.4965	3.83548	6.37184	0.4306	8.20371	2.98379	3.60232	18.4852	0.839113	0	9.85664	5.61157	10.3962	6.37596	8.79854	0.940158
ENSG00000065970	7.85396	3.52412	0	16.5989	0.15642	5.07037	25.4874	6.74483	1.20787	5.71548	0	2.127	2.46344	3.08829	0.977736	0.693686	3.71816	0.309264	0.680268	3.72166	1.66129	2.77134	3.52308	11.8635	9.27357	6.86653	1.99321	6.88848	4.96611	10.9494	10.3634	6.02676	4.09383	9.5887	1.12375	2.8092	3.06244	6.32762	15.1944	2.08472	1.96936	14.2447	0.767096	6.37184	0	6.38066	1.4919	7.20464	18.4852	5.03468	31.8592	9.85664	2.40496	20.7923	5.10077	26.3956	0
ENSG00000065978	645.988	394.702	1244.2	1264.84	23.9323	186.155	1217.02	203.308	85.7588	293.776	62.1791	207.737	100.591	208.769	19.0659	73.8776	199.851	99.5831	71.6549	198.178	75.3117	281.291	348.785	266.929	417.311	402.836	332.202	220.431	376.183	915.37	1312.01	234.29	839.235	1200.98	82.0337	134.039	186.809	387.039	655.047	155.833	481.509	697.993	179.5	500.19	28.5273	415.655	617.645	391.452	866.162	368.371	1847.83	687.994	232.479	509.412	284.368	972.238	114.699
ENSG00000065989	27.4889	24.6689	21.7934	56.4363	1.25136	12.3138	31.8592	12.5261	2.41574	9.14478	1.44603	7.08999	6.15861	9.88253	2.19991	3.81527	13.0136	1.23706	3.40134	2.79125	8.30644	4.84984	16.441	44.4881	102.009	6.86653	2.65761	17.2212	11.1738	28.4684	12.4361	26.3671	20.4691	19.1774	6.18062	18.4605	2.55203	10.546	20.2592	8.86006	17.7243	33.2377	7.67096	17.5226	2.90655	10.0268	35.8055	16.8108	50.174	8.39113	106.197	27.5986	8.01652	116.437	12.7519	39.5934	25.6976
ENSG00000066027	51.0508	22.9068	57.4552	19.9187	2.65914	19.5571	6.37184	15.4168	10.0656	25.1481	7.71214	11.344	10.6749	16.0591	0	12.1395	17.6613	11.1335	7.25619	29.7733	3.87634	20.0922	52.8461	8.89762	0	49.2101	18.6033	19.8044	50.9027	50.3672	70.4714	12.8069	83.9235	62.3265	6.46156	11.6381	18.885	30.5835	65.8424	10.9448	21.663	59.3531	6.90386	38.2311	1.9377	28.2572	8.95138	39.6255	26.4074	15.9431	159.296	25.6273	20.0413	79.0109	40.8061	70.3883	10.0283
ENSG00000066044	41.2333	26.4309	39.6243	96.2737	1.72062	18.1085	95.5777	21.198	4.42886	26.2912	9.15816	12.762	9.4432	13.5885	0.488868	9.71161	14.8726	8.04087	4.08161	19.5387	1.66129	10.3925	23.4872	59.3175	27.8207	37.7659	11.2949	18.9433	34.7628	74.4559	22.7996	34.6539	40.9383	62.3265	7.02344	8.42761	12.2497	34.8019	42.2067	8.86006	27.5711	59.3531	9.20515	41.417	2.5836	23.6996	61.1678	27.6178	95.0665	15.104	244.254	49.2832	17.6364	47.8224	25.5038	92.3846	8.46142
ENSG00000066084	94.2475	33.4792	45.5679	59.7561	2.50272	31.1466	92.3917	28.9064	10.8708	34.2929	8.67616	11.344	18.0653	32.1182	25.91	18.7295	31.6043	7.73161	7.02944	32.5645	12.7365	25.6349	57.5436	100.84	333.849	35.4771	21.2609	36.1645	24.8306	81.0255	20.7269	25.6137	51.1728	50.3407	6.7425	11.2368	12.7602	44.2933	47.2715	8.86006	40.3719	87.8426	13.8077	46.1959	1.0765	26.4342	32.8217	36.0232	108.27	17.6214	265.493	102.509	28.0578	64.4562	58.6588	153.974	9.08819
ENSG00000066117	21.5984	7.04825	25.7558	9.95935	1.09494	10.1407	41.417	14.4532	6.03935	14.8603	3.37406	8.50799	4.92689	9.26488	3.17764	3.46843	6.50678	4.02044	2.72107	7.44332	1.10753	7.62118	23.4872	14.8294	55.6414	12.5886	3.98642	12.0548	18.6229	61.3166	10.3634	12.0535	26.6099	26.3689	2.2475	5.21709	7.65609	13.7098	20.2592	7.29652	16.7396	21.3671	5.36967	17.5226	0.32295	13.6729	14.919	9.60618	29.0481	14.2649	116.817	29.5699	20.0413	12.4754	12.7519	61.5898	1.56693
ENSG00000066135	96.211	35.2412	65.3801	79.6748	2.65914	31.1466	162.482	30.8335	12.884	42.2946	10.1222	21.27	16.423	17.9121	4.88868	13.5269	28.8157	8.04087	5.89566	37.2166	12.7365	18.7065	62.241	41.5222	139.104	36.6215	24.5829	22.3876	37.2458	72.266	51.8172	20.3403	65.5012	91.0926	6.18062	12.4408	15.3122	51.6755	55.7128	10.4236	40.3719	97.3391	9.97224	38.2311	1.7224	25.5227	47.7407	55.2356	121.474	25.1734	499.128	136.022	30.4628	85.2486	72.6859	153.974	7.52126
ENSG00000066136	41.2333	17.6206	15.8497	46.477	1.25136	8.69206	47.7888	14.4532	6.03935	33.1498	4.82009	8.50799	6.97976	9.88253	1.4666	9.36476	9.2954	5.56676	4.53512	13.9562	0.553763	8.31402	19.9641	35.5905	37.0943	24.0329	8.63724	13.777	14.8983	48.1774	24.8723	15.8203	36.8444	33.5604	2.52844	5.61841	7.65609	24.2559	35.4536	7.29652	13.7855	26.1154	6.90386	25.4874	1.83005	10.9383	19.3947	21.6139	34.3296	14.2649	84.9579	31.5413	20.843	37.4262	28.0542	65.989	4.3874
ENSG00000066185	5.89047	3.52412	3.96243	0	0.15642	0.724339	3.18592	2.89064	1.20787	0	0.482009	0	2.87402	0.617658	0	1.04053	2.78862	2.47411	0.907024	3.72166	0	2.77134	5.87179	0	0	3.43326	1.32881	1.72212	1.24153	0	4.14538	0.753345	20.4691	14.383	0.561875	3.21052	1.02081	2.10921	1.68827	1.56354	0.984682	2.37412	3.06838	6.37184	0.861201	0	4.47569	2.40155	5.28147	1.67823	10.6197	5.91399	5.61157	12.4754	2.55038	4.39927	6.5811
ENSG00000066322	15.7079	8.81031	7.92486	3.31978	0.46926	4.34603	19.1155	5.78128	1.20787	6.85858	3.85607	1.418	4.10574	1.85298	1.4666	2.4279	6.50678	0.927793	1.13378	5.58249	2.21505	1.38567	7.04615	11.8635	0	2.28884	5.31523	2.58318	4.96611	8.75952	8.29075	3.76673	8.18765	4.79435	1.40469	4.01315	3.06244	3.16381	10.1296	2.08472	3.93873	18.993	6.13677	3.18592	0	4.55762	4.47569	8.40541	13.2037	0.839113	0	9.85664	3.20661	16.6339	7.65115	21.9963	0.940158
ENSG00000066379	21.5984	5.28619	0	6.63957	0.31284	5.07037	22.3015	8.67192	3.22099	13.7172	1.44603	4.25399	2.46344	6.17658	0	2.77474	4.6477	1.54632	1.36054	9.30415	3.32258	3.46417	11.7436	20.7611	37.0943	5.72211	3.32202	7.74954	14.8983	32.8482	8.29075	10.5468	10.2346	16.7802	1.40469	2.8092	4.08325	8.43682	10.1296	4.69062	9.84682	14.2447	10.7393	7.9648	0.53825	5.46914	2.98379	7.20464	18.4852	9.23024	127.437	25.6273	11.2231	24.9508	7.65115	43.9927	1.88032
ENSG00000066382	68.7222	28.193	57.4552	33.1978	1.40778	25.3519	38.2311	32.7606	11.2735	37.7222	3.85607	8.50799	8.62205	8.02956	0.244434	11.4458	17.6613	4.63897	4.08161	7.44332	1.10753	45.7271	22.3128	14.8294	64.915	49.2101	23.2541	31.8592	43.4535	70.0761	60.1079	12.0535	69.5951	79.1067	2.52844	5.61841	17.8642	23.2013	33.7653	9.90242	37.4179	59.3531	10.7393	46.1959	3.12185	35.5494	11.9352	56.4363	23.7666	20.1387	42.479	51.2545	17.6364	35.347	42.0813	79.1868	2.1937
ENSG00000066422	64.7952	33.4792	81.2298	23.2385	2.50272	20.2815	35.0451	23.1251	7.24723	41.1515	9.64017	14.889	9.03263	12.3532	0	5.54949	25.0976	4.02044	6.12241	24.1908	5.53763	21.4779	37.5795	8.89762	9.27357	48.0657	30.5626	8.6106	33.5213	72.266	74.6168	6.78011	61.4074	86.2983	5.61875	10.8355	14.8018	18.9829	64.1541	10.9448	30.5251	45.1084	15.3419	43.0099	1.2918	29.1688	13.4271	34.8224	15.8444	12.5867	116.817	51.2545	24.8512	58.2185	38.2557	74.7876	10.3417
ENSG00000066427	60.8682	15.8586	85.1922	33.1978	2.18988	6.51905	19.1155	7.70838	6.03935	32.0067	2.89205	10.635	9.4432	9.26488	0.244434	9.36476	16.7317	7.73161	4.53512	17.6779	4.4301	22.8635	30.5333	5.93175	9.27357	37.7659	19.9321	6.02742	29.7967	45.9875	53.8899	6.02676	83.9235	79.1067	4.495	8.82893	16.333	16.8736	35.4536	8.33888	25.6017	23.7412	7.67096	33.4522	0.861201	10.0268	10.4433	20.4131	21.1259	8.39113	42.479	33.5126	14.4297	31.1885	43.3565	30.7949	4.3874
ENSG00000066455	282.743	84.579	301.145	182.588	8.29026	71.7095	223.015	49.1409	42.2755	165.749	17.8343	50.3389	50.5006	51.2656	5.13311	49.2517	57.6314	27.5245	26.0769	68.8507	27.1344	98.3825	194.944	83.0444	102.009	143.053	87.7013	43.9141	99.3223	212.418	203.123	54.2409	307.037	273.278	19.9466	33.7104	61.2487	82.259	217.786	37.0038	107.33	173.311	39.889	172.04	5.3825	95.71	56.6921	124.88	179.57	54.5423	509.747	240.502	84.1735	178.814	147.922	281.553	16.9228
ENSG00000066468	0	3.52412	5.94365	13.2791	0.7821	1.44868	9.55777	1.92709	2.81837	4.57239	0	0	1.23172	2.47063	0	0.693686	0.92954	0.927793	0	2.79125	6.09139	3.46417	1.17436	8.89762	9.27357	2.28884	2.65761	0	0	8.75952	4.14538	1.50669	16.3753	4.79435	1.12375	1.20394	1.53122	1.0546	1.68827	2.08472	0.984682	0	0	1.59296	0.645901	0.911524	5.96759	0	2.64074	0.839113	21.2395	3.94266	3.20661	4.15847	3.82557	4.39927	1.56693
ENSG00000066557	27.4889	12.3344	33.6807	13.2791	1.25136	5.07037	6.37184	3.85419	3.22099	18.2896	2.89205	3.545	7.39033	6.79424	0	5.54949	11.1545	2.78338	2.49432	21.3995	1.66129	7.62118	27.0103	0	0	22.8884	8.63724	4.3053	24.8306	28.4684	12.4361	2.26004	30.7037	50.3407	1.96656	4.01315	6.63528	5.27302	25.324	3.12708	8.86214	14.2447	1.53419	19.1155	0.861201	13.6729	7.45948	13.2085	10.5629	9.23024	31.8592	11.828	4.80991	24.9508	14.0271	35.1941	4.70079
ENSG00000066583	35.3428	14.0965	27.737	23.2385	1.40778	7.96772	38.2311	14.4532	4.02624	24.005	4.82009	7.79899	9.4432	14.2061	0	5.54949	9.2954	3.40191	5.21539	19.5387	1.66129	22.1707	24.6615	2.96587	18.5471	30.8994	17.2745	11.1938	28.5551	43.7976	33.163	12.8069	32.7506	50.3407	3.93312	4.41446	8.6769	9.49143	42.2067	5.73298	15.7549	28.4895	6.13677	36.6381	1.2918	14.5844	14.919	28.8186	15.8444	10.9085	106.197	31.5413	12.8264	39.5054	24.2286	52.7912	2.82047
ENSG00000066629	9.81745	3.52412	1.98122	0	0.31284	0.724339	6.37184	2.89064	0.805247	9.14478	0.482009	0.708999	2.05287	2.47063	0	1.38737	2.78862	0.618529	1.13378	2.79125	0	3.46417	8.22051	5.93175	0	4.57769	3.98642	4.3053	6.20764	6.56964	12.4361	2.26004	6.14074	11.9859	0.280937	2.40789	1.02081	3.16381	6.75306	1.56354	2.95405	9.4965	0.767096	6.37184	0.32295	2.73457	1.4919	8.40541	5.28147	1.67823	10.6197	19.7133	2.40496	4.15847	7.65115	13.1978	2.1937
ENSG00000066651	7.85396	3.52412	25.7558	9.95935	0.31284	2.17302	12.7437	0	2.41574	10.2879	3.85607	0.708999	5.33746	3.70595	0	1.38737	4.6477	3.71117	2.0408	0.930415	0.553763	2.0785	9.39487	0	0	6.86653	3.98642	2.58318	3.72458	21.8988	20.7269	0	18.4222	14.383	1.12375	1.20394	4.59365	4.21841	18.5709	1.04236	6.89277	14.2447	3.06838	7.9648	0.10765	0.911524	1.4919	4.80309	0	1.67823	53.0987	9.85664	4.00826	12.4754	10.2015	13.1978	2.1937
ENSG00000066654	82.4666	33.4792	152.554	152.71	5.00544	31.1466	98.7636	23.1251	12.0787	75.4444	14.4603	15.598	24.2239	27.7946	0.733302	19.4232	39.9702	13.2984	12.0181	35.3558	3.32258	58.8909	75.159	26.6929	74.1886	75.5318	55.1455	29.276	64.5595	105.114	151.306	14.3136	145.331	201.363	7.02344	12.4408	34.1972	50.6209	118.179	13.5507	41.3566	87.8426	21.4787	52.5677	2.04535	42.8416	44.7569	37.224	113.552	19.2996	286.733	80.8245	36.876	95.6447	65.0348	193.568	6.26772
ENSG00000066697	11.7809	1.76206	25.7558	6.63957	0	2.89735	3.18592	1.92709	3.62361	3.42929	1.44603	1.418	2.87402	6.79424	0	1.38737	2.78862	1.54632	1.81405	2.79125	2.21505	5.54268	7.04615	0	0	6.86653	7.97284	0.86106	6.20764	4.37976	31.0903	3.76673	14.3284	45.5463	1.68562	1.60526	5.10406	3.16381	13.5061	0.52118	3.93873	7.12237	1.53419	14.3366	0.645901	4.55762	1.4919	2.40155	7.92221	1.67823	31.8592	7.88532	1.6033	10.3962	6.37596	13.1978	0.626772
ENSG00000066739	115.846	31.7171	81.2298	56.4363	3.75408	30.4222	82.834	26.9793	17.3128	78.8737	12.5322	15.598	18.0653	28.4123	8.31076	20.4637	29.7453	13.9169	10.6575	42.7991	7.19891	27.0205	77.5077	20.7611	9.27357	70.9541	29.2338	18.9433	59.5934	89.7851	60.1079	17.3269	102.346	76.7096	6.7425	19.6644	18.3746	32.6927	84.4133	16.6778	41.3566	73.5979	23.0129	79.648	2.90655	32.8148	31.3298	50.4325	39.6111	25.1734	169.916	65.0539	36.876	99.8032	84.1626	246.359	23.1906
ENSG00000066777	135.481	40.5274	158.497	23.2385	5.4747	31.8709	28.6733	14.4532	14.0918	60.5841	7.23013	14.889	19.297	23.471	0	22.8916	29.7453	15.4632	13.3786	40.9383	4.4301	31.8704	75.159	2.96587	0	75.5318	44.515	19.8044	39.7289	78.8357	95.3436	16.5736	118.721	163.008	5.61875	22.8749	30.114	35.8565	92.8546	19.8048	45.2954	80.7202	16.8761	66.9044	2.47595	45.5762	26.8541	49.2317	29.0481	17.6214	84.9579	65.0539	38.4793	85.2486	105.841	127.579	17.5496
ENSG00000066827	25.5254	1.76206	25.7558	36.5176	0.7821	8.69206	31.8592	7.70838	2.01312	19.4326	3.85607	9.21699	2.46344	7.4119	1.22217	2.77474	5.57724	1.85559	2.0408	11.165	5.53763	5.54268	14.0923	17.7952	0	11.4442	6.64403	15.4991	19.8645	43.7976	18.6542	9.79349	16.3753	23.9717	3.09031	3.61183	6.12487	16.8736	10.1296	4.69062	12.8009	21.3671	2.30129	25.4874	0.861201	12.7613	16.4109	10.807	23.7666	10.9085	84.9579	29.5699	14.4297	29.1093	7.65115	39.5934	4.70079
ENSG00000066855	31.4158	37.0033	41.6055	79.6748	2.18988	15.2111	79.648	12.5261	9.26034	16.0034	2.89205	10.635	5.74804	19.1474	3.91094	10.7521	22.3089	5.87602	4.53512	15.8171	3.32258	13.8567	29.359	50.4198	102.009	20.5996	17.2745	3.44424	31.0382	61.3166	31.0903	25.6137	38.8914	40.752	5.05687	8.0263	8.1665	24.2559	33.7653	11.466	19.6936	59.3531	8.43805	41.417	3.98305	26.4342	43.265	25.2162	81.8629	16.7823	265.493	51.2545	19.2397	41.5847	28.0542	70.3883	13.789
ENSG00000066926	131.554	47.5757	73.305	165.989	4.22334	36.2169	111.507	29.87	10.0656	105.165	14.4603	29.069	16.8335	27.7946	11.244	36.4185	43.6884	14.8447	9.97726	40.9383	6.09139	20.0922	50.4974	47.454	37.0943	76.6762	45.8438	37.0256	124.153	201.469	111.925	24.8604	73.6889	55.135	4.21406	11.6381	20.9266	39.0203	113.114	17.1989	51.2034	187.556	20.7116	81.241	3.76775	34.6379	98.4652	86.4557	198.055	21.8169	159.296	70.9678	43.2892	99.8032	35.7054	123.18	4.70079
ENSG00000066933	135.481	112.772	172.366	69.7155	5.31828	34.7683	60.5325	41.4325	20.9364	61.7272	11.5682	22.688	30.793	36.4418	1.71104	19.7701	26.9566	17.9373	15.1927	42.7991	18.2742	40.8772	73.9846	32.6246	27.8207	62.9432	30.5626	42.1919	45.9365	133.583	132.652	14.3136	143.284	218.143	15.4516	47.3551	32.1556	37.9657	104.673	25.5378	77.7899	85.4685	23.0129	71.6832	7.96611	48.3107	82.0543	69.6448	58.0962	44.473	116.817	65.0539	43.2892	166.339	81.6122	131.978	96.8362
ENSG00000067048	190.459	88.1031	144.629	89.6342	7.821	26.8005	66.9044	30.8335	17.3128	74.3013	8.19415	22.688	28.7402	32.7359	0.488868	19.0764	39.9702	19.7929	14.2856	31.6341	22.1505	63.0479	91.6	17.7952	37.0943	100.709	71.0912	27.5539	64.5595	102.924	149.234	20.3403	196.504	167.802	8.70906	25.6841	34.7076	47.4571	135.061	20.326	85.6673	73.5979	11.5064	68.4973	6.24371	52.8684	91.0057	63.641	36.9703	31.0472	244.254	86.7385	54.5124	162.18	103.291	131.978	62.6772
ENSG00000067057	17.6714	52.8619	17.8309	79.6748	2.18988	13.0381	63.7184	5.78128	2.41574	10.2879	4.82009	0.708999	9.03263	19.7651	4.88868	1.73422	7.43632	2.16485	1.81405	11.165	8.8602	9.00685	18.7897	160.157	241.113	4.57769	2.65761	29.276	17.3814	48.1774	12.4361	5.27342	20.4691	19.1774	3.93312	10.0329	3.06244	15.819	23.6357	3.64826	48.2494	33.2377	4.60257	17.5226	13.5639	10.9383	158.141	14.4093	26.4074	14.2649	84.9579	29.5699	12.8264	41.5847	14.0271	92.3846	19.4299
ENSG00000067064	288.633	58.148	178.309	126.152	7.35174	46.3577	66.9044	33.7241	21.7417	165.749	14.9423	31.905	48.0372	34.5889	0	40.2338	85.5176	33.7098	24.2629	49.312	5.53763	81.0616	123.308	17.7952	18.5471	187.685	75.0776	32.7203	177.539	210.228	180.324	20.3403	294.756	194.171	9.27094	26.8881	47.9782	63.2762	145.191	21.8896	85.6673	151.944	37.5877	211.864	1.61475	111.206	34.3136	112.873	50.174	19.2996	254.874	76.8818	44.8925	141.388	103.291	307.949	10.6551
ENSG00000067066	94.2475	58.148	132.741	142.751	7.50816	30.4222	114.693	38.5419	18.9233	61.7272	12.5322	19.143	23.8133	35.8242	2.44434	21.1574	40.8997	13.9169	12.0181	31.6341	13.8441	37.4131	68.1128	53.3857	343.122	62.9432	37.871	44.7751	62.0764	157.671	118.143	29.3805	155.565	119.859	10.9566	12.4408	29.6036	40.0749	97.9194	13.0295	68.9277	66.4755	13.8077	73.2762	2.153	38.284	43.265	48.0309	163.726	31.8863	329.212	78.8532	54.5124	110.199	81.6122	136.377	11.9087
ENSG00000067082	23.5619	14.0965	27.737	23.2385	2.50272	8.69206	41.417	8.67192	6.8446	25.1481	2.41004	14.889	6.97976	8.02956	0.977736	5.54949	8.36586	4.94823	3.40134	5.58249	28.2419	7.62118	15.2667	11.8635	64.915	20.5996	8.63724	6.88848	12.4153	19.7089	20.7269	12.8069	20.4691	33.5604	6.46156	6.82235	7.14568	8.43682	11.8179	4.16944	13.7855	37.986	3.83548	20.7085	1.39945	9.11524	44.7569	16.8108	34.3296	8.39113	42.479	17.742	10.4215	24.9508	16.5775	57.1905	6.5811
ENSG00000067113	133.517	28.193	168.403	39.8374	5.94396	21.7302	35.0451	26.9793	12.884	62.8703	12.0502	21.979	29.1508	19.7651	1.22217	13.5269	37.1816	18.5559	13.3786	32.5645	3.87634	35.3346	115.087	8.89762	9.27357	84.6872	72.42	18.0823	50.9027	76.6458	230.068	26.3671	124.862	163.008	9.27094	14.8486	35.218	47.4571	81.0368	19.8048	51.2034	73.5979	22.2458	116.286	1.5071	47.3992	26.8541	62.4402	34.3296	24.3343	84.9579	76.8818	31.2644	114.358	61.2092	83.5861	4.07402
ENSG00000067141	39.2698	17.6206	23.7746	9.95935	2.50272	8.69206	31.8592	14.4532	5.23411	13.7172	7.71214	4.25399	6.97976	11.7355	0.244434	6.59002	9.2954	5.25749	2.94783	3.72166	2.76881	6.92835	7.04615	29.6587	18.5471	17.1663	7.30844	12.9159	13.6568	30.6583	18.6542	12.8069	32.7506	16.7802	1.68562	3.61183	10.7185	21.0921	18.5709	8.33888	19.6936	16.6189	11.5064	25.4874	2.90655	13.6729	11.9352	13.2085	26.4074	10.0694	42.479	17.742	8.81818	24.9508	17.8527	39.5934	0.940158
ENSG00000067167	166.897	52.8619	176.328	19.9187	6.56964	40.563	28.6733	28.9064	19.7286	50.2963	12.0502	24.815	33.6671	21.0004	1.22217	28.0943	45.5474	21.9578	28.798	26.0516	6.09139	52.6554	96.2974	11.8635	18.5471	96.1314	53.8167	17.2212	74.4917	85.4053	242.504	11.3002	198.551	167.802	15.1706	29.296	48.999	37.9657	106.361	23.9743	50.2188	54.6049	19.9445	113.1	1.83005	67.4527	41.7731	76.8495	60.737	23.4952	42.479	49.2832	42.4876	116.437	93.089	70.3883	16.2961
ENSG00000067177	35.3428	8.81031	27.737	19.9187	2.03346	8.69206	25.4874	10.599	9.66297	21.7188	5.7841	4.25399	4.51631	9.88253	0	6.24318	11.1545	4.94823	3.40134	13.0258	1.10753	12.471	32.882	11.8635	0	21.744	7.97284	12.9159	13.6568	32.8482	8.29075	5.27342	28.6568	31.1633	2.80937	4.01315	6.63528	13.7098	37.1419	5.73298	19.6936	35.6119	0	27.0803	1.5071	8.20371	23.8703	14.4093	50.174	7.55201	63.7184	35.4839	16.8347	37.4262	43.3565	96.7839	2.1937
ENSG00000067182	9.81745	3.52412	5.94365	3.31978	0.62568	3.62169	6.37184	5.78128	1.20787	2.28619	0	1.418	2.05287	1.85298	0.488868	1.73422	0.92954	2.16485	0.453512	2.79125	1.66129	4.84984	3.52308	11.8635	9.27357	0	1.99321	4.3053	3.72458	4.37976	2.07269	3.01338	0	4.79435	1.96656	0.401315	3.57284	2.10921	5.0648	3.12708	0	11.8706	0	0	0	3.64609	0	2.40155	7.92221	0.839113	31.8592	5.91399	2.40496	18.7131	3.82557	8.79854	1.56693
ENSG00000067208	111.919	35.2412	134.723	46.477	3.28482	25.3519	89.2058	26.9793	17.3128	62.8703	8.67616	22.688	20.1181	18.5298	0.488868	18.3827	22.3089	13.2984	11.5646	26.0516	11.0753	49.1913	55.1949	11.8635	0	54.9322	37.2066	17.2212	55.8688	102.924	107.78	15.0669	128.956	141.433	11.2375	12.4408	36.7492	34.8019	84.4133	13.0295	32.4945	92.5908	21.4787	52.5677	1.39945	33.7264	29.8379	86.4557	34.3296	28.5298	116.817	57.1685	31.2644	70.6939	56.1084	131.978	12.5354
ENSG00000067225	514.435	461.66	356.619	1424.19	24.0887	194.847	1191.53	213.907	114.748	397.798	90.6176	155.271	114.14	220.504	46.4425	97.1161	245.398	78.5531	58.7298	276.333	142.871	185.68	287.718	1527.42	2513.14	322.727	126.237	380.588	355.077	823.395	315.049	279.491	470.79	577.719	61.2444	117.184	116.373	276.306	356.224	106.842	266.849	522.307	220.924	242.13	22.0683	255.227	629.58	321.807	829.191	221.526	3738.15	839.786	218.049	1054.17	512.627	1552.94	235.98
ENSG00000067248	164.933	40.5274	204.065	86.3144	6.10038	33.3196	41.417	24.0887	31.8073	77.7306	12.0502	24.815	27.919	37.6772	2.44434	29.8285	45.5474	19.1744	24.2629	66.9899	5.53763	56.1196	115.087	11.8635	0	116.731	56.4743	33.5813	81.9409	102.924	111.925	19.587	221.067	256.498	8.42812	19.6644	37.77	43.2387	151.944	19.2837	47.2647	147.196	24.5471	113.1	3.0142	62.8951	17.9028	99.6642	73.9406	31.0472	201.775	76.8818	58.5206	135.15	108.391	228.762	8.46142
ENSG00000067334	96.211	10.5724	99.0608	13.2791	3.28482	23.1788	35.0451	21.198	12.0787	40.0084	8.67616	11.344	19.7076	19.7651	0.488868	11.4458	26.0271	9.5872	10.8843	26.982	3.32258	30.4847	50.4974	2.96587	64.915	60.6543	30.5626	13.777	34.7628	59.1268	82.9075	15.8203	92.1111	134.242	5.05687	10.0329	21.4371	20.0375	89.4781	7.29652	36.4332	92.5908	9.20515	54.1607	2.47595	41.0186	13.4271	42.0271	50.174	13.4258	201.775	61.1112	22.4463	72.7732	58.6588	109.982	9.08819
ENSG00000067365	15.7079	15.8586	7.92486	33.1978	0.46926	2.89735	19.1155	5.78128	0.805247	3.42929	2.41004	0.708999	1.6423	3.70595	0.733302	1.04053	3.71816	0	0.453512	2.79125	2.76881	2.77134	5.87179	20.7611	9.27357	3.43326	1.99321	4.3053	8.6907	8.75952	0	3.76673	6.14074	2.39717	2.80937	2.8092	3.57284	7.38222	5.0648	4.69062	6.89277	9.4965	3.06838	4.77888	2.153	4.55762	4.47569	8.40541	2.64074	5.03468	53.0987	17.742	5.61157	18.7131	2.55038	8.79854	7.52126
ENSG00000067369	98.1745	47.5757	75.2862	132.791	3.75408	23.1788	105.135	36.6148	17.3128	42.2946	11.0862	25.524	14.3701	38.2948	2.44434	12.8332	26.9566	10.2057	6.80268	39.0774	12.7365	25.6349	50.4974	83.0444	55.6414	46.9213	29.2338	23.2486	53.3857	96.3547	39.3811	28.6271	126.909	139.036	10.6756	12.8421	14.2914	49.5663	69.2189	17.1989	46.28	92.5908	16.8761	39.824	2.90655	28.2572	37.2974	44.4286	66.0184	31.8863	530.987	98.5664	32.8677	118.516	95.6394	184.769	26.6378
ENSG00000067533	17.6714	3.52412	45.5679	13.2791	0.62568	2.89735	25.4874	2.89064	4.83148	11.431	1.92803	1.418	9.4432	6.79424	0	5.54949	12.084	3.40191	3.40134	6.51291	1.10753	9.00685	15.2667	11.8635	37.0943	13.7331	12.6237	11.1938	17.3814	10.9494	20.7269	3.01338	18.4222	52.7378	1.96656	2.8092	10.7185	9.49143	33.7653	4.69062	7.87745	18.993	1.53419	17.5226	0.861201	18.2305	2.98379	7.20464	23.7666	10.9085	95.5777	33.5126	9.61983	27.03	5.10077	48.392	1.56693
ENSG00000067560	263.108	126.868	271.426	544.445	12.5136	91.2667	563.908	139.714	48.7175	201.185	39.5247	88.6249	58.7121	117.973	12.2217	52.3733	120.84	40.8229	32.8796	118.163	33.7795	93.5327	149.144	260.997	361.669	203.707	95.0097	124.854	216.026	427.027	261.159	169.503	329.553	318.824	38.2075	54.1775	85.7482	176.119	254.928	61.4992	162.472	251.657	84.3805	235.758	7.85846	164.074	234.228	187.321	380.266	122.51	1157.55	295.699	111.43	322.281	207.856	655.491	25.6976
ENSG00000067596	37.3063	37.0033	43.5867	79.6748	1.72062	15.2111	89.2058	23.1251	10.0656	27.4343	8.19415	7.08999	11.0855	23.471	4.64425	6.59002	23.2385	8.35014	2.49432	19.5387	3.32258	11.7782	19.9641	65.2492	74.1886	22.8884	13.2881	18.0823	22.3475	61.3166	24.8723	19.587	45.0321	40.752	6.18062	6.01972	9.69772	30.5835	55.7128	12.5083	27.5711	42.7342	13.0406	43.0099	1.0765	11.8498	40.2812	32.4209	52.8147	21.8169	297.353	68.9965	18.438	45.7431	40.8061	92.3846	8.46142
ENSG00000067601	70.6857	7.04825	29.7182	23.2385	1.25136	6.51905	12.7437	4.81774	5.63673	18.2896	9.64017	5.67199	6.15861	4.94127	0	9.71161	5.57724	3.40191	4.08161	7.44332	0	6.23551	27.0103	8.89762	9.27357	49.2101	7.30844	12.9159	12.4153	45.9875	43.5264	12.0535	53.2197	38.3548	3.09031	4.81578	6.63528	8.43682	15.1944	4.69062	17.7243	26.1154	12.2735	23.8944	1.7224	17.3189	5.96759	13.2085	39.6111	25.1734	0	19.7133	12.0248	22.8716	29.3294	30.7949	3.44725
ENSG00000067606	54.9777	14.0965	39.6243	82.9946	2.03346	11.5894	108.321	24.0887	8.05247	28.5774	10.6042	14.18	11.0855	14.8238	13.6883	9.36476	8.36586	2.47411	3.40134	15.8171	14.3978	13.1639	22.3128	74.1468	74.1886	27.4661	14.6169	21.5265	36.0043	72.266	41.4538	36.9139	53.2197	52.7378	3.09031	7.62498	10.2081	29.5289	23.6357	7.8177	21.663	45.1084	12.2735	31.8592	1.2918	17.3189	41.7731	22.8147	52.8147	15.104	116.817	47.3119	19.2397	83.1693	42.0813	92.3846	25.3843
ENSG00000067646	92.2841	40.5274	75.2862	13.2791	2.97198	12.3138	19.1155	16.3803	8.4551	35.436	2.89205	12.762	20.1181	12.3532	0	18.3827	16.7317	12.0613	8.16322	19.5387	3.87634	32.5632	62.241	14.8294	0	44.6324	25.9117	13.777	23.589	56.9369	82.9075	15.8203	98.2518	88.6954	9.27094	11.6381	17.8642	27.4197	62.4658	12.5083	43.326	73.5979	5.36967	33.4522	3.2295	21.8766	7.45948	52.834	10.5629	16.7823	21.2395	41.3979	28.8595	47.8224	67.5851	79.1868	9.40158
ENSG00000067704	43.1968	28.193	41.6055	33.1978	2.03346	10.8651	22.3015	18.3074	8.05247	29.7205	3.85607	6.38099	9.4432	12.3532	0	10.7521	20.4499	4.94823	4.08161	11.165	11.0753	16.628	36.4051	0	9.27357	28.6105	12.6237	13.777	18.6229	43.7976	31.0903	9.04014	61.4074	35.9576	3.93312	10.8355	10.7185	15.819	23.6357	9.38124	30.5251	52.2307	4.60257	35.0451	2.153	17.3189	7.45948	26.417	15.8444	16.7823	42.479	41.3979	23.2479	35.347	36.9806	83.5861	5.64095
ENSG00000067715	3.92698	1.76206	3.96243	39.8374	0	0.724339	0	3.85419	0.402624	3.42929	1.44603	2.127	0	0.617658	0	1.73422	0.92954	0.618529	0.907024	5.58249	1.66129	2.0785	12.9179	0	0	3.43326	7.30844	2.58318	3.72458	4.37976	2.07269	3.76673	10.2346	7.19152	0.280937	0	3.57284	3.16381	6.75306	1.56354	3.93873	4.74825	2.30129	12.7437	0	10.9383	0	9.60618	18.4852	9.23024	95.5777	23.6559	4.80991	10.3962	0	8.79854	0.313386
ENSG00000067829	45.1603	19.3827	45.5679	86.3144	1.09494	15.2111	76.4621	22.1616	5.63673	26.2912	5.3021	9.21699	5.74804	17.9121	1.95547	6.93686	21.3794	5.87602	3.85485	18.6083	4.98386	7.62118	11.7436	44.4881	148.377	21.744	11.2949	21.5265	28.5551	76.6458	37.3084	20.3403	61.4074	71.9152	4.21406	10.8355	13.781	24.2559	40.5184	13.0295	25.6017	52.2307	13.0406	52.5677	0.968851	27.3457	34.3136	27.6178	76.5814	18.4605	201.775	63.0825	16.033	68.6147	25.5038	118.78	6.5811
ENSG00000067836	27.4889	12.3344	3.96243	112.873	1.09494	10.1407	82.834	14.4532	4.42886	22.8619	2.89205	9.21699	5.33746	6.79424	0.244434	4.8558	15.8022	3.40191	2.0408	5.58249	2.21505	6.92835	11.7436	71.181	129.83	17.1663	5.97963	19.8044	22.3475	50.3672	10.3634	18.8336	8.18765	14.383	3.09031	2.8092	6.63528	7.38222	15.1944	6.77534	9.84682	54.6049	13.8077	17.5226	1.0765	11.8498	26.8541	21.6139	73.9406	10.9085	201.775	49.2832	12.8264	29.1093	17.8527	109.982	1.56693
ENSG00000067900	268.998	118.058	320.957	122.832	6.10038	55.7741	101.949	50.1044	32.6125	106.308	17.3523	45.3759	40.6468	55.5893	0.488868	36.0717	51.1247	29.6894	21.5418	83.7374	19.3817	87.2972	142.097	17.7952	46.3679	152.208	83.7148	47.3583	122.911	140.152	259.086	27.8738	268.146	414.711	20.2275	29.296	58.1863	69.6038	207.657	31.2708	104.376	135.325	30.6838	156.11	5.70545	89.3293	70.1192	103.266	71.2999	54.5423	509.747	157.706	68.9421	145.546	177.252	246.359	17.5496
ENSG00000067955	33.3793	1.76206	21.7934	53.1165	1.09494	8.69206	38.2311	4.81774	5.63673	17.1465	2.89205	9.21699	4.51631	5.55893	0	7.28371	6.50678	1.54632	2.72107	6.51291	3.87634	12.471	16.441	20.7611	0	9.15537	9.30165	8.6106	4.96611	43.7976	29.0176	12.8069	18.4222	23.9717	1.96656	5.61841	10.2081	13.7098	27.0123	6.25416	14.7702	26.1154	6.13677	19.1155	0.2153	7.29219	20.8866	12.0077	39.6111	6.7129	74.3382	35.4839	8.01652	24.9508	19.1279	52.7912	3.76063
ENSG00000067992	31.4158	1.76206	19.8122	0	1.72062	10.8651	3.18592	8.67192	3.62361	5.71548	1.92803	2.127	6.15861	3.08829	0	3.81527	12.084	6.80382	2.0408	16.7475	2.21505	11.0854	29.359	5.93175	18.5471	11.4442	5.97963	7.74954	7.44917	10.9494	16.5815	3.76673	22.516	23.9717	0.842812	5.61841	5.10406	8.43682	10.1296	1.04236	4.92341	23.7412	2.30129	25.4874	0.968851	5.46914	4.47569	8.40541	21.1259	5.03468	0	19.7133	11.2231	22.8716	15.3023	26.3956	2.50709
ENSG00000068024	7.85396	8.81031	13.8685	56.4363	0.7821	2.17302	50.9747	12.5261	3.22099	9.14478	5.3021	2.127	2.87402	4.94127	0	1.73422	3.71816	1.85559	0.453512	7.44332	3.87634	2.0785	5.87179	47.454	9.27357	9.15537	3.98642	10.3327	17.3814	19.7089	0	7.53345	8.18765	11.9859	3.65219	3.61183	2.04162	14.7644	11.8179	1.04236	5.90809	33.2377	13.0406	9.55777	1.61475	5.46914	22.3785	10.807	39.6111	5.87379	148.676	9.85664	7.21487	12.4754	7.65115	48.392	5.64095
ENSG00000068028	5.89047	1.76206	3.96243	23.2385	0.62568	4.34603	28.6733	4.81774	1.61049	9.14478	1.44603	1.418	1.6423	2.47063	0	0.693686	2.78862	1.23706	0.453512	4.65208	2.21505	2.77134	2.34872	20.7611	55.6414	0	1.99321	4.3053	3.72458	15.3292	2.07269	4.52007	6.14074	7.19152	1.96656	1.60526	1.02081	6.32762	6.75306	2.6059	3.93873	11.8706	2.30129	1.59296	0.53825	1.82305	11.9352	3.60232	18.4852	0.839113	10.6197	11.828	2.40496	10.3962	5.10077	30.7949	1.25354
ENSG00000068079	31.4158	17.6206	5.94365	99.5935	2.81556	15.2111	117.879	16.3803	4.02624	24.005	7.71214	6.38099	9.4432	13.5885	4.88868	3.81527	17.6613	4.02044	2.26756	13.9562	4.98386	6.92835	10.5692	59.3175	259.66	18.3107	5.31523	23.2486	18.6229	28.4684	14.5088	16.5736	12.2815	21.5746	4.21406	7.22367	9.18731	18.9829	10.1296	6.25416	8.86214	18.993	10.7393	27.0803	0.4306	10.9383	17.9028	18.0116	50.174	14.2649	148.676	31.5413	11.2231	51.9808	31.8798	105.582	2.1937
ENSG00000068097	13.7444	12.3344	15.8497	6.63957	0.62568	7.96772	25.4874	8.67192	5.63673	11.431	3.37406	5.67199	5.33746	8.64722	0	4.16212	13.9431	1.85559	1.36054	8.37374	1.10753	9.69968	9.39487	8.89762	0	8.01095	6.64403	9.47166	8.6907	19.7089	6.21806	6.78011	18.4222	4.79435	0.561875	2.00657	3.06244	11.6006	8.44133	3.12708	6.89277	23.7412	2.30129	12.7437	0.32295	10.0268	13.4271	7.20464	7.92221	6.7129	95.5777	23.6559	8.01652	12.4754	14.0271	39.5934	1.88032
ENSG00000068120	41.2333	24.6689	21.7934	126.152	3.1284	13.0381	95.5777	29.87	8.4551	28.5774	9.64017	9.92599	12.7278	14.2061	7.33302	6.59002	26.0271	4.3297	3.40134	16.7475	7.19891	20.0922	18.7897	86.0103	55.6414	17.1663	9.30165	27.5539	17.3814	76.6458	20.7269	33.1472	30.7037	33.5604	4.495	4.41446	6.63528	14.7644	20.2592	11.9871	27.5711	35.6119	14.5748	41.417	0.53825	23.6996	71.611	25.2162	66.0184	19.2996	223.015	57.1685	20.843	51.9808	30.6046	96.7839	5.01417
ENSG00000068137	1.96349	10.5724	3.96243	46.477	0.62568	3.62169	54.1607	12.5261	1.61049	5.71548	4.82009	3.545	1.6423	3.08829	4.88868	1.04053	5.57724	0.309264	0.680268	6.51291	0	0.692835	3.52308	44.4881	74.1886	3.43326	0	19.8044	8.6907	4.37976	4.14538	12.0535	2.04691	7.19152	1.12375	1.20394	0.510406	8.43682	0	0.52118	2.95405	14.2447	2.30129	6.37184	0.753551	3.64609	26.8541	4.80309	47.5333	5.03468	169.916	17.742	4.80991	8.31693	3.82557	35.1941	0.626772
ENSG00000068305	35.3428	8.81031	37.6431	13.2791	1.87704	10.8651	15.9296	16.3803	2.81837	26.2912	4.33808	2.836	5.74804	14.2061	0	6.24318	6.50678	6.18529	4.98863	12.0954	4.4301	22.1707	28.1846	14.8294	0	24.0329	11.2949	3.44424	26.0721	45.9875	31.0903	9.04014	59.3605	55.135	3.65219	4.81578	9.69772	11.6006	37.1419	7.29652	22.6477	40.3601	9.20515	35.0451	1.61475	19.142	14.919	12.0077	15.8444	4.19556	21.2395	19.7133	9.61983	12.4754	39.5309	30.7949	4.70079
ENSG00000068308	23.5619	26.4309	51.5116	76.355	1.09494	9.4164	79.648	16.3803	4.02624	28.5774	5.7841	14.889	7.39033	7.4119	7.82189	7.63055	16.7317	1.85559	3.85485	19.5387	7.19891	12.471	16.441	68.2151	55.6414	32.0438	17.2745	28.415	17.3814	72.266	35.2357	19.587	49.1259	40.752	3.65219	7.62498	10.7185	28.4743	43.8949	11.466	15.7549	49.8566	13.8077	28.6733	1.5071	14.5844	46.2488	19.2124	76.5814	22.656	223.015	59.1399	16.8347	41.5847	16.5775	61.5898	4.07402
ENSG00000068323	7.85396	8.81031	17.8309	49.7968	1.40778	4.34603	89.2058	11.5626	6.03935	13.7172	5.3021	8.50799	5.74804	5.55893	0.244434	3.46843	8.36586	0.927793	2.49432	8.37374	3.87634	3.46417	12.9179	29.6587	55.6414	12.5886	5.97963	17.2212	16.1399	30.6583	18.6542	13.5602	12.2815	33.5604	4.21406	5.61841	3.57284	16.8736	15.1944	10.9448	1.96936	35.6119	3.06838	23.8944	0.53825	11.8498	31.3298	16.8108	26.4074	10.9085	95.5777	27.5986	12.8264	14.5546	11.4767	57.1905	2.82047
ENSG00000068354	3.92698	3.52412	3.96243	9.95935	0.46926	0.724339	15.9296	5.78128	0.805247	4.57239	0.482009	2.836	1.23172	4.32361	0.488868	1.73422	0.92954	1.23706	1.36054	5.58249	2.76881	2.0785	7.04615	17.7952	92.7357	4.57769	3.98642	4.3053	2.48306	10.9494	4.14538	8.2868	0	14.383	1.12375	1.20394	2.04162	1.0546	3.37653	2.6059	3.93873	9.4965	0	7.9648	0.4306	8.20371	17.9028	7.20464	10.5629	3.35645	53.0987	5.91399	4.80991	14.5546	2.55038	39.5934	1.25354
ENSG00000068366	17.6714	3.52412	15.8497	6.63957	0.31284	2.17302	0	3.85419	4.02624	5.71548	0.482009	1.418	6.15861	0.617658	0	1.73422	0.92954	1.54632	3.85485	3.72166	2.76881	7.62118	11.7436	2.96587	9.27357	9.15537	3.98642	2.58318	4.96611	10.9494	6.21806	3.01338	26.6099	14.383	1.12375	2.40789	5.10406	2.10921	15.1944	1.56354	5.90809	9.4965	6.90386	12.7437	0.10765	7.29219	1.4919	4.80309	5.28147	6.7129	21.2395	7.88532	7.21487	10.3962	2.55038	8.79854	3.76063
ENSG00000068383	72.6491	38.7654	27.737	82.9946	3.28482	23.1788	86.0199	29.87	11.2735	48.0101	8.67616	15.598	13.9595	14.8238	1.4666	16.3016	24.168	6.49455	6.12241	33.4949	13.2903	23.5564	38.7538	50.4198	102.009	42.3436	13.2881	26.6929	47.1781	81.0255	18.6542	15.8203	53.2197	62.3265	7.58531	14.8486	17.3538	30.5835	37.1419	13.5507	27.5711	66.4755	15.3419	60.5325	2.04535	30.0803	37.2974	46.8301	121.474	21.8169	127.437	67.0252	32.8677	51.9808	38.2557	171.571	7.20788
ENSG00000068394	31.4158	15.8586	23.7746	86.3144	1.09494	7.24339	73.2762	21.198	6.8446	19.4326	4.82009	8.50799	4.51631	12.9708	6.84415	6.24318	15.8022	3.71117	2.0408	14.8866	4.4301	6.92835	12.9179	59.3175	83.4622	24.0329	11.9593	12.0548	24.8306	45.9875	8.29075	14.3136	30.7037	33.5604	3.37125	2.8092	8.1665	12.6552	32.0771	5.73298	8.86214	26.1154	4.60257	22.3015	0.10765	15.4959	35.8055	19.2124	87.1443	16.7823	127.437	51.2545	15.2314	37.4262	14.0271	70.3883	1.88032
ENSG00000068400	60.8682	22.9068	61.4177	162.669	2.3463	15.2111	197.527	23.1251	7.24723	43.4377	10.1222	14.18	16.0124	30.2653	5.86642	9.36476	26.0271	5.25749	4.53512	28.8429	8.30644	25.6349	38.7538	172.021	361.669	40.0548	33.2202	42.1919	31.0382	87.5952	64.2533	31.6405	88.0173	134.242	7.02344	13.2434	17.8642	28.4743	57.4011	14.593	44.3107	56.979	4.60257	38.2311	1.5071	43.7531	61.1678	43.2278	116.192	31.0472	541.607	124.194	25.6529	83.1693	62.4844	255.158	5.95433
ENSG00000068438	21.5984	21.1447	3.96243	33.1978	2.03346	11.5894	44.6029	6.74483	5.23411	12.5741	3.37406	4.96299	4.92689	11.1179	3.91094	2.77474	3.71816	3.40191	3.40134	5.58249	4.4301	9.00685	15.2667	44.4881	27.8207	18.3107	5.31523	18.9433	24.8306	32.8482	12.4361	17.3269	16.3753	19.1774	2.2475	5.61841	4.08325	12.6552	13.5061	4.16944	16.7396	16.6189	6.90386	22.3015	0.968851	6.38066	16.4109	14.4093	26.4074	12.5867	180.536	41.3979	5.61157	18.7131	8.92634	30.7949	1.88032
ENSG00000068650	3.92698	0	1.98122	13.2791	0.62568	1.44868	6.37184	4.81774	0.402624	0	0.964017	0	1.6423	0.617658	0	0	0	1.23706	0.226756	3.72166	1.10753	0.692835	1.17436	2.96587	9.27357	2.28884	1.32881	2.58318	1.24153	2.18988	2.07269	2.26004	0	2.39717	1.40469	0.401315	1.02081	3.16381	1.68827	0.52118	0	0	0	0	0.10765	1.82305	0	0	0	0	0	11.828	2.40496	6.2377	3.82557	0	1.88032
ENSG00000068654	15.7079	15.8586	19.8122	46.477	1.09494	10.1407	66.9044	11.5626	5.23411	17.1465	8.19415	5.67199	8.21148	17.9121	3.17764	6.59002	15.8022	3.71117	3.17458	14.8866	8.8602	10.3925	10.5692	56.3516	37.0943	16.0219	1.99321	14.638	9.93223	41.6077	6.21806	12.0535	26.6099	31.1633	2.2475	7.62498	7.14568	30.5835	25.324	4.16944	15.7549	37.986	2.30129	12.7437	1.18415	4.55762	62.6597	10.807	26.4074	10.0694	244.254	37.4552	16.033	22.8716	22.9534	127.579	5.01417
ENSG00000068697	19.6349	10.5724	15.8497	3.31978	1.87704	4.34603	3.18592	2.89064	2.01312	11.431	0.964017	1.418	8.62205	4.94127	0	7.63055	10.2249	1.85559	6.57592	8.37374	1.66129	10.3925	19.9641	0	0	17.1663	7.30844	1.72212	8.6907	17.519	10.3634	1.50669	38.8914	11.9859	8.42812	5.61841	4.59365	7.38222	18.5709	8.33888	13.7855	28.4895	7.67096	17.5226	5.05955	11.8498	46.2488	12.0077	7.92221	3.35645	0	15.7706	8.81818	27.03	19.1279	26.3956	11.9087
ENSG00000068724	15.7079	38.7654	17.8309	79.6748	4.6926	14.4868	54.1607	9.63547	2.01312	18.2896	1.44603	5.67199	5.74804	15.4415	3.91094	2.4279	11.1545	3.09264	1.36054	5.58249	17.7204	2.0785	14.0923	56.3516	166.924	3.43326	3.98642	18.0823	9.93223	19.7089	6.21806	13.5602	14.3284	11.9859	9.27094	24.8815	1.53122	9.49143	13.5061	7.8177	16.7396	16.6189	7.67096	6.37184	6.0284	8.20371	50.7245	15.61	23.7666	11.7476	148.676	19.7133	17.6364	243.27	7.65115	70.3883	83.0473
ENSG00000068745	47.1238	21.1447	85.1922	29.8781	1.25136	15.9354	54.1607	18.3074	8.05247	29.7205	8.19415	7.79899	11.4961	12.9708	1.71104	11.099	14.8726	6.80382	6.34917	38.147	5.53763	22.1707	49.3231	11.8635	27.8207	26.3217	22.5897	14.638	53.3857	43.7976	68.3987	16.5736	42.9852	100.681	4.77594	3.61183	12.7602	20.0375	54.0245	7.8177	24.617	52.2307	6.13677	30.2663	1.2918	21.8766	14.919	21.6139	63.3777	17.6214	212.395	41.3979	23.2479	58.2185	40.8061	123.18	4.3874
ENSG00000068784	96.211	17.6206	93.1171	43.1572	2.50272	13.0381	31.8592	8.67192	6.44198	36.5791	4.33808	7.08999	16.423	16.6768	0.733302	15.2611	23.2385	10.8243	8.61673	24.1908	3.32258	31.8704	49.3231	5.93175	9.27357	40.0548	23.9185	11.1938	44.695	67.8863	62.1806	9.79349	83.9235	117.462	6.18062	7.62498	20.4162	27.4197	57.4011	8.33888	35.4485	23.7412	3.06838	46.1959	1.83005	30.0803	19.3947	18.0116	50.174	13.4258	127.437	47.3119	26.4545	72.7732	66.31	92.3846	10.3417
ENSG00000068796	64.7952	31.7171	63.3989	46.477	1.72062	14.4868	25.4874	15.4168	7.24723	33.1498	4.33808	8.50799	22.5816	12.9708	0	10.0584	12.084	7.42234	8.38997	12.0954	2.76881	20.785	48.1487	20.7611	0	41.1992	24.5829	12.9159	31.0382	41.6077	53.8899	6.78011	59.3605	100.681	7.02344	12.0394	19.3954	23.2013	65.8424	7.29652	31.5098	37.986	6.90386	30.2663	4.7366	27.3457	14.919	28.8186	21.1259	16.7823	21.2395	35.4839	13.6281	47.8224	54.8332	101.183	23.5039
ENSG00000068878	166.897	88.1031	166.422	73.0352	6.88248	49.255	63.7184	33.7241	29.7941	93.7339	17.8343	22.688	53.7852	35.8242	0	32.9501	71.5745	31.8542	27.891	82.807	17.1666	65.1265	143.272	29.6587	18.5471	100.709	50.4947	33.5813	111.738	144.532	126.434	21.0937	163.753	227.732	17.1372	30.9012	40.3221	62.2216	175.58	19.8048	82.7133	185.182	36.8206	116.286	3.4448	57.426	52.2164	78.0502	60.737	40.2774	329.212	128.136	53.7107	174.656	133.895	299.15	35.4126
ENSG00000068885	5.89047	1.76206	5.94365	3.31978	0	1.44868	0	0.963547	1.20787	5.71548	0	4.96299	2.87402	1.23532	0	0	2.78862	2.47411	1.13378	0.930415	0	3.46417	2.34872	0	0	1.14442	1.99321	0	0	2.18988	6.21806	2.26004	6.14074	4.79435	0.842812	0.401315	2.04162	3.16381	5.0648	0	4.92341	2.37412	0	3.18592	0.2153	0.911524	1.4919	2.40155	2.64074	2.51734	0	11.828	3.20661	4.15847	6.37596	8.79854	2.50709
ENSG00000068903	31.4158	19.3827	9.90608	76.355	1.40778	7.96772	73.2762	19.2709	4.83148	28.5774	7.71214	10.635	7.80091	6.79424	3.17764	4.50896	14.8726	5.56676	4.08161	25.1212	9.96773	10.3925	16.441	50.4198	74.1886	19.4552	5.97963	24.1097	27.3136	65.6964	4.14538	19.587	20.4691	31.1633	3.09031	7.62498	6.63528	21.0921	16.8827	6.25416	28.5558	30.8636	9.97224	27.0803	2.3683	13.6729	23.8703	25.2162	71.2999	11.7476	212.395	49.2832	14.4297	45.7431	20.4031	79.1868	6.5811
ENSG00000068912	43.1968	26.4309	63.3989	33.1978	2.3463	13.7624	22.3015	16.3803	5.23411	25.1481	2.89205	9.21699	8.62205	8.64722	0	8.67108	12.084	9.27793	7.25619	12.0954	3.87634	23.5564	45.8	2.96587	18.5471	37.7659	19.2677	5.16636	31.0382	30.6583	62.1806	14.3136	71.642	67.1209	3.65219	7.22367	18.885	20.0375	54.0245	8.86006	21.663	45.1084	16.109	46.1959	1.9377	20.965	25.3622	31.2201	31.6888	8.39113	84.9579	39.4266	19.2397	37.4262	28.0542	43.9927	5.01417
ENSG00000068971	1.96349	14.0965	11.8873	23.2385	0.62568	5.07037	19.1155	8.67192	1.61049	11.431	1.44603	0.708999	2.46344	3.08829	0.733302	2.4279	6.50678	0.309264	1.13378	1.86083	1.66129	2.0785	7.04615	0	9.27357	3.43326	1.32881	8.6106	4.96611	8.75952	2.07269	6.78011	6.14074	2.39717	1.40469	0.80263	2.04162	3.16381	5.0648	0.52118	0.984682	7.12237	6.90386	11.1507	0.4306	4.55762	5.96759	6.00386	18.4852	3.35645	31.8592	15.7706	4.80991	8.31693	2.55038	13.1978	0.940158
ENSG00000069011	0	0	0	6.63957	0.15642	2.17302	25.4874	5.78128	3.22099	3.42929	0.482009	2.127	3.28459	0.617658	0.244434	0.693686	1.85908	0.618529	0.226756	5.58249	0.553763	2.77134	3.52308	11.8635	0	1.14442	0	3.44424	3.72458	6.56964	4.14538	2.26004	4.09383	0	0.280937	0.80263	0.510406	1.0546	5.0648	1.56354	1.96936	2.37412	0	0	0.10765	1.82305	1.4919	0	21.1259	2.51734	42.479	5.91399	4.80991	4.15847	0	4.39927	0.313386
ENSG00000069020	23.5619	19.3827	55.474	26.5583	1.87704	12.3138	50.9747	25.0522	5.23411	17.1465	5.3021	7.79899	5.74804	13.5885	1.71104	7.97739	10.2249	3.71117	4.08161	19.5387	5.53763	18.0137	16.441	41.5222	55.6414	19.4552	9.30165	18.0823	12.4153	28.4684	26.9449	16.5736	26.6099	28.7661	2.80937	6.01972	6.12487	22.1467	42.2067	3.64826	13.7855	21.3671	6.13677	20.7085	1.2918	8.20371	37.2974	21.6139	42.2518	13.4258	84.9579	45.3406	16.8347	33.2677	30.6046	92.3846	10.0283
ENSG00000069188	0	0	0	19.9187	1.09494	0.724339	6.37184	2.89064	0	3.42929	0	0.708999	2.05287	4.32361	1.4666	0.693686	0.92954	0	0.453512	0	1.66129	0.692835	2.34872	23.727	0	0	0	6.02742	1.24153	0	0	1.50669	2.04691	2.39717	0.842812	1.60526	0.510406	1.0546	3.37653	0.52118	2.95405	0	3.06838	1.59296	0.968851	1.82305	25.3622	4.80309	2.64074	1.67823	21.2395	5.91399	1.6033	2.07923	1.27519	8.79854	1.56693
ENSG00000069248	78.5396	15.8586	57.4552	23.2385	2.18988	25.3519	28.6733	12.5261	10.0656	30.8636	9.15816	8.50799	10.2643	16.0591	0	9.71161	14.8726	6.49455	6.57592	26.0516	6.64515	18.0137	29.359	8.89762	27.8207	30.8994	12.6237	18.0823	31.0382	48.1774	22.7996	3.01338	63.4543	52.7378	5.89969	7.62498	9.18731	32.6927	54.0245	11.466	36.4332	78.3461	11.5064	46.1959	1.61475	20.965	5.96759	28.8186	36.9703	5.03468	106.197	51.2545	27.2562	33.2677	40.8061	162.773	5.01417
ENSG00000069275	583.157	269.595	1016.36	976.016	10.0109	105.029	1296.67	149.35	76.0959	340.643	40.0067	131.874	94.0214	144.532	15.3993	78.0397	131.065	53.812	59.6368	153.519	44.8548	237.642	364.051	433.017	556.414	349.049	217.924	185.128	235.89	604.407	914.055	161.216	745.076	1023.59	44.1072	56.5854	146.487	216.194	481.156	62.5416	244.201	280.147	86.6818	305.848	5.92075	247.934	253.622	301.394	554.555	181.248	2909.81	518.459	178.768	384.658	316.247	571.905	28.8315
ENSG00000069329	286.67	44.0515	192.178	142.751	8.13384	49.9794	92.3917	35.6512	27.3784	104.022	19.7624	40.4129	45.5737	45.7067	1.22217	32.6033	46.477	29.0708	26.984	67.9203	18.8279	61.6623	96.2974	32.6246	111.283	139.619	70.4268	37.0256	104.288	173	155.452	39.9273	294.756	297.25	12.6422	29.296	46.447	52.7302	209.345	30.2284	96.4988	178.059	29.1496	95.5777	3.12185	69.2758	50.7245	91.2587	116.192	34.4036	350.451	98.5664	76.9586	214.161	159.399	351.941	13.4756
ENSG00000069345	109.955	38.7654	176.328	79.6748	4.6926	25.3519	63.7184	42.3961	17.3128	75.4444	11.0862	26.942	18.8864	44.4714	0.488868	18.0358	26.9566	19.1744	11.111	46.5208	8.30644	35.3346	71.6359	62.2833	83.4622	57.2211	45.1794	33.5813	64.5595	91.9749	118.143	36.9139	163.753	237.32	12.0803	17.6579	29.0931	40.0749	114.802	15.1142	57.1115	130.577	13.0406	73.2762	2.90655	62.8951	47.7407	64.8417	60.737	36.0818	329.212	137.993	44.0909	106.041	68.8603	206.766	13.1622
ENSG00000069399	1.96349	1.76206	0	43.1572	0.46926	9.4164	35.0451	10.599	0.805247	3.42929	3.85607	1.418	1.6423	3.08829	2.68877	1.04053	2.78862	0.618529	0	3.72166	3.32258	0.692835	1.17436	23.727	27.8207	0	1.32881	7.74954	2.48306	4.37976	0	5.27342	2.04691	2.39717	1.68562	1.20394	1.53122	6.32762	1.68827	4.69062	0.984682	7.12237	5.36967	4.77888	0.32295	4.55762	10.4433	1.20077	15.8444	4.19556	53.0987	11.828	0.801652	4.15847	1.27519	13.1978	0.626772
ENSG00000069509	31.4158	14.0965	43.5867	19.9187	0.93852	9.4164	6.37184	6.74483	2.41574	8.00168	4.33808	5.67199	4.51631	5.55893	0	5.20265	6.50678	3.40191	5.21539	1.86083	1.10753	12.471	21.1385	0	0	37.7659	15.2813	2.58318	21.106	21.8988	29.0176	3.01338	40.9383	33.5604	2.2475	4.01315	9.69772	8.43682	18.5709	3.64826	11.8162	21.3671	4.60257	28.6733	0.2153	13.6729	5.96759	18.0116	10.5629	3.35645	53.0987	5.91399	12.8264	31.1885	21.6783	26.3956	1.88032
ENSG00000069667	15.7079	7.04825	11.8873	6.63957	1.25136	2.17302	9.55777	4.81774	4.42886	4.57239	0.482009	2.127	1.23172	2.47063	0	2.08106	3.71816	0.618529	1.58729	5.58249	0	3.46417	5.87179	0	0	9.15537	3.98642	2.58318	16.1399	6.56964	14.5088	0.753345	14.3284	21.5746	0.842812	3.21052	1.53122	4.21841	13.5061	6.77534	5.90809	0	1.53419	6.37184	1.39945	2.73457	4.47569	6.00386	10.5629	2.51734	31.8592	7.88532	4.80991	8.31693	12.7519	26.3956	2.1937
ENSG00000069702	11.7809	5.28619	3.96243	9.95935	0.62568	2.89735	3.18592	0.963547	1.61049	3.42929	0.482009	0.708999	4.51631	0	3.66651	3.81527	0.92954	1.85559	0.680268	5.58249	0	2.77134	2.34872	2.96587	0	1.14442	1.32881	1.72212	3.72458	2.18988	4.14538	1.50669	12.2815	4.79435	5.33781	4.81578	1.02081	4.21841	5.0648	9.90242	2.95405	16.6189	4.60257	6.37184	2.69125	4.55762	22.3785	7.20464	0	0	74.3382	0	6.41322	6.2377	5.10077	4.39927	6.26772
ENSG00000069849	5.89047	7.04825	11.8873	6.63957	1.72062	6.51905	9.55777	5.78128	0.805247	8.00168	1.92803	4.96299	1.23172	4.94127	0	1.38737	3.71816	1.23706	3.85485	3.72166	0.553763	0	12.9179	2.96587	9.27357	6.86653	3.32202	0	7.44917	6.56964	2.07269	0	10.2346	9.5887	2.80937	4.81578	3.06244	4.21841	8.44133	1.56354	3.93873	21.3671	3.83548	3.18592	0.753551	4.55762	5.96759	9.60618	21.1259	6.7129	21.2395	5.91399	4.00826	35.347	3.82557	8.79854	11.9087
ENSG00000069869	37.3063	5.28619	31.6994	23.2385	1.5642	4.34603	12.7437	6.74483	4.02624	29.7205	2.41004	6.38099	6.56918	8.02956	0	6.93686	4.6477	2.47411	3.17458	2.79125	2.21505	8.31402	24.6615	2.96587	74.1886	16.0219	13.9525	3.44424	14.8983	32.8482	12.4361	11.3002	30.7037	38.3548	1.96656	4.81578	8.1665	13.7098	25.324	4.69062	13.7855	35.6119	4.60257	23.8944	0.10765	10.9383	4.47569	10.807	18.4852	0	84.9579	19.7133	4.80991	24.9508	11.4767	30.7949	2.50709
ENSG00000069943	13.7444	0	11.8873	0	0.31284	0	3.18592	1.92709	1.20787	5.71548	0.482009	4.96299	1.23172	0	0	2.08106	2.78862	1.54632	0.680268	3.72166	0.553763	1.38567	5.87179	0	18.5471	2.28884	2.65761	0	6.20764	6.56964	8.29075	1.50669	8.18765	14.383	0.561875	0.401315	2.55203	4.21841	3.37653	2.6059	0.984682	9.4965	0.767096	12.7437	0.32295	1.82305	2.98379	7.20464	0	0	0	1.97133	3.20661	8.31693	2.55038	0	1.56693
ENSG00000069956	54.9777	35.2412	95.0983	33.1978	3.1284	18.1085	19.1155	12.5261	8.05247	44.5808	7.23013	9.21699	16.423	16.0591	0	15.6079	29.7453	8.35014	9.297	21.3995	3.87634	33.2561	39.9282	5.93175	0	56.0767	19.9321	13.777	22.3475	54.747	103.634	9.79349	88.0173	100.681	7.58531	14.8486	21.4371	30.5835	62.4658	5.73298	43.326	54.6049	7.67096	58.9396	0.968851	22.7881	20.8866	37.224	29.0481	10.9085	84.9579	27.5986	23.2479	89.407	48.4573	61.5898	13.1622
ENSG00000069966	13.7444	10.5724	7.92486	36.5176	0.31284	4.34603	15.9296	6.74483	3.22099	13.7172	1.92803	4.25399	2.05287	3.70595	0	2.08106	11.1545	1.54632	1.58729	7.44332	1.10753	4.15701	9.39487	29.6587	74.1886	3.43326	2.65761	9.47166	12.4153	17.519	10.3634	6.78011	16.3753	16.7802	1.40469	2.00657	2.55203	14.7644	10.1296	7.29652	9.84682	9.4965	6.90386	4.77888	0.4306	4.55762	20.8866	7.20464	18.4852	4.19556	148.676	9.85664	6.41322	10.3962	6.37596	30.7949	0.626772
ENSG00000069974	496.763	162.11	412.093	285.501	10.793	90.5423	187.969	115.626	39.8597	314.352	33.7406	90.0429	98.5378	67.9424	0.244434	82.5487	96.6721	50.4101	46.9385	92.1111	9.96773	169.052	248.964	59.3175	111.283	347.904	202.643	80.0786	357.56	370.09	694.35	76.8412	640.684	431.491	23.0369	56.1841	108.716	129.716	511.545	52.6392	249.124	213.671	77.4767	409.391	5.92075	223.323	155.157	234.151	316.888	89.7851	658.424	232.617	118.645	374.262	224.434	453.125	13.1622
ENSG00000069998	7.85396	8.81031	9.90608	36.5176	0.93852	4.34603	31.8592	16.3803	2.41574	11.431	3.85607	8.50799	2.87402	3.70595	0.244434	1.73422	9.2954	1.85559	2.94783	7.44332	6.09139	6.92835	12.9179	23.727	74.1886	12.5886	3.98642	9.47166	12.4153	19.7089	8.29075	6.78011	8.18765	16.7802	2.2475	2.00657	3.57284	11.6006	6.75306	3.12708	8.86214	45.1084	6.13677	20.7085	0.10765	14.5844	29.8379	12.0077	39.6111	11.7476	95.5777	29.5699	8.01652	18.7131	10.2015	101.183	0.313386
ENSG00000070010	74.6126	24.6689	69.3425	106.233	5.00544	20.2815	86.0199	26.0158	10.4682	44.5808	12.0502	15.598	13.1384	22.8534	0.733302	11.7927	21.3794	9.5872	7.25619	23.2604	6.64515	26.3277	45.8	23.727	241.113	42.3436	28.5693	20.6654	44.695	135.773	58.0353	21.847	98.2518	100.681	7.02344	11.2368	25.5203	29.5289	62.4658	12.5083	35.4485	73.5979	17.6432	74.8692	3.6601	45.5762	17.9028	46.8301	73.9406	19.2996	244.254	68.9965	25.6529	135.15	25.5038	162.773	6.26772
ENSG00000070018	21.5984	15.8586	29.7182	9.95935	1.87704	7.24339	22.3015	13.4897	3.62361	13.7172	2.41004	7.08999	6.97976	6.17658	0.244434	4.16212	17.6613	3.71117	2.26756	13.0258	0	15.9352	16.441	2.96587	9.27357	18.3107	16.6101	6.02742	8.6907	24.0887	24.8723	6.78011	47.079	21.5746	3.37125	1.60526	5.61447	10.546	25.324	7.8177	11.8162	26.1154	3.06838	4.77888	2.26065	7.29219	10.4433	18.0116	13.2037	10.0694	84.9579	19.7133	11.2231	16.6339	20.4031	39.5934	5.95433
ENSG00000070047	33.3793	10.5724	31.6994	132.791	2.03346	15.2111	172.04	32.7606	7.64985	16.0034	11.0862	17.725	5.74804	16.6768	4.39981	6.24318	12.084	2.16485	1.81405	19.5387	8.30644	11.7782	11.7436	169.055	129.83	5.72211	7.97284	42.1919	11.1738	59.1268	18.6542	39.174	20.4691	45.5463	7.02344	8.42761	9.18731	23.2013	28.7005	10.9448	21.663	45.1084	11.5064	22.3015	0.53825	19.142	50.7245	22.8147	102.989	16.7823	584.086	68.9965	22.4463	29.1093	29.3294	149.575	2.1937
ENSG00000070061	100.138	22.9068	55.474	76.355	4.06692	19.5571	63.7184	32.7606	20.5338	64.0134	10.1222	19.852	24.6344	28.4123	4.15538	23.5853	38.1111	9.5872	8.38997	31.6341	9.96773	30.4847	63.4154	74.1468	37.0943	48.0657	14.6169	25.8318	59.5934	72.266	47.6718	24.1071	81.8765	79.1067	5.61875	9.23024	16.333	39.0203	54.0245	13.5507	31.5098	123.454	26.0813	43.0099	4.306	24.6111	38.7893	38.4247	95.0665	17.6214	223.015	80.8245	34.4711	79.0109	75.2363	202.366	7.52126
ENSG00000070081	86.3936	21.1447	49.5304	43.1572	2.65914	15.9354	25.4874	5.78128	6.03935	28.5774	4.33808	4.96299	12.3172	14.8238	0.244434	7.63055	9.2954	8.6594	8.61673	27.9125	6.64515	30.4847	38.7538	5.93175	0	25.1773	26.5761	1.72212	36.0043	35.0381	124.361	5.27342	79.8296	69.518	6.46156	9.23024	26.0307	22.1467	52.3363	10.9448	37.4179	30.8636	1.53419	41.417	0.753551	30.9918	2.98379	22.8147	10.5629	14.2649	169.916	17.742	27.2562	51.9808	42.0813	26.3956	13.789
ENSG00000070087	113.882	35.2412	140.666	36.5176	4.22334	30.4222	28.6733	33.7241	14.8971	34.2929	7.71214	21.979	16.423	16.0591	0	10.7521	21.3794	10.8243	9.52375	34.4254	2.76881	32.5632	49.3231	20.7611	9.27357	65.232	33.2202	18.9433	57.1103	56.9369	126.434	20.3403	118.721	139.036	7.58531	20.8684	18.3746	35.8565	75.972	20.8472	41.3566	102.087	23.0129	101.949	2.04535	43.7531	7.45948	50.4325	58.0962	18.4605	212.395	45.3406	20.0413	56.1393	54.8332	145.176	5.32756
ENSG00000070159	58.9047	35.2412	67.3613	79.6748	4.37976	23.1788	89.2058	21.198	10.4682	50.2963	10.6042	13.471	18.0653	25.324	3.17764	15.2611	26.9566	6.80382	7.7097	27.9125	4.98386	23.5564	38.7538	29.6587	55.6414	50.3545	25.9117	25.8318	55.8688	96.3547	58.0353	27.1204	83.9235	71.9152	8.42812	9.63156	13.2706	34.8019	62.4658	15.1142	24.617	102.087	8.43805	52.5677	1.18415	26.4342	23.8703	56.4363	76.5814	19.2996	191.155	84.7671	22.4463	64.4562	49.7325	171.571	7.20788
ENSG00000070214	11.7809	7.04825	5.94365	3.31978	2.03346	4.34603	3.18592	3.85419	2.01312	4.57239	2.41004	2.127	2.87402	3.08829	0	1.04053	1.85908	0.927793	1.81405	0.930415	0	1.38567	10.5692	2.96587	0	4.57769	2.65761	6.88848	4.96611	4.37976	8.29075	2.26004	8.18765	9.5887	1.40469	2.8092	3.06244	8.43682	6.75306	2.08472	6.89277	14.2447	0.767096	6.37184	2.3683	0.911524	2.98379	6.00386	5.28147	0.839113	10.6197	0	5.61157	2.07923	5.10077	13.1978	1.88032
ENSG00000070269	9.81745	0	1.98122	0	0.15642	1.44868	3.18592	1.92709	0.402624	5.71548	0	0.708999	2.05287	0.617658	0	0.693686	0	0.927793	0.453512	0.930415	0	0	1.17436	0	0	2.28884	3.98642	0.86106	1.24153	4.37976	2.07269	0.753345	8.18765	7.19152	0.842812	0.80263	1.02081	0	5.0648	1.56354	0.984682	9.4965	0	6.37184	0.2153	1.82305	2.98379	2.40155	0	1.67823	0	5.91399	0.801652	4.15847	2.55038	4.39927	2.1937
ENSG00000070366	27.4889	26.4309	37.6431	66.3957	1.5642	14.4868	89.2058	20.2345	4.02624	19.4326	6.74812	11.344	8.62205	13.5885	2.19991	4.8558	6.50678	2.78338	2.72107	10.2346	9.41397	9.69968	18.7897	68.2151	46.3679	25.1773	7.97284	38.7477	26.0721	48.1774	24.8723	18.0803	26.6099	35.9576	3.37125	8.42761	9.69772	27.4197	15.1944	9.90242	21.663	49.8566	6.90386	20.7085	1.5071	14.5844	47.7407	22.8147	58.0962	14.2649	276.113	63.0825	17.6364	41.5847	36.9806	136.377	6.89449
ENSG00000070367	123.7	35.2412	162.46	26.5583	5.94396	23.9032	12.7437	25.0522	13.6892	60.5841	7.71214	15.598	28.3296	23.471	0	16.9953	38.1111	16.7003	13.1518	31.6341	7.19891	29.7919	90.4256	5.93175	9.27357	88.1205	49.8303	22.3876	62.0764	63.5065	111.925	14.3136	137.143	117.462	8.14719	19.6644	28.5827	26.3651	129.996	17.7201	33.4792	80.7202	6.90386	70.0903	2.3683	41.0186	40.2812	62.4402	44.8925	15.9431	148.676	68.9965	40.8843	85.2486	76.5115	92.3846	9.71496
ENSG00000070371	13.7444	37.0033	7.92486	23.2385	1.40778	4.34603	19.1155	7.70838	2.81837	12.5741	0.964017	2.836	3.28459	4.32361	0.977736	1.73422	5.57724	2.16485	1.58729	13.0258	1.10753	4.15701	7.04615	26.6929	0	4.57769	1.99321	9.47166	13.6568	13.1393	12.4361	1.50669	10.2346	16.7802	1.40469	8.82893	1.53122	2.10921	6.75306	1.04236	21.663	14.2447	3.06838	6.37184	3.12185	2.73457	67.1354	10.807	7.92221	2.51734	10.6197	9.85664	3.20661	37.4262	10.2015	52.7912	16.2961
ENSG00000070423	1.96349	12.3344	1.98122	33.1978	1.09494	5.79471	50.9747	2.89064	2.41574	5.71548	2.41004	2.836	2.05287	4.32361	1.4666	0.693686	10.2249	0.309264	1.58729	3.72166	1.66129	2.0785	2.34872	44.4881	37.0943	3.43326	1.99321	10.3327	11.1738	8.75952	0	8.2868	2.04691	2.39717	1.40469	2.40789	3.06244	4.21841	3.37653	2.08472	0.984682	16.6189	5.36967	3.18592	0.645901	4.55762	34.3136	9.60618	31.6888	4.19556	63.7184	9.85664	4.80991	6.2377	3.82557	21.9963	1.88032
ENSG00000070444	9.81745	0	5.94365	49.7968	0.7821	3.62169	22.3015	6.74483	1.61049	5.71548	0.482009	2.127	1.6423	2.47063	3.17764	2.4279	0.92954	0.309264	1.13378	2.79125	2.21505	1.38567	2.34872	56.3516	37.0943	3.43326	0	3.44424	9.93223	19.7089	4.14538	9.79349	8.18765	7.19152	1.96656	2.8092	1.53122	11.6006	6.75306	2.6059	4.92341	14.2447	0	6.37184	0.32295	3.64609	16.4109	9.60618	31.6888	7.55201	127.437	9.85664	7.21487	18.7131	5.10077	26.3956	4.07402
ENSG00000070476	5.89047	1.76206	3.96243	0	0.62568	7.96772	35.0451	10.599	1.20787	9.14478	5.7841	3.545	0.821148	4.32361	0.244434	1.04053	7.43632	0.927793	0.907024	8.37374	0	0.692835	8.22051	29.6587	18.5471	2.28884	3.32202	5.16636	4.96611	15.3292	0	7.53345	8.18765	4.79435	1.68562	0.80263	1.02081	12.6552	1.68827	5.2118	2.95405	14.2447	2.30129	7.9648	0.32295	4.55762	10.4433	7.20464	31.6888	4.19556	74.3382	9.85664	4.80991	20.7923	7.65115	30.7949	1.88032
ENSG00000070495	21.5984	5.28619	17.8309	19.9187	0.46926	4.34603	38.2311	8.67192	1.20787	11.431	1.44603	4.25399	2.87402	6.17658	0.733302	2.08106	3.71816	2.47411	1.13378	2.79125	0.553763	4.84984	4.69744	23.727	0	8.01095	3.98642	7.74954	7.44917	13.1393	8.29075	4.52007	14.3284	7.19152	0.842812	2.00657	3.57284	15.819	5.0648	2.08472	5.90809	14.2447	1.53419	3.18592	0.4306	4.55762	10.4433	4.80309	13.2037	3.35645	95.5777	25.6273	7.21487	14.5546	7.65115	13.1978	3.13386
ENSG00000070501	131.554	24.6689	71.3237	59.7561	3.9105	28.9735	66.9044	30.8335	17.3128	57.1548	13.0142	23.397	27.919	25.9417	0.733302	18.0358	21.3794	15.154	13.1518	26.982	9.41397	49.1913	66.9385	26.6929	83.4622	78.9651	36.5422	21.5265	64.5595	124.823	62.1806	24.8604	85.9704	93.4898	10.1137	16.4539	34.1972	39.0203	64.1541	7.29652	46.28	75.972	27.6154	79.648	2.7989	64.7182	25.3622	46.8301	81.8629	25.1734	95.5777	82.7958	27.2562	99.8032	62.4844	118.78	17.5496
ENSG00000070526	1.96349	0	0	3.31978	0.15642	0.724339	6.37184	2.89064	1.20787	1.1431	0	1.418	0.821148	2.47063	0	0.693686	0.92954	0.309264	0.453512	0.930415	1.10753	0.692835	3.52308	0	0	1.14442	5.31523	0	1.24153	6.56964	4.14538	1.50669	2.04691	7.19152	1.12375	0.80263	1.02081	1.0546	5.0648	1.56354	0	0	3.83548	1.59296	0	0.911524	1.4919	3.60232	18.4852	3.35645	0	5.91399	0	4.15847	2.55038	4.39927	0.313386
ENSG00000070540	92.2841	42.2895	65.3801	73.0352	3.44124	30.4222	47.7888	27.9429	17.3128	38.8653	6.74812	18.434	22.5816	19.7651	2.44434	20.1169	35.3225	16.0817	9.07024	30.7037	7.75268	37.4131	77.5077	17.7952	37.0943	60.6543	29.2338	24.1097	40.9704	81.0255	53.8899	25.6137	92.1111	103.078	10.3947	11.2368	29.0931	37.9657	69.2189	15.1142	45.2954	54.6049	16.8761	46.1959	4.5213	56.5145	38.7893	48.0309	68.6592	20.1387	84.9579	72.9392	17.6364	103.962	65.0348	92.3846	7.52126
ENSG00000070610	35.3428	15.8586	25.7558	53.1165	1.25136	18.8328	86.0199	26.9793	7.24723	34.2929	10.1222	13.471	6.56918	19.7651	1.95547	7.63055	23.2385	2.47411	3.17458	23.2604	11.0753	8.31402	21.1385	71.181	27.8207	19.4552	9.30165	26.6929	28.5551	52.5571	16.5815	28.6271	38.8914	38.3548	4.77594	7.62498	6.12487	22.1467	27.0123	13.5507	15.7549	71.2237	6.13677	25.4874	2.47595	12.7613	22.3785	22.8147	55.4555	29.3689	180.536	90.6811	25.6529	74.8524	20.4031	101.183	10.3417
ENSG00000070614	7.85396	12.3344	5.94365	16.5989	1.09494	10.1407	54.1607	17.3438	2.01312	20.5757	3.85607	4.25399	4.10574	6.79424	4.88868	5.54949	10.2249	1.54632	1.81405	3.72166	4.4301	4.15701	12.9179	56.3516	83.4622	11.4442	7.97284	10.3327	12.4153	37.228	8.29075	18.0803	8.18765	21.5746	2.52844	3.61183	2.04162	18.9829	15.1944	5.2118	6.89277	28.4895	3.06838	12.7437	2.153	9.11524	41.7731	18.0116	15.8444	7.55201	42.479	31.5413	12.0248	8.31693	11.4767	39.5934	2.1937
ENSG00000070718	13.7444	1.76206	3.96243	16.5989	0.46926	4.34603	12.7437	6.74483	2.01312	4.57239	1.44603	0.708999	1.23172	6.79424	0	3.81527	1.85908	1.85559	0.680268	2.79125	2.76881	4.15701	10.5692	8.89762	9.27357	3.43326	5.97963	0	8.6907	13.1393	8.29075	3.01338	14.3284	14.383	1.68562	3.61183	1.53122	8.43682	8.44133	0.52118	6.89277	0	2.30129	6.37184	0.2153	3.64609	4.47569	7.20464	10.5629	6.7129	42.479	9.85664	5.61157	12.4754	10.2015	35.1941	3.13386
ENSG00000070756	3820.95	1351.5	4326.97	2210.98	152.509	950.332	2685.73	1271.88	567.297	1539.75	342.226	766.428	679.5	868.428	82.1298	528.936	920.244	573.995	346.256	1225.36	377.666	1143.87	1884.85	1393.96	1687.79	1811.62	1428.47	949.749	1786.56	3011.08	4872.89	1402.73	3428.58	4604.97	431.239	602.775	1011.11	1765.41	2799.15	786.46	1620.79	3371.26	791.643	2665.02	86.443	1533.18	1280.05	2061.73	3594.04	1611.94	7518.78	3372.94	1307.5	2538.74	2329.77	4619.23	268.572
ENSG00000070759	64.7952	44.0515	43.5867	169.309	4.06692	24.6275	165.668	37.5783	20.5338	38.8653	11.5682	14.18	12.7278	16.0591	10.2662	19.0764	29.7453	9.27793	13.1518	37.2166	9.96773	32.5632	69.2872	94.9079	92.7357	51.499	22.5897	53.3857	48.4196	87.5952	51.8172	32.3938	61.4074	79.1067	6.7425	9.63156	19.3954	39.0203	57.4011	10.9448	32.4945	73.5979	11.5064	84.4269	1.9377	36.4609	46.2488	56.4363	126.755	31.0472	732.762	90.6811	40.0826	58.2185	51.0077	167.172	8.46142
ENSG00000070761	35.3428	3.52412	13.8685	3.31978	0.15642	3.62169	19.1155	9.63547	3.62361	10.2879	2.41004	2.127	4.92689	3.70595	0	4.8558	7.43632	1.54632	2.49432	5.58249	0.553763	9.69968	12.9179	11.8635	18.5471	17.1663	9.30165	12.0548	14.8983	32.8482	33.163	3.76673	12.2815	55.135	1.96656	2.40789	5.10406	7.38222	27.0123	4.16944	16.7396	14.2447	3.83548	15.9296	0.4306	6.38066	8.95138	13.2085	10.5629	8.39113	95.5777	19.7133	9.61983	20.7923	11.4767	39.5934	6.5811
ENSG00000070770	96.211	35.2412	67.3613	66.3957	3.44124	21.0058	76.4621	17.3438	8.4551	40.0084	6.74812	9.92599	22.5816	23.471	0.733302	13.5269	22.3089	9.5872	10.6575	26.0516	6.64515	30.4847	71.6359	32.6246	9.27357	40.0548	22.5897	22.3876	44.695	76.6458	53.8899	24.8604	71.642	86.2983	6.7425	16.0526	17.3538	15.819	86.1016	17.1989	49.2341	78.3461	23.78	52.5677	3.6601	24.6111	49.2326	45.6294	63.3777	22.656	212.395	67.0252	32.8677	87.3278	45.9069	114.381	23.1906
ENSG00000070778	43.1968	10.5724	33.6807	36.5176	1.72062	6.51905	47.7888	18.3074	4.02624	19.4326	3.37406	8.50799	6.56918	6.17658	0.733302	6.59002	7.43632	3.40191	3.17458	12.0954	3.32258	6.92835	32.882	47.454	27.8207	14.8775	13.2881	11.1938	9.93223	21.8988	20.7269	6.02676	28.6568	38.3548	3.09031	3.21052	8.6769	14.7644	13.5061	7.29652	27.5711	61.7272	6.90386	14.3366	0.968851	12.7613	32.8217	19.2124	34.3296	9.23024	169.916	39.4266	18.438	18.7131	22.9534	17.5971	4.70079
ENSG00000070785	33.3793	19.3827	17.8309	43.1572	0.93852	10.8651	31.8592	5.78128	4.42886	11.431	6.74812	1.418	4.51631	8.02956	0	4.8558	8.36586	4.02044	3.17458	5.58249	1.10753	12.471	19.9641	2.96587	0	16.0219	9.30165	12.9159	26.0721	17.519	24.8723	10.5468	28.6568	31.1633	2.2475	4.41446	5.61447	11.6006	32.0771	3.12708	12.8009	35.6119	1.53419	31.8592	1.9377	14.5844	14.919	12.0077	34.3296	9.23024	63.7184	23.6559	11.2231	39.5054	21.6783	57.1905	4.3874
ENSG00000070814	33.3793	17.6206	43.5867	89.6342	2.65914	16.6598	143.366	17.3438	6.8446	25.1481	6.74812	15.598	6.56918	11.7355	7.82189	9.36476	13.9431	3.09264	2.94783	26.982	12.1828	9.69968	19.9641	77.1127	222.566	18.3107	7.30844	31.8592	8.6907	59.1268	14.5088	14.3136	36.8444	14.383	5.61875	5.21709	7.14568	24.2559	27.0123	6.77534	10.8315	35.6119	4.60257	25.4874	2.3683	12.7613	47.7407	18.0116	79.2221	18.4605	371.691	57.1685	23.2479	35.347	47.1821	61.5898	4.70079
ENSG00000070831	265.071	44.0515	192.178	86.3144	6.72606	52.1524	54.1607	42.3961	28.1837	110.88	26.5105	37.577	37.3622	46.942	0.244434	37.8059	49.2656	22.8856	22.6756	54.8945	13.2903	79.676	138.574	23.727	18.5471	148.775	82.386	46.4972	158.916	181.76	159.597	39.9273	161.706	227.732	13.2041	30.4999	47.9782	66.44	150.256	29.1861	77.7899	189.93	19.9445	202.306	4.41365	76.568	50.7245	106.869	110.911	39.4383	276.113	132.079	72.1487	197.527	124.969	307.949	18.8032
ENSG00000070950	27.4889	14.0965	29.7182	9.95935	1.09494	5.79471	3.18592	3.85419	4.42886	10.2879	0.964017	3.545	2.87402	1.85298	0.244434	2.08106	7.43632	4.3297	2.26756	4.65208	0.553763	16.628	10.5692	2.96587	0	16.0219	6.64403	1.72212	6.20764	24.0887	31.0903	3.76673	28.6568	21.5746	3.65219	4.41446	3.57284	12.6552	15.1944	5.73298	13.7855	11.8706	6.13677	7.9648	0.32295	9.11524	5.96759	12.0077	15.8444	2.51734	31.8592	9.85664	15.2314	22.8716	11.4767	21.9963	1.56693
ENSG00000070961	9.81745	5.28619	7.92486	16.5989	0.31284	2.89735	3.18592	0.963547	0.805247	8.00168	0	0.708999	2.05287	2.47063	0	0	0	2.47411	1.36054	4.65208	0	2.0785	2.34872	0	9.27357	0	1.99321	2.58318	4.96611	10.9494	0	2.26004	6.14074	9.5887	0.842812	1.20394	3.57284	3.16381	5.0648	0.52118	5.90809	7.12237	1.53419	1.59296	0.4306	2.73457	1.4919	3.60232	0	1.67823	31.8592	9.85664	1.6033	4.15847	6.37596	4.39927	5.95433
ENSG00000071051	15.7079	17.6206	21.7934	63.0759	1.09494	9.4164	54.1607	11.5626	4.42886	13.7172	4.82009	9.92599	4.10574	4.32361	1.95547	3.12159	15.8022	1.23706	2.49432	8.37374	6.64515	6.23551	11.7436	44.4881	46.3679	4.57769	4.65082	13.777	11.1738	37.228	6.21806	11.3002	6.14074	31.1633	1.12375	3.61183	5.10406	4.21841	6.75306	5.73298	10.8315	23.7412	11.5064	14.3366	0.10765	7.29219	29.8379	13.2085	50.174	7.55201	53.0987	27.5986	8.81818	10.3962	12.7519	26.3956	2.82047
ENSG00000071054	94.2475	26.4309	73.305	89.6342	4.22334	26.0762	156.11	26.0158	12.0787	54.8687	10.1222	24.106	18.0653	46.3244	8.55519	14.5674	17.6613	13.2984	9.297	51.1728	23.258	28.4062	56.3692	50.4198	268.934	45.7769	27.9049	42.1919	26.0721	89.7851	80.8348	36.1606	73.6889	177.391	5.61875	11.2368	19.9058	36.9111	62.4658	10.4236	43.326	73.5979	23.78	27.0803	3.6601	24.6111	61.1678	42.0271	63.3777	36.0818	573.466	102.509	55.314	91.4863	102.015	79.1868	22.5638
ENSG00000071073	7.85396	0	9.90608	0	0.7821	4.34603	0	7.70838	3.62361	3.42929	1.44603	2.836	2.05287	1.23532	0	2.08106	2.78862	2.16485	1.36054	3.72166	1.10753	4.84984	9.39487	0	0	6.86653	1.32881	0.86106	9.93223	4.37976	14.5088	1.50669	6.14074	11.9859	1.68562	1.60526	3.57284	5.27302	21.9475	2.08472	3.93873	14.2447	1.53419	14.3366	0.32295	2.73457	2.98379	3.60232	5.28147	1.67823	21.2395	13.7993	4.80991	6.2377	10.2015	13.1978	1.88032
ENSG00000071082	1001.38	688.966	1157.03	1892.28	74.7687	535.286	2064.48	591.618	289.889	616.129	246.788	575.707	162.177	314.388	6.11085	132.494	463.84	229.474	104.535	689.438	138.994	293.762	443.908	299.553	528.594	425.725	298.982	474.444	897.625	1267.94	994.89	348.046	845.375	1114.69	205.365	255.638	261.328	825.754	818.809	365.868	573.085	1906.42	639.758	1102.33	63.1906	591.579	422.207	808.12	2392.51	715.763	6308.12	1029.03	433.694	981.398	480.747	2960.71	120.34
ENSG00000071127	208.13	89.8652	182.272	368.496	8.91594	59.3958	350.451	103.1	37.0414	117.739	39.0427	41.8309	42.6997	79.6779	4.15538	37.4591	73.4336	28.4523	28.3445	95.8328	40.4247	67.8978	109.215	373.7	278.207	129.32	65.1115	102.466	105.53	271.545	140.943	93.4148	169.894	163.008	18.5419	34.5131	38.2805	101.242	170.515	47.9485	109.3	194.678	50.6283	143.366	9.36556	86.5947	155.157	132.085	205.978	77.1984	1030.11	236.559	80.1652	309.806	136.445	532.311	33.5323
ENSG00000071189	56.9412	37.0033	63.3989	33.1978	2.3463	16.6598	19.1155	9.63547	6.44198	38.8653	3.37406	7.79899	13.5489	12.3532	0	11.099	17.6613	8.35014	6.57592	13.9562	5.53763	19.3994	46.9744	5.93175	18.5471	34.3326	27.9049	12.9159	42.212	39.4178	66.326	6.02676	69.5951	81.5039	6.7425	12.0394	15.3122	31.6381	48.9597	10.4236	43.326	35.6119	7.67096	39.824	5.49015	32.8148	10.4433	38.4247	39.6111	14.2649	74.3382	13.7993	23.2479	101.882	28.0542	48.392	51.3953
ENSG00000071205	35.3428	8.81031	45.5679	23.2385	1.25136	12.3138	38.2311	10.599	2.01312	13.7172	2.41004	5.67199	6.15861	10.5002	0	4.50896	5.57724	3.09264	2.0408	10.2346	1.10753	4.15701	15.2667	0	0	13.7331	13.9525	5.16636	17.3814	26.2786	26.9449	8.2868	40.9383	23.9717	3.93312	2.8092	9.69772	17.9283	20.2592	11.466	21.663	18.993	14.5748	22.3015	0.968851	8.20371	2.98379	14.4093	13.2037	5.03468	74.3382	11.828	11.2231	14.5546	15.3023	43.9927	3.13386
ENSG00000071242	78.5396	81.0549	61.4177	275.542	4.37976	26.0762	197.527	88.6463	10.8708	60.5841	21.6904	36.868	17.6547	25.9417	6.11085	26.7069	29.7453	10.8243	8.16322	26.0516	15.5054	28.4062	35.2308	160.157	250.387	37.7659	27.9049	68.8848	63.3179	177.38	82.9075	58.7609	61.4074	55.135	7.86625	16.4539	16.333	46.4025	55.7128	25.5378	56.1269	78.3461	12.2735	68.4973	2.47595	39.1955	99.9571	56.4363	179.57	35.2427	371.691	165.592	33.6694	60.2978	43.3565	158.374	8.77481
ENSG00000071243	37.3063	5.28619	17.8309	13.2791	0.7821	5.07037	6.37184	9.63547	2.01312	12.5741	2.41004	3.545	4.10574	6.17658	0	3.81527	10.2249	4.3297	3.17458	10.2346	1.66129	11.0854	19.9641	2.96587	9.27357	14.8775	9.96605	8.6106	16.1399	24.0887	10.3634	2.26004	20.4691	28.7661	1.68562	2.00657	4.08325	6.32762	20.2592	6.77534	9.84682	18.993	0.767096	17.5226	0.32295	4.55762	8.95138	13.2085	0	7.55201	106.197	7.88532	12.0248	6.2377	19.1279	35.1941	0.940158
ENSG00000071282	1.96349	0	1.98122	9.95935	0	0.724339	0	0.963547	0.805247	0	1.92803	0.708999	2.46344	1.85298	0.244434	0.693686	1.85908	0.309264	0.226756	2.79125	0.553763	2.0785	2.34872	11.8635	0	1.14442	2.65761	1.72212	0	4.37976	0	3.76673	2.04691	2.39717	0.561875	1.60526	2.55203	1.0546	0	0.52118	1.96936	7.12237	0	3.18592	0	1.82305	0	2.40155	10.5629	2.51734	0	1.97133	0.801652	4.15847	1.27519	4.39927	0.940158
ENSG00000071462	25.5254	5.28619	13.8685	33.1978	0.46926	5.07037	28.6733	7.70838	4.02624	11.431	1.44603	6.38099	4.92689	11.7355	0.977736	4.8558	13.0136	2.47411	1.81405	13.0258	4.98386	5.54268	12.9179	26.6929	27.8207	17.1663	9.30165	12.0548	13.6568	39.4178	22.7996	15.8203	30.7037	21.5746	2.2475	3.61183	6.12487	22.1467	20.2592	3.64826	16.7396	18.993	4.60257	23.8944	0.753551	14.5844	32.8217	13.2085	42.2518	5.87379	63.7184	29.5699	8.81818	14.5546	5.10077	61.5898	3.76063
ENSG00000071537	13.7444	5.28619	7.92486	23.2385	1.09494	6.51905	3.18592	3.85419	4.02624	5.71548	1.92803	1.418	3.28459	6.17658	0	2.4279	5.57724	1.85559	1.13378	3.72166	0	7.62118	18.7897	2.96587	0	3.43326	9.96605	3.44424	6.20764	21.8988	12.4361	7.53345	24.563	11.9859	1.12375	2.8092	2.55203	6.32762	20.2592	2.6059	2.95405	23.7412	2.30129	11.1507	0.53825	5.46914	7.45948	13.2085	13.2037	5.03468	21.2395	15.7706	6.41322	8.31693	15.3023	26.3956	2.1937
ENSG00000071553	5.89047	0	0	6.63957	0.93852	0.724339	0	4.81774	1.61049	4.57239	0.964017	0.708999	0.821148	0.617658	0.244434	2.08106	2.78862	0.927793	0.680268	1.86083	1.66129	2.77134	1.17436	2.96587	27.8207	6.86653	1.99321	5.16636	6.20764	8.75952	2.07269	4.52007	6.14074	9.5887	0.561875	2.00657	0	7.38222	1.68827	0.52118	2.95405	7.12237	0.767096	7.9648	0.753551	5.46914	11.9352	1.20077	5.28147	0.839113	21.2395	3.94266	2.40496	12.4754	2.55038	30.7949	1.56693
ENSG00000071564	7.85396	1.76206	5.94365	49.7968	0.93852	4.34603	31.8592	16.3803	2.81837	12.5741	4.33808	3.545	2.87402	3.70595	3.17764	0.346843	11.1545	0.618529	1.13378	12.0954	3.32258	2.77134	2.34872	50.4198	102.009	6.86653	0	17.2212	9.93223	21.8988	2.07269	14.3136	4.09383	2.39717	1.12375	4.81578	1.53122	7.38222	6.75306	3.64826	1.96936	23.7412	0.767096	1.59296	0.4306	2.73457	32.8217	3.60232	34.3296	6.7129	148.676	21.6846	8.01652	8.31693	6.37596	35.1941	1.56693
ENSG00000071575	13.7444	5.28619	3.96243	16.5989	0	5.07037	28.6733	2.89064	4.83148	17.1465	1.92803	4.96299	2.46344	2.47063	1.4666	2.77474	4.6477	1.54632	2.49432	9.30415	5.53763	4.84984	9.39487	20.7611	0	14.8775	5.31523	6.88848	9.93223	15.3292	12.4361	3.01338	6.14074	23.9717	2.52844	2.8092	3.06244	1.0546	16.8827	2.08472	4.92341	7.12237	3.83548	17.5226	0.2153	6.38066	14.919	22.8147	23.7666	1.67823	0	23.6559	7.21487	12.4754	12.7519	39.5934	0
ENSG00000071626	58.9047	22.9068	55.474	76.355	1.5642	14.4868	117.879	26.0158	9.66297	24.005	6.26611	12.762	11.4961	17.2944	3.42208	6.93686	13.0136	3.40191	3.40134	19.5387	6.64515	6.23551	29.359	65.2492	64.915	29.755	27.9049	26.6929	24.8306	67.8863	47.6718	24.1071	47.079	83.9011	6.7425	8.82893	15.8226	26.3651	57.4011	6.77534	27.5711	37.986	9.20515	38.2311	0.753551	20.0535	41.7731	30.0193	68.6592	21.8169	276.113	55.1972	21.6446	35.347	24.2286	96.7839	7.83465
ENSG00000071794	98.1745	33.4792	99.0608	86.3144	2.18988	24.6275	54.1607	10.599	12.4813	41.1515	5.7841	7.79899	13.1384	14.8238	0.244434	18.0358	35.3225	8.35014	7.02944	22.33	3.32258	23.5564	42.2769	5.93175	9.27357	35.4771	25.2473	8.6106	32.2797	67.8863	49.7445	6.02676	94.158	91.0926	5.89969	8.0263	13.2706	33.7473	74.2837	8.33888	38.4026	64.1014	14.5748	54.1607	0.861201	26.4342	4.47569	36.0232	39.6111	15.104	42.479	55.1972	24.0496	76.9316	53.558	131.978	11.2819
ENSG00000071859	80.5031	61.6722	79.2486	325.339	2.3463	21.7302	458.773	48.1774	13.6892	82.303	11.0862	36.159	22.171	32.1182	15.1549	16.6485	25.0976	10.8243	9.07024	33.4949	14.9516	39.4916	58.7179	249.133	658.424	67.5209	36.5422	61.1353	76.9748	192.709	62.1806	57.2542	147.378	95.887	5.89969	11.6381	22.4579	55.894	91.1664	21.8896	54.1575	68.8496	44.4916	46.1959	0.753551	53.7799	92.4976	45.6294	211.259	40.2774	1019.49	167.563	43.2892	141.388	86.713	175.971	5.95433
ENSG00000071889	7.85396	3.52412	5.94365	23.2385	0.46926	3.62169	35.0451	9.63547	0.805247	6.85858	2.89205	3.545	2.87402	2.47063	0	2.77474	9.2954	0.927793	2.0408	9.30415	2.76881	1.38567	5.87179	32.6246	18.5471	9.15537	2.65761	6.02742	13.6568	10.9494	0	5.27342	8.18765	14.383	1.12375	2.40789	2.04162	8.43682	3.37653	2.6059	4.92341	11.8706	5.36967	7.9648	0.2153	6.38066	7.45948	7.20464	13.2037	6.7129	31.8592	13.7993	5.61157	4.15847	3.82557	30.7949	0.626772
ENSG00000071894	25.5254	37.0033	5.94365	132.791	1.72062	10.8651	117.879	20.2345	6.8446	19.4326	7.71214	7.79899	6.56918	18.5298	4.88868	6.93686	14.8726	1.54632	2.72107	22.33	8.30644	4.84984	11.7436	100.84	92.7357	9.15537	5.97963	26.6929	24.8306	48.1774	16.5815	19.587	14.3284	19.1774	3.37125	7.22367	3.06244	20.0375	20.2592	6.77534	15.7549	64.1014	1.53419	31.8592	0.861201	5.46914	104.433	32.4209	81.8629	15.9431	350.451	49.2832	9.61983	22.8716	26.779	149.575	8.14803
ENSG00000071967	0	0	1.98122	0	0	0.724339	0	0	1.61049	0	0	0	1.6423	1.85298	0	1.04053	0	1.23706	1.36054	0.930415	1.10753	2.77134	5.87179	0	0	6.86653	0.664403	0	2.48306	4.37976	0	0.753345	4.09383	2.39717	1.12375	0.80263	2.55203	0	1.68827	1.04236	0.984682	0	0	3.18592	0.4306	3.64609	0	2.40155	0	1.67823	0	5.91399	1.6033	6.2377	3.82557	13.1978	0.313386
ENSG00000071994	37.3063	22.9068	27.737	33.1978	2.18988	9.4164	15.9296	15.4168	6.8446	33.1498	9.15816	7.79899	13.9595	9.26488	0	6.24318	18.5908	5.25749	7.93646	19.5387	3.87634	17.3209	23.4872	8.89762	9.27357	25.1773	13.2881	6.88848	19.8645	48.1774	47.6718	9.04014	36.8444	52.7378	2.80937	7.22367	11.7393	14.7644	28.7005	11.9871	22.6477	71.2237	9.97224	41.417	0.10765	25.5227	4.47569	20.4131	34.3296	15.104	63.7184	25.6273	19.2397	56.1393	31.8798	96.7839	3.13386
ENSG00000072042	33.3793	8.81031	21.7934	49.7968	0.93852	13.7624	6.37184	17.3438	6.03935	21.7188	3.85607	10.635	2.87402	6.17658	1.22217	4.16212	13.0136	4.02044	3.17458	11.165	3.32258	10.3925	23.4872	8.89762	27.8207	26.3217	18.6033	14.638	26.0721	15.3292	53.8899	12.8069	59.3605	35.9576	1.40469	4.01315	10.7185	14.7644	33.7653	8.86006	7.87745	21.3671	12.2735	23.8944	0.861201	13.6729	11.9352	27.6178	29.0481	17.6214	53.0987	23.6559	12.0248	20.7923	7.65115	52.7912	2.50709
ENSG00000072062	47.1238	15.8586	31.6994	66.3957	0.93852	7.96772	79.648	19.2709	5.23411	28.5774	8.19415	16.307	9.85378	16.6768	1.95547	10.0584	15.8022	6.49455	4.76188	19.5387	5.53763	9.00685	22.3128	77.1127	37.0943	24.0329	17.2745	14.638	34.7628	70.0761	29.0176	39.9273	61.4074	64.7237	3.65219	9.23024	10.7185	32.6927	35.4536	13.5507	15.7549	56.979	3.83548	39.824	1.39945	27.3457	52.2164	32.4209	76.5814	21.8169	169.916	70.9678	16.033	58.2185	30.6046	149.575	8.14803
ENSG00000072110	62.8317	68.7204	89.1547	288.821	5.94396	36.2169	369.567	64.5577	20.5338	97.1632	19.7624	25.524	29.5613	50.0303	14.9105	21.5043	56.7019	15.4632	9.52375	65.1291	19.3817	33.2561	61.0667	269.894	287.481	57.2211	35.2134	55.9689	74.4917	153.292	43.5264	53.4875	79.8296	105.476	10.3947	19.6644	23.4787	86.4774	87.7898	14.0719	46.28	151.944	29.1496	73.2762	2.47595	34.6379	164.109	79.251	224.463	30.2081	647.804	167.563	69.7438	180.893	112.217	395.934	12.2221
ENSG00000072121	25.5254	17.6206	31.6994	89.6342	3.44124	16.6598	92.3917	19.2709	5.63673	25.1481	5.7841	11.344	7.80091	12.3532	3.17764	10.4053	15.8022	3.40191	4.30836	14.8866	6.09139	10.3925	21.1385	35.5905	46.3679	25.1773	15.2813	27.5539	28.5551	41.6077	14.5088	16.5736	28.6568	23.9717	6.7425	8.42761	7.65609	29.5289	21.9475	8.86006	19.6936	40.3601	4.60257	28.6733	0.753551	26.4342	38.7893	20.4131	36.9703	17.6214	159.296	39.4266	18.438	24.9508	29.3294	96.7839	5.32756
ENSG00000072133	88.3571	40.5274	65.3801	33.1978	1.87704	9.4164	19.1155	13.4897	8.4551	36.5791	2.41004	7.79899	12.7278	12.9708	0	10.0584	12.084	5.25749	7.93646	12.0954	5.53763	28.4062	42.2769	17.7952	9.27357	35.4771	24.5829	11.1938	29.7967	32.8482	55.9626	10.5468	77.7827	69.518	3.65219	6.42104	13.2706	22.1467	32.0771	11.466	31.5098	52.2307	6.90386	49.3818	1.61475	18.2305	19.3947	36.0232	23.7666	17.6214	116.817	59.1399	23.2479	31.1885	49.7325	127.579	5.01417
ENSG00000072134	31.4158	17.6206	15.8497	73.0352	2.03346	9.4164	73.2762	14.4532	4.02624	11.431	3.37406	8.50799	5.74804	9.26488	4.15538	2.77474	12.084	1.85559	2.0408	16.7475	6.64515	9.00685	15.2667	38.5563	64.915	12.5886	9.30165	29.276	19.8645	50.3672	24.8723	13.5602	22.516	31.1633	2.52844	4.01315	4.08325	16.8736	20.2592	7.29652	13.7855	28.4895	6.13677	19.1155	0.2153	12.7613	29.8379	12.0077	68.6592	18.4605	254.874	51.2545	12.8264	20.7923	11.4767	79.1868	3.76063
ENSG00000072135	35.3428	28.193	19.8122	156.03	3.59766	25.3519	245.316	41.4325	13.6892	44.5808	17.3523	19.852	10.2643	25.324	12.4661	9.71161	29.7453	6.49455	4.98863	34.4254	8.30644	16.628	28.1846	260.997	287.481	46.9213	16.6101	48.2194	47.1781	91.9749	62.1806	48.2141	53.2197	45.5463	9.27094	10.4342	14.2914	55.894	42.2067	14.593	28.5558	54.6049	26.8483	65.3114	2.90655	28.2572	85.0381	50.4325	118.833	26.0125	711.523	132.079	42.4876	70.6939	39.5309	268.355	2.82047
ENSG00000072201	23.5619	17.6206	13.8685	26.5583	1.25136	10.1407	41.417	4.81774	0.402624	14.8603	2.41004	8.50799	2.46344	4.32361	0.733302	2.4279	10.2249	3.09264	3.40134	13.0258	2.21505	7.62118	21.1385	20.7611	0	11.4442	10.6305	6.02742	7.44917	37.228	12.4361	8.2868	20.4691	23.9717	2.2475	5.61841	9.18731	11.6006	23.6357	5.73298	3.93873	40.3601	9.97224	20.7085	1.5071	10.0268	11.9352	10.807	42.2518	5.03468	63.7184	15.7706	14.4297	16.6339	10.2015	43.9927	2.1937
ENSG00000072210	371.1	81.0549	291.239	239.024	12.8264	78.9529	216.643	86.7192	55.5621	172.608	38.5607	70.1909	66.513	76.5896	2.93321	74.9181	105.968	42.9877	36.9612	77.2245	21.5967	129.56	238.395	130.498	166.924	236.895	118.928	101.605	220.992	370.09	246.65	71.5678	413.477	338.002	21.6322	43.342	84.217	130.771	287.005	66.1898	134.901	263.528	69.0386	245.316	5.3825	122.144	82.0543	175.313	240.307	88.1068	1136.31	266.129	131.471	330.598	229.534	554.308	16.2961
ENSG00000072274	13.7444	22.9068	15.8497	3.31978	0.7821	7.24339	9.55777	7.70838	3.22099	10.2879	2.89205	6.38099	4.10574	3.70595	0	5.20265	3.71816	3.40191	1.13378	3.72166	1.10753	1.38567	14.0923	2.96587	0	12.5886	2.65761	6.88848	17.3814	10.9494	14.5088	4.52007	16.3753	7.19152	2.80937	1.60526	5.61447	6.32762	11.8179	4.69062	8.86214	9.4965	6.13677	7.9648	0.32295	7.29219	7.45948	13.2085	10.5629	5.03468	31.8592	15.7706	5.61157	12.4754	10.2015	8.79854	2.82047
ENSG00000072310	3.92698	5.28619	3.96243	39.8374	1.25136	2.89735	41.417	10.599	2.81837	3.42929	1.92803	2.127	4.92689	4.32361	1.71104	1.38737	10.2249	0.618529	0.907024	5.58249	1.10753	2.77134	4.69744	35.5905	102.009	6.86653	0	8.6106	11.1738	6.56964	0	8.2868	6.14074	4.79435	1.96656	2.00657	1.02081	13.7098	1.68827	3.12708	1.96936	14.2447	3.06838	6.37184	0.53825	9.11524	17.9028	7.20464	15.8444	6.7129	63.7184	3.94266	6.41322	6.2377	6.37596	30.7949	2.50709
ENSG00000072364	263.108	70.4825	340.769	169.309	8.91594	65.1905	261.246	88.6463	39.0545	168.035	29.8845	48.2119	55.0169	59.9129	1.95547	53.7607	86.4472	29.3801	24.7164	93.9719	27.1344	110.854	185.549	88.9762	64.915	215.151	114.277	54.2468	109.254	282.494	190.687	48.2141	290.662	333.207	21.3512	42.9407	64.3112	112.843	241.422	38.5673	132.932	154.318	57.5322	156.11	6.56666	74.7449	58.184	132.085	187.492	46.9903	477.888	222.76	89.7851	255.746	184.903	369.539	28.5181
ENSG00000072401	45.1603	1.76206	51.5116	33.1978	0.62568	4.34603	12.7437	3.85419	1.20787	10.2879	0.964017	1.418	7.39033	3.70595	1.22217	5.20265	5.57724	2.16485	2.26756	2.79125	2.21505	10.3925	31.7077	8.89762	46.3679	13.7331	7.30844	3.44424	8.6907	10.9494	41.4538	3.01338	36.8444	28.7661	1.40469	2.8092	6.63528	8.43682	18.5709	5.2118	9.84682	11.8706	5.36967	22.3015	0	5.46914	7.45948	13.2085	18.4852	1.67823	0	11.828	6.41322	18.7131	19.1279	39.5934	0.940158
ENSG00000072415	286.67	65.1963	420.018	239.024	8.6031	68.8122	146.552	57.8128	39.0545	129.17	12.5322	51.0479	58.3015	63.0012	0.733302	30.869	54.8428	24.7411	26.0769	81.8765	12.1828	80.3688	167.933	14.8294	74.1886	141.908	102.983	40.4698	96.8392	164.241	358.575	35.4072	296.802	397.931	21.6322	24.0789	62.2695	71.713	227.916	32.8343	125.055	147.196	35.2864	138.588	4.306	88.4178	29.8379	130.884	174.289	54.5423	201.775	141.936	75.3553	189.21	165.775	180.37	11.5953
ENSG00000072422	3.92698	5.28619	9.90608	3.31978	1.25136	2.89735	6.37184	6.74483	4.42886	1.1431	0.482009	1.418	2.05287	3.70595	0	0.346843	7.43632	0.927793	0.453512	11.165	0.553763	0	17.6154	8.89762	18.5471	0	0	6.88848	3.72458	4.37976	0	2.26004	0	4.79435	3.65219	7.22367	1.02081	2.10921	25.324	2.6059	2.95405	9.4965	1.53419	1.59296	1.2918	2.73457	11.9352	4.80309	39.6111	2.51734	84.9579	5.91399	3.20661	12.4754	1.27519	13.1978	13.4756
ENSG00000072501	39.2698	22.9068	41.6055	73.0352	0.62568	14.4868	114.693	11.5626	6.44198	10.2879	2.41004	6.38099	6.56918	14.2061	0.977736	6.93686	7.43632	5.25749	3.17458	11.165	4.98386	11.7782	15.2667	26.6929	139.104	17.1663	15.2813	12.9159	13.6568	54.747	31.0903	15.0669	20.4691	50.3407	4.77594	2.8092	11.7393	32.6927	23.6357	5.2118	16.7396	35.6119	4.60257	23.8944	0.53825	19.142	53.7083	22.8147	55.4555	23.4952	148.676	57.1685	18.438	31.1885	26.779	57.1905	7.83465
ENSG00000072506	76.5761	33.4792	19.8122	185.908	4.37976	26.8005	178.412	40.469	12.884	44.5808	16.8703	21.979	13.9595	19.7651	6.11085	8.32423	37.1816	10.515	5.89566	31.6341	10.5215	8.31402	34.0564	139.396	194.745	44.6324	15.2813	44.7751	59.5934	89.7851	39.3811	39.174	63.4543	50.3407	7.02344	16.8552	11.7393	47.4571	64.1541	17.1989	25.6017	106.836	28.3825	50.9747	2.90655	42.8416	68.6273	51.6332	142.6	31.8863	562.846	100.538	33.6694	76.9316	43.3565	202.366	3.44725
ENSG00000072518	54.9777	37.0033	59.4365	119.512	2.97198	26.0762	136.995	38.5419	14.8971	29.7205	13.0142	19.143	20.9393	25.9417	3.42208	14.5674	26.9566	5.87602	7.02944	38.147	14.9516	19.3994	45.8	103.806	213.292	45.7769	20.5965	43.053	47.1781	109.494	60.1079	51.9808	61.4074	93.4898	9.27094	12.4408	14.8018	61.167	55.7128	14.0719	39.3873	80.7202	16.8761	49.3818	2.04535	25.5227	44.7569	32.4209	113.552	32.7254	212.395	128.136	34.4711	74.8524	58.6588	206.766	5.01417
ENSG00000072609	5.89047	19.3827	19.8122	19.9187	0.7821	4.34603	35.0451	12.5261	1.20787	8.00168	1.92803	5.67199	1.6423	9.88253	0.244434	2.4279	6.50678	2.47411	1.81405	6.51291	4.98386	6.92835	12.9179	47.454	129.83	1.14442	5.31523	7.74954	7.44917	10.9494	6.21806	6.78011	14.3284	11.9859	3.09031	3.21052	2.55203	15.819	8.44133	2.6059	2.95405	30.8636	6.13677	12.7437	0.753551	8.20371	11.9352	16.8108	21.1259	6.7129	53.0987	23.6559	9.61983	37.4262	7.65115	21.9963	8.46142
ENSG00000072736	66.7587	24.6689	61.4177	43.1572	4.06692	28.2492	66.9044	28.9064	10.4682	35.436	4.82009	12.762	17.6547	14.8238	0.488868	11.4458	26.0271	9.27793	5.89566	16.7475	9.96773	27.0205	32.882	23.727	18.5471	33.1882	28.5693	19.8044	39.7289	72.266	55.9626	23.3537	57.3136	83.9011	10.1137	14.4473	23.4787	40.0749	64.1541	12.5083	53.1728	54.6049	14.5748	39.824	2.69125	25.5227	23.8703	43.2278	58.0962	23.4952	95.5777	63.0825	32.0661	76.9316	43.3565	105.582	19.1165
ENSG00000072756	54.9777	21.1447	91.1359	13.2791	1.72062	9.4164	19.1155	10.599	6.8446	17.1465	2.89205	9.92599	9.4432	9.26488	0.977736	6.93686	7.43632	5.25749	6.12241	18.6083	1.66129	20.0922	45.8	8.89762	9.27357	49.2101	21.9253	8.6106	32.2797	32.8482	58.0353	12.0535	100.299	57.5322	3.09031	5.21709	16.8434	18.9829	42.2067	4.69062	33.4792	37.986	3.83548	41.417	1.18415	20.965	14.919	39.6255	18.4852	15.104	116.817	51.2545	28.0578	35.347	28.0542	52.7912	7.20788
ENSG00000072778	418.223	207.923	204.065	919.58	15.642	103.58	828.34	161.876	48.3148	261.769	71.3373	104.223	65.6918	138.355	62.3307	67.9812	170.106	36.4932	32.4261	128.397	93.5859	123.325	205.513	771.127	1724.88	241.473	97.6673	208.377	243.34	567.179	223.85	173.269	335.694	330.81	41.2978	46.1512	64.8216	220.412	251.552	64.6263	156.564	337.126	114.297	273.989	11.4109	157.694	414.747	205.332	472.692	114.958	2262	362.724	157.926	401.292	271.616	897.451	26.011
ENSG00000072786	0	0	0	3.31978	0	2.17302	9.55777	2.89064	0	2.28619	0.482009	1.418	0.821148	3.08829	0	0	0.92954	0.927793	0.453512	0.930415	4.98386	0.692835	0	26.6929	27.8207	1.14442	0	1.72212	1.24153	6.56964	0	2.26004	4.09383	0	0.561875	0.401315	0	1.0546	3.37653	3.64826	1.96936	7.12237	0	1.59296	0.2153	0	13.4271	3.60232	5.28147	0	21.2395	3.94266	0.801652	8.31693	5.10077	13.1978	4.70079
ENSG00000072803	74.6126	15.8586	79.2486	43.1572	2.65914	21.7302	38.2311	26.0158	9.26034	49.1532	13.0142	17.725	14.3701	23.471	0.244434	14.9143	17.6613	7.73161	9.52375	21.3995	6.64515	22.1707	42.2769	32.6246	27.8207	61.7988	36.5422	24.1097	48.4196	85.4053	78.7621	12.8069	73.6889	98.2841	6.46156	11.6381	24.4995	32.6927	52.3363	15.6354	25.6017	92.5908	11.5064	39.824	1.9377	40.107	20.8866	43.2278	39.6111	26.8516	233.634	61.1112	29.6611	62.377	40.8061	131.978	10.0283
ENSG00000072840	19.6349	12.3344	5.94365	76.355	0.93852	4.34603	47.7888	11.5626	2.41574	16.0034	2.89205	9.21699	3.28459	6.17658	9.77736	1.73422	8.36586	0.309264	0.907024	10.2346	4.4301	0.692835	10.5692	68.2151	64.915	4.57769	1.32881	16.3601	13.6568	24.0887	12.4361	18.8336	4.09383	11.9859	0.280937	4.01315	2.55203	10.546	8.44133	6.25416	11.8162	28.4895	3.06838	14.3366	0.4306	9.11524	34.3136	8.40541	36.9703	11.7476	361.071	29.5699	10.4215	8.31693	11.4767	30.7949	0.940158
ENSG00000072849	3.92698	12.3344	19.8122	0	0.7821	2.89735	0	1.92709	1.20787	4.57239	2.41004	3.545	3.69517	0.617658	0	2.77474	3.71816	1.23706	1.58729	1.86083	0	5.54268	10.5692	0	0	6.86653	1.32881	0	8.6907	8.75952	12.4361	1.50669	6.14074	11.9859	1.68562	0.401315	2.55203	4.21841	6.75306	0.52118	1.96936	14.2447	1.53419	11.1507	0.10765	4.55762	2.98379	9.60618	5.28147	1.67823	0	0	0.801652	12.4754	6.37596	4.39927	1.25354
ENSG00000072858	1.96349	0	3.96243	6.63957	0.62568	2.89735	3.18592	2.89064	2.41574	4.57239	1.44603	0	4.51631	1.85298	0	1.73422	0.92954	0	1.36054	2.79125	2.76881	2.77134	1.17436	0	0	1.14442	0.664403	0.86106	0	6.56964	8.29075	0	6.14074	9.5887	0.842812	2.8092	3.57284	4.21841	5.0648	0.52118	2.95405	4.74825	0	4.77888	0.968851	2.73457	4.47569	3.60232	13.2037	1.67823	10.6197	5.91399	4.80991	6.2377	7.65115	13.1978	1.56693
ENSG00000072864	15.7079	10.5724	3.96243	33.1978	0.7821	3.62169	35.0451	3.85419	2.81837	6.85858	4.82009	5.67199	3.69517	10.5002	0.733302	4.50896	2.78862	0.927793	1.81405	2.79125	6.64515	5.54268	14.0923	20.7611	64.915	6.86653	3.32202	3.44424	12.4153	10.9494	10.3634	6.78011	16.3753	9.5887	1.40469	3.21052	4.08325	6.32762	6.75306	3.64826	8.86214	16.6189	1.53419	6.37184	1.5071	4.55762	28.346	2.40155	10.5629	5.87379	116.817	33.5126	8.01652	18.7131	11.4767	30.7949	4.70079
ENSG00000072958	13.7444	19.3827	9.90608	39.8374	1.5642	5.07037	35.0451	8.67192	4.02624	13.7172	6.74812	2.127	5.74804	4.94127	1.22217	3.46843	3.71816	2.78338	2.0408	7.44332	4.98386	2.77134	12.9179	44.4881	18.5471	6.86653	0.664403	12.0548	18.6229	35.0381	4.14538	15.8203	10.2346	4.79435	2.80937	7.22367	3.57284	13.7098	28.7005	2.6059	10.8315	18.993	6.13677	14.3366	1.7224	8.20371	37.2974	7.20464	36.9703	5.87379	10.6197	15.7706	5.61157	29.1093	10.2015	52.7912	5.95433
ENSG00000073050	9.81745	8.81031	11.8873	59.7561	0.62568	4.34603	54.1607	9.63547	3.22099	4.57239	3.37406	2.836	1.23172	9.88253	1.95547	1.73422	4.6477	0.309264	2.0408	4.65208	2.21505	1.38567	3.52308	23.727	18.5471	3.43326	1.99321	11.1938	3.72458	10.9494	14.5088	5.27342	12.2815	9.5887	1.68562	3.21052	4.08325	9.49143	3.37653	4.16944	3.93873	28.4895	2.30129	9.55777	1.0765	3.64609	32.8217	15.61	36.9703	7.55201	95.5777	37.4552	3.20661	12.4754	1.27519	61.5898	0.940158
ENSG00000073060	7.85396	1.76206	0	9.95935	0.15642	4.34603	12.7437	6.74483	1.61049	4.57239	1.44603	4.25399	2.05287	3.08829	0.244434	1.38737	5.57724	1.54632	0.226756	2.79125	0.553763	0.692835	9.39487	20.7611	37.0943	4.57769	0.664403	8.6106	11.1738	13.1393	2.07269	6.78011	2.04691	4.79435	1.12375	2.40789	1.53122	4.21841	5.0648	1.04236	4.92341	16.6189	0	9.55777	0.968851	2.73457	14.919	6.00386	5.28147	7.55201	21.2395	17.742	3.20661	12.4754	3.82557	17.5971	4.3874
ENSG00000073111	9.81745	7.04825	3.96243	39.8374	0.46926	2.89735	50.9747	11.5626	1.61049	8.00168	2.41004	3.545	2.05287	3.08829	4.15538	0.693686	2.78862	0.927793	1.81405	10.2346	4.4301	3.46417	4.69744	56.3516	18.5471	8.01095	0	7.74954	8.6907	35.0381	4.14538	6.78011	10.2346	7.19152	0.842812	1.60526	1.53122	12.6552	6.75306	0.52118	6.89277	21.3671	3.06838	3.18592	0.968851	3.64609	16.4109	7.20464	26.4074	2.51734	116.817	19.7133	11.2231	12.4754	7.65115	39.5934	1.88032
ENSG00000073150	0	0	1.98122	19.9187	0	2.17302	15.9296	6.74483	0.805247	4.57239	1.44603	2.836	0.821148	1.23532	1.22217	0.693686	3.71816	0.309264	0.226756	3.72166	2.21505	0	1.17436	20.7611	18.5471	0	0	3.44424	1.24153	4.37976	0	3.76673	0	0	1.68562	0.401315	1.02081	2.10921	0	2.08472	0	7.12237	0.767096	4.77888	0.10765	2.73457	1.4919	2.40155	21.1259	6.7129	84.9579	11.828	3.20661	2.07923	1.27519	17.5971	0
ENSG00000073169	1.96349	5.28619	3.96243	36.5176	1.25136	2.17302	19.1155	9.63547	0.805247	2.28619	3.37406	7.08999	2.87402	2.47063	0.733302	1.73422	5.57724	0.927793	0.907024	3.72166	1.66129	3.46417	3.52308	53.3857	129.83	3.43326	1.32881	8.6106	8.6907	19.7089	2.07269	3.01338	6.14074	4.79435	1.96656	2.40789	2.04162	7.38222	1.68827	2.08472	2.95405	9.4965	2.30129	6.37184	0.32295	3.64609	29.8379	7.20464	44.8925	7.55201	95.5777	29.5699	4.80991	18.7131	11.4767	39.5934	0.940158
ENSG00000073331	19.6349	3.52412	7.92486	6.63957	0.7821	6.51905	19.1155	8.67192	1.61049	6.85858	0.964017	2.836	2.87402	9.88253	0	2.08106	2.78862	1.85559	1.13378	2.79125	3.32258	4.15701	12.9179	8.89762	0	6.86653	1.32881	7.74954	4.96611	8.75952	6.21806	6.02676	12.2815	14.383	1.96656	1.20394	2.55203	7.38222	6.75306	2.6059	9.84682	14.2447	6.90386	3.18592	0.10765	5.46914	10.4433	9.60618	18.4852	3.35645	21.2395	17.742	8.01652	10.3962	20.4031	43.9927	0.940158
ENSG00000073350	39.2698	28.193	9.90608	129.472	2.50272	21.0058	162.482	34.6877	12.0787	26.2912	11.5682	19.143	7.39033	13.5885	6.11085	9.36476	22.3089	4.3297	1.58729	31.6341	5.53763	9.69968	14.0923	142.362	287.481	5.72211	6.64403	44.7751	32.2797	43.7976	14.5088	39.174	20.4691	31.1633	5.61875	10.8355	1.53122	46.4025	21.9475	8.33888	16.7396	75.972	15.3419	15.9296	1.0765	20.965	44.7569	19.2124	134.678	16.7823	276.113	76.8818	18.438	60.2978	20.4031	153.974	3.13386
ENSG00000073417	60.8682	15.8586	87.1735	23.2385	2.81556	17.3841	12.7437	15.4168	9.26034	29.7205	3.85607	9.92599	13.1384	12.9708	0	9.36476	10.2249	10.2057	8.84348	15.8171	1.10753	33.2561	50.4974	5.93175	0	35.4771	33.2202	12.9159	37.2458	59.1268	72.5441	17.3269	69.5951	95.887	7.58531	11.6381	18.885	29.5289	48.9597	9.90242	21.663	49.8566	11.5064	57.3466	1.5071	17.3189	5.96759	39.6255	21.1259	20.9778	63.7184	55.1972	20.0413	51.9808	53.558	105.582	9.08819
ENSG00000073536	9.81745	10.5724	1.98122	13.2791	0.15642	2.17302	12.7437	7.70838	2.41574	4.57239	5.7841	7.08999	1.23172	1.85298	1.71104	1.73422	3.71816	1.54632	1.13378	7.44332	3.87634	0.692835	8.22051	11.8635	27.8207	6.86653	0.664403	2.58318	1.24153	8.75952	6.21806	5.27342	12.2815	2.39717	1.40469	1.20394	2.04162	6.32762	3.37653	3.64826	4.92341	11.8706	5.36967	7.9648	1.0765	4.55762	8.95138	7.20464	36.9703	14.2649	127.437	27.5986	2.40496	4.15847	6.37596	39.5934	0.626772
ENSG00000073578	131.554	52.8619	57.4552	162.669	3.75408	37.6656	207.085	38.5419	18.9233	78.8737	15.4243	29.069	29.9719	43.2361	1.95547	25.6664	34.393	14.2262	9.97726	52.1033	22.1505	36.0274	73.9846	163.123	352.396	45.7769	28.5693	47.3583	90.6316	170.811	55.9626	47.4608	104.393	98.2841	10.6756	23.6776	19.9058	71.713	123.243	20.8472	62.0349	92.5908	20.7116	81.241	9.79616	35.5494	193.947	48.0309	121.474	46.9903	552.226	169.534	53.7107	151.784	81.6122	343.143	20.9969
ENSG00000073584	3.92698	8.81031	9.90608	0	0.46926	2.89735	6.37184	2.89064	1.20787	5.71548	0.964017	0.708999	2.05287	1.85298	0	1.04053	1.85908	1.85559	0.907024	0.930415	2.21505	3.46417	4.69744	0	0	3.43326	3.32202	6.88848	7.44917	15.3292	14.5088	1.50669	4.09383	2.39717	0.842812	1.60526	3.57284	6.32762	6.75306	0.52118	0.984682	7.12237	1.53419	12.7437	0.32295	3.64609	0	2.40155	18.4852	0.839113	42.479	3.94266	4.00826	8.31693	2.55038	8.79854	0.626772
ENSG00000073614	186.532	68.7204	168.403	162.669	8.29026	51.428	162.482	58.7764	27.3784	94.877	18.3163	21.27	32.4353	48.795	11.4884	30.869	42.7588	23.1948	15.4194	55.8249	16.0591	63.7408	102.169	136.43	231.839	108.72	52.4879	55.9689	83.1824	140.152	91.1983	42.1873	139.19	167.802	14.3278	26.8881	29.0931	98.0781	146.879	26.5802	81.7286	123.454	26.8483	103.542	2.69125	47.3992	85.0381	91.2587	150.522	48.6685	807.1	169.534	64.9338	151.784	135.17	290.352	40.7402
ENSG00000073711	17.6714	8.81031	11.8873	13.2791	1.09494	6.51905	15.9296	5.78128	2.41574	6.85858	1.44603	4.25399	5.33746	7.4119	0	3.12159	2.78862	1.54632	2.94783	7.44332	2.21505	4.84984	22.3128	5.93175	18.5471	8.01095	8.63724	1.72212	13.6568	35.0381	16.5815	4.52007	24.563	31.1633	1.68562	4.01315	4.08325	10.546	28.7005	3.12708	9.84682	18.993	3.06838	20.7085	0.753551	11.8498	7.45948	12.0077	2.64074	3.35645	31.8592	7.88532	6.41322	14.5546	11.4767	17.5971	5.32756
ENSG00000073712	31.4158	5.28619	17.8309	9.95935	0.93852	5.07037	28.6733	5.78128	2.01312	6.85858	0.964017	6.38099	2.46344	4.32361	0.244434	4.16212	9.2954	3.40191	2.26756	4.65208	2.76881	2.77134	3.52308	5.93175	18.5471	14.8775	10.6305	3.44424	13.6568	32.8482	20.7269	5.27342	32.7506	23.9717	1.68562	3.61183	5.10406	11.6006	13.5061	3.12708	8.86214	23.7412	1.53419	17.5226	0.753551	16.4074	0	12.0077	2.64074	3.35645	10.6197	11.828	7.21487	14.5546	17.8527	21.9963	2.50709
ENSG00000073756	1.96349	37.0033	7.92486	6.63957	8.13384	8.69206	12.7437	6.74483	5.63673	8.00168	2.41004	1.418	11.0855	8.02956	4.39981	15.9548	13.0136	6.49455	7.02944	10.2346	4.98386	11.0854	22.3128	0	9.27357	12.5886	3.32202	4.3053	8.6907	10.9494	10.3634	7.53345	38.8914	11.9859	19.3847	6.42104	5.61447	3.16381	13.5061	25.0166	0.984682	23.7412	1.53419	4.77888	2.7989	14.5844	23.8703	24.0155	10.5629	10.9085	21.2395	7.88532	12.8264	27.03	12.7519	17.5971	15.6693
ENSG00000073803	15.7079	26.4309	51.5116	49.7968	2.18988	12.3138	38.2311	15.4168	8.05247	27.4343	3.37406	11.344	9.03263	6.79424	5.86642	4.8558	8.36586	4.94823	3.6281	9.30415	1.66129	14.5495	30.5333	8.89762	0	28.6105	19.2677	10.3327	18.6229	43.7976	51.8172	11.3002	38.8914	45.5463	5.61875	8.42761	16.333	14.7644	40.5184	8.86006	12.8009	23.7412	9.20515	43.0099	0.753551	17.3189	8.95138	26.417	47.5333	17.6214	127.437	19.7133	15.2314	31.1885	29.3294	57.1905	5.95433
ENSG00000073849	27.4889	1.76206	31.6994	23.2385	1.25136	7.24339	9.55777	23.1251	2.01312	12.5741	1.92803	0.708999	5.74804	8.64722	3.17764	1.38737	6.50678	2.47411	1.36054	3.72166	4.4301	4.84984	9.39487	20.7611	9.27357	3.43326	5.31523	9.47166	19.8645	26.2786	10.3634	6.78011	14.3284	23.9717	2.80937	3.61183	3.06244	20.0375	16.8827	9.90242	4.92341	2.37412	3.06838	12.7437	0.10765	6.38066	13.4271	6.00386	13.2037	5.03468	31.8592	9.85664	11.2231	29.1093	22.9534	21.9963	0.940158
ENSG00000073921	259.181	51.0998	267.464	82.9946	10.6366	49.255	82.834	38.5419	28.9889	121.168	17.8343	30.487	52.1429	58.0599	0	45.0896	60.4201	20.7207	29.4783	48.3816	19.3817	97.6897	157.364	26.6929	46.3679	143.053	114.942	29.276	126.636	203.659	281.886	35.4072	321.365	299.647	16.8562	42.9407	74.0089	87.5321	259.993	38.0461	107.33	197.052	45.2586	205.492	7.53551	83.8602	28.346	99.6642	66.0184	44.473	371.691	122.222	82.5702	224.557	183.628	263.956	36.9795
ENSG00000073969	90.3206	24.6689	71.3237	76.355	2.03346	15.9354	105.135	21.198	14.0918	46.867	7.23013	12.762	16.423	22.2357	0.244434	12.1395	23.2385	10.2057	10.8843	24.1908	8.8602	20.785	57.5436	29.6587	18.5471	48.0657	27.9049	29.276	32.2797	91.9749	58.0353	19.587	67.5481	79.1067	6.46156	9.23024	17.3538	25.3105	77.6602	11.9871	32.4945	71.2237	9.20515	60.5325	2.153	31.9033	28.346	36.0232	60.737	23.4952	286.733	74.9105	26.4545	72.7732	62.4844	171.571	14.1024
ENSG00000074054	80.5031	52.8619	73.305	99.5935	2.97198	18.8328	89.2058	26.9793	7.24723	41.1515	5.3021	24.106	12.3172	22.2357	0	17.3422	23.2385	6.80382	4.30836	25.1212	4.4301	20.0922	51.6718	59.3175	83.4622	37.7659	28.5693	24.9707	42.212	89.7851	29.0176	23.3537	53.2197	86.2983	5.33781	8.42761	14.8018	33.7473	67.5306	13.5507	31.5098	109.21	6.90386	65.3114	2.5836	22.7881	34.3136	34.8224	100.348	25.1734	414.17	67.0252	44.0909	66.5355	49.7325	189.169	19.4299
ENSG00000074071	51.0508	14.0965	101.042	116.192	2.03346	13.7624	149.738	17.3438	6.03935	18.2896	3.85607	14.18	8.62205	16.0591	1.4666	5.54949	14.8726	6.49455	3.40134	19.5387	6.09139	20.0922	24.6615	106.771	157.651	34.3326	23.9185	28.415	28.5551	70.0761	70.4714	27.8738	69.5951	62.3265	3.93312	4.81578	13.781	23.2013	42.2067	8.86006	29.5405	45.1084	14.5748	44.6029	2.3683	16.4074	58.184	22.8147	87.1443	26.8516	276.113	51.2545	16.033	47.8224	12.7519	61.5898	2.1937
ENSG00000074201	104.065	33.4792	174.347	73.0352	3.9105	20.2815	66.9044	31.7971	16.5076	48.0101	8.67616	29.778	18.0653	17.9121	0.977736	12.4864	25.0976	14.2262	12.4716	34.4254	7.19891	38.1059	70.4615	20.7611	9.27357	72.0986	61.7895	32.7203	64.5595	109.494	132.652	27.8738	192.41	208.554	13.7659	20.4671	40.8325	37.9657	111.426	24.4955	55.1422	68.8496	26.8483	95.5777	2.04535	51.9568	35.8055	67.2433	81.8629	37.7601	191.155	94.6238	32.8677	72.7732	72.6859	118.78	13.1622
ENSG00000074211	9.81745	1.76206	15.8497	19.9187	0.31284	3.62169	35.0451	7.70838	2.81837	6.85858	1.44603	3.545	2.05287	5.55893	0	1.73422	0	0.927793	1.58729	4.65208	3.87634	5.54268	10.5692	23.727	27.8207	8.01095	8.63724	12.0548	16.1399	37.228	35.2357	9.79349	18.4222	33.5604	1.40469	3.21052	5.61447	7.38222	13.5061	1.04236	2.95405	21.3671	1.53419	19.1155	0.2153	7.29219	28.346	12.0077	55.4555	7.55201	21.2395	15.7706	3.20661	16.6339	3.82557	21.9963	1.25354
ENSG00000074219	13.7444	0	7.92486	19.9187	0.93852	9.4164	31.8592	4.81774	0.805247	4.57239	1.92803	2.127	3.69517	4.32361	0	0.693686	1.85908	1.54632	1.58729	2.79125	2.76881	2.0785	7.04615	8.89762	111.283	2.28884	4.65082	3.44424	3.72458	21.8988	0	10.5468	10.2346	7.19152	2.80937	0.80263	3.57284	5.27302	5.0648	3.64826	0.984682	11.8706	6.13677	14.3366	1.39945	1.82305	5.96759	7.20464	15.8444	5.03468	10.6197	3.94266	1.6033	16.6339	11.4767	17.5971	2.1937
ENSG00000074266	9.81745	10.5724	7.92486	23.2385	0.62568	5.79471	12.7437	8.67192	1.20787	16.0034	1.92803	0.708999	4.92689	4.32361	0	2.77474	8.36586	0.927793	2.72107	4.65208	0.553763	5.54268	19.9641	8.89762	0	11.4442	10.6305	6.02742	23.589	10.9494	10.3634	0	18.4222	14.383	3.93312	2.00657	8.1665	11.6006	15.1944	5.73298	8.86214	18.993	0.767096	22.3015	0.32295	10.9383	5.96759	15.61	18.4852	2.51734	106.197	3.94266	6.41322	16.6339	11.4767	21.9963	1.88032
ENSG00000074319	119.773	22.9068	97.0795	132.791	4.6926	22.4545	159.296	27.9429	15.2997	81.1599	16.8703	25.524	22.9921	29.6476	2.68877	21.8511	30.6748	14.8447	13.8321	36.2862	21.043	36.0274	69.2872	44.4881	204.019	73.243	35.2134	43.9141	53.3857	155.481	84.9802	32.3938	110.533	117.462	7.86625	16.0526	30.6244	42.1841	111.426	17.1989	51.2034	99.7132	29.9167	63.7184	2.5836	39.1955	50.7245	39.6255	102.989	21.8169	669.044	94.6238	40.8843	118.516	89.2634	202.366	5.64095
ENSG00000074356	58.9047	21.1447	35.6619	53.1165	1.5642	18.1085	76.4621	8.67192	5.23411	19.4326	6.26611	9.21699	8.21148	15.4415	0.244434	5.89633	9.2954	4.02044	1.81405	20.4691	7.19891	17.3209	35.2308	2.96587	27.8207	26.3217	12.6237	6.88848	29.7967	24.0887	51.8172	9.79349	42.9852	67.1209	5.05687	4.81578	15.3122	9.49143	40.5184	4.16944	19.6936	45.1084	10.7393	25.4874	1.0765	18.2305	16.4109	21.6139	47.5333	7.55201	106.197	43.3692	12.0248	51.9808	35.7054	61.5898	6.89449
ENSG00000074370	3.92698	5.28619	1.98122	26.5583	0.31284	1.44868	3.18592	2.89064	0	8.00168	0	0	1.23172	0	0.488868	1.38737	5.57724	0	0.680268	0	0.553763	1.38567	3.52308	14.8294	9.27357	0	0	6.02742	4.96611	4.37976	2.07269	2.26004	2.04691	2.39717	1.12375	1.20394	0	7.38222	1.68827	2.6059	0.984682	0	1.53419	7.9648	0.753551	4.55762	25.3622	1.20077	7.92221	0.839113	31.8592	13.7993	4.80991	4.15847	5.10077	4.39927	0.626772
ENSG00000074416	1.96349	1.76206	0	26.5583	0.46926	1.44868	9.55777	2.89064	0.805247	2.28619	0.482009	4.25399	2.05287	0.617658	2.44434	0.693686	1.85908	2.16485	0.680268	2.79125	7.19891	1.38567	3.52308	11.8635	9.27357	5.72211	5.31523	12.9159	4.96611	13.1393	2.07269	3.01338	0	7.19152	0	0.401315	1.02081	9.49143	5.0648	2.6059	3.93873	11.8706	0.767096	7.9648	0.4306	8.20371	7.45948	1.20077	42.2518	4.19556	42.479	17.742	5.61157	6.2377	0	35.1941	1.56693
ENSG00000074582	15.7079	7.04825	9.90608	6.63957	1.09494	3.62169	31.8592	8.67192	2.01312	10.2879	1.44603	9.21699	2.46344	3.70595	0.244434	2.77474	4.6477	1.23706	0.907024	6.51291	2.76881	3.46417	12.9179	11.8635	9.27357	6.86653	2.65761	5.16636	11.1738	17.519	10.3634	3.76673	10.2346	7.19152	1.40469	2.8092	2.04162	14.7644	13.5061	2.08472	10.8315	11.8706	3.83548	11.1507	0.861201	5.46914	8.95138	14.4093	5.28147	4.19556	63.7184	13.7993	8.81818	18.7131	0	39.5934	0.313386
ENSG00000074603	113.882	37.0033	87.1735	23.2385	2.03346	21.7302	9.55777	10.599	14.0918	42.2946	7.71214	5.67199	17.2441	19.7651	1.71104	19.4232	21.3794	8.96867	10.8843	19.5387	4.98386	31.1776	69.2872	8.89762	0	59.5099	41.193	10.3327	39.7289	52.5571	70.4714	12.0535	83.9235	107.873	6.46156	19.2631	21.4371	22.1467	84.4133	18.7625	40.3719	68.8496	22.2458	52.5677	2.153	28.2572	28.346	52.834	29.0481	13.4258	63.7184	37.4552	24.0496	64.4562	56.1084	114.381	12.2221
ENSG00000074621	11.7809	10.5724	17.8309	36.5176	1.72062	5.07037	82.834	3.85419	0.805247	4.57239	2.41004	4.25399	2.05287	4.32361	1.22217	3.81527	0	1.23706	1.58729	7.44332	3.87634	2.0785	5.87179	44.4881	176.198	10.2998	5.31523	10.3327	2.48306	28.4684	18.6542	5.27342	20.4691	23.9717	0.561875	1.60526	4.08325	3.16381	18.5709	3.64826	9.84682	9.4965	1.53419	7.9648	0	6.38066	23.8703	4.80309	29.0481	10.0694	244.254	13.7993	8.01652	10.3962	29.3294	4.39927	3.44725
ENSG00000074657	579.23	285.454	697.388	1125.41	22.9937	195.571	1127.82	258.231	94.6165	352.074	80.4954	182.922	98.9483	155.032	14.666	98.1566	171.965	67.4196	54.6482	140.493	56.4838	261.199	333.518	507.164	352.396	311.283	227.226	219.57	294.242	924.129	652.897	257.644	605.886	551.35	57.0303	70.2301	124.539	397.585	433.884	150.621	281.619	534.178	140.379	371.16	12.918	315.387	346.12	359.031	654.903	192.996	2495.64	447.492	244.504	368.024	276.717	783.07	25.3843
ENSG00000074695	56.9412	24.6689	77.2674	39.8374	1.72062	15.9354	63.7184	12.5261	6.03935	26.2912	6.26611	13.471	7.80091	16.0591	2.68877	12.1395	6.50678	6.49455	7.02944	13.9562	4.4301	17.3209	29.359	5.93175	0	21.744	23.9185	16.3601	24.8306	32.8482	84.9802	4.52007	75.7358	98.2841	7.30437	10.4342	18.3746	23.2013	47.2715	8.33888	18.709	40.3601	11.5064	25.4874	2.90655	20.0535	35.8055	24.0155	29.0481	7.55201	84.9579	31.5413	17.6364	51.9808	45.9069	70.3883	5.01417
ENSG00000074696	5.89047	0	3.96243	0	0.15642	2.89735	3.18592	0	0	2.28619	0.964017	1.418	2.46344	4.94127	0	0.693686	0	0.309264	0.226756	0.930415	0.553763	1.38567	1.17436	0	0	3.43326	1.32881	0	4.96611	2.18988	4.14538	1.50669	4.09383	4.79435	1.40469	2.00657	1.53122	0	3.37653	1.56354	2.95405	9.4965	0	4.77888	0.53825	3.64609	0	2.40155	0	0.839113	0	3.94266	0	2.07923	2.55038	4.39927	1.25354
ENSG00000074755	53.0142	15.8586	39.6243	82.9946	2.81556	31.1466	82.834	33.7241	8.4551	41.1515	10.6042	19.143	9.03263	30.8829	1.22217	14.2206	23.2385	9.27793	3.40134	29.7733	14.3978	23.5564	31.7077	65.2492	176.198	38.9103	11.9593	36.1645	33.5213	83.2154	31.0903	27.8738	49.1259	55.135	8.14719	10.0329	10.7185	49.5663	35.4536	11.9871	31.5098	99.7132	14.5748	30.2663	0.753551	19.142	76.0867	19.2124	95.0665	18.4605	350.451	80.8245	29.6611	51.9808	56.1084	215.564	13.4756
ENSG00000074800	290.597	248.451	146.61	833.266	14.7035	104.305	748.692	148.386	66.8355	264.055	67.4812	94.2969	72.261	151.944	22.7324	55.8417	138.501	49.7916	34.6937	158.171	101.339	92.147	184.374	513.096	426.584	156.786	99.6605	131.742	199.886	356.95	236.286	159.709	319.318	450.669	47.4784	82.2695	69.4152	175.064	300.511	64.1051	173.304	398.853	61.3677	261.246	14.8557	144.932	355.071	205.332	456.848	121.671	1263.75	528.316	177.967	471.986	302.22	976.638	78.0331
ENSG00000074842	25.5254	5.28619	7.92486	29.8781	0.7821	10.1407	38.2311	8.67192	2.41574	9.14478	4.33808	3.545	5.33746	9.88253	0	2.77474	6.50678	2.16485	1.81405	6.51291	2.76881	7.62118	4.69744	17.7952	27.8207	5.72211	7.30844	4.3053	13.6568	24.0887	16.5815	6.78011	14.3284	14.383	2.2475	3.61183	6.12487	5.27302	16.8827	3.12708	7.87745	23.7412	12.2735	12.7437	0.861201	8.20371	11.9352	6.00386	50.174	13.4258	74.3382	17.742	8.01652	18.7131	8.92634	21.9963	1.88032
ENSG00000074935	7.85396	8.81031	17.8309	3.31978	0.62568	1.44868	0	3.85419	1.61049	6.85858	0.964017	2.836	3.28459	2.47063	0	1.38737	5.57724	2.47411	0.680268	1.86083	0	3.46417	5.87179	2.96587	0	8.01095	9.96605	2.58318	7.44917	6.56964	18.6542	1.50669	16.3753	19.1774	1.12375	1.60526	1.53122	3.16381	6.75306	1.56354	5.90809	4.74825	3.83548	6.37184	0.4306	5.46914	4.47569	7.20464	5.28147	0.839113	0	3.94266	0.801652	6.2377	6.37596	8.79854	2.82047
ENSG00000074964	3.92698	0	3.96243	33.1978	0.7821	4.34603	25.4874	5.78128	2.41574	8.00168	2.89205	2.836	0.410574	0	1.4666	0.346843	2.78862	0.618529	0.453512	10.2346	1.66129	2.77134	4.69744	29.6587	55.6414	3.43326	0	12.9159	2.48306	6.56964	10.3634	10.5468	4.09383	9.5887	1.40469	1.20394	2.04162	6.32762	3.37653	2.6059	7.87745	9.4965	2.30129	9.55777	0.10765	4.55762	8.95138	7.20464	21.1259	5.87379	95.5777	13.7993	2.40496	16.6339	1.27519	26.3956	0.940158
ENSG00000075089	43.1968	1.76206	53.4928	6.63957	1.72062	5.79471	0	7.70838	4.83148	8.00168	0.482009	4.96299	8.62205	8.02956	0	4.50896	11.1545	4.94823	6.34917	10.2346	2.76881	13.1639	24.6615	2.96587	0	33.1882	15.9457	6.02742	26.0721	17.519	58.0353	2.26004	36.8444	74.3124	1.68562	6.82235	10.2081	6.32762	42.2067	4.69062	17.7243	35.6119	5.36967	19.1155	1.0765	8.20371	2.98379	22.8147	2.64074	5.87379	42.479	23.6559	10.4215	20.7923	21.6783	52.7912	2.50709
ENSG00000075131	1.96349	0	5.94365	3.31978	0.15642	4.34603	0	0.963547	1.20787	4.57239	0.964017	1.418	0.821148	3.08829	0.244434	1.04053	1.85908	1.54632	1.36054	0.930415	0.553763	0	3.52308	0	0	3.43326	1.99321	0	1.24153	2.18988	10.3634	0	10.2346	9.5887	0.842812	1.60526	3.06244	2.10921	6.75306	0.52118	5.90809	4.74825	0.767096	4.77888	0.4306	0.911524	0	1.20077	2.64074	0.839113	0	1.97133	1.6033	10.3962	6.37596	30.7949	2.82047
ENSG00000075142	159.043	22.9068	71.3237	116.192	2.03346	32.5952	136.995	23.1251	11.2735	56.0117	20.2444	29.069	31.6142	29.0299	6.11085	27.0538	49.2656	13.2984	16.5532	50.2424	15.5054	42.2629	91.6	26.6929	129.83	100.709	44.515	40.4698	79.4578	194.899	95.3436	41.434	137.143	105.476	8.42812	16.8552	35.218	32.6927	109.737	20.326	65.9737	111.584	48.327	106.728	2.69125	58.3375	59.6759	68.4441	158.444	38.5992	212.395	134.05	57.719	122.675	100.74	171.571	9.40158
ENSG00000075151	70.6857	82.8169	93.1171	146.07	5.94396	33.3196	95.5777	14.4532	12.0787	30.8636	6.26611	19.852	18.8864	40.7655	1.95547	6.93686	20.4499	13.9169	10.204	33.4949	23.8118	26.3277	41.1026	44.4881	64.915	30.8994	20.5965	24.1097	39.7289	59.1268	80.8348	27.8738	92.1111	119.859	17.1372	38.1249	15.3122	44.2933	64.1541	14.0719	60.0656	75.972	22.2458	30.2663	7.42786	21.8766	111.892	40.8263	42.2518	29.3689	318.592	94.6238	34.4711	168.418	40.8061	123.18	96.8362
ENSG00000075188	25.5254	7.04825	21.7934	9.95935	0.93852	4.34603	15.9296	5.78128	6.8446	12.5741	0.964017	0.708999	4.51631	2.47063	0	2.77474	8.36586	2.16485	1.36054	6.51291	0	2.77134	11.7436	5.93175	18.5471	16.0219	4.65082	4.3053	9.93223	8.75952	10.3634	0.753345	12.2815	31.1633	1.40469	2.8092	5.61447	4.21841	16.8827	3.12708	5.90809	16.6189	8.43805	17.5226	0.32295	5.46914	7.45948	10.807	10.5629	3.35645	10.6197	3.94266	5.61157	14.5546	10.2015	48.392	0.313386
ENSG00000075223	125.663	31.7171	114.91	66.3957	1.5642	18.1085	57.3466	25.0522	14.8971	84.5892	9.64017	12.053	23.8133	24.7063	0	20.8106	34.393	10.2057	18.8207	46.5208	4.98386	49.8841	78.682	23.727	27.8207	77.8207	61.7895	24.9707	86.907	203.659	103.634	24.8604	165.8	151.022	7.58531	7.22367	27.0515	34.8019	155.32	21.8896	75.8205	90.2167	10.7393	117.879	1.0765	58.3375	16.4109	75.6487	87.1443	34.4036	297.353	70.9678	47.2975	83.1693	54.8332	153.974	5.32756
ENSG00000075234	29.4524	15.8586	27.737	73.0352	2.03346	17.3841	121.065	22.1616	10.8708	37.7222	3.85607	18.434	7.80091	22.2357	2.19991	14.9143	21.3794	4.63897	5.21539	26.982	13.8441	15.9352	36.4051	109.737	324.575	33.1882	15.9457	28.415	42.212	45.9875	35.2357	39.174	45.0321	45.5463	3.93312	10.0329	10.7185	43.2387	47.2715	14.593	31.5098	66.4755	24.5471	50.9747	1.83005	27.3457	55.2002	15.61	71.2999	22.656	392.93	112.366	15.2314	70.6939	30.6046	101.183	2.82047
ENSG00000075239	117.809	33.4792	132.741	33.1978	4.37976	16.6598	22.3015	15.4168	14.4945	56.0117	10.1222	13.471	35.7199	24.0887	0	20.4637	33.4634	13.9169	14.2856	30.7037	3.87634	47.8056	86.9025	2.96587	0	67.5209	46.5082	25.8318	59.5934	61.3166	89.1256	14.3136	118.721	170.199	8.14719	12.0394	29.6036	27.4197	92.8546	14.593	57.1115	99.7132	32.9851	76.4621	3.33715	41.9301	7.45948	30.0193	36.9703	25.1734	265.493	88.7098	39.281	79.0109	73.9611	118.78	15.6693
ENSG00000075275	3.92698	3.52412	5.94365	23.2385	0.7821	0.724339	6.37184	2.89064	0	4.57239	0	0.708999	0.821148	1.23532	0.488868	0.693686	1.85908	0.309264	0.226756	0.930415	0.553763	1.38567	0	17.7952	0	2.28884	1.32881	5.16636	3.72458	15.3292	6.21806	1.50669	6.14074	4.79435	0.561875	1.20394	1.02081	9.49143	1.68827	3.64826	0	11.8706	1.53419	7.9648	0	2.73457	20.8866	0	15.8444	2.51734	42.479	3.94266	0	8.31693	1.27519	21.9963	0
ENSG00000075292	251.327	79.2928	241.708	139.431	10.1673	68.0878	105.135	50.1044	32.6125	117.739	21.2084	36.868	43.1103	56.2069	0.488868	28.4411	49.2656	26.2875	20.1813	54.8945	22.1505	74.8261	118.61	29.6587	111.283	119.02	59.1319	30.1371	85.6654	155.481	236.286	41.434	237.442	273.278	19.1037	29.6973	41.3429	81.2044	177.268	30.2284	112.254	159.066	18.4103	154.517	5.8131	78.391	61.1678	94.8611	87.1443	49.5077	371.691	136.022	71.3471	128.912	136.445	259.557	39.1732
ENSG00000075303	39.2698	5.28619	59.4365	3.31978	2.03346	14.4868	9.55777	11.5626	6.03935	21.7188	1.44603	6.38099	10.2643	7.4119	0	6.24318	7.43632	6.49455	4.30836	5.58249	0	11.0854	25.8359	2.96587	0	25.1773	20.5965	1.72212	23.589	30.6583	66.326	4.52007	49.1259	71.9152	2.2475	6.82235	10.7185	10.546	38.8301	5.2118	20.6783	23.7412	4.60257	31.8592	1.5071	16.4074	17.9028	28.8186	10.5629	8.39113	21.2395	15.7706	8.01652	37.4262	24.2286	39.5934	9.40158
ENSG00000075336	23.5619	5.28619	21.7934	9.95935	1.25136	2.89735	15.9296	2.89064	1.61049	8.00168	0.482009	6.38099	6.56918	7.4119	3.17764	2.4279	5.57724	1.85559	1.36054	3.72166	0.553763	6.92835	7.04615	0	0	14.8775	5.97963	7.74954	9.93223	10.9494	20.7269	6.02676	20.4691	23.9717	2.2475	2.40789	6.63528	4.21841	20.2592	5.2118	10.8315	14.2447	0.767096	14.3366	1.18415	13.6729	0	4.80309	34.3296	9.23024	84.9579	5.91399	8.81818	10.3962	3.82557	17.5971	1.88032
ENSG00000075391	23.5619	19.3827	41.6055	46.477	1.09494	5.07037	60.5325	15.4168	5.63673	14.8603	4.82009	9.92599	5.33746	8.64722	1.22217	3.81527	10.2249	4.63897	4.08161	27.9125	2.76881	17.3209	24.6615	41.5222	83.4622	11.4442	5.97963	14.638	13.6568	13.1393	20.7269	12.8069	24.563	47.9435	2.52844	6.82235	8.6769	8.43682	16.8827	1.04236	21.663	9.4965	2.30129	14.3366	0.645901	10.0268	16.4109	15.61	44.8925	8.39113	148.676	45.3406	20.0413	27.03	20.4031	52.7912	7.83465
ENSG00000075399	3.92698	7.04825	0	56.4363	0.15642	2.89735	28.6733	8.67192	0	1.1431	0.964017	1.418	0.821148	3.08829	0.488868	0	3.71816	0.309264	0	1.86083	3.32258	0	0	23.727	37.0943	4.57769	0.664403	6.88848	6.20764	6.56964	6.21806	6.78011	2.04691	0	0.561875	1.60526	0.510406	3.16381	1.68827	1.56354	1.96936	2.37412	3.06838	3.18592	0.10765	0.911524	22.3785	2.40155	18.4852	3.35645	10.6197	11.828	3.20661	6.2377	2.55038	21.9963	0.940158
ENSG00000075407	17.6714	12.3344	55.474	13.2791	0.46926	13.0381	3.18592	5.78128	4.02624	18.2896	0.964017	2.127	8.62205	8.64722	0	5.54949	4.6477	3.09264	2.72107	7.44332	0	18.7065	25.8359	5.93175	0	17.1663	18.6033	6.88848	11.1738	19.7089	66.326	3.76673	38.8914	67.1209	0.561875	4.41446	11.7393	5.27302	21.9475	5.73298	18.709	21.3671	1.53419	15.9296	0.2153	11.8498	5.96759	14.4093	7.92221	5.87379	53.0987	25.6273	3.20661	18.7131	16.5775	17.5971	0.626772
ENSG00000075413	72.6491	15.8586	87.1735	69.7155	2.18988	28.9735	105.135	19.2709	11.2735	46.867	7.23013	10.635	16.423	26.5593	0.244434	15.6079	26.9566	10.8243	10.8843	28.8429	5.53763	31.1776	54.0205	17.7952	46.3679	54.9322	41.8574	18.9433	38.4874	76.6458	91.1983	22.6004	88.0173	112.667	6.7425	11.2368	28.5827	35.8565	47.2715	18.2413	41.3566	109.21	12.2735	46.1959	4.0907	38.284	29.8379	40.8263	79.2221	20.9778	148.676	72.9392	36.0744	70.6939	47.1821	87.9854	11.5953
ENSG00000075415	471.238	128.631	263.502	368.496	26.7478	141.97	242.13	207.163	101.461	289.204	68.4452	111.313	112.908	117.973	3.42208	64.8597	170.106	72.6771	54.875	177.709	48.7311	128.867	294.764	148.294	176.198	258.639	125.572	132.603	381.149	359.14	275.667	159.709	421.664	400.328	54.7828	88.2893	97.998	238.34	435.573	117.787	203.829	690.87	159.556	461.959	20.5612	237.908	110.4	296.591	549.273	144.327	817.72	410.036	198.008	509.412	285.643	1020.63	36.9795
ENSG00000075420	168.86	44.0515	239.727	136.111	6.2568	39.8386	114.693	36.6148	20.1312	67.4427	17.3523	33.323	29.9719	43.2361	0.244434	26.7069	38.1111	22.8856	16.3264	40.0079	22.7043	86.6043	78.682	53.3857	46.3679	109.864	79.064	49.0804	55.8688	194.899	227.996	42.1873	161.706	177.391	23.5987	21.671	53.5926	85.4228	121.555	32.8343	69.9124	125.829	23.78	70.0903	7.32021	43.7531	58.184	98.4634	179.57	46.1512	265.493	84.7671	55.314	153.863	109.666	184.769	15.6693
ENSG00000075426	27.4889	7.04825	5.94365	49.7968	0.31284	5.07037	73.2762	4.81774	3.62361	20.5757	7.23013	3.545	3.69517	10.5002	1.71104	2.77474	3.71816	1.85559	0.680268	0.930415	9.41397	2.77134	7.04615	94.9079	176.198	5.72211	3.32202	10.3327	7.44917	39.4178	4.14538	18.0803	2.04691	16.7802	1.12375	3.21052	4.08325	20.0375	15.1944	3.12708	9.84682	28.4895	0	11.1507	0.32295	1.82305	17.9028	8.40541	60.737	2.51734	159.296	35.4839	11.2231	16.6339	14.0271	17.5971	5.64095
ENSG00000075461	35.3428	10.5724	29.7182	89.6342	2.03346	11.5894	140.181	20.2345	5.23411	41.1515	7.71214	20.561	6.56918	13.5885	3.66651	6.93686	16.7317	2.78338	5.44214	13.9562	2.21505	6.92835	19.9641	100.84	55.6414	26.3217	13.2881	27.5539	37.2458	96.3547	74.6168	36.1606	55.2667	33.5604	3.93312	5.61841	9.69772	23.2013	20.2592	10.4236	26.5864	56.979	17.6432	52.5677	0.968851	34.6379	82.0543	34.8224	92.4258	24.3343	95.5777	72.9392	25.6529	29.1093	7.65115	96.7839	0
ENSG00000075539	90.3206	21.1447	67.3613	56.4363	4.22334	27.5249	41.417	16.3803	21.3391	42.2946	10.6042	9.21699	16.0124	25.324	1.4666	13.8737	25.0976	15.4632	6.57592	31.6341	4.98386	27.7134	45.8	8.89762	18.5471	43.488	21.2609	25.8318	38.4874	56.9369	45.5991	11.3002	90.0642	100.681	3.37125	12.4408	19.3954	31.6381	70.9072	10.9448	41.3566	71.2237	11.5064	74.8692	1.39945	23.6996	20.8866	37.224	31.6888	17.6214	169.916	68.9965	24.0496	74.8524	58.6588	241.96	7.83465
ENSG00000075568	35.3428	5.28619	35.6619	19.9187	1.5642	5.79471	35.0451	3.85419	6.03935	4.57239	2.89205	5.67199	3.69517	6.17658	0	8.32423	12.084	3.09264	3.40134	7.44332	1.66129	8.31402	15.2667	8.89762	64.915	19.4552	11.2949	15.4991	9.93223	17.519	41.4538	9.04014	38.8914	33.5604	3.37125	6.42104	9.18731	9.49143	32.0771	5.2118	18.709	23.7412	2.30129	20.7085	0.10765	12.7613	2.98379	14.4093	21.1259	7.55201	106.197	19.7133	11.2231	24.9508	14.0271	35.1941	4.3874
ENSG00000075624	1845.68	1124.2	778.618	4850.2	102.142	590.336	5279.07	1181.31	387.727	1514.6	395.729	614.702	454.505	644.835	459.292	372.509	971.369	205.352	185.94	913.668	776.375	391.452	1142.65	5988.1	9523.96	1029.98	351.469	1578.32	1252.7	3109.63	856.02	1423.07	1412.37	1186.6	223.345	370.815	342.482	1339.35	1235.81	445.609	743.435	3188.45	846.107	1599.33	101.191	901.497	3571.6	1192.37	4365.14	893.655	19158	3428.14	920.297	2395.28	1692.18	5793.84	203.387
ENSG00000075643	9.81745	5.28619	7.92486	19.9187	0.7821	0.724339	0	4.81774	1.20787	8.00168	2.89205	3.545	3.28459	3.08829	0	3.12159	2.78862	0.927793	1.13378	9.30415	0	4.84984	9.39487	8.89762	18.5471	13.7331	4.65082	9.47166	2.48306	15.3292	8.29075	4.52007	4.09383	9.5887	2.2475	1.60526	1.53122	4.21841	6.75306	0.52118	6.89277	11.8706	5.36967	6.37184	0.753551	3.64609	4.47569	12.0077	13.2037	0.839113	95.5777	17.742	2.40496	14.5546	14.0271	30.7949	3.13386
ENSG00000075702	17.6714	51.0998	0	19.9187	0.7821	2.89735	0	0	0.402624	1.1431	0	0.708999	6.56918	3.08829	1.4666	0	0	1.23706	2.72107	0	6.09139	0	3.52308	80.0786	0	0	0	7.74954	14.8983	0	2.07269	2.26004	2.04691	7.19152	2.52844	6.82235	0	0	13.5061	2.08472	22.6477	9.4965	8.43805	0	5.1672	0.911524	179.028	4.80309	0	6.7129	21.2395	5.91399	2.40496	31.1885	0	35.1941	28.8315
ENSG00000075711	162.97	56.386	255.577	86.3144	5.16186	45.6333	89.2058	33.7241	23.7548	74.3013	13.9783	34.032	36.1305	27.7946	0.733302	24.279	39.0407	19.7929	17.2335	40.0079	7.75268	47.8056	91.6	26.6929	9.27357	85.8316	67.1047	26.6929	59.5934	122.633	207.269	24.8604	204.691	208.554	13.2041	20.4671	46.447	62.2216	145.191	25.5378	69.9124	130.577	19.1774	89.2058	6.88961	51.0453	19.3947	82.8533	113.552	46.9903	84.9579	84.7671	53.7107	174.656	110.942	215.564	38.5465
ENSG00000075785	274.889	45.8136	316.994	395.054	9.07236	52.1524	309.034	69.3754	29.7941	157.747	33.7406	57.4289	44.7526	66.7071	15.3993	43.7022	73.4336	23.8134	24.4896	85.5982	23.8118	80.3688	139.749	139.396	306.028	161.363	90.3589	76.6343	145.259	378.849	174.106	80.608	214.926	237.32	23.3178	38.1249	61.2487	122.334	172.203	40.1308	114.223	208.923	51.3954	181.598	7.75081	109.383	128.303	128.483	290.481	66.2899	1476.14	222.76	101.81	257.825	182.352	558.707	24.4441
ENSG00000075790	7.85396	14.0965	21.7934	23.2385	0.46926	7.24339	3.18592	0	2.01312	4.57239	1.44603	0.708999	3.69517	2.47063	0	2.4279	2.78862	2.47411	3.6281	2.79125	0	2.77134	11.7436	5.93175	0	10.2998	5.31523	3.44424	4.96611	6.56964	20.7269	0.753345	16.3753	21.5746	2.52844	2.40789	8.6769	1.0546	10.1296	1.04236	9.84682	14.2447	2.30129	6.37184	0.645901	26.4342	4.47569	13.2085	7.92221	2.51734	0	9.85664	5.61157	4.15847	14.0271	13.1978	4.70079
ENSG00000075856	51.0508	45.8136	81.2298	202.507	2.97198	17.3841	156.11	38.5419	9.66297	56.0117	13.0142	22.688	15.1912	30.2653	0.244434	13.18	23.2385	7.42234	6.12241	25.1212	13.8441	28.4062	39.9282	77.1127	148.377	40.0548	25.2473	18.9433	27.3136	85.4053	43.5264	19.587	53.2197	105.476	8.70906	12.8421	16.8434	37.9657	82.725	10.9448	32.4945	78.3461	13.8077	43.0099	1.2918	30.9918	73.1029	32.4209	124.115	34.4036	849.579	110.394	31.2644	68.6147	48.4573	149.575	8.77481
ENSG00000075886	17.6714	24.6689	23.7746	6.63957	0.31284	1.44868	22.3015	6.74483	0.805247	22.8619	0.482009	4.25399	1.23172	1.85298	5.13311	4.50896	5.57724	0.927793	1.58729	2.79125	0.553763	13.1639	16.441	17.7952	18.5471	1.14442	13.9525	6.88848	17.3814	19.7089	33.163	6.02676	18.4222	14.383	1.68562	3.61183	0	4.21841	16.8827	1.56354	25.6017	16.6189	1.53419	25.4874	1.83005	5.46914	37.2974	4.80309	23.7666	3.35645	21.2395	7.88532	5.61157	22.8716	1.27519	30.7949	5.32756
ENSG00000075914	15.7079	29.9551	3.96243	39.8374	1.5642	7.24339	54.1607	20.2345	8.05247	10.2879	3.85607	7.08999	4.51631	10.5002	6.84415	2.08106	17.6613	3.40191	3.17458	13.0258	4.98386	11.0854	7.04615	41.5222	27.8207	16.0219	7.97284	10.3327	17.3814	28.4684	18.6542	15.0669	28.6568	23.9717	2.52844	4.81578	9.18731	26.3651	18.5709	4.16944	18.709	28.4895	15.3419	17.5226	0.4306	15.4959	22.3785	16.8108	47.5333	18.4605	191.155	45.3406	15.2314	29.1093	14.0271	57.1905	3.76063
ENSG00000075945	47.1238	22.9068	33.6807	26.5583	3.75408	10.1407	6.37184	6.74483	5.23411	20.5757	4.82009	7.08999	7.39033	11.1179	0.733302	6.93686	9.2954	4.02044	6.12241	16.7475	4.98386	7.62118	19.9641	14.8294	37.0943	25.1773	14.6169	6.88848	22.3475	30.6583	35.2357	6.78011	49.1259	52.7378	4.77594	12.4408	6.63528	9.49143	47.2715	4.69062	23.6324	30.8636	6.13677	20.7085	2.7989	14.5844	11.9352	21.6139	13.2037	5.87379	63.7184	17.742	15.2314	41.5847	21.6783	61.5898	24.1307
ENSG00000075975	13.7444	12.3344	21.7934	46.477	0.7821	4.34603	25.4874	6.74483	3.62361	9.14478	3.85607	9.21699	4.10574	10.5002	3.66651	2.77474	4.6477	3.09264	2.94783	4.65208	1.10753	10.3925	18.7897	14.8294	27.8207	13.7331	3.32202	15.4991	13.6568	21.8988	16.5815	7.53345	20.4691	28.7661	5.89969	6.42104	5.10406	10.546	11.8179	5.2118	7.87745	18.993	6.13677	19.1155	1.83005	11.8498	14.919	13.2085	29.0481	13.4258	159.296	15.7706	8.81818	20.7923	8.92634	61.5898	7.52126
ENSG00000076003	9.81745	1.76206	1.98122	9.95935	0.31284	1.44868	6.37184	0.963547	2.41574	4.57239	0.482009	2.836	1.23172	4.32361	0	1.73422	1.85908	0.927793	1.36054	2.79125	0	1.38567	11.7436	0	0	10.2998	3.32202	0.86106	1.24153	13.1393	8.29075	0.753345	8.18765	14.383	1.68562	2.00657	0.510406	4.21841	8.44133	1.04236	2.95405	14.2447	0	12.7437	0.4306	5.46914	1.4919	7.20464	2.64074	3.35645	127.437	19.7133	4.80991	6.2377	3.82557	21.9963	1.56693
ENSG00000076043	45.1603	15.8586	108.967	33.1978	2.18988	9.4164	66.9044	26.0158	8.85772	22.8619	8.67616	10.635	20.1181	19.7651	2.68877	7.63055	20.4499	11.4428	9.97726	44.6599	6.64515	21.4779	30.5333	11.8635	111.283	45.7769	15.9457	14.638	31.0382	41.6077	80.8348	8.2868	67.5481	93.4898	7.02344	12.0394	26.0307	11.6006	40.5184	7.8177	26.5864	52.2307	12.2735	49.3818	1.2918	28.2572	13.4271	30.0193	36.9703	19.2996	180.536	57.1685	24.0496	66.5355	47.1821	145.176	6.26772
ENSG00000076053	13.7444	1.76206	13.8685	3.31978	0	3.62169	12.7437	0.963547	2.01312	5.71548	2.89205	0.708999	3.28459	2.47063	0	2.08106	3.71816	1.23706	2.26756	3.72166	0.553763	3.46417	8.22051	0	0	2.28884	6.64403	4.3053	2.48306	8.75952	16.5815	1.50669	12.2815	16.7802	1.40469	1.60526	5.10406	1.0546	16.8827	1.56354	3.93873	9.4965	0.767096	1.59296	0.2153	7.29219	1.4919	2.40155	0	3.35645	42.479	7.88532	6.41322	4.15847	10.2015	8.79854	3.13386
ENSG00000076067	27.4889	14.0965	11.8873	9.95935	0.15642	5.07037	12.7437	3.85419	2.41574	6.85858	0.964017	4.96299	4.10574	6.17658	0.244434	3.12159	4.6477	1.23706	1.36054	7.44332	2.76881	6.23551	16.441	14.8294	18.5471	10.2998	9.30165	7.74954	4.96611	35.0381	16.5815	4.52007	22.516	9.5887	4.495	3.21052	6.63528	9.49143	16.8827	3.12708	9.84682	14.2447	2.30129	9.55777	0.10765	6.38066	7.45948	13.2085	29.0481	3.35645	42.479	15.7706	8.01652	16.6339	21.6783	21.9963	3.13386
ENSG00000076108	102.102	56.386	93.1171	136.111	7.50816	44.1847	216.643	63.5941	18.9233	70.872	19.7624	29.778	21.3498	48.1774	29.5765	20.8106	40.8997	10.2057	9.07024	47.4512	21.5967	29.0991	81.0308	210.577	185.471	52.6434	31.8914	77.4954	45.9365	162.051	51.8172	63.281	106.439	141.433	10.1137	23.2763	16.333	86.4774	75.972	22.4107	57.1115	104.461	31.4509	50.9747	4.0907	33.7264	161.125	48.0309	150.522	39.4383	807.1	206.99	52.9091	118.516	107.116	303.55	33.5323
ENSG00000076201	21.5984	19.3827	15.8497	76.355	1.25136	12.3138	47.7888	10.599	7.24723	14.8603	7.71214	8.50799	4.10574	12.9708	4.15538	5.20265	18.5908	3.71117	2.26756	14.8866	6.64515	4.84984	18.7897	94.9079	287.481	9.15537	3.32202	21.5265	21.106	32.8482	6.21806	17.3269	6.14074	16.7802	1.96656	5.21709	3.57284	27.4197	13.5061	8.86006	12.8009	47.4825	8.43805	23.8944	1.18415	11.8498	50.7245	30.0193	68.6592	5.87379	212.395	47.3119	11.2231	33.2677	12.7519	79.1868	1.56693
ENSG00000076242	109.955	37.0033	106.986	66.3957	6.41322	26.0762	92.3917	38.5419	15.2997	60.5841	13.0142	18.434	24.6344	30.2653	5.37755	24.279	31.6043	11.1335	12.4716	36.2862	2.76881	40.8772	66.9385	56.3516	129.83	73.243	33.8846	29.276	48.4196	120.443	74.6168	29.3805	112.58	95.887	8.42812	12.8421	23.4787	42.1841	65.8424	13.0295	45.2954	64.1014	29.9167	55.7536	4.19835	41.0186	58.184	57.6371	108.27	31.0472	446.029	102.509	46.4958	101.882	89.2634	171.571	15.6693
ENSG00000076248	27.4889	5.28619	7.92486	29.8781	0.62568	6.51905	9.55777	15.4168	4.42886	9.14478	5.3021	7.08999	1.23172	9.26488	0	1.73422	13.0136	0.618529	2.72107	12.0954	2.76881	4.15701	9.39487	8.89762	37.0943	10.2998	1.99321	6.02742	11.1738	32.8482	2.07269	4.52007	14.3284	21.5746	1.68562	4.01315	4.08325	6.32762	35.4536	8.86006	8.86214	9.4965	6.13677	20.7085	0.53825	10.0268	20.8866	10.807	34.3296	5.87379	116.817	15.7706	8.81818	10.3962	17.8527	52.7912	2.82047
ENSG00000076258	9.81745	5.28619	5.94365	9.95935	0.46926	2.17302	0	1.92709	0	4.57239	1.44603	0	1.6423	1.85298	0.488868	0.693686	0	1.23706	1.13378	4.65208	0	2.77134	4.69744	0	0	11.4442	3.32202	0	6.20764	6.56964	4.14538	3.01338	12.2815	11.9859	0.280937	2.00657	2.04162	2.10921	8.44133	2.6059	2.95405	7.12237	0.767096	4.77888	0.2153	3.64609	0	1.20077	2.64074	1.67823	21.2395	5.91399	8.01652	6.2377	6.37596	8.79854	0.940158
ENSG00000076321	66.7587	29.9551	53.4928	79.6748	3.44124	16.6598	35.0451	20.2345	6.44198	41.1515	7.71214	14.889	11.4961	16.0591	3.91094	7.63055	9.2954	8.35014	6.57592	9.30415	9.41397	42.2629	36.4051	32.6246	55.6414	53.7878	33.8846	23.2486	39.7289	146.722	72.5441	15.8203	92.1111	76.7096	8.99	11.6381	12.2497	29.5289	35.4536	13.5507	25.6017	47.4825	8.43805	43.0099	3.2295	34.6379	19.3947	44.4286	31.6888	21.8169	159.296	59.1399	29.6611	47.8224	53.558	101.183	7.52126
ENSG00000076382	11.7809	31.7171	3.96243	19.9187	1.25136	2.89735	3.18592	0.963547	0	1.1431	0	1.418	4.51631	2.47063	0.488868	0	2.78862	0.927793	2.72107	0	0.553763	0	10.5692	38.5563	18.5471	0	0.664403	1.72212	7.44917	2.18988	0	1.50669	8.18765	9.5887	1.12375	4.41446	1.02081	4.21841	5.0648	0.52118	25.6017	2.37412	0	3.18592	3.2295	2.73457	79.0705	3.60232	2.64074	6.7129	0	1.97133	3.20661	12.4754	1.27519	0	14.7291
ENSG00000076513	35.3428	28.193	53.4928	36.5176	2.3463	15.9354	44.6029	11.5626	6.03935	21.7188	5.3021	6.38099	9.4432	18.5298	0	8.32423	14.8726	4.94823	5.6689	24.1908	11.629	11.0854	32.882	32.6246	74.1886	25.1773	12.6237	18.9433	21.106	48.1774	39.3811	18.8336	47.079	71.9152	8.42812	11.2368	12.7602	11.6006	40.5184	10.9448	41.3566	37.986	11.5064	44.6029	3.2295	17.3189	50.7245	25.2162	50.174	20.1387	42.479	39.4266	23.2479	70.6939	35.7054	74.7876	27.8913
ENSG00000076554	43.1968	31.7171	39.6243	139.431	2.81556	18.8328	140.181	28.9064	13.6892	52.5825	7.23013	23.397	18.4758	12.9708	1.95547	15.9548	36.252	13.6076	12.6983	29.7733	9.41397	31.8704	42.2769	23.727	9.27357	56.0767	32.5558	10.3327	62.0764	116.064	136.797	20.3403	71.642	115.064	8.14719	7.62498	29.0931	32.6927	48.9597	10.9448	28.5558	92.5908	21.4787	70.0903	0.753551	36.4609	43.265	52.834	102.989	20.1387	233.634	33.5126	20.843	49.9016	34.4302	149.575	1.88032
ENSG00000076555	11.7809	7.04825	15.8497	49.7968	0.7821	8.69206	31.8592	11.5626	3.62361	11.431	3.37406	7.79899	5.74804	6.17658	1.71104	3.46843	2.78862	1.23706	2.0408	8.37374	1.66129	4.15701	14.0923	44.4881	18.5471	6.86653	3.98642	16.3601	13.6568	39.4178	8.29075	9.04014	6.14074	4.79435	5.33781	2.40789	6.63528	14.7644	16.8827	9.38124	14.7702	11.8706	2.30129	11.1507	1.0765	7.29219	49.2326	3.60232	42.2518	14.2649	116.817	23.6559	8.01652	31.1885	25.5038	39.5934	7.52126
ENSG00000076604	11.7809	8.81031	7.92486	33.1978	2.18988	10.1407	70.0903	17.3438	2.01312	9.14478	6.74812	4.96299	6.15861	11.7355	0.488868	2.4279	11.1545	4.02044	0.907024	8.37374	4.4301	4.15701	10.5692	35.5905	55.6414	8.01095	4.65082	18.0823	16.1399	28.4684	6.21806	9.04014	10.2346	14.383	4.77594	5.21709	3.57284	12.6552	10.1296	3.64826	3.93873	37.986	9.20515	11.1507	0.53825	13.6729	16.4109	21.6139	71.2999	13.4258	138.057	27.5986	8.01652	35.347	12.7519	83.5861	2.50709
ENSG00000076650	31.4158	8.81031	31.6994	23.2385	1.72062	10.8651	31.8592	11.5626	3.22099	16.0034	4.82009	2.127	6.15861	9.88253	0.977736	4.16212	3.71816	2.47411	3.6281	10.2346	4.98386	8.31402	15.2667	11.8635	0	18.3107	9.96605	6.02742	17.3814	15.3292	24.8723	5.27342	24.563	40.752	2.2475	6.42104	3.57284	13.7098	6.75306	2.08472	17.7243	33.2377	2.30129	17.5226	0.32295	10.9383	7.45948	13.2085	29.0481	4.19556	21.2395	25.6273	14.4297	20.7923	11.4767	21.9963	4.07402
ENSG00000076662	17.6714	7.04825	23.7746	26.5583	0.62568	3.62169	22.3015	5.78128	3.62361	2.28619	3.85607	2.836	0.821148	4.94127	1.22217	2.4279	3.71816	3.71117	0.680268	5.58249	0.553763	4.15701	3.52308	17.7952	27.8207	13.7331	10.6305	1.72212	12.4153	24.0887	18.6542	6.78011	10.2346	28.7661	1.96656	0	3.06244	10.546	15.1944	4.69062	0.984682	23.7412	3.83548	12.7437	0.861201	7.29219	5.96759	6.00386	21.1259	5.87379	42.479	11.828	7.21487	18.7131	5.10077	39.5934	1.56693
ENSG00000076685	145.298	44.0515	178.309	56.4363	3.75408	44.909	38.2311	39.5054	17.3128	86.8754	14.4603	19.143	25.045	30.8829	0.244434	28.0943	42.7588	19.1744	13.1518	40.0079	3.32258	38.7987	90.4256	17.7952	0	93.8426	54.4811	23.2486	88.1485	105.114	161.67	21.847	163.753	184.582	9.55187	26.0855	38.7909	61.167	111.426	23.4531	71.8818	106.836	23.78	82.834	1.83005	46.4877	40.2812	96.0618	97.7073	30.2081	169.916	86.7385	49.7024	133.071	107.116	171.571	9.40158
ENSG00000076770	7.85396	7.04825	15.8497	6.63957	0.62568	4.34603	3.18592	5.78128	2.01312	0	0.964017	1.418	3.28459	0.617658	0	1.73422	2.78862	0.927793	1.13378	6.51291	2.76881	1.38567	5.87179	2.96587	0	8.01095	3.32202	0.86106	4.96611	17.519	10.3634	3.76673	14.3284	26.3689	0.561875	3.61183	2.55203	13.7098	6.75306	2.6059	6.89277	14.2447	0.767096	4.77888	0.753551	4.55762	0	0	10.5629	0.839113	21.2395	11.828	4.00826	2.07923	7.65115	30.7949	8.46142
ENSG00000076826	21.5984	12.3344	13.8685	102.913	0.93852	10.8651	66.9044	21.198	8.05247	13.7172	5.7841	4.25399	3.69517	4.94127	3.42208	2.4279	14.8726	2.16485	1.81405	11.165	8.30644	4.84984	9.39487	86.0103	185.471	6.86653	1.99321	27.5539	16.1399	17.519	2.07269	25.6137	14.3284	7.19152	3.09031	5.21709	4.08325	28.4743	16.8827	5.2118	13.7855	28.4895	1.53419	31.8592	0.968851	6.38066	62.6597	16.8108	113.552	15.9431	297.353	51.2545	8.01652	22.8716	14.0271	57.1905	2.1937
ENSG00000076864	64.7952	29.9551	37.6431	96.2737	2.65914	34.7683	152.924	49.1409	13.6892	45.7239	13.0142	26.233	9.4432	35.8242	5.86642	14.9143	26.0271	5.87602	2.26756	38.147	21.5967	9.69968	8.22051	163.123	102.009	25.1773	22.5897	36.1645	50.9027	87.5952	51.8172	41.434	36.8444	55.135	7.86625	9.23024	17.3538	53.7848	40.5184	14.593	26.5864	106.836	11.5064	41.417	1.7224	29.1688	47.7407	34.8224	153.163	39.4383	509.747	100.538	25.6529	72.7732	57.3836	219.963	3.76063
ENSG00000076924	33.3793	44.0515	19.8122	199.187	2.3463	20.2815	146.552	30.8335	14.8971	28.5774	10.6042	26.942	10.6749	18.5298	2.44434	7.28371	26.9566	4.63897	2.49432	36.2862	12.1828	11.0854	12.9179	154.225	259.66	22.8884	8.63724	47.3583	33.5213	72.266	35.2357	30.1338	28.6568	33.5604	7.02344	7.62498	7.65609	44.2933	35.4536	14.0719	20.6783	75.972	13.8077	33.4522	3.4448	22.7881	64.1516	21.6139	171.648	22.656	647.804	80.8245	28.0578	39.5054	26.779	149.575	4.70079
ENSG00000076928	25.5254	15.8586	7.92486	112.873	0.46926	8.69206	73.2762	18.3074	2.01312	19.4326	1.92803	11.344	2.87402	4.32361	0.488868	3.46843	15.8022	2.47411	0.907024	13.0258	3.87634	7.62118	4.69744	86.0103	64.915	9.15537	4.65082	21.5265	13.6568	21.8988	8.29075	21.847	6.14074	2.39717	3.37125	3.61183	2.04162	17.9283	6.75306	4.16944	13.7855	26.1154	13.0406	19.1155	0.53825	8.20371	49.2326	9.60618	68.6592	15.104	371.691	39.4266	10.4215	18.7131	7.65115	35.1941	0.940158
ENSG00000076944	39.2698	21.1447	23.7746	116.192	2.50272	22.4545	124.251	28.9064	7.24723	37.7222	6.26611	10.635	13.5489	21.0004	9.77736	9.36476	26.0271	6.80382	2.26756	21.3995	11.629	12.471	17.6154	118.635	111.283	22.8884	7.97284	47.3583	32.2797	74.4559	8.29075	36.1606	26.6099	43.1491	5.33781	6.42104	6.63528	32.6927	33.7653	13.0295	19.6936	90.2167	13.8077	47.7888	2.153	29.1688	89.5138	39.6255	97.7073	18.4605	382.311	122.222	24.8512	76.9316	35.7054	171.571	2.82047
ENSG00000076984	11.7809	3.52412	3.96243	13.2791	0.31284	2.89735	19.1155	6.74483	1.61049	4.57239	1.92803	4.25399	1.23172	3.08829	0	1.04053	5.57724	0.927793	0.680268	8.37374	3.32258	2.0785	2.34872	23.727	102.009	2.28884	1.32881	7.74954	6.20764	6.56964	12.4361	5.27342	4.09383	9.5887	2.2475	2.00657	1.53122	7.38222	8.44133	3.64826	4.92341	14.2447	1.53419	4.77888	0.645901	2.73457	8.95138	4.80309	7.92221	7.55201	95.5777	7.88532	3.20661	12.4754	0	21.9963	1.25354
ENSG00000077044	68.7222	35.2412	53.4928	139.431	5.31828	40.563	165.668	45.2867	11.2735	57.1548	21.6904	35.45	13.5489	37.0595	8.55519	16.9953	30.6748	5.56676	4.98863	28.8429	9.41397	23.5564	24.6615	154.225	120.556	36.6215	17.9389	62.8574	55.8688	96.3547	51.8172	47.4608	53.2197	74.3124	8.70906	18.0592	18.3746	61.167	45.5832	21.8896	40.3719	118.706	27.6154	55.7536	3.2295	34.6379	102.941	51.6332	142.6	40.2774	329.212	116.308	34.4711	76.9316	34.4302	219.963	12.8488
ENSG00000077097	561.558	167.396	491.341	258.943	16.5805	121.689	270.803	100.209	82.5378	302.921	41.4527	58.1379	98.9483	87.7075	0	94.6882	155.233	55.9768	57.1425	200.039	35.4408	187.065	315.903	74.1468	194.745	289.539	146.169	117.104	249.547	310.963	344.066	65.541	507.635	618.471	25.2844	58.9933	86.769	137.098	425.443	48.9909	186.105	351.37	48.327	275.582	5.92075	160.428	110.4	214.938	229.744	83.9113	1008.88	323.298	168.347	330.598	415.712	778.67	32.2787
ENSG00000077147	155.116	56.386	158.497	43.1572	6.72606	28.2492	19.1155	34.6877	15.7023	101.736	14.9423	24.815	34.8988	21.618	0	24.9727	39.9702	25.6689	17.687	41.8687	6.64515	63.7408	76.3333	11.8635	9.27357	133.897	79.064	24.9707	65.801	96.3547	196.905	18.8336	202.644	203.76	13.2041	24.8815	54.6134	50.6209	114.802	22.4107	75.8205	90.2167	23.0129	108.321	2.153	51.9568	32.8217	82.8533	34.3296	28.5298	74.3382	74.9105	48.9008	137.229	109.666	162.773	9.08819
ENSG00000077150	7.85396	10.5724	1.98122	19.9187	0.93852	6.51905	22.3015	5.78128	1.61049	11.431	3.37406	2.127	3.69517	13.5885	3.42208	2.08106	6.50678	2.47411	0.907024	10.2346	7.75268	2.77134	10.5692	29.6587	139.104	4.57769	3.98642	14.638	4.96611	19.7089	2.07269	9.04014	10.2346	7.19152	1.96656	3.21052	3.57284	9.49143	5.0648	3.64826	2.95405	14.2447	2.30129	9.55777	0.645901	4.55762	19.3947	2.40155	26.4074	10.9085	106.197	21.6846	8.81818	37.4262	20.4031	48.392	1.25354
ENSG00000077157	58.9047	28.193	55.474	56.4363	3.44124	14.4868	76.4621	12.5261	9.26034	35.436	2.41004	7.79899	6.15861	16.0591	0.244434	8.67108	16.7317	4.02044	3.17458	6.51291	11.629	18.7065	21.1385	35.5905	37.0943	20.5996	16.6101	13.777	19.8645	50.3672	68.3987	21.0937	55.2667	35.9576	6.18062	4.41446	8.1665	31.6381	23.6357	7.29652	18.709	26.1154	6.13677	23.8944	0.645901	17.3189	38.7893	31.2201	21.1259	17.6214	191.155	33.5126	19.2397	41.5847	39.5309	65.989	10.0283
ENSG00000077232	64.7952	24.6689	59.4365	26.5583	3.44124	28.9735	22.3015	26.0158	6.8446	38.8653	6.74812	14.889	20.9393	17.9121	0.488868	15.6079	15.8022	8.04087	8.84348	17.6779	6.09139	14.5495	38.7538	11.8635	0	35.4771	25.2473	9.47166	43.4535	54.747	37.3084	12.8069	94.158	62.3265	12.3612	11.6381	19.3954	11.6006	47.2715	9.38124	31.5098	40.3601	9.97224	33.4522	2.5836	24.6111	14.919	42.0271	29.0481	15.104	63.7184	45.3406	22.4463	60.2978	42.0813	70.3883	10.3417
ENSG00000077235	121.736	63.4342	112.929	268.903	3.28482	44.909	340.894	65.5212	23.3522	60.5841	19.2803	42.5399	16.423	53.7363	5.37755	25.3195	48.3361	9.89646	7.7097	52.1033	16.0591	28.4062	72.8102	201.679	361.669	69.8097	38.5354	93.8555	93.1146	162.051	74.6168	64.0344	149.425	110.27	8.42812	18.0592	17.8642	83.3136	75.972	21.8896	68.9277	170.937	25.3142	82.834	1.83005	50.1338	134.271	66.0425	211.259	45.3121	860.199	203.047	54.5124	137.229	90.5386	360.74	8.77481
ENSG00000077238	1.96349	0	1.98122	13.2791	0	0.724339	12.7437	1.92709	0.805247	1.1431	0.482009	1.418	0.410574	2.47063	2.68877	0.346843	0	1.85559	0.680268	1.86083	3.32258	1.38567	1.17436	8.89762	18.5471	1.14442	0	2.58318	0	4.37976	2.07269	2.26004	2.04691	2.39717	1.12375	0.401315	1.02081	3.16381	0	0.52118	1.96936	2.37412	0	3.18592	0.4306	0.911524	0	3.60232	5.28147	2.51734	42.479	5.91399	0	8.31693	1.27519	4.39927	0.313386
ENSG00000077254	227.765	77.5307	311.051	36.5176	8.44668	56.4984	82.834	36.6148	31.8073	123.454	16.3883	26.233	38.594	38.9125	0.488868	32.6033	59.4905	23.1948	15.4194	50.2424	14.9516	73.4405	123.308	14.8294	9.27357	120.164	72.42	24.1097	105.53	201.469	167.888	30.1338	296.802	206.157	14.0469	14.8486	47.4678	53.7848	168.827	22.9319	50.2188	111.584	28.3825	119.472	4.41365	76.568	16.4109	108.07	63.3777	34.4036	127.437	100.538	58.5206	153.863	114.767	224.363	10.0283
ENSG00000077312	33.3793	19.3827	17.8309	36.5176	2.18988	13.7624	41.417	12.5261	7.64985	12.5741	2.41004	9.92599	4.92689	5.55893	0	5.54949	13.9431	4.63897	3.6281	11.165	4.4301	9.00685	15.2667	44.4881	111.283	17.1663	16.6101	18.0823	18.6229	26.2786	26.9449	20.3403	36.8444	23.9717	3.37125	4.81578	9.69772	23.2013	30.3888	8.33888	12.8009	28.4895	9.97224	33.4522	0.32295	11.8498	20.8866	15.61	44.8925	16.7823	191.155	47.3119	12.8264	35.347	12.7519	74.7876	2.50709
ENSG00000077327	33.3793	37.0033	7.92486	23.2385	0.93852	2.89735	6.37184	1.92709	0.402624	6.85858	0.482009	0	6.56918	6.79424	4.39981	1.38737	2.78862	2.78338	1.13378	1.86083	0	0	21.1385	8.89762	18.5471	8.01095	5.31523	4.3053	16.1399	0	6.21806	3.01338	34.7975	16.7802	0.280937	5.61841	2.55203	3.16381	30.3888	3.12708	25.6017	23.7412	3.06838	11.1507	3.0142	10.0268	62.6597	1.20077	10.5629	5.03468	63.7184	7.88532	5.61157	16.6339	3.82557	30.7949	19.7433
ENSG00000077348	0	3.52412	0	13.2791	0.93852	0.724339	3.18592	7.70838	0	1.1431	0	1.418	0	2.47063	0	0	2.78862	0.927793	0.453512	6.51291	1.66129	1.38567	2.34872	5.93175	0	1.14442	0	0	1.24153	8.75952	8.29075	2.26004	2.04691	2.39717	0.842812	0.401315	1.02081	2.10921	1.68827	0.52118	0.984682	11.8706	2.30129	7.9648	0.2153	3.64609	1.4919	1.20077	5.28147	1.67823	63.7184	5.91399	2.40496	6.2377	8.92634	30.7949	0.626772
ENSG00000077380	261.144	96.9134	172.366	318.699	5.63112	40.563	302.663	40.469	26.5732	123.454	15.4243	39.7039	36.9517	51.8833	0.733302	33.2969	65.0678	26.2875	23.8094	75.3636	11.629	76.2118	130.354	77.1127	185.471	123.598	58.4675	42.1919	101.805	179.57	184.469	34.6539	186.269	258.895	15.4516	26.8881	36.7492	70.6584	170.515	33.3555	92.5601	156.692	34.5193	132.216	2.7989	92.9754	76.0867	70.8456	155.803	50.3468	562.846	167.563	79.3636	155.942	135.17	281.553	16.2961
ENSG00000077454	5.89047	1.76206	0	16.5989	0.7821	7.24339	6.37184	7.70838	2.01312	4.57239	0.964017	2.836	1.23172	2.47063	0.244434	1.04053	3.71816	1.54632	0	1.86083	1.66129	0	1.17436	11.8635	0	2.28884	0.664403	7.74954	3.72458	0	2.07269	6.02676	6.14074	0	0.842812	2.00657	0	5.27302	6.75306	1.04236	4.92341	7.12237	3.83548	6.37184	0.53825	4.55762	28.346	3.60232	18.4852	2.51734	21.2395	15.7706	2.40496	6.2377	2.55038	21.9963	2.50709
ENSG00000077458	15.7079	3.52412	31.6994	13.2791	0	0	9.55777	4.81774	0.402624	4.57239	0.482009	3.545	3.69517	4.94127	0	2.4279	1.85908	1.85559	1.36054	3.72166	0	4.15701	14.0923	0	0	14.8775	5.97963	4.3053	3.72458	8.75952	18.6542	2.26004	24.563	19.1774	3.65219	3.21052	5.61447	3.16381	8.44133	1.56354	4.92341	9.4965	0.767096	11.1507	0.32295	2.73457	0	10.807	13.2037	4.19556	31.8592	7.88532	3.20661	31.1885	15.3023	13.1978	13.4756
ENSG00000077463	1.96349	1.76206	1.98122	29.8781	0.62568	2.17302	19.1155	8.67192	0.805247	1.1431	1.92803	2.836	2.05287	1.23532	0.977736	0	4.6477	1.23706	0.453512	3.72166	2.21505	1.38567	2.34872	17.7952	27.8207	3.43326	2.65761	3.44424	14.8983	15.3292	2.07269	5.27342	0	9.5887	1.68562	1.60526	0	5.27302	1.68827	2.6059	0	11.8706	0.767096	0	0.10765	5.46914	13.4271	3.60232	26.4074	6.7129	74.3382	11.828	7.21487	6.2377	2.55038	17.5971	0.313386
ENSG00000077514	17.6714	0	21.7934	6.63957	1.09494	1.44868	22.3015	5.78128	2.01312	12.5741	2.41004	2.127	1.23172	4.32361	0	0.693686	0.92954	1.54632	1.36054	5.58249	1.66129	3.46417	7.04615	14.8294	0	2.28884	3.98642	0.86106	2.48306	17.519	14.5088	0	8.18765	16.7802	0.842812	4.41446	3.57284	4.21841	13.5061	2.08472	6.89277	7.12237	0	3.18592	0.753551	2.73457	0	7.20464	7.92221	4.19556	10.6197	11.828	4.80991	6.2377	10.2015	13.1978	2.82047
ENSG00000077549	257.217	96.9134	146.61	517.886	13.9214	89.0937	554.35	146.459	64.0172	210.33	46.7548	75.1539	73.4927	82.7662	9.04406	56.5354	126.417	32.782	30.1585	118.163	37.1021	81.7545	213.733	237.27	380.217	165.941	78.3996	142.936	254.513	512.432	149.234	153.682	235.395	270.881	33.1506	67.4209	65.8424	211.975	278.564	63.5839	164.442	389.356	94.3528	299.477	12.8104	142.198	237.212	202.931	438.362	103.211	1338.09	275.986	127.463	347.232	206.581	717.081	42.6205
ENSG00000077585	7.85396	1.76206	7.92486	13.2791	0.46926	2.17302	3.18592	1.92709	1.20787	3.42929	0	0.708999	0.410574	1.85298	0.244434	1.04053	0	1.23706	0.226756	0.930415	0.553763	2.0785	5.87179	5.93175	9.27357	6.86653	1.99321	2.58318	6.20764	10.9494	2.07269	2.26004	8.18765	11.9859	1.40469	1.60526	1.53122	5.27302	3.37653	1.04236	4.92341	23.7412	1.53419	1.59296	0.10765	2.73457	0	8.40541	2.64074	0.839113	10.6197	0	4.00826	0	3.82557	8.79854	1.88032
ENSG00000077684	37.3063	21.1447	17.8309	29.8781	1.25136	12.3138	44.6029	15.4168	4.02624	19.4326	2.41004	6.38099	7.80091	11.7355	3.42208	6.93686	4.6477	2.47411	2.26756	10.2346	1.10753	8.31402	11.7436	26.6929	18.5471	13.7331	7.97284	6.88848	16.1399	45.9875	6.21806	11.3002	26.6099	16.7802	2.80937	4.01315	4.59365	17.9283	30.3888	7.8177	6.89277	26.1154	3.83548	25.4874	1.2918	12.7613	28.346	16.8108	55.4555	10.9085	212.395	37.4552	11.2231	12.4754	16.5775	83.5861	4.3874
ENSG00000077713	9.81745	7.04825	1.98122	9.95935	0.15642	1.44868	12.7437	0.963547	0.402624	3.42929	2.89205	4.25399	1.23172	1.85298	0	0.346843	0	0.309264	0.680268	0.930415	0.553763	2.77134	4.69744	2.96587	0	5.72211	1.99321	3.44424	4.96611	17.519	14.5088	3.01338	8.18765	11.9859	0.280937	0.401315	1.53122	6.32762	5.0648	2.08472	2.95405	11.8706	2.30129	7.9648	0	4.55762	11.9352	6.00386	15.8444	2.51734	31.8592	5.91399	5.61157	4.15847	1.27519	8.79854	0.940158
ENSG00000077721	35.3428	17.6206	57.4552	46.477	1.87704	15.2111	54.1607	17.3438	4.83148	28.5774	8.19415	11.344	11.4961	9.88253	2.93321	6.59002	12.084	7.42234	7.25619	17.6779	4.4301	13.8567	46.9744	32.6246	18.5471	30.8994	22.5897	17.2212	28.5551	41.6077	24.8723	11.3002	69.5951	64.7237	6.7425	10.0329	12.2497	22.1467	52.3363	10.4236	16.7396	52.2307	7.67096	35.0451	0.968851	22.7881	14.919	30.0193	31.6888	8.39113	74.3382	31.5413	11.2231	70.6939	22.9534	70.3883	1.88032
ENSG00000078018	29.4524	8.81031	37.6431	29.8781	0.62568	9.4164	47.7888	24.0887	6.8446	18.2896	7.23013	9.92599	7.80091	13.5885	0	7.28371	15.8022	5.87602	3.85485	13.9562	2.76881	5.54268	34.0564	35.5905	27.8207	17.1663	21.9253	16.3601	29.7967	32.8482	33.163	12.0535	69.5951	59.9294	3.65219	4.01315	10.7185	9.49143	65.8424	6.25416	9.84682	30.8636	13.0406	33.4522	0.968851	16.4074	16.4109	43.2278	50.174	15.104	95.5777	19.7133	20.0413	29.1093	11.4767	74.7876	4.3874
ENSG00000078043	70.6857	54.6239	69.3425	23.2385	6.56964	34.0439	25.4874	26.0158	12.0787	33.1498	9.15816	10.635	31.2036	20.3827	1.4666	10.4053	31.6043	20.7207	12.0181	30.7037	4.4301	30.4847	69.2872	17.7952	9.27357	48.0657	31.8914	14.638	32.2797	59.1268	64.2533	15.0669	98.2518	122.256	11.7994	25.2828	20.4162	37.9657	92.8546	17.7201	52.1881	92.5908	13.0406	55.7536	6.0284	38.284	34.3136	43.2278	66.0184	25.1734	191.155	41.3979	28.0578	79.0109	65.0348	105.582	26.9512
ENSG00000078061	29.4524	7.04825	11.8873	99.5935	1.25136	13.0381	79.648	18.3074	2.41574	28.5774	5.7841	9.92599	7.80091	11.1179	2.68877	4.16212	17.6613	2.47411	2.94783	20.4691	2.21505	10.3925	15.2667	38.5563	37.0943	27.4661	8.63724	24.9707	18.6229	65.6964	6.21806	21.0937	30.7037	26.3689	5.05687	7.62498	8.1665	31.6381	20.2592	7.8177	21.663	49.8566	16.8761	35.0451	2.90655	17.3189	32.8217	26.417	116.192	21.8169	95.5777	59.1399	14.4297	16.6339	19.1279	114.381	3.44725
ENSG00000078070	76.5761	21.1447	47.5492	66.3957	2.50272	13.7624	57.3466	10.599	10.0656	44.5808	10.1222	5.67199	18.0653	24.0887	1.71104	10.7521	20.4499	8.96867	8.61673	20.4691	3.32258	29.7919	36.4051	14.8294	46.3679	40.0548	16.6101	24.9707	29.7967	81.0255	45.5991	30.1338	65.5012	74.3124	5.89969	8.42761	21.4371	28.4743	55.7128	13.5507	35.4485	54.6049	16.109	36.6381	2.04535	20.965	19.3947	48.0309	50.174	23.4952	127.437	80.8245	24.8512	51.9808	38.2557	83.5861	5.95433
ENSG00000078114	70.6857	10.5724	55.474	26.5583	2.03346	7.96772	31.8592	12.5261	6.03935	22.8619	6.74812	5.67199	6.97976	6.17658	3.42208	7.63055	6.50678	4.94823	5.89566	12.0954	4.98386	17.3209	14.0923	26.6929	37.0943	29.755	25.9117	10.3327	16.1399	56.9369	55.9626	11.3002	67.5481	67.1209	5.61875	8.0263	12.2497	15.819	32.0771	7.29652	21.663	30.8636	14.5748	30.2663	1.39945	10.9383	16.4109	27.6178	36.9703	12.5867	116.817	23.6559	23.2479	37.4262	38.2557	48.392	10.6551
ENSG00000078140	102.102	12.3344	106.986	33.1978	2.65914	13.7624	50.9747	13.4897	10.0656	36.5791	8.19415	12.053	14.7807	10.5002	0.977736	10.4053	16.7317	9.89646	9.75051	18.6083	1.10753	24.942	41.1026	17.7952	74.1886	69.8097	37.871	12.9159	37.2458	70.0761	118.143	9.79349	98.2518	143.83	5.33781	12.0394	20.9266	26.3651	82.725	11.466	37.4179	54.6049	16.109	46.1959	1.39945	22.7881	20.8866	31.2201	21.1259	19.2996	53.0987	43.3692	20.0413	72.7732	63.7596	109.982	6.89449
ENSG00000078142	129.59	28.193	75.2862	56.4363	3.1284	31.1466	41.417	24.0887	4.83148	45.7239	10.6042	16.307	27.0979	19.1474	3.91094	15.2611	20.4499	11.752	9.75051	23.2604	13.2903	34.6417	64.5897	32.6246	18.5471	74.3874	39.1998	20.6654	45.9365	100.734	70.4714	14.3136	79.8296	93.4898	7.02344	11.6381	27.5619	27.4197	91.1664	10.9448	44.3107	90.2167	11.5064	71.6832	3.2295	18.2305	0	50.4325	66.0184	29.3689	169.916	59.1399	36.876	64.4562	63.7596	105.582	10.9685
ENSG00000078177	104.065	24.6689	112.929	29.8781	2.03346	18.1085	22.3015	20.2345	11.2735	41.1515	7.71214	12.053	14.3701	18.5298	3.42208	10.0584	22.3089	8.6594	5.44214	30.7037	8.30644	31.1776	37.5795	17.7952	9.27357	30.8994	34.549	21.5265	31.0382	70.0761	84.9802	10.5468	90.0642	98.2841	10.1137	10.0329	19.9058	25.3105	74.2837	7.8177	33.4792	52.2307	18.4103	62.1255	1.9377	34.6379	14.919	38.4247	47.5333	20.1387	106.197	70.9678	31.2644	43.6639	47.1821	127.579	3.13386
ENSG00000078237	3.92698	1.76206	11.8873	6.63957	0.15642	2.17302	12.7437	4.81774	1.61049	5.71548	2.41004	2.127	3.28459	1.23532	0	1.38737	4.6477	2.16485	0.453512	0.930415	2.21505	3.46417	7.04615	0	0	4.57769	3.98642	6.02742	3.72458	19.7089	2.07269	2.26004	2.04691	4.79435	0.280937	2.00657	2.04162	5.27302	3.37653	2.08472	3.93873	11.8706	6.13677	9.55777	0.10765	6.38066	2.98379	1.20077	7.92221	3.35645	31.8592	0	3.20661	2.07923	6.37596	4.39927	1.25354
ENSG00000078246	17.6714	3.52412	19.8122	3.31978	0.93852	7.24339	35.0451	9.63547	4.83148	19.4326	0.482009	5.67199	6.56918	9.26488	1.71104	6.93686	7.43632	3.71117	2.72107	8.37374	1.66129	6.92835	22.3128	2.96587	0	9.15537	7.30844	4.3053	18.6229	19.7089	18.6542	10.5468	18.4222	21.5746	2.2475	3.61183	6.12487	15.819	27.0123	4.69062	10.8315	28.4895	1.53419	11.1507	0.645901	12.7613	5.96759	16.8108	18.4852	6.7129	74.3382	17.742	5.61157	14.5546	16.5775	26.3956	1.56693
ENSG00000078269	39.2698	63.4342	47.5492	96.2737	2.50272	22.4545	117.879	35.6512	16.5076	34.2929	11.0862	17.016	15.1912	28.4123	9.28849	17.3422	31.6043	8.04087	4.53512	40.9383	15.5054	14.5495	43.4513	142.362	213.292	30.8994	13.2881	37.0256	32.2797	89.7851	35.2357	41.434	45.0321	33.5604	4.77594	6.82235	14.2914	33.7473	48.9597	8.33888	25.6017	71.2237	18.4103	41.417	1.83005	26.4342	114.876	39.6255	102.989	37.7601	541.607	94.6238	30.4628	60.2978	51.0077	180.37	5.95433
ENSG00000078295	3.92698	5.28619	9.90608	6.63957	0.46926	4.34603	19.1155	9.63547	4.42886	1.1431	1.44603	5.67199	4.51631	3.08829	0	2.4279	5.57724	2.16485	2.26756	4.65208	3.32258	8.31402	10.5692	20.7611	9.27357	0	5.97963	4.3053	1.24153	4.37976	10.3634	7.53345	12.2815	9.5887	2.2475	4.41446	4.08325	4.21841	10.1296	2.08472	2.95405	7.12237	0.767096	4.77888	0.10765	10.9383	1.4919	7.20464	23.7666	2.51734	53.0987	7.88532	5.61157	10.3962	5.10077	8.79854	1.88032
ENSG00000078304	172.787	54.6239	221.896	122.832	8.75952	52.1524	101.949	44.3232	25.7679	108.594	18.7983	37.577	37.7728	38.2948	3.42208	32.2564	39.9702	25.6689	27.2107	58.6162	8.8602	64.4336	123.308	17.7952	92.7357	101.854	67.7692	31.8592	117.945	157.671	165.815	37.6673	188.316	213.348	24.4416	27.2894	48.999	73.8222	173.891	41.1732	87.6367	118.706	31.4509	106.728	5.92075	87.5063	62.6597	103.266	110.911	48.6685	254.874	94.6238	60.1239	149.705	113.492	219.963	25.3843
ENSG00000078319	43.1968	8.81031	13.8685	23.2385	1.09494	7.96772	15.9296	9.63547	4.02624	25.1481	1.44603	9.92599	6.15861	5.55893	0	6.93686	13.9431	3.40191	4.98863	8.37374	2.21505	12.471	17.6154	20.7611	46.3679	20.5996	10.6305	4.3053	12.4153	41.6077	14.5088	12.0535	36.8444	40.752	1.96656	5.21709	4.08325	15.819	27.0123	12.5083	16.7396	18.993	6.90386	35.0451	0.968851	13.6729	11.9352	24.0155	21.1259	5.87379	106.197	41.3979	12.8264	20.7923	30.6046	65.989	3.13386
ENSG00000078369	376.99	148.013	384.356	932.859	13.1393	151.387	914.36	196.564	64.0172	328.069	77.1214	103.514	61.1755	136.502	9.77736	81.5081	165.458	38.0395	37.4147	170.266	63.1289	133.717	212.559	367.768	741.886	271.228	134.874	241.958	300.45	709.521	346.139	211.69	405.289	397.931	42.4216	54.9801	87.7898	291.07	319.082	94.3335	178.227	522.307	113.53	372.753	8.71966	170.455	346.12	282.182	821.269	135.097	2240.76	581.542	169.149	386.737	221.883	1025.03	29.4583
ENSG00000078399	0	1.76206	1.98122	16.5989	0.15642	0	0	0.963547	0	1.1431	1.92803	1.418	0.410574	1.85298	1.4666	0.346843	0	0.309264	0.226756	1.86083	1.10753	0.692835	3.52308	11.8635	9.27357	1.14442	0	0.86106	2.48306	2.18988	4.14538	0	8.18765	11.9859	0	0.80263	1.02081	2.10921	3.37653	0	0.984682	0	3.06838	1.59296	0.10765	0.911524	4.47569	2.40155	10.5629	2.51734	21.2395	3.94266	0.801652	0	1.27519	17.5971	0
ENSG00000078403	72.6491	38.7654	65.3801	49.7968	2.97198	13.7624	57.3466	14.4532	7.24723	17.1465	6.74812	9.92599	15.1912	12.9708	0.244434	5.89633	13.9431	7.11308	6.12241	13.0258	2.21505	22.1707	50.4974	14.8294	0	34.3326	28.5693	16.3601	37.2458	35.0381	80.8348	13.5602	71.642	86.2983	6.46156	14.046	18.3746	20.0375	54.0245	8.33888	59.0809	54.6049	13.8077	52.5677	4.5213	14.5844	40.2812	31.2201	44.8925	20.1387	95.5777	37.4552	25.6529	60.2978	34.4302	79.1868	32.5921
ENSG00000078487	23.5619	1.76206	13.8685	43.1572	0.46926	6.51905	15.9296	4.81774	1.20787	6.85858	0.482009	4.25399	1.6423	4.94127	0	1.38737	3.71816	1.85559	1.81405	5.58249	1.66129	9.69968	10.5692	20.7611	37.0943	5.72211	5.31523	5.16636	9.93223	19.7089	35.2357	3.01338	26.6099	35.9576	2.52844	4.81578	3.06244	7.38222	15.1944	2.08472	13.7855	9.4965	2.30129	11.1507	0.32295	4.55762	19.3947	3.60232	18.4852	6.7129	106.197	21.6846	4.80991	14.5546	8.92634	26.3956	4.07402
ENSG00000078618	308.268	144.489	164.441	361.856	15.1727	99.9587	245.316	61.667	30.1968	164.606	23.1364	44.6669	57.4804	95.737	3.42208	44.3959	67.8564	33.0913	37.8683	99.5544	39.8709	107.389	130.354	74.1468	102.009	138.475	73.0844	69.7459	132.844	203.659	167.888	54.2409	294.756	321.221	26.97	68.6248	50.0198	91.7505	251.552	52.118	135.886	292.017	56.7651	205.492	13.9945	82.0371	168.584	138.089	171.648	62.9335	977.016	234.588	116.24	330.598	175.976	470.722	140.084
ENSG00000078668	102.102	15.8586	69.3425	26.5583	4.06692	18.1085	31.8592	22.1616	12.884	40.0084	10.6042	13.471	14.7807	14.2061	0.244434	13.8737	16.7317	10.515	10.6575	23.2604	4.98386	29.0991	66.9385	8.89762	0	64.0876	21.9253	16.3601	57.1103	85.4053	66.326	12.8069	106.439	67.1209	8.99	15.25	18.885	24.2559	70.9072	9.38124	42.3413	66.4755	12.2735	46.1959	4.19835	30.9918	14.919	32.4209	31.6888	9.23024	106.197	43.3692	24.8512	58.2185	62.4844	127.579	12.5354
ENSG00000078674	355.392	250.213	372.468	242.344	17.519	78.2286	187.969	66.4847	53.5489	169.178	24.5824	47.5029	87.0417	79.6779	10.0218	50.9859	77.1518	41.1322	44.4442	100.485	23.8118	111.546	220.779	44.4881	120.556	170.519	103.647	56.83	151.466	221.178	227.996	42.1873	325.459	469.846	25.2844	56.1841	62.7799	95.9689	305.576	41.1732	204.814	237.412	52.9296	157.703	13.5639	97.533	161.125	129.683	171.648	90.6242	584.086	250.359	125.859	212.082	225.709	299.15	82.7339
ENSG00000078687	7.85396	15.8586	19.8122	33.1978	0.7821	10.8651	50.9747	11.5626	4.42886	9.14478	2.89205	9.21699	3.69517	7.4119	4.39981	3.46843	11.1545	0.309264	1.36054	3.72166	7.19891	2.0785	10.5692	26.6929	9.27357	9.15537	10.6305	9.47166	11.1738	32.8482	4.14538	9.79349	18.4222	21.5746	1.96656	4.81578	7.14568	11.6006	8.44133	5.73298	7.87745	2.37412	1.53419	15.9296	0.53825	9.11524	40.2812	9.60618	31.6888	9.23024	148.676	43.3692	9.61983	18.7131	19.1279	43.9927	10.0283
ENSG00000078699	139.408	68.7204	114.91	202.507	3.59766	28.9735	149.738	46.2503	15.7023	82.303	20.2444	26.942	14.3701	34.5889	0.244434	20.4637	32.5339	9.27793	8.84348	38.147	12.7365	45.0342	56.3692	94.9079	74.1886	65.232	32.5558	57.691	96.8392	179.57	80.8348	38.4206	110.533	139.036	7.02344	16.0526	17.3538	86.4774	108.049	18.2413	75.8205	125.829	34.5193	109.914	2.26065	46.4877	62.6597	67.2433	121.474	34.4036	414.17	136.022	41.6859	62.377	58.6588	184.769	7.20788
ENSG00000078747	488.909	220.258	279.351	185.908	15.4856	107.202	149.738	77.0838	42.2755	237.764	35.6686	72.3179	73.0822	96.9724	9.77736	64.8597	79.9404	42.9877	40.1358	92.1111	49.8386	126.789	270.103	68.2151	111.283	224.307	118.928	101.605	193.678	304.393	277.74	73.0745	444.18	395.534	35.3981	69.4275	63.8008	146.59	334.277	51.0756	202.844	239.787	39.1219	216.643	16.4705	117.587	123.827	150.097	158.444	77.1984	934.537	256.273	161.132	407.53	299.67	483.92	86.8079
ENSG00000078804	0	1.76206	1.98122	3.31978	0	2.17302	0	3.85419	0	2.28619	0.964017	0	3.28459	0.617658	0.977736	0.693686	3.71816	1.23706	1.13378	1.86083	0.553763	0.692835	1.17436	2.96587	46.3679	0	1.32881	0	1.24153	4.37976	4.14538	1.50669	4.09383	4.79435	0	0.401315	1.53122	1.0546	3.37653	0	0.984682	4.74825	0.767096	3.18592	0	0	1.4919	1.20077	7.92221	0.839113	10.6197	5.91399	2.40496	4.15847	5.10077	4.39927	0.626772
ENSG00000078808	13.7444	7.04825	11.8873	76.355	1.09494	5.07037	28.6733	4.81774	1.61049	9.14478	4.33808	2.127	2.05287	9.26488	3.17764	2.4279	5.57724	2.78338	1.13378	4.65208	3.32258	4.84984	5.87179	20.7611	83.4622	5.72211	5.31523	6.02742	12.4153	15.3292	12.4361	12.0535	14.3284	16.7802	5.05687	2.40789	5.61447	6.32762	13.5061	2.6059	15.7549	11.8706	4.60257	14.3366	2.04535	7.29219	41.7731	8.40541	29.0481	14.2649	159.296	35.4839	7.21487	14.5546	6.37596	21.9963	2.82047
ENSG00000078814	0	10.5724	0	33.1978	0.62568	2.89735	3.18592	0.963547	0	5.71548	0	0.708999	0.821148	4.94127	3.91094	0	0	0.927793	1.36054	0.930415	4.4301	0	0	26.6929	92.7357	0	0	1.72212	1.24153	0	8.29075	1.50669	0	4.79435	2.52844	8.82893	0	0	5.0648	2.08472	3.93873	7.12237	3.83548	0	3.33715	1.82305	26.8541	1.20077	2.64074	10.0694	0	7.88532	0.801652	56.1393	0	8.79854	36.6662
ENSG00000078902	17.6714	17.6206	7.92486	126.152	2.65914	10.8651	143.366	33.7241	5.63673	20.5757	11.5682	13.471	4.10574	12.3532	2.68877	3.81527	11.1545	2.47411	1.81405	21.3995	7.19891	9.00685	14.0923	145.328	148.377	16.0219	5.97963	29.276	17.3814	52.5571	4.14538	24.8604	22.516	19.1774	7.02344	9.23024	5.10406	12.6552	28.7005	10.4236	18.709	56.979	13.0406	19.1155	2.3683	13.6729	46.2488	19.2124	92.4258	16.7823	382.311	61.1112	17.6364	62.377	11.4767	145.176	6.26772
ENSG00000078967	33.3793	1.76206	25.7558	36.5176	1.72062	7.96772	41.417	17.3438	7.24723	27.4343	4.82009	9.92599	6.15861	11.1179	0.733302	10.4053	16.7317	6.80382	2.49432	13.9562	3.32258	12.471	34.0564	41.5222	9.27357	25.1773	13.2881	16.3601	26.0721	70.0761	37.3084	20.3403	30.7037	31.1633	3.65219	4.41446	8.6769	25.3105	18.5709	6.77534	23.6324	30.8636	15.3419	35.0451	1.5071	20.965	31.3298	25.2162	55.4555	13.4258	138.057	51.2545	13.6281	35.347	14.0271	74.7876	1.88032
ENSG00000079101	21.5984	3.52412	23.7746	13.2791	0.62568	1.44868	3.18592	6.74483	1.61049	10.2879	2.41004	4.25399	2.46344	1.85298	0	4.16212	2.78862	3.09264	1.13378	1.86083	0	5.54268	14.0923	8.89762	0	10.2998	3.98642	8.6106	9.93223	17.519	12.4361	7.53345	22.516	9.5887	1.12375	2.40789	4.08325	7.38222	10.1296	1.56354	7.87745	14.2447	6.90386	6.37184	0.53825	9.11524	8.95138	2.40155	5.28147	4.19556	42.479	13.7993	4.80991	12.4754	12.7519	21.9963	0.313386
ENSG00000079134	56.9412	26.4309	23.7746	46.477	1.09494	12.3138	19.1155	10.599	3.22099	21.7188	3.85607	7.08999	8.62205	8.64722	0	5.89633	7.43632	4.02044	2.0408	4.65208	0.553763	11.0854	23.4872	0	0	13.7331	10.6305	10.3327	13.6568	28.4684	26.9449	7.53345	51.1728	57.5322	2.52844	4.81578	9.69772	11.6006	25.324	5.2118	16.7396	18.993	2.30129	20.7085	0.753551	14.5844	22.3785	13.2085	26.4074	11.7476	31.8592	19.7133	5.61157	16.6339	15.3023	52.7912	6.89449
ENSG00000079156	29.4524	8.81031	31.6994	9.95935	0.31284	6.51905	47.7888	4.81774	4.42886	16.0034	1.92803	7.08999	3.28459	4.32361	0.244434	9.36476	5.57724	1.85559	4.98863	9.30415	1.10753	15.9352	11.7436	8.89762	18.5471	16.0219	7.30844	6.88848	22.3475	8.75952	14.5088	4.52007	34.7975	11.9859	0.561875	1.60526	4.59365	17.9283	23.6357	1.56354	14.7702	30.8636	9.97224	6.37184	0	12.7613	7.45948	6.00386	39.6111	6.7129	31.8592	9.85664	6.41322	12.4754	16.5775	30.7949	1.56693
ENSG00000079246	530.142	153.299	420.018	305.42	17.519	105.029	315.406	75.1567	71.2644	222.904	41.9348	67.3549	87.8628	104.384	0	68.6749	104.108	53.5027	43.9907	186.083	28.7957	157.966	290.067	65.2492	64.915	252.917	113.613	100.744	207.335	313.153	306.758	64.7877	382.773	450.669	27.8128	55.3814	79.6233	139.208	398.431	51.0756	193.982	413.098	86.6818	277.175	7.85846	147.667	116.368	226.946	261.433	85.5895	1401.81	317.384	137.083	347.232	304.771	677.487	33.2189
ENSG00000079257	15.7079	3.52412	47.5492	6.63957	0.7821	3.62169	12.7437	1.92709	5.63673	5.71548	3.37406	0.708999	9.03263	6.79424	0	4.16212	4.6477	6.80382	6.12241	6.51291	0	6.92835	16.441	0	0	11.4442	5.31523	1.72212	9.93223	17.519	12.4361	2.26004	18.4222	28.7661	8.42812	1.60526	18.885	1.0546	15.1944	2.08472	7.87745	4.74825	3.06838	1.59296	0.32295	6.38066	1.4919	13.2085	0	1.67823	10.6197	1.97133	6.41322	31.1885	17.8527	13.1978	3.44725
ENSG00000079277	13.7444	10.5724	15.8497	6.63957	0	3.62169	19.1155	7.70838	1.61049	5.71548	2.89205	2.127	2.87402	4.32361	0	2.4279	2.78862	1.85559	0.907024	1.86083	1.10753	4.84984	7.04615	0	9.27357	6.86653	3.98642	10.3327	2.48306	6.56964	8.29075	4.52007	10.2346	14.383	0.842812	2.00657	5.61447	7.38222	10.1296	5.2118	5.90809	7.12237	3.06838	12.7437	0.968851	0.911524	4.47569	4.80309	13.2037	3.35645	74.3382	15.7706	8.01652	6.2377	15.3023	17.5971	0.940158
ENSG00000079308	0	0	1.98122	9.95935	0.93852	0.724339	0	0	0	1.1431	0.482009	0.708999	1.6423	3.70595	1.4666	1.04053	0	0.309264	0.226756	4.65208	3.87634	2.0785	2.34872	11.8635	27.8207	0	0.664403	2.58318	0	0	6.21806	0.753345	0	0	0.280937	1.20394	0	0	1.68827	1.56354	0	2.37412	0	0	0.2153	0.911524	0	2.40155	0	2.51734	21.2395	5.91399	2.40496	8.31693	5.10077	8.79854	0.940158
ENSG00000079313	7.85396	5.28619	0	39.8374	1.5642	7.96772	22.3015	1.92709	1.61049	9.14478	1.44603	1.418	1.6423	4.32361	2.44434	1.04053	3.71816	1.54632	1.13378	6.51291	3.32258	2.0785	3.52308	20.7611	37.0943	1.14442	0	7.74954	2.48306	19.7089	2.07269	6.02676	6.14074	9.5887	1.96656	1.60526	2.04162	9.49143	10.1296	1.04236	3.93873	18.993	4.60257	11.1507	1.2918	2.73457	31.3298	3.60232	29.0481	8.39113	138.057	27.5986	4.00826	14.5546	6.37596	35.1941	5.95433
ENSG00000079332	102.102	44.0515	71.3237	69.7155	2.50272	24.6275	57.3466	18.3074	14.8971	40.0084	13.0142	12.762	13.5489	25.9417	0	16.3016	21.3794	6.80382	11.111	25.1212	9.41397	40.8772	48.1487	23.727	37.0943	51.499	34.549	30.9982	47.1781	94.1648	118.143	24.1071	128.956	136.639	12.3612	13.2434	27.5619	48.5117	82.725	14.593	43.326	75.972	13.8077	63.7184	0.861201	35.5494	29.8379	49.2317	47.5333	28.5298	127.437	84.7671	29.6611	51.9808	49.7325	140.777	7.20788
ENSG00000079335	45.1603	14.0965	55.474	6.63957	1.5642	12.3138	38.2311	9.63547	4.83148	17.1465	6.26611	4.96299	10.6749	4.94127	1.22217	5.20265	12.084	6.49455	4.98863	19.5387	2.21505	9.00685	28.1846	14.8294	9.27357	24.0329	15.2813	1.72212	28.5551	56.9369	43.5264	3.76673	81.8765	69.518	3.09031	7.62498	8.1665	14.7644	40.5184	5.2118	23.6324	35.6119	7.67096	35.0451	1.9377	14.5844	5.96759	20.4131	10.5629	12.5867	63.7184	39.4266	25.6529	31.1885	24.2286	61.5898	6.26772
ENSG00000079337	5.89047	3.52412	1.98122	6.63957	0.15642	1.44868	6.37184	6.74483	1.20787	3.42929	0	2.127	1.23172	3.70595	1.22217	1.04053	5.57724	0.309264	0.453512	4.65208	1.10753	1.38567	2.34872	44.4881	74.1886	0	0	2.58318	3.72458	10.9494	6.21806	4.52007	4.09383	4.79435	1.12375	1.60526	0	4.21841	1.68827	2.6059	1.96936	9.4965	0.767096	3.18592	1.2918	2.73457	10.4433	2.40155	7.92221	4.19556	21.2395	7.88532	0.801652	4.15847	2.55038	8.79854	0.313386
ENSG00000079387	17.6714	38.7654	29.7182	9.95935	2.03346	9.4164	12.7437	7.70838	4.42886	13.7172	5.3021	2.836	13.9595	7.4119	0	3.46843	8.36586	2.78338	5.21539	3.72166	3.32258	13.1639	44.6256	5.93175	0	30.8994	10.6305	6.88848	23.589	21.8988	26.9449	6.02676	40.9383	62.3265	4.21406	7.62498	9.69772	14.7644	25.324	4.69062	31.5098	18.993	9.20515	15.9296	3.98305	9.11524	16.4109	14.4093	21.1259	10.0694	53.0987	27.5986	15.2314	39.5054	19.1279	26.3956	10.3417
ENSG00000079432	5.89047	15.8586	1.98122	82.9946	0.31284	9.4164	66.9044	21.198	6.03935	13.7172	4.82009	8.50799	5.33746	7.4119	2.93321	3.12159	19.5203	0.618529	1.13378	18.6083	3.87634	4.84984	5.87179	109.737	111.283	3.43326	3.32202	26.6929	3.72458	32.8482	2.07269	21.847	18.4222	11.9859	3.09031	4.01315	2.04162	17.9283	13.5061	5.2118	5.90809	21.3671	4.60257	6.37184	0.861201	9.11524	64.1516	9.60618	39.6111	15.9431	95.5777	53.2259	9.61983	10.3962	16.5775	61.5898	1.25354
ENSG00000079435	1.96349	0	0	16.5989	0.31284	0.724339	0	0	0	0	0	0	0.821148	2.47063	0	0	0	0.309264	0.226756	0	0.553763	0	0	5.93175	0	0	0	0.86106	1.24153	0	0	0	0	4.79435	0.842812	0.80263	0	2.10921	1.68827	0	0	4.74825	0.767096	0	0.861201	0	7.45948	1.20077	0	1.67823	10.6197	0	0	4.15847	2.55038	13.1978	5.01417
ENSG00000079459	259.181	93.3893	134.723	242.344	13.4521	63.0175	242.13	68.4118	41.4702	116.596	26.5105	34.032	41.0574	51.2656	3.42208	40.9275	78.0813	34.6376	28.1177	92.1111	22.7043	83.833	133.877	65.2492	185.471	144.197	62.4539	69.7459	209.818	260.596	84.9802	56.5009	200.598	186.98	19.6656	30.4999	46.447	106.515	140.126	37.0038	77.7899	289.643	46.7928	243.723	4.9519	111.206	144.714	140.49	237.666	65.4508	594.705	193.19	85.7768	222.478	96.9145	637.894	23.5039
ENSG00000079462	13.7444	3.52412	0	29.8781	0.93852	2.89735	19.1155	23.1251	2.81837	4.57239	3.37406	3.545	3.28459	10.5002	0.977736	4.50896	9.2954	2.47411	1.58729	10.2346	6.64515	6.92835	11.7436	38.5563	0	8.01095	1.99321	9.47166	16.1399	21.8988	6.21806	10.5468	12.2815	2.39717	4.21406	4.01315	4.08325	11.6006	5.0648	2.6059	4.92341	21.3671	3.83548	14.3366	0.10765	9.11524	22.3785	10.807	31.6888	12.5867	148.676	11.828	5.61157	24.9508	5.10077	79.1868	0.626772
ENSG00000079482	182.605	26.4309	130.76	89.6342	4.06692	28.9735	108.321	29.87	13.6892	75.4444	8.67616	24.815	24.6344	30.8829	0.488868	35.0312	34.393	11.752	7.93646	34.4254	9.96773	83.1402	45.8	53.3857	46.3679	94.987	45.1794	40.4698	65.801	159.861	147.161	61.7743	149.425	148.625	9.27094	24.8815	22.4579	78.0406	133.373	31.2708	73.8511	156.692	21.4787	95.5777	0.645901	52.8684	22.3785	70.8456	50.174	36.0818	244.254	80.8245	80.1652	91.4863	86.713	215.564	6.5811
ENSG00000079616	54.9777	59.9101	27.737	192.547	1.5642	18.8328	194.341	37.5783	19.7286	41.1515	13.9783	35.45	9.03263	24.0887	9.04406	17.3422	22.3089	5.87602	7.93646	55.8249	6.64515	18.7065	52.8461	115.669	120.556	30.8994	21.9253	52.5247	54.6272	63.5065	53.8899	34.6539	42.9852	64.7237	7.30437	15.25	13.2706	30.5835	50.648	11.9871	28.5558	111.584	22.2458	71.6832	1.61475	49.2223	74.5948	51.6332	184.852	26.0125	584.086	118.28	33.6694	91.4863	33.155	175.971	3.76063
ENSG00000079689	21.5984	3.52412	3.96243	16.5989	0	0	19.1155	0	2.81837	1.1431	0.482009	0.708999	0.410574	0.617658	0	0.693686	2.78862	1.23706	1.36054	3.72166	0.553763	1.38567	10.5692	0	0	26.3217	1.99321	3.44424	8.6907	15.3292	6.21806	1.50669	16.3753	21.5746	0	1.60526	1.02081	2.10921	0	0.52118	0	23.7412	7.67096	0	0	1.82305	0	16.8108	7.92221	0	31.8592	9.85664	5.61157	6.2377	1.27519	30.7949	0
ENSG00000079691	92.2841	28.193	65.3801	39.8374	2.65914	20.2815	66.9044	9.63547	12.884	29.7205	6.26611	7.08999	13.5489	11.1179	4.39981	10.0584	13.0136	9.27793	5.21539	13.9562	3.87634	20.785	35.2308	17.7952	55.6414	37.7659	7.30844	18.0823	26.0721	48.1774	26.9449	13.5602	59.3605	57.5322	4.77594	6.01972	10.7185	37.9657	27.0123	9.90242	25.6017	37.986	16.109	25.4874	0.861201	13.6729	28.346	34.8224	52.8147	13.4258	84.9579	43.3692	29.6611	83.1693	53.558	149.575	13.1622
ENSG00000079739	109.955	22.9068	89.1547	149.39	5.63112	36.9413	172.04	39.5054	22.1443	44.5808	14.9423	32.614	24.2239	38.9125	21.0213	21.1574	39.9702	13.6076	11.3378	33.4949	20.4892	25.6349	81.0308	139.396	213.292	62.9432	39.1998	56.83	47.1781	166.431	62.1806	53.4875	114.627	79.1067	11.5184	18.8618	29.0931	64.3308	99.6077	17.1989	61.0503	64.1014	29.1496	63.7184	4.7366	44.6647	67.1354	64.8417	153.163	46.9903	594.705	126.165	59.3223	99.8032	112.217	237.56	8.14803
ENSG00000079785	219.911	116.296	215.952	96.2737	9.07236	51.428	63.7184	24.0887	29.3915	107.451	23.1364	21.979	45.1631	37.0595	0.733302	36.4185	53.9133	20.7207	23.5826	61.4074	12.1828	75.519	108.041	8.89762	37.0943	135.042	72.42	48.2194	112.979	166.431	163.742	27.8738	268.146	246.909	11.5184	27.2894	42.3637	52.7302	200.904	36.4826	94.5294	156.692	26.8483	111.507	4.7366	88.4178	58.184	84.0541	100.348	43.6339	499.128	130.108	73.752	166.339	138.996	277.154	16.6095
ENSG00000079805	153.152	58.148	81.2298	275.542	6.41322	49.9794	452.401	86.7192	26.5732	120.025	23.1364	45.3759	44.7526	66.0894	22.4879	37.4591	50.1951	14.5354	13.8321	70.7116	48.7311	49.1913	86.9025	450.813	704.792	76.6762	41.8574	99.883	83.1824	269.355	84.9802	92.6615	141.237	170.199	21.6322	26.0855	26.5411	86.4774	123.243	31.792	81.7286	147.196	56.7651	116.286	6.67431	61.0721	311.806	73.2471	227.103	50.3468	966.396	254.301	80.1652	201.686	128.794	373.938	40.4268
ENSG00000079819	3.92698	22.9068	5.94365	33.1978	1.09494	4.34603	22.3015	0.963547	0.805247	4.57239	0	0	3.28459	6.17658	0	0	1.85908	2.47411	1.81405	0.930415	2.76881	0	4.69744	8.89762	18.5471	4.57769	1.32881	4.3053	1.24153	2.18988	14.5088	2.26004	12.2815	11.9859	6.18062	9.63156	0.510406	1.0546	3.37653	1.04236	13.7855	7.12237	0.767096	3.18592	1.18415	2.73457	31.3298	7.20464	0	2.51734	0	7.88532	4.00826	39.5054	5.10077	13.1978	26.3244
ENSG00000079841	473.201	199.113	479.454	368.496	18.7704	154.284	649.928	115.626	53.1463	138.315	37.5967	185.758	60.765	61.1482	0.244434	48.558	94.813	38.9673	30.6121	154.449	16.0591	77.5975	220.779	38.5563	92.7357	203.707	184.704	99.0219	252.03	444.546	623.879	135.602	429.852	834.217	44.3881	69.4275	118.925	302.671	362.977	58.3721	340.7	282.521	125.037	246.909	10.1191	145.844	105.925	153.699	599.447	269.355	754.001	329.212	182.777	289.013	138.996	571.905	136.009
ENSG00000079950	43.1968	10.5724	65.3801	29.8781	2.50272	13.0381	22.3015	7.70838	7.64985	20.5757	4.33808	8.50799	8.21148	5.55893	0	6.93686	5.57724	4.63897	4.98863	10.2346	1.10753	15.9352	23.4872	11.8635	0	30.8994	19.9321	9.47166	33.5213	54.747	45.5991	5.27342	67.5481	88.6954	3.93312	6.01972	12.2497	16.8736	65.8424	4.69062	18.709	30.8636	4.60257	44.6029	0.4306	13.6729	10.4433	25.2162	36.9703	6.7129	21.2395	39.4266	16.8347	37.4262	17.8527	74.7876	4.07402
ENSG00000079974	9.81745	10.5724	7.92486	3.31978	0.15642	2.17302	6.37184	4.81774	3.62361	3.42929	1.44603	3.545	2.87402	5.55893	0	1.73422	0.92954	0.618529	1.36054	3.72166	1.66129	4.15701	7.04615	11.8635	0	5.72211	5.31523	1.72212	7.44917	6.56964	8.29075	3.76673	4.09383	11.9859	0.280937	1.20394	2.55203	4.21841	3.37653	2.08472	1.96936	4.74825	0.767096	11.1507	1.2918	4.55762	1.4919	3.60232	7.92221	0.839113	0	7.88532	4.00826	18.7131	6.37596	17.5971	0.940158
ENSG00000079999	29.4524	19.3827	17.8309	109.553	2.18988	11.5894	82.834	27.9429	8.85772	25.1481	5.7841	14.18	5.33746	12.9708	3.42208	8.32423	26.0271	3.71117	4.30836	20.4691	9.41397	9.00685	12.9179	94.9079	194.745	18.3107	7.97284	31.8592	33.5213	70.0761	33.163	33.9005	32.7506	47.9435	7.02344	8.82893	8.6769	25.3105	16.8827	7.8177	15.7549	42.7342	15.3419	30.2663	1.5071	19.142	58.184	19.2124	110.911	16.7823	414.17	78.8532	17.6364	56.1393	34.4302	158.374	5.95433
ENSG00000080007	11.7809	0	7.92486	0	0	0	0	0	0.805247	3.42929	0	1.418	0.821148	1.23532	0	0	0	1.54632	0.453512	0.930415	0	1.38567	4.69744	0	0	1.14442	0.664403	0	1.24153	0	6.21806	0.753345	6.14074	2.39717	0.561875	2.40789	1.53122	2.10921	10.1296	2.08472	4.92341	0	0.767096	1.59296	0.53825	2.73457	14.919	7.20464	0	2.51734	10.6197	1.97133	0	4.15847	3.82557	4.39927	3.76063
ENSG00000080189	7.85396	0	3.96243	13.2791	0.62568	4.34603	31.8592	11.5626	2.81837	6.85858	2.89205	7.08999	2.46344	1.85298	1.22217	2.77474	6.50678	0.309264	0.453512	6.51291	1.10753	5.54268	3.52308	23.727	92.7357	4.57769	6.64403	9.47166	7.44917	19.7089	6.21806	8.2868	8.18765	11.9859	1.96656	3.21052	3.57284	11.6006	6.75306	3.64826	6.89277	14.2447	3.06838	9.55777	0.53825	1.82305	13.4271	7.20464	34.3296	10.0694	106.197	7.88532	6.41322	16.6339	11.4767	21.9963	0.626772
ENSG00000080200	541.923	123.344	398.224	315.379	32.6918	135.451	200.713	86.7192	79.7195	484.673	72.3013	99.9689	134.258	126.62	2.44434	66.9407	145.008	77.3161	41.4963	126.536	42.086	184.294	346.436	29.6587	64.915	154.497	190.019	81.8007	180.022	330.672	375.156	76.8412	433.946	536.967	26.4081	70.2301	101.571	178.228	484.532	71.9228	176.258	432.091	37.5877	371.16	6.0284	168.632	98.4652	279.78	216.54	65.4508	477.888	118.28	158.727	249.508	267.79	835.861	24.1307
ENSG00000080224	3.92698	7.04825	1.98122	0	0.31284	1.44868	6.37184	0	0.805247	6.85858	0	2.127	1.6423	2.47063	0.733302	1.04053	4.6477	0.309264	1.36054	1.86083	0.553763	2.0785	1.17436	2.96587	0	1.14442	0	0.86106	1.24153	2.18988	0	0.753345	4.09383	2.39717	0.842812	1.20394	1.02081	3.16381	3.37653	1.56354	2.95405	2.37412	0	4.77888	0.32295	2.73457	2.98379	3.60232	2.64074	4.19556	21.2395	3.94266	4.00826	4.15847	0	0	5.32756
ENSG00000080298	39.2698	12.3344	27.737	29.8781	1.09494	11.5894	44.6029	13.4897	5.63673	25.1481	4.33808	9.92599	6.97976	21.0004	0	10.0584	13.0136	5.25749	2.49432	13.0258	8.30644	17.3209	43.4513	5.93175	18.5471	21.744	9.30165	13.777	9.93223	50.3672	16.5815	6.78011	42.9852	45.5463	5.33781	13.2434	6.12487	16.8736	94.5429	3.64826	14.7702	90.2167	5.36967	23.8944	0.968851	9.11524	17.9028	22.8147	66.0184	21.8169	297.353	102.509	14.4297	54.0601	26.779	184.769	29.1449
ENSG00000080345	82.4666	40.5274	97.0795	43.1572	3.44124	22.4545	28.6733	23.1251	16.1049	56.0117	5.3021	7.08999	18.0653	17.9121	0	20.1169	26.9566	11.752	9.52375	35.3558	4.4301	49.1913	63.4154	5.93175	27.8207	61.7988	28.5693	13.777	33.5213	50.3672	78.7621	11.3002	118.721	139.036	3.65219	17.6579	12.7602	27.4197	86.1016	9.90242	26.5864	68.8496	24.5471	54.1607	1.7224	31.9033	13.4271	39.6255	47.5333	20.9778	95.5777	39.4266	24.0496	62.377	87.9882	114.381	8.77481
ENSG00000080371	109.955	28.193	85.1922	63.0759	2.3463	14.4868	28.6733	22.1616	8.85772	52.5825	9.15816	14.18	18.0653	19.1474	1.4666	19.7701	18.5908	10.2057	9.297	21.3995	5.53763	31.8704	65.7641	17.7952	27.8207	77.8207	39.8642	10.3327	43.4535	59.1268	105.707	18.0803	94.158	143.83	3.65219	10.4342	22.4579	27.4197	75.972	8.86006	38.4026	35.6119	15.3419	54.1607	3.12185	35.5494	14.919	51.6332	23.7666	18.4605	286.733	70.9678	39.281	68.6147	44.6317	87.9854	7.83465
ENSG00000080493	68.7222	52.8619	114.91	112.873	5.16186	60.8444	162.482	54.9222	57.1726	48.0101	27.4745	17.725	46.8054	63.6188	6.84415	20.8106	53.9133	20.1022	21.3151	105.137	27.6881	56.8124	126.831	130.498	129.83	56.0767	51.1591	54.2468	29.7967	98.5446	99.489	58.7609	112.58	335.604	21.3512	29.6973	45.9365	50.6209	79.3485	8.33888	50.2188	87.8426	16.109	73.2762	2.153	64.7182	65.6435	115.274	116.192	66.2899	361.071	216.846	67.3388	160.101	104.566	263.956	7.52126
ENSG00000080503	284.706	177.968	261.52	444.851	10.3237	76.0556	605.325	103.1	33.0151	166.892	26.0285	60.2649	50.5006	91.4134	10.9995	37.1122	94.813	22.5763	18.3672	85.5982	35.4408	83.833	97.4718	305.485	380.217	114.442	70.4268	130.881	115.462	308.773	174.106	96.4282	223.114	349.987	22.7559	36.921	52.5718	142.371	209.345	48.4697	126.039	270.65	51.3954	119.472	8.93496	72.0104	305.839	109.27	332.733	62.9335	1380.57	311.47	124.256	243.27	207.856	527.912	45.441
ENSG00000080546	82.4666	26.4309	65.3801	13.2791	2.18988	17.3841	22.3015	17.3438	14.8971	45.7239	6.26611	17.016	9.85378	17.9121	0	10.4053	15.8022	8.04087	9.52375	36.2862	6.64515	20.0922	49.3231	26.6929	37.0943	58.3655	25.9117	18.9433	52.1442	65.6964	51.8172	12.8069	75.7358	127.05	4.495	13.6447	14.8018	22.1467	52.3363	7.8177	41.3566	42.7342	20.7116	65.3114	1.18415	23.6996	11.9352	31.2201	29.0481	21.8169	350.451	61.1112	41.6859	60.2978	44.6317	61.5898	12.8488
ENSG00000080561	82.4666	37.0033	101.042	76.355	2.97198	31.1466	89.2058	28.9064	11.2735	54.8687	10.6042	16.307	16.8335	16.0591	0.488868	14.5674	37.1816	14.8447	8.16322	25.1212	10.5215	42.2629	43.4513	47.454	18.5471	45.7769	26.5761	18.9433	67.0425	129.203	43.5264	21.847	81.8765	67.1209	6.18062	12.0394	14.2914	48.5117	69.2189	23.9743	39.3873	94.965	23.0129	55.7536	1.0765	32.8148	16.4109	72.0464	95.0665	20.1387	276.113	72.9392	34.4711	83.1693	45.9069	158.374	7.83465
ENSG00000080608	53.0142	28.193	79.2486	29.8781	2.03346	13.0381	60.5325	8.67192	8.85772	33.1498	3.37406	7.08999	8.21148	11.7355	1.22217	5.54949	14.8726	4.94823	4.30836	13.9562	7.75268	17.3209	36.4051	2.96587	18.5471	25.1773	27.9049	12.9159	19.8645	28.4684	37.3084	9.04014	67.5481	83.9011	3.37125	7.62498	11.7393	14.7644	57.4011	4.69062	25.6017	28.4895	5.36967	35.0451	0.32295	16.4074	19.3947	21.6139	36.9703	19.2996	233.634	31.5413	18.438	45.7431	54.8332	65.989	9.08819
ENSG00000080709	37.3063	0	15.8497	16.5989	1.09494	5.07037	9.55777	1.92709	1.61049	10.2879	0.482009	6.38099	3.69517	0.617658	0.733302	2.4279	4.6477	2.16485	2.26756	9.30415	1.10753	11.7782	24.6615	2.96587	27.8207	13.7331	13.2881	1.72212	17.3814	10.9494	14.5088	2.26004	20.4691	28.7661	0.842812	5.21709	4.08325	12.6552	11.8179	3.64826	11.8162	11.8706	3.83548	25.4874	1.39945	7.29219	2.98379	7.20464	10.5629	8.39113	0	11.828	13.6281	6.2377	14.0271	13.1978	0.626772
ENSG00000080802	39.2698	17.6206	81.2298	19.9187	1.72062	7.24339	28.6733	17.3438	7.64985	34.2929	4.82009	9.21699	7.80091	11.1179	1.4666	10.7521	9.2954	4.94823	6.12241	9.30415	8.8602	19.3994	35.2308	11.8635	27.8207	27.4661	23.9185	10.3327	17.3814	85.4053	39.3811	15.8203	38.8914	55.135	5.33781	7.62498	16.8434	18.9829	52.3363	7.8177	14.7702	33.2377	2.30129	28.6733	0.2153	24.6111	20.8866	27.6178	44.8925	18.4605	63.7184	45.3406	14.4297	33.2677	38.2557	61.5898	8.77481
ENSG00000080815	43.1968	28.193	21.7934	39.8374	1.72062	5.07037	6.37184	10.599	2.81837	11.431	5.3021	9.92599	12.7278	12.9708	2.19991	8.67108	7.43632	5.56676	4.76188	9.30415	2.21505	15.9352	30.5333	23.727	27.8207	25.1773	25.2473	13.777	24.8306	32.8482	58.0353	11.3002	53.2197	31.1633	6.7425	9.23024	11.7393	15.819	37.1419	7.29652	19.6936	14.2447	9.97224	33.4522	2.26065	18.2305	14.919	27.6178	39.6111	13.4258	31.8592	37.4552	14.4297	37.4262	25.5038	43.9927	9.71496
ENSG00000080819	3.92698	1.76206	3.96243	3.31978	0.15642	2.17302	0	2.89064	1.20787	3.42929	0.964017	2.127	0.821148	0.617658	0	0.346843	0.92954	0.618529	0.907024	2.79125	0	1.38567	1.17436	2.96587	0	0	2.65761	3.44424	3.72458	4.37976	4.14538	0	4.09383	4.79435	0.280937	0.80263	0	3.16381	1.68827	0	4.92341	9.4965	0.767096	4.77888	0.32295	0.911524	1.4919	1.20077	5.28147	0.839113	10.6197	3.94266	1.6033	2.07923	2.55038	13.1978	0
ENSG00000080822	17.6714	14.0965	9.90608	19.9187	0.46926	6.51905	9.55777	4.81774	2.01312	11.431	1.92803	2.836	3.69517	0	0	1.73422	4.6477	1.54632	2.94783	3.72166	0	4.15701	8.22051	0	9.27357	12.5886	5.31523	0	8.6907	13.1393	26.9449	1.50669	26.6099	4.79435	2.2475	4.81578	4.08325	5.27302	10.1296	2.08472	4.92341	9.4965	3.06838	7.9648	0.753551	6.38066	8.95138	9.60618	10.5629	1.67823	10.6197	7.88532	4.80991	8.31693	5.10077	13.1978	4.3874
ENSG00000080823	1.96349	10.5724	19.8122	13.2791	0.93852	1.44868	6.37184	2.89064	0	0	0.482009	0	3.69517	1.23532	0	0.693686	4.6477	0.618529	2.0408	0.930415	1.10753	2.0785	10.5692	14.8294	0	2.28884	0.664403	0.86106	7.44917	2.18988	12.4361	2.26004	8.18765	14.383	0.842812	1.20394	0	3.16381	13.5061	0.52118	3.93873	9.4965	1.53419	3.18592	0.4306	4.55762	11.9352	0	13.2037	2.51734	0	3.94266	0.801652	8.31693	1.27519	17.5971	1.25354
ENSG00000080824	2668.38	1143.58	3280.89	6656.17	73.0481	457.782	3319.73	416.252	284.655	1612.91	211.12	540.966	395.793	623.835	9.53293	425.923	610.707	272.153	285.259	641.986	225.935	869.507	1190.8	833.41	2782.07	1661.7	778.681	557.106	1193.11	2178.93	2735.95	460.294	3612.8	3224.2	134.85	242.394	474.678	1008.2	2248.77	299.678	1117.61	1642.89	386.616	1366.76	35.9551	907.877	1262.14	912.587	1737.61	650.312	12637.5	1750.54	828.107	1752.79	1628.42	3475.42	206.208
ENSG00000080839	3.92698	7.04825	7.92486	0	0.15642	0	3.18592	0.963547	0.805247	2.28619	0.482009	0	2.46344	1.23532	0.244434	0.346843	0.92954	0.618529	0.226756	1.86083	0	0	1.17436	0	0	2.28884	1.99321	1.72212	3.72458	4.37976	6.21806	0	10.2346	7.19152	0.842812	2.00657	1.53122	1.0546	8.44133	0.52118	0.984682	4.74825	0	3.18592	0.753551	3.64609	0	1.20077	0	2.51734	42.479	5.91399	5.61157	4.15847	5.10077	8.79854	2.50709
ENSG00000080845	27.4889	10.5724	21.7934	79.6748	2.03346	14.4868	73.2762	25.0522	4.83148	10.2879	7.23013	7.08999	6.15861	13.5885	4.88868	6.24318	9.2954	2.47411	2.0408	13.0258	4.98386	8.31402	19.9641	77.1127	37.0943	16.0219	6.64403	7.74954	7.44917	45.9875	24.8723	27.1204	26.6099	45.5463	4.77594	5.21709	6.63528	18.9829	16.8827	3.64826	15.7549	30.8636	4.60257	19.1155	1.5071	16.4074	29.8379	20.4131	47.5333	11.7476	148.676	51.2545	12.0248	31.1885	20.4031	96.7839	1.88032
ENSG00000081014	13.7444	17.6206	9.90608	3.31978	1.09494	6.51905	0	3.85419	1.61049	8.00168	4.33808	2.127	4.51631	3.08829	0	2.77474	9.2954	2.78338	2.26756	7.44332	2.76881	6.92835	8.22051	11.8635	0	11.4442	5.31523	0.86106	17.3814	17.519	8.29075	1.50669	14.3284	21.5746	1.40469	2.40789	4.59365	11.6006	8.44133	1.04236	5.90809	9.4965	2.30129	17.5226	1.18415	6.38066	2.98379	13.2085	5.28147	3.35645	0	11.828	5.61157	8.31693	14.0271	17.5971	3.13386
ENSG00000081019	23.5619	7.04825	31.6994	13.2791	1.09494	5.07037	31.8592	7.70838	10.4682	24.005	3.37406	5.67199	7.80091	6.79424	0	3.46843	8.36586	1.85559	2.94783	15.8171	3.87634	9.69968	17.6154	5.93175	9.27357	12.5886	5.97963	7.74954	19.8645	30.6583	16.5815	6.02676	34.7975	52.7378	3.65219	2.8092	6.63528	7.38222	27.0123	3.64826	11.8162	28.4895	3.83548	14.3366	0.645901	8.20371	2.98379	15.61	23.7666	8.39113	95.5777	23.6559	15.2314	27.03	15.3023	39.5934	3.76063
ENSG00000081026	82.4666	19.3827	51.5116	79.6748	2.65914	21.0058	73.2762	31.7971	8.85772	77.7306	8.19415	13.471	13.1384	25.324	0.244434	19.0764	24.168	7.11308	5.6689	22.33	7.19891	21.4779	69.2872	35.5905	46.3679	30.8994	23.2541	15.4991	62.0764	116.064	53.8899	15.0669	73.6889	81.5039	4.77594	7.62498	13.2706	23.2013	189.086	9.38124	29.5405	130.577	7.67096	70.0903	2.26065	26.4342	32.8217	30.0193	102.989	30.2081	530.987	84.7671	27.2562	37.4262	56.1084	206.766	5.64095
ENSG00000081059	7.85396	1.76206	5.94365	23.2385	0.31284	3.62169	19.1155	1.92709	0.402624	1.1431	0.964017	0.708999	1.6423	1.23532	3.17764	1.04053	6.50678	0.618529	0	0.930415	1.66129	3.46417	1.17436	17.7952	111.283	2.28884	4.65082	2.58318	6.20764	15.3292	4.14538	8.2868	4.09383	4.79435	1.12375	1.20394	2.55203	4.21841	8.44133	0.52118	0.984682	2.37412	3.83548	0	0.2153	2.73457	1.4919	2.40155	13.2037	3.35645	74.3382	0	3.20661	12.4754	0	4.39927	1.25354
ENSG00000081154	121.736	47.5757	126.798	146.07	4.6926	28.9735	89.2058	53.9586	22.1443	81.1599	17.8343	24.106	27.0979	35.8242	0.733302	25.6664	33.4634	19.4837	17.9137	54.8945	8.8602	47.1128	99.8205	83.0444	64.915	97.2758	62.4539	40.4698	95.5977	137.962	118.143	27.8738	190.363	184.582	15.4516	21.671	42.8741	53.7848	113.114	17.1989	64.0043	170.937	34.5193	130.623	3.6601	61.0721	74.5948	91.2587	134.678	40.2774	414.17	110.394	63.3305	91.4863	95.6394	241.96	6.89449
ENSG00000081177	3.92698	35.2412	3.96243	26.5583	0	0	28.6733	3.85419	0.805247	5.71548	1.44603	0.708999	1.23172	3.70595	0.488868	1.38737	3.71816	1.23706	1.58729	0.930415	2.21505	0	8.22051	17.7952	0	2.28884	3.98642	6.88848	3.72458	6.56964	6.21806	1.50669	6.14074	9.5887	0.561875	3.61183	1.53122	3.16381	11.8179	2.6059	7.87745	14.2447	6.13677	0	1.2918	4.55762	23.8703	6.00386	0	5.87379	42.479	3.94266	5.61157	14.5546	3.82557	30.7949	5.01417
ENSG00000081181	999.417	229.068	1125.33	896.342	33.3175	233.237	669.044	260.158	88.1746	534.969	90.6176	229.007	103.054	193.945	4.64425	140.471	276.073	76.079	75.0562	167.475	47.0698	270.898	567.215	302.519	241.113	660.331	211.28	294.482	743.675	847.483	1038.42	163.476	1117.61	922.912	59.2778	70.2301	181.194	332.2	790.109	118.308	350.547	413.098	169.528	753.47	12.2721	449.381	304.347	535.545	369.703	162.788	2007.13	595.341	298.215	758.92	334.1	1579.34	30.085
ENSG00000081277	161.006	98.6755	79.2486	527.846	4.6926	50.7037	455.587	84.7921	16.9102	97.1632	18.7983	56.7199	30.793	57.4422	5.13311	35.378	49.2656	12.6798	17.2335	58.6162	37.1021	59.5838	75.159	364.802	380.217	100.709	23.9185	116.243	91.8731	251.836	64.2533	101.702	139.19	103.078	10.1137	25.2828	27.0515	130.771	79.3485	37.5249	71.8818	154.318	64.436	152.924	4.0907	70.1873	238.703	111.672	364.422	56.2206	870.819	374.552	79.3636	108.12	131.345	501.517	5.64095
ENSG00000081307	164.933	38.7654	162.46	152.71	4.06692	30.4222	98.7636	30.8335	23.3522	75.4444	12.5322	25.524	32.4353	40.7655	3.17764	25.6664	29.7453	14.2262	12.0181	39.0774	5.53763	56.8124	69.2872	86.0103	268.934	84.6872	48.5015	37.8866	73.2502	107.304	136.797	27.8738	145.331	146.228	11.5184	16.4539	34.7076	41.1295	108.049	21.8896	61.0503	85.4685	25.3142	87.6128	3.8754	49.2223	67.1354	70.8456	118.833	21.8169	414.17	86.7385	32.0661	62.377	100.74	184.769	21.6236
ENSG00000081320	45.1603	12.3344	55.474	9.95935	1.09494	10.8651	25.4874	12.5261	6.03935	24.005	4.82009	7.08999	10.2643	3.70595	0	9.71161	15.8022	7.73161	5.89566	17.6779	1.66129	19.3994	38.7538	0	0	34.3326	13.2881	6.88848	33.5213	28.4684	64.2533	3.01338	40.9383	55.135	3.93312	7.62498	15.8226	8.43682	33.7653	4.16944	12.8009	26.1154	4.60257	31.8592	0.968851	17.3189	5.96759	26.417	10.5629	5.03468	53.0987	5.91399	10.4215	24.9508	25.5038	39.5934	3.13386
ENSG00000081377	102.102	45.8136	75.2862	69.7155	3.9105	18.8328	47.7888	13.4897	8.4551	52.5825	8.19415	13.471	18.4758	23.471	0	21.5043	23.2385	8.04087	12.0181	19.5387	3.87634	29.7919	71.6359	11.8635	0	48.0657	32.5558	17.2212	43.4535	100.734	78.7621	12.8069	106.439	112.667	9.27094	19.6644	22.9683	31.6381	69.2189	20.326	45.2954	83.0944	18.4103	87.6128	2.7989	30.9918	31.3298	50.4325	63.3777	10.9085	138.057	35.4839	32.0661	83.1693	49.7325	96.7839	21.3102
ENSG00000081386	47.1238	3.52412	69.3425	13.2791	1.5642	10.1407	35.0451	8.67192	7.24723	29.7205	0.964017	9.21699	9.85378	11.7355	0.244434	6.24318	7.43632	7.73161	6.57592	13.9562	3.32258	18.0137	42.2769	5.93175	0	33.1882	25.9117	6.02742	31.0382	56.9369	62.1806	6.78011	77.7827	124.653	3.09031	8.82893	11.7393	29.5289	55.7128	6.25416	27.5711	35.6119	6.90386	36.6381	0.10765	24.6111	8.95138	19.2124	15.8444	14.2649	10.6197	21.6846	15.2314	31.1885	24.2286	83.5861	3.44725
ENSG00000081665	33.3793	12.3344	75.2862	6.63957	0.7821	7.24339	3.18592	7.70838	3.22099	25.1481	6.74812	0.708999	7.80091	6.79424	0	6.93686	11.1545	3.71117	4.08161	10.2346	1.66129	18.0137	28.1846	0	0	26.3217	16.6101	1.72212	16.1399	21.8988	76.6894	3.01338	51.1728	45.5463	2.80937	3.21052	10.2081	12.6552	65.8424	3.12708	20.6783	40.3601	9.20515	22.3015	0.4306	10.0268	5.96759	24.0155	13.2037	4.19556	42.479	7.88532	8.81818	33.2677	35.7054	43.9927	7.52126
ENSG00000081692	17.6714	0	5.94365	29.8781	0.46926	3.62169	31.8592	2.89064	2.41574	9.14478	5.3021	3.545	3.28459	1.23532	4.15538	0.693686	5.57724	1.85559	1.36054	6.51291	2.21505	4.15701	5.87179	20.7611	64.915	2.28884	2.65761	8.6106	9.93223	19.7089	4.14538	5.27342	4.09383	4.79435	1.40469	2.00657	1.53122	3.16381	8.44133	2.08472	5.90809	11.8706	2.30129	7.9648	1.9377	5.46914	10.4433	6.00386	15.8444	5.87379	42.479	15.7706	5.61157	16.6339	7.65115	30.7949	2.82047
ENSG00000081721	11.7809	12.3344	9.90608	16.5989	0.62568	5.79471	6.37184	6.74483	3.22099	11.431	2.41004	0.708999	4.51631	5.55893	0	2.77474	4.6477	1.85559	2.94783	6.51291	0	9.69968	9.39487	0	0	11.4442	9.30165	2.58318	13.6568	17.519	16.5815	3.76673	26.6099	16.7802	1.68562	1.60526	7.14568	6.32762	10.1296	4.69062	4.92341	14.2447	5.36967	15.9296	1.18415	8.20371	7.45948	12.0077	10.5629	5.03468	31.8592	9.85664	4.00826	22.8716	7.65115	30.7949	1.25354
ENSG00000081760	51.0508	28.193	29.7182	126.152	2.03346	16.6598	89.2058	18.3074	7.24723	18.2896	5.7841	17.016	10.2643	19.1474	0	8.32423	19.5203	4.94823	4.98863	19.5387	9.41397	9.69968	17.6154	100.84	37.0943	26.3217	11.2949	28.415	24.8306	59.1268	33.163	18.8336	34.7975	57.5322	4.21406	7.62498	9.18731	17.9283	52.3363	8.33888	11.8162	59.3531	3.06838	22.3015	1.7224	15.4959	73.1029	8.40541	44.8925	15.104	254.874	78.8532	16.8347	51.9808	21.6783	109.982	4.07402
ENSG00000081791	25.5254	15.8586	15.8497	59.7561	0.31284	7.24339	98.7636	15.4168	4.83148	12.5741	2.89205	9.21699	4.10574	7.4119	0.488868	2.4279	10.2249	2.78338	2.72107	23.2604	7.75268	7.62118	8.22051	53.3857	37.0943	12.5886	7.97284	20.6654	19.8645	39.4178	18.6542	10.5468	30.7037	21.5746	3.65219	4.41446	8.6769	17.9283	23.6357	6.25416	11.8162	33.2377	9.20515	17.5226	1.0765	7.29219	17.9028	18.0116	73.9406	18.4605	169.916	37.4552	12.0248	24.9508	11.4767	83.5861	1.25354
ENSG00000081803	164.933	49.3377	81.2298	96.2737	6.10038	44.909	98.7636	42.3961	25.7679	73.1582	12.0502	29.069	24.6344	43.2361	0.488868	25.3195	22.3089	18.8651	13.8321	53.0337	6.64515	38.7987	57.5436	41.5222	148.377	75.5318	26.5761	43.9141	72.0086	116.064	74.6168	24.8604	116.674	112.667	12.0803	21.2697	43.8949	55.894	92.8546	11.9871	66.9584	132.951	19.9445	101.949	2.3683	46.4877	37.2974	68.4441	100.348	34.4036	276.113	63.0825	40.8843	99.8032	105.841	228.762	8.46142
ENSG00000081870	51.0508	7.04825	35.6619	23.2385	0.93852	8.69206	15.9296	0.963547	4.02624	20.5757	1.92803	2.127	4.92689	5.55893	0	5.54949	13.0136	3.71117	4.30836	6.51291	0.553763	10.3925	14.0923	0	0	34.3326	15.9457	5.16636	18.6229	28.4684	51.8172	3.76673	55.2667	40.752	1.68562	4.41446	10.2081	12.6552	40.5184	2.08472	10.8315	26.1154	6.13677	36.6381	0.53825	13.6729	13.4271	15.61	18.4852	10.0694	31.8592	19.7133	8.81818	24.9508	19.1279	43.9927	1.88032
ENSG00000081913	27.4889	15.8586	37.6431	33.1978	1.72062	9.4164	44.6029	22.1616	5.63673	10.2879	6.74812	6.38099	6.56918	9.88253	2.19991	5.54949	13.9431	1.85559	3.17458	17.6779	4.4301	4.15701	18.7897	26.6929	9.27357	17.1663	7.30844	12.9159	13.6568	21.8988	12.4361	15.0669	12.2815	26.3689	3.09031	4.41446	5.10406	11.6006	15.1944	2.6059	14.7702	30.8636	8.43805	22.3015	1.7224	8.20371	25.3622	14.4093	18.4852	6.7129	191.155	31.5413	13.6281	24.9508	30.6046	83.5861	8.14803
ENSG00000081923	119.773	24.6689	112.929	69.7155	1.72062	23.1788	73.2762	26.0158	12.0787	60.5841	12.5322	18.434	14.7807	17.9121	0.244434	19.7701	21.3794	6.80382	5.44214	11.165	1.66129	38.1059	39.9282	8.89762	46.3679	50.3545	35.8778	23.2486	49.6611	91.9749	82.9075	15.8203	114.627	71.9152	7.58531	6.42104	19.9058	50.6209	64.1541	16.1566	40.3719	66.4755	9.20515	47.7888	1.0765	36.4609	26.8541	33.6216	36.9703	20.1387	191.155	72.9392	28.8595	51.9808	65.0348	109.982	3.13386
ENSG00000082068	47.1238	44.0515	47.5492	46.477	2.18988	13.0381	31.8592	10.599	5.23411	26.2912	3.37406	11.344	10.2643	13.5885	0	8.32423	12.084	5.87602	4.30836	17.6779	2.21505	20.0922	27.0103	5.93175	18.5471	26.3217	15.9457	7.74954	22.3475	32.8482	37.3084	11.3002	49.1259	71.9152	6.7425	10.0329	17.3538	12.6552	59.0893	6.77534	21.663	30.8636	11.5064	22.3015	0.53825	15.4959	10.4433	21.6139	39.6111	16.7823	127.437	33.5126	18.438	56.1393	35.7054	87.9854	18.1764
ENSG00000082146	41.2333	21.1447	33.6807	9.95935	0.62568	4.34603	3.18592	12.5261	6.8446	22.8619	0.482009	2.127	6.15861	9.88253	0	7.28371	11.1545	3.09264	5.89566	3.72166	1.66129	16.628	22.3128	5.93175	0	26.3217	20.5965	4.3053	22.3475	48.1774	22.7996	8.2868	45.0321	47.9435	2.2475	6.82235	8.6769	16.8736	32.0771	4.16944	17.7243	28.4895	1.53419	38.2311	1.5071	13.6729	1.4919	19.2124	15.8444	6.7129	31.8592	21.6846	14.4297	35.347	19.1279	52.7912	4.70079
ENSG00000082153	278.816	111.01	281.333	212.466	13.765	76.7799	146.552	68.4118	62.8093	200.042	40.4887	51.0479	66.9236	74.119	0.977736	50.6391	117.122	40.2044	42.1766	112.58	19.3817	108.775	264.231	17.7952	18.5471	162.508	91.6877	82.6618	206.094	212.418	368.938	40.6806	274.286	381.151	33.4316	54.9801	62.2695	101.242	180.644	43.7791	155.58	313.384	46.0257	253.281	11.9492	164.986	59.6759	156.1	129.396	58.7379	446.029	143.907	90.5867	249.508	149.197	483.92	30.7118
ENSG00000082212	100.138	21.1447	108.967	19.9187	3.75408	14.4868	6.37184	18.3074	8.4551	45.7239	6.26611	14.889	17.2441	16.0591	0.244434	12.1395	24.168	10.2057	9.52375	22.33	3.87634	38.1059	65.7641	0	0	52.6434	21.2609	16.3601	52.1442	48.1774	78.7621	3.76673	118.721	119.859	5.61875	15.6513	26.5411	31.6381	84.4133	18.2413	33.4792	56.979	17.6432	95.5777	3.0142	20.0535	10.4433	54.0348	26.4074	13.4258	42.479	55.1972	23.2479	51.9808	45.9069	109.982	8.77481
ENSG00000082213	35.3428	14.0965	49.5304	19.9187	1.5642	14.4868	31.8592	3.85419	6.44198	21.7188	3.37406	5.67199	9.03263	5.55893	4.15538	10.0584	12.084	6.18529	4.76188	10.2346	2.21505	13.8567	25.8359	8.89762	0	21.744	11.2949	14.638	24.8306	24.0887	37.3084	4.52007	45.0321	16.7802	4.77594	8.42761	12.2497	13.7098	47.2715	7.8177	17.7243	35.6119	8.43805	39.824	1.39945	9.11524	7.45948	19.2124	36.9703	5.87379	74.3382	17.742	11.2231	37.4262	25.5038	79.1868	2.1937
ENSG00000082258	21.5984	7.04825	41.6055	6.63957	1.25136	6.51905	6.37184	3.85419	2.81837	16.0034	3.37406	7.08999	7.80091	3.08829	0	3.12159	10.2249	1.85559	3.85485	9.30415	3.87634	10.3925	27.0103	0	18.5471	18.3107	17.2745	7.74954	14.8983	15.3292	29.0176	3.01338	34.7975	38.3548	1.40469	4.01315	7.14568	10.546	27.0123	4.16944	8.86214	16.6189	4.60257	14.3366	0.4306	13.6729	1.4919	13.2085	7.92221	5.87379	31.8592	15.7706	9.61983	24.9508	21.6783	26.3956	5.01417
ENSG00000082269	516.398	109.248	729.087	199.187	21.2731	114.446	124.251	76.1202	66.8355	163.463	46.7548	85.0799	124.814	56.2069	0	100.584	158.951	59.688	95.4643	134.91	48.1774	175.287	600.097	26.6929	0	434.88	276.392	92.1334	367.492	275.925	472.573	42.1873	589.511	498.612	44.6691	63.8091	110.248	204.593	256.616	40.652	286.542	308.636	41.4232	273.989	7.64316	176.836	95.4814	255.765	105.629	48.6685	339.832	110.394	138.686	461.59	235.91	382.736	32.2787
ENSG00000082397	33.3793	42.2895	65.3801	109.553	3.28482	7.24339	117.879	7.70838	3.62361	13.7172	3.37406	9.21699	8.62205	22.2357	13.4439	8.32423	8.36586	3.71117	10.6575	34.4254	9.96773	6.23551	25.8359	97.8738	194.745	17.1663	10.6305	12.9159	21.106	30.6583	62.1806	15.0669	73.6889	105.476	6.18062	22.8749	8.1665	15.819	47.2715	11.466	21.663	56.979	6.90386	20.7085	6.45901	6.38066	83.5462	18.0116	81.8629	23.4952	276.113	35.4839	26.4545	83.1693	25.5038	123.18	75.8394
ENSG00000082438	418.223	95.1513	647.857	175.949	12.8264	90.5423	200.713	89.6099	44.2886	190.897	25.0644	64.5189	88.2734	97.59	0	75.265	115.263	47.6267	42.6301	93.0415	27.6881	150.345	256.01	59.3175	74.1886	252.917	169.423	60.2742	194.92	275.925	300.54	76.8412	558.807	594.499	23.5987	50.1644	120.966	144.481	440.637	53.6815	170.35	344.248	29.1496	336.115	1.9377	131.259	86.53	181.317	237.666	68.8072	329.212	218.817	116.24	355.549	265.24	624.696	14.7291
ENSG00000082458	82.4666	14.0965	45.5679	33.1978	1.5642	7.96772	38.2311	16.3803	4.83148	34.2929	5.7841	12.053	13.9595	16.0591	0	15.6079	16.7317	7.11308	7.93646	20.4691	2.21505	29.0991	46.9744	14.8294	120.556	34.3326	23.2541	19.8044	27.3136	41.6077	66.326	14.3136	67.5481	76.7096	5.33781	6.42104	13.781	21.0921	62.4658	9.38124	20.6783	42.7342	9.97224	27.0803	1.39945	15.4959	17.9028	38.4247	44.8925	24.3343	201.775	61.1112	20.0413	45.7431	38.2557	105.582	3.76063
ENSG00000082515	31.4158	5.28619	49.5304	16.5989	0.93852	7.96772	0	6.74483	8.4551	14.8603	2.41004	4.25399	7.80091	6.79424	0.488868	3.46843	4.6477	3.40191	5.89566	8.37374	1.10753	11.7782	18.7897	5.93175	0	19.4552	7.30844	7.74954	13.6568	35.0381	14.5088	5.27342	45.0321	40.752	2.52844	5.61841	12.7602	11.6006	13.5061	4.69062	17.7243	26.1154	0.767096	15.9296	0.10765	13.6729	7.45948	19.2124	7.92221	7.55201	31.8592	13.7993	10.4215	20.7923	33.155	52.7912	3.44725
ENSG00000082516	49.0873	8.81031	19.8122	43.1572	2.03346	10.1407	38.2311	8.67192	5.63673	21.7188	2.41004	9.92599	3.28459	12.3532	2.44434	9.71161	4.6477	3.40191	3.85485	9.30415	4.4301	9.69968	22.3128	59.3175	37.0943	20.5996	6.64403	13.777	16.1399	35.0381	10.3634	13.5602	16.3753	26.3689	1.12375	6.01972	4.59365	13.7098	38.8301	3.64826	14.7702	21.3671	2.30129	22.3015	0.645901	10.9383	11.9352	12.0077	31.6888	8.39113	191.155	55.1972	13.6281	20.7923	21.6783	105.582	2.82047
ENSG00000082641	15.7079	8.81031	5.94365	39.8374	1.40778	5.07037	47.7888	13.4897	1.61049	13.7172	4.82009	6.38099	4.51631	8.02956	1.4666	3.12159	3.71816	2.16485	1.36054	6.51291	4.98386	4.15701	11.7436	35.5905	83.4622	11.4442	7.30844	12.0548	21.106	30.6583	4.14538	14.3136	22.516	23.9717	2.80937	2.40789	6.63528	11.6006	16.8827	6.25416	6.89277	28.4895	4.60257	11.1507	1.0765	11.8498	37.2974	15.61	26.4074	11.7476	74.3382	27.5986	6.41322	29.1093	7.65115	17.5971	1.56693
ENSG00000082701	78.5396	26.4309	75.2862	39.8374	1.87704	17.3841	35.0451	29.87	9.66297	38.8653	12.5322	19.852	16.8335	30.2653	0.977736	15.6079	16.7317	7.73161	6.34917	26.0516	11.629	27.0205	49.3231	29.6587	0	43.488	27.2405	24.1097	40.9704	81.0255	55.9626	26.3671	63.4543	100.681	6.7425	12.0394	18.885	36.9111	70.9072	13.5507	32.4945	68.8496	8.43805	36.6381	1.9377	24.6111	17.9028	42.0271	58.0962	15.9431	223.015	57.1685	28.0578	70.6939	62.4844	96.7839	16.2961
ENSG00000082781	9.81745	3.52412	5.94365	6.63957	0.7821	4.34603	22.3015	12.5261	0.805247	9.14478	1.44603	2.127	1.23172	4.94127	0	1.73422	4.6477	0.618529	1.81405	11.165	2.21505	2.0785	2.34872	5.93175	74.1886	4.57769	1.32881	6.88848	11.1738	6.56964	14.5088	12.8069	6.14074	14.383	1.40469	3.21052	2.04162	7.38222	8.44133	4.69062	2.95405	11.8706	9.20515	12.7437	0.753551	3.64609	16.4109	10.807	26.4074	2.51734	95.5777	13.7993	8.01652	8.31693	7.65115	21.9963	0.940158
ENSG00000082805	74.6126	44.0515	65.3801	73.0352	4.84902	26.0762	136.995	21.198	12.884	44.5808	11.5682	17.016	13.9595	27.177	0	9.71161	14.8726	8.35014	6.80268	14.8866	9.41397	31.1776	28.1846	35.5905	102.009	30.8994	29.8982	22.3876	18.6229	52.5571	93.271	20.3403	63.4543	93.4898	8.14719	12.8421	20.4162	29.5289	60.7776	15.6354	37.4179	64.1014	16.8761	43.0099	4.41365	16.4074	35.8055	32.4209	63.3777	30.2081	339.832	88.7098	24.0496	91.4863	61.2092	136.377	39.8
ENSG00000082898	166.897	45.8136	213.971	16.5989	8.44668	33.3196	15.9296	34.6877	22.9495	89.1616	10.1222	26.942	34.0776	33.3536	1.4666	26.3601	45.5474	22.267	16.7799	57.6857	6.09139	58.1981	117.436	2.96587	0	105.287	65.7759	28.415	69.5256	78.8357	145.088	15.0669	188.316	213.348	14.3278	31.3026	37.77	54.8394	173.891	37.5249	64.989	142.447	21.4787	117.879	4.19835	58.3375	31.3298	80.4518	36.9703	31.0472	223.015	82.7958	53.7107	101.882	119.868	259.557	22.5638
ENSG00000082996	92.2841	17.6206	124.817	9.95935	3.44124	23.1788	15.9296	10.599	6.03935	26.2912	8.67616	9.21699	16.423	8.64722	0	12.4864	12.084	8.04087	7.25619	17.6779	2.76881	29.0991	30.5333	0	9.27357	43.488	37.2066	6.88848	47.1781	48.1774	113.998	10.5468	79.8296	93.4898	10.6756	12.0394	26.5411	31.6381	64.1541	9.38124	33.4792	42.7342	18.4103	39.824	1.2918	28.2572	2.98379	44.4286	29.0481	17.6214	63.7184	23.6559	15.2314	47.8224	33.155	65.989	8.77481
ENSG00000083093	23.5619	15.8586	21.7934	16.5989	1.25136	5.07037	9.55777	6.74483	4.02624	13.7172	1.44603	4.96299	5.74804	9.26488	0	3.46843	9.2954	2.16485	2.72107	10.2346	3.87634	6.23551	17.6154	0	0	16.0219	9.96605	13.777	8.6907	8.75952	16.5815	3.01338	10.2346	16.7802	4.21406	4.41446	5.10406	10.546	21.9475	2.08472	15.7549	0	3.83548	15.9296	0.753551	14.5844	10.4433	12.0077	10.5629	7.55201	21.2395	15.7706	12.0248	29.1093	12.7519	21.9963	3.13386
ENSG00000083097	33.3793	24.6689	41.6055	3.31978	1.09494	9.4164	15.9296	6.74483	7.24723	13.7172	5.7841	7.08999	10.2643	6.17658	0	5.89633	7.43632	4.3297	4.08161	16.7475	4.4301	11.7782	17.6154	2.96587	9.27357	21.744	10.6305	9.47166	19.8645	26.2786	10.3634	3.76673	34.7975	33.5604	2.80937	6.01972	6.63528	13.7098	28.7005	9.38124	18.709	33.2377	3.83548	15.9296	1.61475	10.0268	7.45948	18.0116	10.5629	10.9085	42.479	21.6846	11.2231	31.1885	29.3294	74.7876	0.940158
ENSG00000083099	35.3428	10.5724	29.7182	13.2791	1.72062	7.96772	9.55777	4.81774	2.41574	9.14478	2.41004	7.08999	7.80091	3.08829	0	5.54949	5.57724	4.3297	4.76188	5.58249	0	9.00685	14.0923	5.93175	18.5471	24.0329	8.63724	5.16636	18.6229	45.9875	26.9449	2.26004	30.7037	31.1633	3.93312	4.81578	6.12487	12.6552	21.9475	5.2118	13.7855	21.3671	7.67096	33.4522	0.32295	9.11524	2.98379	19.2124	10.5629	6.7129	21.2395	5.91399	6.41322	20.7923	14.0271	52.7912	0.940158
ENSG00000083123	98.1745	40.5274	69.3425	46.477	2.81556	27.5249	38.2311	20.2345	8.4551	48.0101	8.19415	15.598	10.6749	24.7063	0	16.3016	19.5203	9.89646	9.52375	26.0516	6.09139	25.6349	55.1949	2.96587	27.8207	54.9322	24.5829	28.415	60.8349	67.8863	39.3811	9.04014	108.486	81.5039	5.05687	11.6381	16.333	36.9111	65.8424	4.16944	34.4639	56.979	23.0129	65.3114	1.9377	30.9918	28.346	36.0232	52.8147	20.1387	244.254	65.0539	26.4545	70.6939	91.8138	167.172	6.26772
ENSG00000083168	141.371	29.9551	158.497	146.07	4.37976	33.3196	223.015	34.6877	28.9889	59.441	10.6042	33.323	17.6547	40.1478	7.33302	24.9727	27.8862	11.1335	9.52375	51.1728	15.5054	38.1059	77.5077	121.601	83.4622	76.6762	39.1998	40.4698	40.9704	137.962	89.1256	36.1606	124.862	177.391	10.1137	17.2565	25.5203	56.9486	131.685	17.7201	39.3873	106.836	23.78	76.4621	2.47595	36.4609	86.53	79.251	126.755	37.7601	977.016	161.649	46.4958	99.8032	102.015	259.557	14.1024
ENSG00000083223	396.625	137.441	378.412	239.024	16.5805	87.645	312.22	63.5941	37.8466	194.326	23.6184	73.0269	38.594	82.7662	9.53293	47.5175	99.4607	38.658	31.7458	110.719	24.9193	116.396	209.036	65.2492	46.3679	175.096	130.887	60.2742	153.95	210.228	404.174	61.7743	399.148	390.739	26.1272	36.921	89.8315	99.1327	325.835	58.3721	174.289	379.86	58.2993	224.607	4.41365	107.56	80.5624	222.143	248.229	93.9806	1253.13	299.642	106.62	230.795	269.065	409.132	46.3811
ENSG00000083290	33.3793	21.1447	19.8122	16.5989	1.5642	9.4164	35.0451	19.2709	5.23411	24.005	7.23013	7.08999	9.85378	10.5002	0	5.89633	8.36586	2.47411	2.49432	18.6083	3.32258	11.0854	19.9641	17.7952	37.0943	6.86653	9.30165	16.3601	29.7967	32.8482	39.3811	16.5736	24.563	28.7661	5.61875	8.0263	5.10406	18.9829	27.0123	8.33888	20.6783	33.2377	3.83548	30.2663	2.26065	10.0268	22.3785	15.61	29.0481	11.7476	84.9579	33.5126	12.0248	79.0109	14.0271	65.989	13.1622
ENSG00000083307	390.735	84.579	269.445	288.821	11.7315	87.645	312.22	113.699	44.6912	200.042	45.7908	97.1329	79.2408	80.9132	4.15538	75.9586	103.179	37.1117	30.8388	120.954	45.4085	122.632	243.092	142.362	166.924	195.696	114.277	123.132	145.259	271.545	275.667	79.1013	294.756	302.044	22.1941	52.1709	74.5193	149.754	258.305	51.0756	173.304	254.031	80.545	240.537	5.1672	93.8869	107.417	186.12	306.326	74.681	1539.86	354.839	161.934	297.33	285.643	545.509	18.4898
ENSG00000083312	212.057	72.2445	184.253	109.553	7.66458	44.1847	82.834	42.3961	30.1968	115.453	18.3163	31.196	49.6795	51.8833	0	41.6212	82.729	27.2153	26.5305	58.6162	14.3978	69.2835	173.805	53.3857	27.8207	135.042	75.0776	49.0804	117.945	177.38	161.67	31.6405	178.081	249.306	15.7325	30.4999	44.4053	70.6584	205.968	26.5802	91.5754	232.664	30.6838	173.633	5.5978	77.4795	55.2002	76.8495	89.7851	55.3814	350.451	139.964	80.9669	164.259	146.647	391.535	23.1906
ENSG00000083444	7.85396	8.81031	0	16.5989	0.31284	1.44868	22.3015	1.92709	0.402624	6.85858	1.44603	5.67199	2.05287	1.23532	1.4666	2.4279	1.85908	0.618529	1.13378	0	3.87634	0	5.87179	26.6929	55.6414	6.86653	1.32881	2.58318	3.72458	10.9494	4.14538	6.02676	4.09383	0	0.842812	2.00657	0.510406	6.32762	0	0	6.89277	16.6189	1.53419	1.59296	0.2153	7.29219	10.4433	4.80309	23.7666	5.03468	21.2395	19.7133	4.00826	8.31693	5.10077	13.1978	1.25354
ENSG00000083457	19.6349	1.76206	15.8497	23.2385	0.46926	5.07037	6.37184	9.63547	2.81837	9.14478	2.41004	7.08999	5.74804	6.79424	0	3.81527	5.57724	2.16485	2.49432	7.44332	1.66129	7.62118	21.1385	8.89762	18.5471	8.01095	2.65761	12.0548	21.106	15.3292	14.5088	2.26004	10.2346	19.1774	3.09031	2.8092	3.57284	6.32762	11.8179	3.12708	8.86214	21.3671	3.06838	9.55777	0.645901	10.9383	1.4919	12.0077	15.8444	7.55201	42.479	3.94266	5.61157	12.4754	5.10077	30.7949	0.940158
ENSG00000083520	115.846	31.7171	120.854	39.8374	3.59766	20.2815	28.6733	14.4532	11.6761	52.5825	9.15816	16.307	17.2441	24.7063	0.244434	14.2206	24.168	11.4428	12.4716	22.33	4.98386	33.2561	62.241	14.8294	37.0943	52.6434	40.5286	12.0548	42.212	70.0761	60.1079	13.5602	110.533	129.447	5.05687	15.6513	27.0515	25.3105	87.7898	8.86006	43.326	78.3461	13.8077	39.824	1.61475	29.1688	23.8703	31.2201	26.4074	24.3343	233.634	55.1972	31.2644	89.407	70.1355	96.7839	12.5354
ENSG00000083535	62.8317	8.81031	51.5116	29.8781	1.09494	12.3138	9.55777	8.67192	4.83148	29.7205	4.33808	7.08999	13.1384	11.1179	0	8.67108	8.36586	5.25749	4.98863	11.165	1.66129	12.471	32.882	0	37.0943	25.1773	20.5965	6.88848	28.5551	35.0381	39.3811	6.02676	51.1728	71.9152	4.495	8.82893	14.8018	5.27302	52.3363	6.25416	22.6477	49.8566	9.20515	28.6733	0.968851	17.3189	7.45948	20.4131	10.5629	10.9085	169.916	31.5413	22.4463	33.2677	21.6783	35.1941	6.89449
ENSG00000083544	60.8682	8.81031	140.666	29.8781	2.65914	19.5571	22.3015	18.3074	8.05247	42.2946	6.26611	17.016	14.7807	17.2944	0	10.0584	21.3794	6.80382	6.34917	20.4691	3.32258	18.7065	30.5333	5.93175	55.6414	42.3436	27.2405	12.0548	38.4874	50.3672	62.1806	14.3136	106.439	127.05	5.05687	12.0394	17.3538	35.8565	101.296	10.4236	36.4332	66.4755	6.13677	41.417	2.26065	25.5227	20.8866	56.4363	34.3296	18.4605	127.437	19.7133	42.4876	29.1093	29.3294	83.5861	12.5354
ENSG00000083635	19.6349	3.52412	13.8685	6.63957	0.62568	4.34603	12.7437	4.81774	0.402624	3.42929	0.964017	4.96299	1.6423	2.47063	0	2.08106	2.78862	2.47411	0.907024	2.79125	0.553763	4.84984	3.52308	5.93175	9.27357	6.86653	2.65761	1.72212	2.48306	15.3292	10.3634	3.01338	10.2346	21.5746	2.52844	3.21052	2.55203	1.0546	20.2592	1.56354	3.93873	14.2447	3.83548	1.59296	0.4306	2.73457	1.4919	7.20464	7.92221	3.35645	21.2395	7.88532	4.00826	8.31693	2.55038	0	3.76063
ENSG00000083642	161.006	79.2928	170.384	99.5935	5.4747	30.4222	63.7184	35.6512	15.7023	81.1599	5.7841	18.434	26.6873	33.3536	1.71104	17.689	49.2656	14.5354	14.5124	50.2424	8.30644	65.1265	79.8564	20.7611	0	80.1095	32.5558	22.3876	52.1442	81.0255	97.4163	13.5602	194.457	203.76	8.42812	12.8421	30.6244	39.0203	153.632	21.8896	52.1881	73.5979	20.7116	113.1	2.5836	28.2572	26.8541	57.6371	44.8925	24.3343	180.536	88.7098	43.2892	97.724	79.0619	153.974	11.5953
ENSG00000083720	117.809	42.2895	95.0983	73.0352	2.65914	34.7683	73.2762	25.0522	9.26034	64.0134	8.67616	13.471	20.5287	29.0299	0.977736	19.4232	25.0976	7.42234	8.84348	23.2604	13.2903	37.4131	55.1949	35.5905	9.27357	69.8097	32.5558	17.2212	47.1781	105.114	78.7621	15.0669	128.956	170.199	5.05687	12.8421	20.9266	28.4743	123.243	9.90242	35.4485	61.7272	23.78	36.6381	2.3683	35.5494	20.8866	40.8263	63.3777	23.4952	297.353	98.5664	52.1074	76.9316	68.8603	197.967	10.6551
ENSG00000083750	33.3793	5.28619	27.737	23.2385	0.62568	5.07037	25.4874	4.81774	2.01312	17.1465	1.44603	3.545	3.28459	5.55893	0	4.8558	5.57724	2.16485	2.49432	6.51291	1.66129	3.46417	16.441	5.93175	0	24.0329	9.96605	3.44424	12.4153	19.7089	16.5815	7.53345	22.516	14.383	1.40469	2.8092	4.59365	11.6006	30.3888	3.12708	6.89277	56.979	3.06838	17.5226	0.753551	12.7613	5.96759	13.2085	18.4852	5.03468	74.3382	11.828	3.20661	18.7131	17.8527	26.3956	0.940158
ENSG00000083799	62.8317	22.9068	27.737	6.63957	2.97198	10.1407	22.3015	22.1616	10.4682	36.5791	10.1222	4.96299	20.5287	19.1474	2.68877	11.7927	15.8022	8.6594	8.16322	21.3995	6.64515	24.2492	44.6256	38.5563	18.5471	26.3217	18.6033	17.2212	18.6229	52.5571	55.9626	14.3136	79.8296	69.518	7.30437	6.01972	18.3746	14.7644	43.8949	10.4236	40.3719	49.8566	11.5064	41.417	1.18415	14.5844	32.8217	25.2162	31.6888	19.2996	53.0987	72.9392	24.0496	49.9016	49.7325	48.392	10.9685
ENSG00000083807	3.92698	0	1.98122	13.2791	0	0	15.9296	3.85419	1.20787	2.28619	2.41004	1.418	0	2.47063	1.95547	0.693686	2.78862	0.618529	0	2.79125	1.66129	0.692835	1.17436	5.93175	9.27357	3.43326	1.32881	2.58318	3.72458	4.37976	0	1.50669	4.09383	2.39717	0.280937	0.80263	0.510406	2.10921	3.37653	0.52118	3.93873	2.37412	0.767096	4.77888	0	4.55762	1.4919	2.40155	10.5629	4.19556	31.8592	11.828	0	2.07923	1.27519	13.1978	0.313386
ENSG00000083812	0	0	0	3.31978	0	0	6.37184	4.81774	0	1.1431	1.92803	0.708999	0.821148	0	2.19991	1.38737	0	0.309264	0	0.930415	0	0	2.34872	5.93175	18.5471	0	0	0.86106	2.48306	4.37976	0	0	4.09383	2.39717	0.280937	0.80263	0	2.10921	5.0648	1.56354	2.95405	4.74825	0.767096	0	0	0.911524	8.95138	2.40155	0	3.35645	0	1.97133	0.801652	0	1.27519	8.79854	0.313386
ENSG00000083814	9.81745	3.52412	13.8685	16.5989	0	3.62169	15.9296	7.70838	1.20787	12.5741	2.41004	2.836	1.6423	1.23532	0	2.77474	3.71816	1.54632	1.81405	6.51291	0	4.84984	14.0923	20.7611	18.5471	9.15537	5.97963	9.47166	8.6907	15.3292	22.7996	6.02676	16.3753	11.9859	1.40469	2.40789	4.08325	7.38222	10.1296	3.64826	7.87745	9.4965	3.06838	4.77888	0.32295	8.20371	8.95138	3.60232	7.92221	5.03468	63.7184	15.7706	4.80991	16.6339	10.2015	17.5971	1.88032
ENSG00000083817	3.92698	0	3.96243	3.31978	0.62568	2.17302	3.18592	3.85419	1.61049	4.57239	1.44603	3.545	2.46344	3.70595	0.244434	0.346843	1.85908	0.618529	0.226756	2.79125	0	2.77134	5.87179	2.96587	0	0	2.65761	0.86106	3.72458	6.56964	4.14538	2.26004	8.18765	21.5746	0.280937	0.80263	3.06244	6.32762	5.0648	1.56354	2.95405	11.8706	0	3.18592	0	1.82305	0	4.80309	10.5629	0	0	9.85664	0.801652	4.15847	3.82557	13.1978	0.313386
ENSG00000083828	19.6349	1.76206	11.8873	6.63957	0.62568	4.34603	0	7.70838	2.01312	16.0034	1.44603	3.545	4.10574	6.17658	0	1.38737	4.6477	1.54632	2.26756	5.58249	0	8.31402	9.39487	17.7952	27.8207	10.2998	10.6305	10.3327	11.1738	13.1393	8.29075	5.27342	26.6099	33.5604	0.561875	4.01315	1.53122	9.49143	28.7005	4.16944	9.84682	9.4965	0.767096	22.3015	0.861201	14.5844	7.45948	10.807	15.8444	5.03468	84.9579	13.7993	4.00826	18.7131	12.7519	26.3956	5.01417
ENSG00000083838	3.92698	0	1.98122	19.9187	0.15642	2.17302	25.4874	3.85419	2.01312	8.00168	1.44603	2.127	2.87402	0.617658	0.733302	1.73422	6.50678	0.927793	0	2.79125	3.32258	0.692835	1.17436	26.6929	55.6414	3.43326	1.99321	3.44424	2.48306	4.37976	12.4361	5.27342	4.09383	7.19152	1.68562	0.401315	0	4.21841	3.37653	1.04236	1.96936	4.74825	0.767096	4.77888	0.10765	1.82305	17.9028	4.80309	23.7666	5.03468	74.3382	13.7993	3.20661	8.31693	3.82557	13.1978	0
ENSG00000083844	51.0508	10.5724	25.7558	79.6748	1.5642	10.8651	60.5325	18.3074	10.0656	37.7222	10.6042	12.053	9.85378	19.7651	7.33302	9.36476	15.8022	4.02044	3.85485	25.1212	3.87634	24.2492	27.0103	47.454	102.009	30.8994	15.2813	32.7203	27.3136	72.266	26.9449	21.0937	55.2667	47.9435	2.80937	6.82235	8.6769	29.5289	55.7128	8.33888	23.6324	49.8566	7.67096	19.1155	0.968851	25.5227	22.3785	21.6139	52.8147	15.104	169.916	43.3692	19.2397	47.8224	35.7054	149.575	5.32756
ENSG00000083845	818.776	264.309	489.36	1155.28	37.3844	278.146	1315.79	424.924	170.31	364.648	160.991	274.383	132.205	246.446	20.0436	126.598	250.046	144.117	70.9746	349.836	111.306	253.577	313.554	539.789	1539.41	355.915	186.697	382.311	600.9	1228.52	453.919	322.432	601.793	472.243	131.479	168.954	210.798	584.25	604.399	258.505	394.857	1208.43	355.165	772.586	36.3857	399.247	283.46	545.151	1455.05	501.789	4757.64	1127.6	411.248	889.912	447.592	2380	80.5402
ENSG00000083857	104.065	28.193	136.704	69.7155	2.81556	48.5307	95.5777	46.2503	26.9758	62.8703	11.0862	26.942	18.0653	40.1478	2.93321	19.0764	30.6748	24.1226	9.97726	40.9383	7.75268	61.6623	62.241	14.8294	9.27357	59.5099	59.7963	19.8044	55.8688	102.924	122.289	24.8604	114.627	146.228	20.5084	19.2631	50.5302	46.4025	72.5954	22.9319	54.1575	130.577	22.2458	78.0551	2.5836	63.8066	32.8217	80.4518	110.911	46.1512	201.775	74.9105	43.2892	81.0901	66.31	140.777	6.26772
ENSG00000083896	168.86	79.2928	158.497	225.745	4.53618	37.6656	200.713	40.469	18.1181	78.8737	22.6544	27.651	32.0248	50.648	3.17764	23.9322	32.5339	18.5559	17.2335	64.1986	15.5054	46.4199	99.8205	83.0444	129.83	97.2758	65.1115	53.3857	48.4196	137.962	134.725	45.9541	182.175	201.363	15.4516	21.671	38.7909	68.5492	146.879	26.059	93.5448	125.829	24.5471	73.2762	5.92075	54.6914	113.384	70.8456	147.881	59.577	573.466	151.792	65.7355	101.882	128.794	246.359	26.9512
ENSG00000083937	164.933	40.5274	142.647	109.553	4.37976	28.9735	82.834	44.3232	23.3522	104.022	11.5682	26.942	27.5085	31.5006	0	15.2611	56.7019	15.7725	22.2221	35.3558	8.8602	41.5701	105.692	11.8635	37.0943	70.9541	48.5015	29.276	86.907	89.7851	138.87	25.6137	165.8	124.653	8.42812	16.0526	29.0931	47.4571	121.555	17.1989	37.4179	144.822	22.2458	135.402	0.10765	61.0721	61.1678	46.8301	92.4258	15.9431	318.592	98.5664	32.8677	106.041	48.4573	233.161	4.70079
ENSG00000084070	23.5619	17.6206	33.6807	39.8374	1.09494	10.8651	89.2058	18.3074	8.85772	24.005	6.74812	14.889	6.15861	11.1179	0	5.89633	10.2249	5.87602	2.72107	14.8866	8.30644	9.69968	29.359	41.5222	74.1886	16.0219	13.9525	18.9433	12.4153	59.1268	33.163	19.587	45.0321	59.9294	4.77594	8.42761	8.1665	26.3651	28.7005	7.29652	15.7549	40.3601	12.2735	23.8944	1.5071	26.4342	35.8055	24.0155	87.1443	16.7823	169.916	43.3692	16.033	35.347	15.3023	70.3883	2.50709
ENSG00000084072	66.7587	31.7171	31.6994	66.3957	2.81556	16.6598	82.834	17.3438	9.26034	45.7239	7.71214	17.725	12.7278	15.4415	3.17764	6.59002	15.8022	5.25749	5.44214	12.0954	2.76881	19.3994	32.882	56.3516	102.009	33.1882	12.6237	18.9433	38.4874	63.5065	43.5264	11.3002	81.8765	50.3407	5.61875	9.23024	10.2081	30.5835	35.4536	14.0719	18.709	52.2307	3.06838	52.5677	1.5071	13.6729	53.7083	33.6216	23.7666	18.4605	297.353	61.1112	20.843	39.5054	31.8798	127.579	5.64095
ENSG00000084073	31.4158	8.81031	31.6994	13.2791	1.25136	7.96772	6.37184	5.78128	5.63673	8.00168	0.964017	2.836	4.92689	3.70595	0	2.77474	7.43632	4.02044	2.26756	1.86083	2.21505	11.0854	15.2667	2.96587	0	5.72211	3.98642	4.3053	7.44917	24.0887	12.4361	3.76673	55.2667	28.7661	0.842812	5.61841	10.7185	14.7644	28.7005	2.6059	5.90809	23.7412	3.06838	22.3015	0.32295	6.38066	8.95138	12.0077	15.8444	3.35645	0	13.7993	2.40496	8.31693	7.65115	21.9963	1.25354
ENSG00000084090	137.444	56.386	87.1735	99.5935	6.72606	42.0116	63.7184	41.4325	23.3522	90.3047	17.8343	27.651	26.2767	41.3831	0	26.7069	42.7588	17.3188	14.5124	53.9641	17.7204	51.2698	83.3795	62.2833	120.556	73.243	35.2134	58.5521	75.7332	124.823	84.9802	45.9541	165.8	160.611	11.2375	17.6579	31.1348	56.9486	118.179	21.3684	71.8818	87.8426	24.5471	82.834	5.05955	44.6647	76.0867	88.8572	113.552	47.8294	329.212	137.993	68.1405	118.516	82.8874	277.154	8.77481
ENSG00000084092	37.3063	8.81031	79.2486	49.7968	2.18988	23.9032	47.7888	19.2709	8.4551	20.5757	5.3021	16.307	10.2643	13.5885	1.95547	6.59002	18.5908	9.5872	4.53512	26.982	6.09139	15.2424	35.2308	59.3175	185.471	41.1992	21.2609	17.2212	28.5551	52.5571	49.7445	21.0937	49.1259	76.7096	6.46156	7.22367	15.3122	34.8019	60.7776	12.5083	16.7396	59.3531	10.7393	39.824	0.968851	20.965	35.8055	26.417	76.5814	28.5298	191.155	65.0539	22.4463	47.8224	45.9069	96.7839	5.32756
ENSG00000084093	76.5761	40.5274	110.948	63.0759	3.28482	26.8005	82.834	27.9429	13.6892	57.1548	5.3021	19.852	14.7807	20.3827	0	18.0358	30.6748	10.8243	5.89566	35.3558	4.4301	38.1059	58.7179	17.7952	27.8207	43.488	24.5829	17.2212	36.0043	56.9369	107.78	8.2868	94.158	122.256	4.495	13.2434	19.3954	31.6381	77.6602	13.5507	27.5711	68.8496	6.13677	38.2311	1.0765	29.1688	32.8217	34.8224	42.2518	10.0694	148.676	53.2259	25.6529	66.5355	51.0077	127.579	6.5811
ENSG00000084112	19.6349	14.0965	15.8497	26.5583	1.72062	5.79471	38.2311	7.70838	3.22099	12.5741	5.3021	5.67199	4.51631	6.17658	2.19991	3.46843	7.43632	3.40191	1.81405	8.37374	3.32258	3.46417	12.9179	32.6246	46.3679	9.15537	9.30165	18.0823	8.6907	15.3292	26.9449	15.8203	12.2815	23.9717	2.52844	4.41446	9.18731	8.43682	11.8179	8.33888	8.86214	14.2447	2.30129	19.1155	0.10765	5.46914	11.9352	9.60618	15.8444	12.5867	63.7184	27.5986	7.21487	24.9508	14.0271	39.5934	0.940158
ENSG00000084207	113.882	44.0515	71.3237	298.781	6.10038	40.563	207.085	67.4483	12.4813	26.2912	16.3883	41.8309	13.1384	14.2061	1.95547	14.9143	26.9566	9.89646	9.07024	40.9383	16.0591	24.942	51.6718	94.9079	296.754	46.9213	17.2745	37.0256	70.7671	190.52	84.9802	75.3345	139.19	79.1067	30.9031	25.2828	29.0931	50.6209	50.648	46.9062	42.3413	223.168	39.1219	124.251	13.0257	45.5762	82.0543	90.058	245.589	60.4161	1061.97	145.878	34.4711	79.0109	51.0077	360.74	15.6693
ENSG00000084234	86.3936	31.7171	53.4928	66.3957	2.97198	23.1788	105.135	22.1616	10.8708	45.7239	7.71214	17.725	8.62205	24.0887	3.17764	10.7521	5.57724	8.35014	5.6689	26.982	7.19891	18.0137	25.8359	35.5905	129.83	34.3326	29.8982	22.3876	38.4874	72.266	55.9626	33.1472	77.7827	64.7237	7.02344	10.0329	17.3538	35.8565	54.0245	17.7201	46.28	64.1014	4.60257	41.417	2.90655	27.3457	38.7893	44.4286	102.989	31.0472	286.733	76.8818	36.876	47.8224	43.3565	92.3846	6.89449
ENSG00000084463	86.3936	72.2445	81.2298	112.873	4.37976	17.3841	149.738	36.6148	10.8708	60.5841	5.3021	17.016	15.6018	21.0004	8.79963	13.8737	37.1816	9.27793	12.2448	36.2862	7.19891	25.6349	56.3692	77.1127	0	64.0876	25.9117	30.9982	36.0043	81.0255	87.0529	28.6271	124.862	131.845	5.33781	13.6447	24.4995	44.2933	82.725	15.6354	52.1881	87.8426	14.5748	54.1607	3.12185	31.9033	56.6921	40.8263	89.7851	36.0818	159.296	78.8532	37.6777	72.7732	71.4107	149.575	13.789
ENSG00000084623	253.29	93.3893	136.704	252.304	11.7315	61.5688	280.361	102.136	39.4571	180.609	47.7189	55.3019	40.2363	74.7367	6.35528	41.968	95.7426	30.9264	19.2743	85.5982	35.4408	58.8909	118.61	157.191	593.509	93.8426	57.8031	68.8848	157.674	275.925	120.216	79.1013	176.035	163.008	19.1037	36.921	54.6134	111.788	163.762	43.2579	82.7133	280.147	62.1348	205.492	8.39671	103.002	101.449	124.88	332.733	69.6464	966.396	238.531	84.9752	234.953	107.116	549.909	14.4158
ENSG00000084652	49.0873	28.193	39.6243	122.832	2.50272	21.0058	149.738	19.2709	10.4682	32.0067	8.67616	21.979	9.85378	19.1474	5.86642	8.32423	22.3089	4.94823	3.17458	29.7733	8.30644	18.7065	28.1846	88.9762	18.5471	30.8994	17.9389	20.6654	27.3136	63.5065	22.7996	20.3403	45.0321	43.1491	3.37125	5.21709	12.2497	31.6381	48.9597	5.73298	22.6477	49.8566	16.109	33.4522	1.83005	20.0535	67.1354	28.8186	55.4555	26.0125	233.634	78.8532	21.6446	49.9016	31.8798	109.982	5.95433
ENSG00000084676	96.211	26.4309	97.0795	43.1572	4.06692	19.5571	54.1607	27.9429	18.5207	44.5808	6.74812	12.053	22.5816	21.618	4.88868	14.2206	24.168	11.4428	6.12241	26.0516	9.96773	29.7919	66.9385	14.8294	27.8207	65.232	37.2066	18.0823	54.6272	74.4559	62.1806	26.3671	75.7358	136.639	5.89969	15.25	30.6244	37.9657	82.725	15.6354	37.4179	47.4825	12.2735	63.7184	1.9377	31.9033	37.2974	55.2356	76.5814	18.4605	201.775	55.1972	47.2975	51.9808	54.8332	92.3846	10.3417
ENSG00000084693	64.7952	74.0066	39.6243	119.512	4.6926	25.3519	92.3917	32.7606	10.8708	38.8653	11.5682	19.852	19.7076	30.2653	0.977736	10.4053	31.6043	8.04087	9.75051	30.7037	6.64515	18.7065	48.1487	65.2492	27.8207	30.8994	14.6169	36.1645	42.212	72.266	70.4714	34.6539	55.2667	50.3407	8.42812	27.2894	15.8226	47.4571	65.8424	18.7625	55.1422	83.0944	28.3825	38.2311	11.088	25.5227	171.568	43.2278	105.629	40.2774	116.817	72.9392	29.6611	76.9316	30.6046	92.3846	32.9055
ENSG00000084731	3.92698	1.76206	1.98122	19.9187	0	1.44868	19.1155	1.92709	2.01312	1.1431	0	1.418	2.05287	0.617658	1.95547	0	0	0.309264	0.680268	0.930415	1.10753	2.0785	4.69744	44.4881	27.8207	4.57769	0.664403	4.3053	4.96611	4.37976	6.21806	2.26004	0	7.19152	0	0.401315	2.04162	0	1.68827	0.52118	1.96936	0	0	3.18592	0.10765	2.73457	20.8866	3.60232	21.1259	10.9085	42.479	13.7993	4.00826	10.3962	1.27519	0	0.626772
ENSG00000084733	104.065	29.9551	128.779	89.6342	3.59766	24.6275	44.6029	19.2709	14.0918	73.1582	7.23013	18.434	17.6547	22.2357	1.22217	19.4232	28.8157	12.9891	11.5646	25.1212	7.75268	40.1844	66.9385	14.8294	9.27357	70.9541	39.8642	21.5265	53.3857	91.9749	122.289	12.0535	139.19	182.185	4.77594	18.4605	38.7909	44.2933	123.243	16.1566	45.2954	85.4685	6.90386	74.8692	1.9377	43.7531	25.3622	39.6255	55.4555	26.8516	116.817	61.1112	39.281	89.407	65.0348	114.381	6.5811
ENSG00000084754	620.463	185.017	400.205	580.962	22.2116	134.003	541.607	158.022	79.7195	280.059	65.0712	141.8	88.684	122.296	8.31076	80.8144	140.36	55.0491	57.3693	167.475	34.3333	160.738	293.59	275.826	278.207	307.849	164.772	132.603	297.967	551.85	534.753	150.669	564.948	508.201	47.1975	59.7959	121.987	218.303	450.767	83.9099	239.278	434.465	128.105	294.698	15.2863	174.101	170.076	271.375	570.399	217.33	2070.85	550.001	227.669	478.224	374.906	765.473	40.4268
ENSG00000084764	3.92698	8.81031	9.90608	6.63957	0.93852	7.24339	15.9296	0.963547	1.20787	2.28619	1.92803	2.836	2.46344	1.85298	1.4666	0.693686	2.78862	0.309264	0.907024	1.86083	1.66129	0.692835	1.17436	14.8294	0	3.43326	1.99321	2.58318	14.8983	19.7089	4.14538	8.2868	12.2815	4.79435	1.40469	1.20394	3.57284	4.21841	5.0648	1.56354	2.95405	4.74825	2.30129	6.37184	0.2153	0.911524	13.4271	6.00386	13.2037	4.19556	31.8592	7.88532	2.40496	6.2377	5.10077	17.5971	1.25354
ENSG00000084774	15.7079	10.5724	7.92486	26.5583	0.93852	10.8651	57.3466	16.3803	4.83148	18.2896	2.89205	9.21699	4.10574	12.3532	3.66651	3.81527	8.36586	1.54632	0.680268	16.7475	7.19891	4.84984	9.39487	68.2151	74.1886	8.01095	3.32202	18.9433	12.4153	28.4684	6.21806	11.3002	8.18765	9.5887	1.96656	3.21052	3.57284	7.38222	15.1944	5.2118	7.87745	28.4895	8.43805	7.9648	0.645901	3.64609	37.2974	16.8108	52.8147	10.9085	244.254	35.4839	4.00826	18.7131	22.9534	101.183	1.88032
ENSG00000085063	11.7809	10.5724	5.94365	13.2791	0.7821	6.51905	0	0.963547	1.61049	8.00168	0.964017	0.708999	2.87402	1.23532	0	1.73422	5.57724	2.47411	1.58729	2.79125	0	3.46417	11.7436	2.96587	0	4.57769	6.64403	2.58318	8.6907	17.519	4.14538	3.01338	6.14074	4.79435	3.09031	3.61183	2.55203	2.10921	11.8179	3.12708	6.89277	9.4965	0.767096	9.55777	2.26065	2.73457	8.95138	6.00386	2.64074	2.51734	21.2395	7.88532	4.80991	10.3962	7.65115	17.5971	1.88032
ENSG00000085117	1.96349	0	0	6.63957	0.7821	2.89735	9.55777	2.89064	0.805247	5.71548	0	2.127	0.410574	0	1.71104	1.04053	0	0.618529	0.226756	2.79125	1.66129	0	0	2.96587	18.5471	2.28884	0	2.58318	3.72458	6.56964	0	0.753345	2.04691	2.39717	0.561875	1.20394	0.510406	2.10921	3.37653	2.08472	0.984682	0	0	0	0.4306	0.911524	5.96759	1.20077	2.64074	0.839113	21.2395	5.91399	0	4.15847	1.27519	4.39927	1.25354
ENSG00000085185	1.96349	5.28619	5.94365	19.9187	0.31284	6.51905	19.1155	4.81774	0.805247	3.42929	3.37406	2.127	0.821148	4.32361	6.59972	2.77474	1.85908	0.618529	1.13378	3.72166	3.87634	4.84984	5.87179	29.6587	18.5471	5.72211	1.32881	7.74954	7.44917	6.56964	2.07269	7.53345	8.18765	11.9859	0.280937	2.8092	0.510406	7.38222	8.44133	2.6059	6.89277	7.12237	2.30129	1.59296	0.2153	2.73457	46.2488	12.0077	18.4852	4.19556	42.479	17.742	7.21487	8.31693	10.2015	21.9963	3.13386
ENSG00000085224	353.428	135.679	410.112	285.501	10.3237	82.5746	254.874	54.9222	49.9253	205.757	19.2803	75.8629	65.2813	78.4426	8.31076	53.067	114.333	36.1839	32.1994	103.276	27.1344	126.096	187.897	68.2151	222.566	205.996	110.955	64.5795	120.428	194.899	346.139	60.2676	429.852	419.505	24.4416	31.7039	78.6025	92.8051	362.977	44.3003	130.963	265.902	42.1903	135.402	4.7366	113.94	92.4976	144.093	132.037	90.6242	838.959	258.244	109.025	220.399	332.825	457.524	22.2504
ENSG00000085231	15.7079	7.04825	37.6431	6.63957	0.93852	6.51905	0	2.89064	3.22099	10.2879	0.964017	1.418	4.51631	2.47063	0	2.4279	3.71816	1.85559	3.17458	9.30415	0	8.31402	12.9179	0	0	14.8775	9.30165	3.44424	9.93223	10.9494	18.6542	0.753345	18.4222	33.5604	0.280937	1.60526	3.06244	10.546	28.7005	4.69062	8.86214	26.1154	3.06838	17.5226	0.645901	4.55762	8.95138	13.2085	2.64074	0.839113	10.6197	7.88532	7.21487	14.5546	8.92634	21.9963	1.56693
ENSG00000085274	31.4158	24.6689	25.7558	3.31978	1.72062	13.0381	12.7437	9.63547	4.02624	19.4326	0.964017	6.38099	9.03263	9.26488	0	4.50896	5.57724	6.80382	3.40134	9.30415	1.10753	10.3925	18.7897	0	0	18.3107	13.2881	4.3053	14.8983	35.0381	29.0176	3.01338	24.563	35.9576	3.09031	6.01972	8.6769	12.6552	28.7005	2.6059	16.7396	14.2447	3.06838	23.8944	0.32295	6.38066	2.98379	14.4093	18.4852	5.03468	53.0987	23.6559	5.61157	27.03	19.1279	39.5934	1.56693
ENSG00000085276	9.81745	1.76206	7.92486	3.31978	0.46926	1.44868	9.55777	1.92709	4.42886	0	0	2.127	1.6423	2.47063	0	1.73422	2.78862	1.54632	1.13378	7.44332	2.76881	4.15701	3.52308	2.96587	9.27357	4.57769	1.32881	0.86106	3.72458	2.18988	0	0	4.09383	4.79435	0.842812	4.01315	1.53122	1.0546	8.44133	2.08472	2.95405	7.12237	0.767096	1.59296	1.18415	6.38066	7.45948	2.40155	2.64074	3.35645	21.2395	7.88532	2.40496	22.8716	10.2015	0	5.32756
ENSG00000085365	11.7809	5.28619	9.90608	0	0.31284	2.89735	6.37184	2.89064	1.61049	4.57239	0.964017	0.708999	3.28459	2.47063	0.244434	2.4279	3.71816	1.85559	3.17458	2.79125	0.553763	5.54268	8.22051	0	0	9.15537	6.64403	3.44424	6.20764	21.8988	20.7269	3.01338	20.4691	31.1633	1.68562	1.60526	9.18731	7.38222	13.5061	2.08472	13.7855	14.2447	4.60257	11.1507	0.968851	4.55762	2.98379	9.60618	7.92221	2.51734	31.8592	13.7993	8.81818	10.3962	3.82557	39.5934	3.76063
ENSG00000085377	45.1603	10.5724	37.6431	16.5989	0.93852	7.96772	35.0451	6.74483	6.44198	26.2912	1.92803	7.08999	7.39033	18.5298	0.244434	8.67108	6.50678	5.87602	4.53512	15.8171	1.66129	9.69968	29.359	29.6587	37.0943	27.4661	9.30165	14.638	18.6229	61.3166	20.7269	12.0535	32.7506	43.1491	1.68562	4.81578	4.59365	20.0375	38.8301	8.33888	15.7549	33.2377	3.83548	22.3015	1.39945	17.3189	2.98379	12.0077	31.6888	10.9085	116.817	29.5699	18.438	43.6639	26.779	92.3846	3.13386
ENSG00000085382	56.9412	17.6206	25.7558	13.2791	1.09494	7.24339	6.37184	6.74483	7.64985	22.8619	5.7841	10.635	8.21148	11.7355	0.488868	7.97739	8.36586	2.78338	4.76188	6.51291	0	11.0854	22.3128	5.93175	27.8207	34.3326	7.97284	8.6106	22.3475	37.228	24.8723	3.76673	57.3136	33.5604	5.89969	7.62498	7.14568	11.6006	30.3888	2.08472	20.6783	35.6119	2.30129	20.7085	1.9377	11.8498	7.45948	21.6139	13.2037	12.5867	53.0987	29.5699	23.2479	35.347	39.5309	79.1868	17.5496
ENSG00000085415	33.3793	17.6206	29.7182	19.9187	2.3463	16.6598	22.3015	19.2709	6.44198	27.4343	7.71214	8.50799	6.97976	16.0591	1.95547	10.4053	9.2954	4.63897	4.53512	14.8866	4.98386	11.7782	30.5333	11.8635	0	35.4771	15.9457	21.5265	27.3136	43.7976	43.5264	15.0669	57.3136	40.752	2.80937	8.0263	12.2497	18.9829	37.1419	8.33888	17.7243	45.1084	16.109	39.824	1.7224	21.8766	13.4271	20.4131	26.4074	18.4605	138.057	41.3979	15.2314	39.5054	29.3294	123.18	4.3874
ENSG00000085433	5.89047	8.81031	21.7934	13.2791	1.25136	7.24339	9.55777	3.85419	0.805247	13.7172	0.482009	2.127	4.92689	0.617658	0	2.08106	2.78862	4.02044	2.94783	2.79125	2.76881	4.15701	14.0923	0	0	21.744	7.30844	3.44424	8.6907	8.75952	8.29075	2.26004	36.8444	14.383	1.40469	4.41446	2.04162	8.43682	18.5709	2.6059	9.84682	16.6189	3.06838	9.55777	1.39945	10.9383	2.98379	9.60618	15.8444	4.19556	53.0987	13.7993	3.20661	16.6339	6.37596	26.3956	3.76063
ENSG00000085449	88.3571	51.0998	61.4177	92.954	6.2568	31.1466	162.482	31.7971	14.8971	53.7256	13.4962	17.725	15.6018	24.7063	0	18.7295	27.8862	11.4428	8.84348	39.0774	10.5215	36.7202	54.0205	41.5222	92.7357	53.7878	37.2066	29.276	39.7289	122.633	66.326	33.1472	90.0642	103.078	7.30437	12.8421	19.9058	27.4197	60.7776	12.5083	40.3719	111.584	29.1496	50.9747	1.2918	41.0186	50.7245	49.2317	100.348	20.1387	276.113	102.509	37.6777	79.0109	70.1355	145.176	5.64095
ENSG00000085465	17.6714	0	3.96243	3.31978	0.15642	2.89735	9.55777	3.85419	0.402624	3.42929	1.44603	2.127	1.6423	1.23532	0	2.4279	0.92954	0.618529	1.13378	4.65208	0	4.15701	7.04615	5.93175	0	4.57769	5.31523	0.86106	9.93223	15.3292	14.5088	0.753345	14.3284	2.39717	0.561875	0.80263	1.53122	2.10921	15.1944	1.04236	6.89277	14.2447	0	7.9648	0	5.46914	0	4.80309	10.5629	3.35645	31.8592	11.828	3.20661	4.15847	7.65115	26.3956	0.313386
ENSG00000085491	43.1968	7.04825	43.5867	26.5583	0.46926	7.24339	38.2311	9.63547	2.01312	26.2912	1.92803	4.25399	2.87402	8.02956	0	3.46843	11.1545	4.94823	4.30836	7.44332	2.21505	11.0854	11.7436	2.96587	55.6414	30.8994	15.2813	9.47166	19.8645	39.4178	26.9449	0.753345	59.3605	57.5322	2.80937	8.42761	4.59365	8.43682	16.8827	6.25416	11.8162	33.2377	12.2735	19.1155	0.53825	5.46914	17.9028	10.807	15.8444	3.35645	31.8592	29.5699	14.4297	29.1093	24.2286	57.1905	6.5811
ENSG00000085511	121.736	52.8619	132.741	79.6748	4.53618	28.9735	82.834	35.6512	16.1049	77.7306	12.0502	27.651	25.045	41.3831	2.44434	22.8916	28.8157	13.2984	8.61673	28.8429	7.75268	39.4916	45.8	41.5222	102.009	64.0876	51.8235	29.276	50.9027	140.152	130.579	30.8872	153.519	124.653	8.99	14.8486	43.3845	58.0032	84.4133	31.792	76.8052	116.332	14.5748	95.5777	1.61475	45.5762	55.2002	70.8456	97.7073	35.2427	212.395	78.8532	39.281	70.6939	61.2092	123.18	13.1622
ENSG00000085644	3.92698	3.52412	1.98122	33.1978	0.93852	1.44868	28.6733	5.78128	1.61049	5.71548	1.92803	3.545	1.6423	3.70595	1.95547	1.73422	4.6477	1.23706	0.680268	7.44332	5.53763	1.38567	3.52308	44.4881	64.915	9.15537	0.664403	6.88848	2.48306	8.75952	2.07269	7.53345	4.09383	4.79435	2.80937	3.21052	1.02081	1.0546	5.0648	2.6059	4.92341	7.12237	3.83548	4.77888	0.53825	4.55762	58.184	7.20464	18.4852	5.03468	127.437	13.7993	4.00826	10.3962	5.10077	48.392	5.64095
ENSG00000085662	25.5254	47.5757	3.96243	49.7968	9.69804	9.4164	54.1607	15.4168	3.62361	20.5757	2.89205	17.725	7.39033	6.79424	5.86642	12.4864	12.084	4.02044	6.12241	11.165	10.5215	8.31402	12.9179	17.7952	92.7357	13.7331	3.98642	13.777	24.8306	32.8482	4.14538	6.02676	22.516	2.39717	57.0303	6.42104	3.57284	13.7098	8.44133	70.8805	7.87745	26.1154	34.5193	14.3366	12.5951	18.2305	98.4652	30.0193	21.1259	15.9431	191.155	17.742	27.2562	37.4262	28.0542	79.1868	24.1307
ENSG00000085719	261.144	96.9134	208.028	136.111	7.0389	54.3254	70.0903	61.667	36.2361	155.461	18.7983	36.159	40.2363	46.942	0	37.8059	70.645	35.8747	23.1291	82.807	19.3817	78.9831	151.492	8.89762	74.1886	143.053	73.0844	66.3016	155.191	225.558	145.088	27.1204	214.926	213.348	15.7325	27.6907	74.5193	87.5321	192.462	33.3555	104.376	273.024	23.78	140.181	3.55245	68.3643	55.2002	111.672	84.5036	23.4952	477.888	136.022	82.5702	170.497	195.104	382.736	11.9087
ENSG00000085721	60.8682	17.6206	19.8122	16.5989	2.18988	13.7624	28.6733	12.5261	6.03935	29.7205	3.85607	14.889	7.80091	16.0591	1.22217	9.01792	13.9431	5.87602	5.21539	22.33	3.87634	18.0137	32.882	5.93175	0	30.8994	18.6033	5.16636	28.5551	39.4178	26.9449	9.04014	79.8296	40.752	3.37125	6.01972	13.2706	11.6006	57.4011	3.64826	26.5864	45.1084	4.60257	39.824	0.645901	10.9383	14.919	26.417	29.0481	5.03468	106.197	31.5413	20.0413	43.6639	44.6317	79.1868	3.44725
ENSG00000085733	376.99	176.206	287.276	819.987	14.5471	123.138	866.571	205.236	68.446	314.352	59.2871	86.4979	93.6109	159.356	39.3539	88.7918	122.699	48.2452	36.0542	155.379	59.8064	168.359	241.918	545.721	778.98	259.784	115.606	251.429	212.301	573.748	259.086	186.076	382.773	453.066	30.0603	56.1841	93.9147	238.34	362.977	56.8086	205.798	410.724	82.8463	289.919	4.0907	163.163	419.223	223.344	596.807	145.167	3302.74	569.714	158.727	403.371	325.174	1086.62	28.5181
ENSG00000085760	78.5396	40.5274	130.76	29.8781	1.87704	17.3841	47.7888	13.4897	10.0656	27.4343	5.3021	8.50799	17.2441	19.7651	0.488868	10.7521	17.6613	11.4428	9.07024	19.5387	4.4301	28.4062	55.1949	5.93175	0	48.0657	38.5354	16.3601	27.3136	41.6077	95.3436	12.0535	85.9704	134.242	7.30437	9.23024	24.4995	35.8565	72.5954	11.466	43.326	49.8566	6.90386	49.3818	1.7224	26.4342	5.96759	28.8186	50.174	23.4952	169.916	35.4839	15.2314	68.6147	53.558	74.7876	5.64095
ENSG00000085788	106.028	15.8586	61.4177	36.5176	2.97198	13.7624	19.1155	21.198	10.4682	51.4394	8.19415	12.762	16.0124	17.2944	2.19991	16.6485	10.2249	8.04087	7.48295	31.6341	2.76881	31.8704	44.6256	38.5563	27.8207	45.7769	20.5965	18.9433	42.212	56.9369	68.3987	20.3403	92.1111	83.9011	6.7425	10.0329	18.3746	32.6927	74.2837	16.1566	47.2647	52.2307	3.83548	52.5677	1.2918	35.5494	5.96759	31.2201	63.3777	16.7823	254.874	55.1972	32.0661	76.9316	47.1821	70.3883	8.77481
ENSG00000085831	125.663	65.1963	57.4552	119.512	5.4747	44.1847	191.155	58.7764	13.2866	92.5908	15.9063	34.741	26.6873	48.1774	3.17764	24.9727	39.9702	17.3188	13.6054	54.8945	11.0753	40.8772	77.5077	109.737	370.943	68.6653	32.5558	49.0804	85.6654	146.722	68.3987	60.2676	114.627	91.0926	8.70906	26.8881	20.4162	65.3854	65.8424	26.5802	39.3873	144.822	19.1774	74.8692	4.84425	56.5145	73.1029	78.0502	155.803	50.3468	530.987	153.764	41.6859	180.893	82.8874	237.56	20.9969
ENSG00000085832	373.063	177.968	340.769	312.06	14.2342	91.991	200.713	103.1	53.1463	254.911	38.0787	63.1009	74.7245	76.5896	3.91094	65.2065	92.954	45.7711	36.9612	105.137	19.9355	124.71	220.779	50.4198	120.556	215.151	118.928	95.5777	259.479	381.039	319.194	81.3613	429.852	445.874	30.6222	58.9933	71.9673	163.463	315.706	58.3721	206.783	339.5	49.0941	285.14	7.53551	156.782	114.876	210.135	248.229	111.602	902.678	350.897	142.694	253.666	238.461	677.487	49.2016
ENSG00000085871	53.0142	3.52412	49.5304	19.9187	1.5642	12.3138	6.37184	0.963547	5.63673	24.005	4.33808	11.344	11.0855	5.55893	2.44434	6.59002	11.1545	5.25749	5.21539	13.9562	0	12.471	35.2308	2.96587	0	22.8884	16.6101	12.0548	18.6229	32.8482	16.5815	7.53345	67.5481	35.9576	5.33781	5.61841	12.7602	23.2013	30.3888	9.90242	23.6324	28.4895	4.60257	43.0099	2.3683	15.4959	4.47569	26.417	21.1259	10.9085	53.0987	19.7133	19.2397	33.2677	30.6046	61.5898	4.70079
ENSG00000085872	3.92698	7.04825	3.96243	56.4363	0.62568	3.62169	54.1607	9.63547	4.02624	10.2879	2.41004	7.79899	2.87402	3.70595	2.44434	3.81527	11.1545	1.85559	1.36054	8.37374	6.64515	4.15701	5.87179	53.3857	194.745	4.57769	3.98642	12.0548	8.6907	26.2786	0	14.3136	10.2346	9.5887	1.68562	4.41446	1.53122	10.546	23.6357	4.16944	1.96936	26.1154	3.06838	4.77888	0.645901	12.7613	20.8866	12.0077	47.5333	10.9085	138.057	37.4552	8.01652	12.4754	8.92634	92.3846	0.626772
ENSG00000085978	45.1603	14.0965	23.7746	89.6342	1.87704	17.3841	140.181	22.1616	5.23411	37.7222	14.4603	17.725	13.5489	18.5298	0.488868	8.67108	22.3089	6.18529	5.21539	26.982	10.5215	18.7065	30.5333	62.2833	157.651	25.1773	15.2813	19.8044	21.106	63.5065	33.163	21.0937	30.7037	40.752	9.55187	10.4342	8.6769	26.3651	28.7005	6.77534	30.5251	52.2307	0.767096	46.1959	0.4306	22.7881	25.3622	21.6139	84.5036	20.1387	371.691	70.9678	26.4545	43.6639	30.6046	79.1868	3.13386
ENSG00000085982	113.882	51.0998	103.023	56.4363	5.31828	28.2492	76.4621	37.5783	13.6892	56.0117	14.9423	23.397	24.2239	26.5593	7.33302	16.3016	24.168	12.3706	11.7913	39.0774	4.98386	40.1844	64.5897	32.6246	9.27357	64.0876	26.5761	46.4972	67.0425	87.5952	87.0529	29.3805	106.439	115.064	11.2375	14.8486	20.4162	51.6755	99.6077	21.8896	53.1728	75.972	13.8077	93.9847	2.5836	31.9033	14.919	43.2278	73.9406	32.7254	191.155	120.251	32.0661	76.9316	80.3371	145.176	10.6551
ENSG00000085998	45.1603	17.6206	23.7746	76.355	1.87704	8.69206	98.7636	26.9793	4.83148	38.8653	11.5682	17.016	8.62205	10.5002	2.68877	9.01792	14.8726	4.63897	4.76188	13.0258	3.32258	21.4779	31.7077	74.1468	102.009	24.0329	9.96605	16.3601	36.0043	61.3166	31.0903	23.3537	38.8914	28.7661	5.33781	7.62498	8.6769	30.5835	25.324	10.4236	19.6936	47.4825	15.3419	49.3818	0.968851	21.8766	34.3136	40.8263	84.5036	17.6214	244.254	63.0825	20.0413	43.6639	22.9534	57.1905	4.70079
ENSG00000086015	51.0508	56.386	27.737	96.2737	2.81556	20.2815	60.5325	24.0887	8.05247	19.4326	8.19415	14.889	13.1384	22.8534	6.59972	7.28371	26.0271	5.87602	2.72107	13.9562	8.8602	10.3925	12.9179	94.9079	74.1886	17.1663	10.6305	32.7203	26.0721	52.5571	22.7996	28.6271	38.8914	33.5604	3.37125	15.6513	8.6769	21.0921	23.6357	5.73298	35.4485	73.5979	8.43805	31.8592	5.1672	11.8498	111.892	22.8147	47.5333	24.3343	116.817	102.509	14.4297	110.199	21.6783	123.18	37.2929
ENSG00000086061	486.946	135.679	586.44	345.258	18.1447	104.305	219.829	96.3547	55.9647	269.771	56.395	94.2969	90.3263	87.0898	1.4666	79.0802	97.6016	62.1621	56.4622	102.346	52.6075	171.823	280.672	109.737	361.669	315.86	176.731	125.715	225.958	370.09	659.115	97.9349	589.511	668.812	35.96	55.7828	117.393	181.392	452.455	69.8381	219.584	263.528	63.6689	269.21	9.90381	164.986	80.5624	190.923	195.415	108.246	1465.52	307.527	165.14	361.787	337.926	580.703	38.8599
ENSG00000086062	15.7079	1.76206	11.8873	3.31978	1.5642	4.34603	9.55777	1.92709	2.41574	8.00168	0.964017	3.545	5.33746	1.85298	0.244434	3.81527	2.78862	2.16485	1.81405	3.72166	0	5.54268	12.9179	5.93175	0	6.86653	7.30844	5.16636	7.44917	24.0887	8.29075	3.76673	18.4222	16.7802	1.40469	1.60526	5.10406	6.32762	13.5061	1.56354	7.87745	18.993	1.53419	6.37184	0	3.64609	0	8.40541	7.92221	1.67823	31.8592	13.7993	5.61157	8.31693	12.7519	35.1941	1.56693
ENSG00000086065	355.392	107.486	382.375	368.496	8.44668	72.4339	207.085	51.068	28.9889	177.18	24.1004	60.9739	61.5861	61.1482	0	68.6749	80.8699	33.7098	32.1994	77.2245	5.53763	117.089	174.979	32.6246	55.6414	216.296	110.955	55.9689	177.539	352.571	263.231	33.1472	384.82	347.59	25.0034	29.296	70.436	110.733	248.175	40.652	134.901	192.304	51.3954	221.422	4.41365	114.852	71.611	152.498	158.444	46.9903	435.409	130.108	78.5619	257.825	204.031	413.531	26.6378
ENSG00000086102	100.138	40.5274	112.929	129.472	5.78754	32.5952	143.366	43.3596	16.9102	64.0134	22.6544	40.4129	24.2239	38.2948	5.86642	19.0764	37.1816	14.5354	14.2856	46.5208	10.5215	40.8772	58.7179	68.2151	27.8207	57.2211	37.871	43.053	79.4578	148.912	130.579	33.1472	106.439	127.05	6.46156	12.8421	27.0515	63.2762	75.972	19.8048	63.0196	90.2167	11.5064	74.8692	5.05955	54.6914	44.7569	54.0348	155.803	43.6339	233.634	102.509	47.2975	108.12	76.5115	145.176	20.6835
ENSG00000086189	33.3793	8.81031	41.6055	13.2791	1.5642	7.96772	25.4874	7.70838	2.81837	9.14478	3.85607	4.96299	7.80091	4.32361	0	3.12159	7.43632	5.25749	4.76188	13.9562	2.21505	9.69968	21.1385	5.93175	18.5471	17.1663	13.2881	9.47166	11.1738	15.3292	12.4361	4.52007	16.3753	57.5322	3.37125	3.61183	11.7393	7.38222	27.0123	3.12708	13.7855	16.6189	3.06838	25.4874	0.10765	11.8498	4.47569	13.2085	26.4074	5.87379	42.479	15.7706	9.61983	22.8716	16.5775	30.7949	1.88032
ENSG00000086200	53.0142	15.8586	37.6431	16.5989	0.7821	5.07037	6.37184	4.81774	7.64985	19.4326	4.33808	4.96299	6.15861	12.3532	0	6.93686	6.50678	7.42234	2.94783	11.165	2.21505	13.8567	15.2667	5.93175	27.8207	13.7331	9.96605	7.74954	21.106	10.9494	29.0176	0.753345	32.7506	43.1491	3.37125	9.23024	9.18731	12.6552	37.1419	3.12708	25.6017	42.7342	8.43805	23.8944	2.3683	15.4959	4.47569	13.2085	7.92221	5.87379	31.8592	17.742	8.81818	31.1885	21.6783	43.9927	11.5953
ENSG00000086205	276.852	162.11	263.502	248.984	6.72606	42.0116	197.527	65.5212	61.1988	133.742	21.6904	77.9899	56.6592	54.9716	5.62198	45.7833	88.3063	41.4414	34.4669	163.753	33.2258	60.9694	328.82	237.27	658.424	287.25	71.7556	158.435	119.187	245.267	176.178	64.0344	399.148	553.747	17.98	24.8815	85.2378	71.713	209.345	15.6354	128.009	386.982	29.1496	345.673	10.3344	102.091	134.271	198.128	169.007	121.671	1571.72	622.94	161.934	457.431	170.876	545.509	17.5496
ENSG00000086232	359.319	45.8136	227.84	122.832	6.56964	70.9852	121.065	86.7192	38.6519	128.027	36.6327	44.6669	50.09	54.3539	0.488868	46.1301	68.7859	30.9264	27.891	80.9461	13.2903	87.99	147.969	65.2492	74.1886	147.63	76.4064	78.3565	120.428	260.596	184.469	60.2676	259.958	275.675	18.5419	39.7302	55.6343	119.17	207.657	33.3555	93.5448	232.664	46.0257	183.19	4.7366	98.4445	92.4976	126.081	200.696	66.2899	477.888	193.19	98.6032	222.478	182.352	343.143	12.5354
ENSG00000086289	15.7079	10.5724	15.8497	16.5989	0.31284	6.51905	12.7437	7.70838	0.402624	6.85858	0	3.545	2.05287	3.08829	1.22217	1.73422	0.92954	0.618529	0.680268	1.86083	1.66129	6.92835	5.87179	5.93175	0	1.14442	2.65761	5.16636	7.44917	17.519	12.4361	4.52007	8.18765	11.9859	0.280937	1.60526	1.02081	8.43682	1.68827	4.16944	2.95405	9.4965	0.767096	12.7437	0.10765	5.46914	5.96759	8.40541	10.5629	4.19556	21.2395	5.91399	3.20661	6.2377	5.10077	8.79854	0
ENSG00000086300	0	0	0	0	0.7821	2.17302	3.18592	0	0	1.1431	0	0	1.23172	3.08829	0	0.693686	2.78862	1.23706	0.680268	0	1.66129	2.0785	4.69744	0	0	3.43326	1.32881	1.72212	2.48306	4.37976	2.07269	0	6.14074	4.79435	1.12375	0	2.04162	3.16381	1.68827	0	1.96936	2.37412	2.30129	6.37184	0.2153	5.46914	0	4.80309	5.28147	0	0	0	2.40496	4.15847	2.55038	13.1978	1.25354
ENSG00000086475	70.6857	10.5724	73.305	76.355	3.1284	26.0762	63.7184	20.2345	8.85772	36.5791	9.64017	25.524	9.85378	13.5885	2.19991	10.0584	19.5203	8.35014	8.16322	26.0516	9.96773	28.4062	36.4051	47.454	64.915	41.1992	25.2473	24.1097	44.695	100.734	82.9075	24.1071	75.7358	76.7096	4.77594	10.4342	18.3746	25.3105	75.972	16.1566	38.4026	83.0944	19.9445	63.7184	2.69125	30.0803	43.265	32.4209	73.9406	26.8516	169.916	55.1972	26.4545	68.6147	39.5309	105.582	5.01417
ENSG00000086504	37.3063	26.4309	21.7934	66.3957	1.25136	7.96772	86.0199	13.4897	5.63673	18.2896	6.26611	10.635	4.51631	10.5002	1.71104	4.8558	12.084	2.47411	3.85485	11.165	3.32258	9.00685	15.2667	83.0444	102.009	22.8884	8.63724	13.777	22.3475	45.9875	26.9449	18.8336	28.6568	31.1633	3.09031	5.61841	3.57284	25.3105	18.5709	9.90242	12.8009	42.7342	6.90386	11.1507	0.645901	12.7613	31.3298	13.2085	39.6111	7.55201	159.296	41.3979	12.0248	41.5847	15.3023	48.392	4.70079
ENSG00000086544	33.3793	15.8586	9.90608	43.1572	1.72062	7.24339	41.417	19.2709	4.42886	20.5757	4.82009	5.67199	4.92689	11.7355	0.733302	2.4279	8.36586	3.40191	1.58729	5.58249	6.64515	7.62118	18.7897	50.4198	148.377	10.2998	9.30165	15.4991	26.0721	32.8482	16.5815	19.587	24.563	21.5746	4.495	4.01315	3.06244	9.49143	8.44133	7.29652	12.8009	33.2377	11.5064	23.8944	0.4306	10.9383	22.3785	9.60618	29.0481	8.39113	138.057	27.5986	17.6364	39.5054	22.9534	43.9927	2.82047
ENSG00000086589	29.4524	12.3344	47.5492	33.1978	2.18988	10.8651	50.9747	15.4168	5.63673	16.0034	1.44603	7.08999	7.39033	8.64722	8.06632	6.93686	10.2249	4.02044	5.21539	19.5387	3.32258	12.471	15.2667	8.89762	9.27357	18.3107	11.2949	19.8044	21.106	39.4178	33.163	10.5468	28.6568	33.5604	4.21406	5.61841	5.10406	13.7098	25.324	5.2118	12.8009	35.6119	6.13677	11.1507	0.4306	16.4074	23.8703	24.0155	36.9703	10.9085	116.817	35.4839	8.01652	41.5847	19.1279	65.989	3.13386
ENSG00000086598	54.9777	17.6206	51.5116	53.1165	1.87704	19.5571	47.7888	21.198	5.23411	32.0067	5.3021	5.67199	9.4432	17.2944	0	5.89633	7.43632	7.73161	6.57592	23.2604	4.98386	25.6349	29.359	0	46.3679	27.4661	22.5897	7.74954	26.0721	48.1774	84.9802	9.79349	75.7358	93.4898	10.9566	7.62498	21.9475	22.1467	37.1419	9.90242	28.5558	23.7412	3.83548	39.824	2.26065	35.5494	8.95138	36.0232	23.7666	14.2649	74.3382	25.6273	14.4297	45.7431	29.3294	26.3956	5.01417
ENSG00000086666	76.5761	51.0998	73.305	29.8781	2.81556	23.1788	19.1155	11.5626	8.4551	44.5808	9.64017	14.889	10.6749	13.5885	0	9.71161	14.8726	11.752	9.97726	19.5387	4.4301	29.0991	44.6256	11.8635	18.5471	48.0657	23.2541	24.9707	59.5934	70.0761	82.9075	15.0669	79.8296	119.859	15.1706	20.0657	20.9266	36.9111	65.8424	14.0719	32.4945	80.7202	13.8077	71.6832	3.98305	46.4877	17.9028	49.2317	34.3296	17.6214	191.155	67.0252	32.8677	101.882	47.1821	140.777	26.9512
ENSG00000086712	15.7079	7.04825	21.7934	26.5583	0.62568	3.62169	28.6733	7.70838	4.02624	11.431	3.85607	12.762	3.69517	10.5002	0.244434	2.4279	10.2249	2.16485	2.26756	10.2346	2.21505	9.00685	11.7436	5.93175	0	13.7331	13.2881	5.16636	9.93223	37.228	43.5264	3.76673	36.8444	57.5322	1.68562	2.40789	7.14568	8.43682	18.5709	5.2118	6.89277	7.12237	3.06838	11.1507	0	10.0268	4.47569	12.0077	39.6111	5.87379	84.9579	7.88532	10.4215	22.8716	19.1279	30.7949	2.1937
ENSG00000086730	5.89047	0	3.96243	13.2791	0	0.724339	19.1155	3.85419	0	4.57239	0	2.836	0	0.617658	3.66651	0.346843	0.92954	0	0.680268	0.930415	1.66129	0.692835	4.69744	8.89762	37.0943	0	1.99321	6.02742	1.24153	4.37976	2.07269	0.753345	4.09383	9.5887	0.280937	0.80263	0.510406	4.21841	0	2.08472	0.984682	4.74825	0.767096	3.18592	0.10765	0.911524	5.96759	2.40155	2.64074	4.19556	42.479	3.94266	0.801652	4.15847	1.27519	8.79854	0.626772
ENSG00000086758	239.546	100.438	210.009	348.577	12.3572	96.337	439.657	126.225	62.004	138.315	37.1147	73.0269	55.0169	135.885	24.9323	62.4318	105.038	27.5245	16.5532	160.031	45.9623	96.304	133.877	394.461	565.688	131.608	49.1659	134.325	104.288	260.596	118.143	113.002	212.879	258.895	20.7894	38.1249	42.3637	152.917	209.345	43.7791	121.116	311.01	52.9296	168.854	9.58086	63.8066	293.904	116.475	374.985	83.9113	1592.96	364.696	121.05	272.38	374.906	717.081	58.6032
ENSG00000086827	29.4524	8.81031	31.6994	13.2791	0.93852	13.7624	19.1155	9.63547	3.62361	19.4326	1.92803	7.08999	6.15861	8.02956	0.977736	4.16212	23.2385	4.94823	4.30836	8.37374	2.21505	11.0854	30.5333	8.89762	0	19.4552	7.97284	6.02742	21.106	28.4684	16.5815	6.78011	22.516	35.9576	1.68562	3.21052	9.69772	12.6552	42.2067	2.6059	20.6783	14.2447	3.06838	20.7085	1.5071	10.0268	7.45948	18.0116	7.92221	5.03468	53.0987	25.6273	6.41322	39.5054	17.8527	57.1905	3.76063
ENSG00000087008	33.3793	15.8586	9.90608	46.477	0.93852	18.8328	50.9747	17.3438	6.44198	25.1481	6.74812	7.79899	4.92689	14.2061	4.64425	6.93686	14.8726	3.71117	3.6281	15.8171	8.8602	4.84984	14.0923	47.454	176.198	13.7331	2.65761	24.1097	23.589	67.8863	0	20.3403	24.563	4.79435	1.68562	6.42104	3.06244	21.0921	21.9475	7.29652	7.87745	66.4755	6.90386	19.1155	0.753551	16.4074	29.8379	16.8108	31.6888	9.23024	180.536	39.4266	9.61983	51.9808	21.6783	79.1868	0.626772
ENSG00000087053	398.589	126.868	322.938	162.669	8.91594	68.0878	82.834	59.7399	27.781	130.313	26.9925	32.614	59.9438	44.4714	0.488868	44.0491	61.3496	32.782	35.6007	59.5466	8.30644	108.082	220.779	17.7952	9.27357	235.751	98.9961	32.7203	134.085	289.064	352.357	42.9407	372.538	294.852	19.6656	32.9078	68.9048	108.624	231.292	44.3003	104.376	216.045	71.3399	262.839	4.41365	138.552	77.5786	145.294	73.9406	50.3468	212.395	82.7958	101.008	210.003	141.546	228.762	26.6378
ENSG00000087074	9.81745	1.76206	21.7934	16.5989	1.40778	2.89735	79.648	9.63547	2.41574	6.85858	2.41004	4.25399	0.410574	5.55893	3.66651	3.12159	5.57724	1.23706	0.680268	7.44332	17.1666	3.46417	9.39487	71.181	74.1886	4.57769	5.97963	12.9159	3.72458	15.3292	18.6542	14.3136	18.4222	26.3689	4.21406	1.20394	4.08325	9.49143	15.1944	1.56354	4.92341	16.6189	1.53419	4.77888	0.32295	11.8498	17.9028	8.40541	23.7666	8.39113	148.676	45.3406	8.01652	16.6339	6.37596	21.9963	7.20788
ENSG00000087076	5.89047	0	7.92486	59.7561	0	2.89735	35.0451	6.74483	1.61049	13.7172	3.37406	5.67199	0.410574	6.17658	0.244434	0.693686	4.6477	2.16485	1.81405	4.65208	9.41397	3.46417	10.5692	86.0103	74.1886	14.8775	4.65082	6.02742	11.1738	52.5571	14.5088	10.5468	22.516	11.9859	4.21406	2.40789	3.57284	11.6006	11.8179	5.73298	4.92341	42.7342	3.06838	12.7437	0	13.6729	5.96759	6.00386	31.6888	10.0694	180.536	13.7993	2.40496	18.7131	7.65115	30.7949	0.626772
ENSG00000087077	0	3.52412	0	9.95935	0.31284	2.17302	15.9296	3.85419	0.805247	3.42929	1.92803	0	0	0	1.22217	0.346843	5.57724	0	0.226756	3.72166	1.66129	1.38567	0	0	9.27357	0	0.664403	4.3053	1.24153	6.56964	0	0	2.04691	2.39717	0.280937	1.20394	0.510406	4.21841	0	1.04236	1.96936	7.12237	1.53419	0	0.2153	1.82305	5.96759	1.20077	5.28147	1.67823	10.6197	7.88532	1.6033	4.15847	0	8.79854	2.1937
ENSG00000087086	1278.23	586.767	1036.18	3173.71	95.5726	561.362	3622.39	1034.85	288.681	670.998	340.78	604.776	202.824	499.068	186.014	178.624	575.385	242.773	160.997	675.481	722.66	379.673	584.831	1996.03	3514.68	691.231	394.656	861.921	1019.29	1800.08	833.22	940.928	1181.07	1071.54	425.058	379.644	369.534	1193.81	869.457	531.082	740.481	1837.57	701.893	1427.29	71.8026	791.202	741.473	1078.29	3044.77	743.454	8793.14	1754.48	631.702	2278.84	788.068	3198.27	232.219
ENSG00000087087	70.6857	86.341	63.3989	308.74	3.44124	27.5249	309.034	53.9586	13.2866	46.867	10.6042	24.106	19.297	37.0595	21.7546	12.4864	37.1816	6.18529	8.38997	44.6599	17.7204	18.0137	62.241	352.939	593.509	44.6324	20.5965	71.468	43.4535	98.5446	82.9075	56.5009	100.299	112.667	11.5184	13.6447	12.7602	49.5663	82.725	20.8472	58.0962	66.4755	18.4103	58.9396	4.0907	29.1688	229.752	50.4325	163.726	56.2206	1263.75	181.362	32.8677	97.724	71.4107	233.161	28.2047
ENSG00000087088	13.7444	17.6206	9.90608	23.2385	0.93852	2.89735	31.8592	7.70838	4.02624	6.85858	3.85607	7.08999	2.05287	2.47063	0.733302	2.77474	7.43632	1.23706	2.49432	2.79125	2.21505	3.46417	2.34872	8.89762	9.27357	12.5886	4.65082	12.0548	4.96611	30.6583	4.14538	8.2868	22.516	21.5746	1.12375	3.21052	1.02081	7.38222	16.8827	2.08472	8.86214	42.7342	8.43805	4.77888	0.645901	8.20371	7.45948	12.0077	36.9703	5.87379	63.7184	23.6559	4.80991	20.7923	6.37596	30.7949	0.313386
ENSG00000087095	51.0508	15.8586	55.474	19.9187	1.25136	7.96772	19.1155	7.70838	5.23411	16.0034	2.41004	6.38099	9.85378	3.70595	2.93321	9.71161	12.084	2.47411	4.98863	16.7475	4.4301	23.5564	23.4872	20.7611	74.1886	27.4661	11.2949	8.6106	23.589	41.6077	35.2357	9.79349	40.9383	59.9294	6.7425	10.0329	12.2497	24.2559	35.4536	7.29652	19.6936	33.2377	5.36967	30.2663	2.04535	15.4959	16.4109	25.2162	52.8147	10.0694	53.0987	17.742	14.4297	29.1093	28.0542	70.3883	8.46142
ENSG00000087111	15.7079	5.28619	5.94365	29.8781	0.7821	4.34603	22.3015	2.89064	1.61049	5.71548	1.44603	2.836	2.87402	1.23532	0	2.08106	4.6477	1.23706	1.13378	2.79125	1.10753	0.692835	3.52308	14.8294	18.5471	8.01095	3.32202	2.58318	11.1738	15.3292	4.14538	4.52007	12.2815	14.383	1.68562	0.80263	2.55203	4.21841	11.8179	2.08472	1.96936	2.37412	7.67096	6.37184	0.4306	4.55762	19.3947	4.80309	15.8444	5.03468	84.9579	21.6846	8.01652	6.2377	5.10077	13.1978	0.940158
ENSG00000087152	29.4524	10.5724	1.98122	43.1572	0.46926	2.89735	50.9747	11.5626	3.62361	14.8603	5.3021	4.96299	8.21148	6.17658	0.733302	3.81527	6.50678	1.23706	1.58729	12.0954	1.66129	9.00685	11.7436	11.8635	18.5471	8.01095	7.30844	9.47166	13.6568	26.2786	18.6542	12.0535	18.4222	11.9859	1.96656	7.22367	6.63528	21.0921	27.0123	3.64826	4.92341	16.6189	6.13677	25.4874	2.47595	7.29219	22.3785	12.0077	39.6111	7.55201	116.817	29.5699	12.8264	27.03	14.0271	48.392	3.76063
ENSG00000087157	1.96349	3.52412	3.96243	3.31978	0.62568	2.17302	19.1155	1.92709	0.805247	4.57239	2.41004	1.418	1.23172	0.617658	0.977736	1.38737	4.6477	0.309264	0.453512	1.86083	1.66129	0.692835	2.34872	11.8635	9.27357	3.43326	0	5.16636	6.20764	13.1393	2.07269	4.52007	0	2.39717	0.842812	2.40789	1.53122	6.32762	1.68827	2.6059	2.95405	2.37412	0	1.59296	0.10765	1.82305	7.45948	3.60232	5.28147	8.39113	74.3382	5.91399	0.801652	4.15847	2.55038	17.5971	1.25354
ENSG00000087191	157.079	59.9101	116.892	381.775	7.35174	42.0116	334.522	81.9015	25.3653	116.596	24.1004	38.9949	34.4882	47.5597	3.91094	20.1169	51.1247	19.1744	17.2335	41.8687	16.0591	46.4199	77.5077	97.8738	111.283	99.5647	63.7827	71.468	127.877	221.178	124.361	71.5678	167.847	129.447	16.8562	21.671	44.4053	73.8222	145.191	39.0885	77.7899	168.563	47.5599	135.402	3.98305	86.5947	152.173	73.2471	224.463	53.7032	594.705	165.592	56.9173	164.259	90.5386	259.557	14.7291
ENSG00000087206	45.1603	35.2412	43.5867	36.5176	1.87704	10.8651	38.2311	8.67192	7.64985	22.8619	5.7841	9.21699	5.74804	14.2061	7.08859	6.59002	9.2954	5.25749	3.17458	13.0258	1.10753	10.3925	27.0103	17.7952	9.27357	19.4552	16.6101	12.9159	19.8645	39.4178	33.163	10.5468	45.0321	33.5604	4.21406	7.62498	9.69772	11.6006	23.6357	7.29652	26.5864	30.8636	5.36967	17.5226	1.61475	11.8498	44.7569	12.0077	31.6888	24.3343	63.7184	33.5126	9.61983	41.5847	22.9534	43.9927	22.2504
ENSG00000087263	45.1603	10.5724	35.6619	46.477	1.09494	10.8651	31.8592	19.2709	7.24723	22.8619	3.85607	5.67199	8.62205	9.88253	1.71104	7.28371	14.8726	4.3297	5.6689	17.6779	3.87634	9.69968	27.0103	26.6929	18.5471	24.0329	11.9593	11.1938	18.6229	39.4178	22.7996	9.04014	42.9852	38.3548	4.21406	5.21709	9.18731	14.7644	18.5709	4.16944	10.8315	37.986	6.90386	35.0451	0.53825	11.8498	13.4271	18.0116	39.6111	9.23024	106.197	27.5986	12.0248	22.8716	17.8527	92.3846	4.70079
ENSG00000087266	9.81745	0	0	6.63957	0.46926	0.724339	3.18592	6.74483	1.61049	1.1431	0.964017	1.418	2.87402	3.70595	3.91094	2.77474	0.92954	0.309264	0.453512	4.65208	1.10753	1.38567	3.52308	14.8294	27.8207	1.14442	0	1.72212	4.96611	10.9494	0	6.78011	4.09383	7.19152	2.52844	2.00657	1.53122	6.32762	1.68827	2.08472	3.93873	7.12237	2.30129	3.18592	0.968851	2.73457	11.9352	4.80309	15.8444	4.19556	74.3382	9.85664	4.80991	12.4754	7.65115	30.7949	2.50709
ENSG00000087269	56.9412	10.5724	39.6243	146.07	2.18988	15.2111	162.482	23.1251	6.44198	30.8636	6.74812	20.561	13.5489	14.2061	0.733302	11.4458	10.2249	6.49455	4.30836	30.7037	8.8602	20.785	23.4872	50.4198	194.745	29.755	21.9253	27.5539	28.5551	72.266	58.0353	13.5602	57.3136	67.1209	4.77594	8.42761	12.7602	26.3651	42.2067	8.86006	31.5098	61.7272	7.67096	31.8592	1.39945	22.7881	28.346	18.0116	110.911	31.8863	350.451	84.7671	23.2479	54.0601	39.5309	96.7839	5.32756
ENSG00000087274	176.714	91.6272	180.291	421.613	8.6031	65.9148	484.26	92.5005	35.4309	122.311	33.2586	56.7199	42.2891	67.9424	18.0881	41.6212	68.7859	19.4837	15.1927	93.9719	33.7795	68.5906	118.61	424.12	500.773	127.031	57.8031	136.047	101.805	258.406	151.306	109.988	208.785	258.895	16.0134	29.296	47.9782	109.679	150.256	35.4402	104.376	178.059	29.1496	132.216	5.1672	81.1256	270.033	108.07	266.714	72.1637	1454.9	266.129	92.9917	210.003	128.794	360.74	17.863
ENSG00000087299	17.6714	8.81031	23.7746	0	0.62568	3.62169	3.18592	2.89064	2.41574	10.2879	0.964017	1.418	2.87402	2.47063	0	2.77474	6.50678	2.78338	0.680268	4.65208	2.21505	7.62118	16.441	5.93175	18.5471	3.43326	5.31523	3.44424	16.1399	6.56964	12.4361	1.50669	18.4222	14.383	0.280937	2.8092	2.55203	3.16381	18.5709	2.6059	5.90809	14.2447	1.53419	12.7437	0.32295	12.7613	4.47569	7.20464	10.5629	3.35645	84.9579	5.91399	4.00826	18.7131	7.65115	8.79854	2.1937
ENSG00000087301	66.7587	21.1447	65.3801	13.2791	3.9105	17.3841	6.37184	7.70838	7.24723	33.1498	4.33808	13.471	18.8864	11.1179	0	6.93686	14.8726	4.94823	5.44214	15.8171	1.10753	17.3209	28.1846	0	0	51.499	35.2134	12.9159	34.7628	56.9369	66.326	6.78011	65.5012	69.518	4.21406	15.25	16.333	28.4743	38.8301	16.1566	44.3107	54.6049	9.97224	50.9747	2.04535	33.7264	8.95138	45.6294	13.2037	20.1387	116.817	39.4266	28.0578	51.9808	22.9534	43.9927	6.89449
ENSG00000087302	325.939	22.9068	394.262	106.233	8.29026	42.0116	73.2762	39.5054	30.5994	108.594	17.3523	34.741	40.2363	58.0599	0.488868	38.1527	39.0407	30.6172	25.3967	55.8249	9.41397	96.9968	157.364	11.8635	9.27357	167.086	106.969	34.4424	115.462	190.52	379.302	28.6271	247.677	412.314	14.6087	26.8881	80.6442	69.6038	217.786	29.1861	104.376	170.937	38.3548	181.598	6.13605	82.0371	25.3622	132.085	79.2221	45.3121	392.93	141.936	68.9421	214.161	132.62	219.963	19.4299
ENSG00000087338	74.6126	8.81031	49.5304	16.5989	1.25136	16.6598	22.3015	9.63547	10.4682	38.8653	7.71214	7.79899	13.9595	12.9708	1.22217	13.5269	14.8726	6.49455	8.84348	19.5387	1.66129	32.5632	52.8461	35.5905	37.0943	40.0548	31.8914	10.3327	23.589	50.3672	47.6718	12.0535	88.0173	88.6954	4.77594	10.4342	19.9058	31.6381	65.8424	7.8177	28.5558	61.7272	5.36967	38.2311	2.3683	23.6996	11.9352	24.0155	36.9703	20.9778	127.437	43.3692	26.4545	29.1093	47.1821	101.183	5.01417
ENSG00000087365	157.079	149.775	210.009	703.794	7.35174	65.1905	831.526	93.4641	36.2361	144.03	36.1506	68.7729	34.8988	90.7958	22.2435	37.4591	89.2358	22.5763	15.8729	103.276	42.6397	86.6043	112.738	504.198	593.509	119.02	61.1251	126.576	116.704	249.646	161.67	104.715	231.301	335.604	14.8897	32.9078	52.0614	133.935	204.28	32.3131	116.192	208.923	39.1219	129.03	6.78196	82.9486	358.055	120.077	427.799	93.1415	2591.22	396.237	112.231	191.289	147.922	655.491	26.011
ENSG00000087448	7.85396	8.81031	3.96243	23.2385	0.46926	2.89735	12.7437	2.89064	1.20787	9.14478	2.41004	1.418	2.05287	2.47063	0	1.38737	8.36586	0.927793	0.680268	5.58249	0	4.15701	9.39487	14.8294	9.27357	5.72211	3.32202	3.44424	6.20764	8.75952	8.29075	3.01338	8.18765	16.7802	0.842812	0.401315	1.53122	3.16381	8.44133	1.04236	6.89277	11.8706	0.767096	11.1507	0.645901	2.73457	8.95138	7.20464	5.28147	2.51734	21.2395	11.828	3.20661	18.7131	3.82557	26.3956	0.626772
ENSG00000087460	1303.76	789.404	1267.98	3299.87	67.7298	457.782	2988.39	718.806	235.132	1025.36	261.249	398.457	284.117	420.625	160.838	252.155	632.087	172.57	138.775	632.682	266.914	383.83	769.205	2120.6	2336.94	868.616	364.093	775.815	958.46	2008.12	1139.98	778.206	1359.15	1275.3	134.85	248.013	289.911	878.484	1142.96	289.255	597.702	1614.4	542.337	1268	65.1283	670.881	1593.35	907.784	2682.99	535.354	8113.48	2097.49	711.066	1815.17	1039.28	3277.45	148.858
ENSG00000087470	204.203	58.148	269.445	59.7561	7.50816	40.563	92.3917	36.6148	18.5207	120.025	17.8343	34.741	39.4151	38.2948	0	31.2159	42.7588	20.1022	18.3672	32.5645	10.5215	71.362	119.785	35.5905	83.4622	138.475	66.4403	28.415	90.6316	120.443	192.76	31.6405	178.081	191.774	8.70906	20.8684	49.5094	66.44	178.956	19.2837	71.8818	132.951	31.4509	108.321	2.7989	73.8334	68.6273	74.4479	105.629	41.9556	201.775	102.509	60.9256	158.022	107.116	290.352	18.8032
ENSG00000087502	107.992	7.04825	73.305	6.63957	2.97198	13.0381	12.7437	7.70838	8.05247	21.7188	4.82009	7.79899	10.6749	9.88253	0	9.71161	8.36586	8.96867	8.84348	11.165	1.66129	35.3346	42.2769	2.96587	0	45.7769	35.2134	6.02742	23.589	45.9875	109.852	3.76673	90.0642	110.27	6.18062	8.42761	23.9891	17.9283	55.7128	12.5083	17.7243	30.8636	6.13677	44.6029	1.39945	16.4074	19.3947	28.8186	13.2037	11.7476	42.479	25.6273	11.2231	39.5054	16.5775	35.1941	4.3874
ENSG00000087510	7.85396	0	15.8497	9.95935	0.62568	5.07037	0	4.81774	2.41574	6.85858	3.37406	4.25399	1.23172	2.47063	0.488868	2.77474	2.78862	1.85559	0.453512	5.58249	1.10753	3.46417	11.7436	0	9.27357	5.72211	7.30844	4.3053	6.20764	8.75952	8.29075	3.76673	4.09383	4.79435	2.2475	2.00657	2.55203	4.21841	10.1296	1.04236	4.92341	11.8706	3.06838	7.9648	0	1.82305	1.4919	8.40541	23.7666	3.35645	0	7.88532	3.20661	6.2377	7.65115	30.7949	0.313386
ENSG00000087586	9.81745	7.04825	1.98122	6.63957	0	0.724339	3.18592	0	0	1.1431	0	0.708999	2.87402	1.23532	0	0.693686	1.85908	0.309264	1.36054	0	0	1.38567	2.34872	2.96587	9.27357	2.28884	0	0	3.72458	6.56964	2.07269	0	4.09383	4.79435	0.561875	2.00657	1.02081	1.0546	3.37653	1.04236	8.86214	7.12237	0.767096	1.59296	2.47595	0.911524	5.96759	1.20077	0	0.839113	0	3.94266	2.40496	2.07923	2.55038	4.39927	5.32756
ENSG00000087842	9.81745	5.28619	17.8309	13.2791	0.62568	7.96772	12.7437	6.74483	4.42886	11.431	2.89205	2.836	6.56918	3.70595	0.244434	1.38737	2.78862	3.09264	2.0408	4.65208	3.32258	6.23551	18.7897	8.89762	0	14.8775	5.31523	10.3327	8.6907	26.2786	12.4361	4.52007	20.4691	19.1774	0.561875	2.8092	5.61447	7.38222	8.44133	2.08472	8.86214	7.12237	3.83548	12.7437	0.2153	8.20371	5.96759	16.8108	15.8444	3.35645	21.2395	5.91399	2.40496	22.8716	17.8527	17.5971	1.25354
ENSG00000087884	31.4158	5.28619	19.8122	36.5176	1.5642	5.07037	35.0451	7.70838	2.41574	6.85858	4.82009	9.92599	4.51631	7.4119	0.244434	2.77474	4.6477	4.02044	2.72107	16.7475	1.66129	15.2424	14.0923	5.93175	18.5471	16.0219	5.31523	8.6106	13.6568	21.8988	22.7996	6.02676	18.4222	38.3548	2.80937	4.41446	9.18731	8.43682	11.8179	3.12708	8.86214	18.993	1.53419	25.4874	0.861201	16.4074	4.47569	8.40541	10.5629	6.7129	95.5777	21.6846	5.61157	24.9508	10.2015	52.7912	1.56693
ENSG00000087903	5.89047	28.193	0	23.2385	0	1.44868	6.37184	0	0	0	0	0.708999	0.821148	2.47063	2.19991	0	0.92954	0.618529	0.680268	0.930415	2.21505	0	1.17436	38.5563	9.27357	0	0	5.16636	3.72458	0	0	1.50669	0	0	0.561875	4.81578	0	1.0546	5.0648	1.56354	10.8315	4.74825	2.30129	0	1.61475	0	62.6597	1.20077	0	4.19556	0	0	0.801652	2.07923	1.27519	8.79854	8.46142
ENSG00000087995	19.6349	5.28619	7.92486	36.5176	0.93852	4.34603	22.3015	8.67192	2.41574	18.2896	3.85607	3.545	4.10574	7.4119	0.244434	3.81527	3.71816	1.23706	2.26756	7.44332	4.98386	6.92835	11.7436	8.89762	46.3679	9.15537	1.99321	10.3327	7.44917	37.228	16.5815	3.76673	12.2815	14.383	2.2475	3.21052	4.59365	12.6552	27.0123	4.16944	14.7702	11.8706	6.13677	17.5226	0	7.29219	5.96759	8.40541	18.4852	6.7129	84.9579	19.7133	8.01652	12.4754	19.1279	39.5934	1.25354
ENSG00000088002	62.8317	35.2412	31.6994	119.512	5.00544	33.3196	117.879	56.8493	11.2735	40.0084	17.3523	20.561	10.6749	21.0004	2.44434	7.97739	38.1111	7.73161	7.48295	28.8429	14.3978	17.3209	25.8359	154.225	129.83	59.5099	14.6169	50.8025	63.3179	142.342	60.1079	50.4741	53.2197	31.1633	7.58531	19.6644	17.8642	76.986	42.2067	20.326	23.6324	113.958	25.3142	58.9396	2.7989	39.1955	50.7245	37.224	153.163	31.0472	350.451	86.7385	40.8843	108.12	39.5309	197.967	2.1937
ENSG00000088038	25.5254	17.6206	53.4928	79.6748	2.50272	15.9354	111.507	18.3074	6.03935	27.4343	5.3021	7.08999	6.56918	14.8238	16.3771	11.099	13.9431	4.3297	3.85485	13.9562	10.5215	9.00685	21.1385	83.0444	55.6414	26.3217	17.9389	23.2486	22.3475	54.747	22.7996	30.1338	30.7037	67.1209	2.80937	5.21709	8.6769	24.2559	33.7653	4.69062	15.7549	47.4825	9.20515	27.0803	0.53825	10.0268	58.184	25.2162	71.2999	24.3343	223.015	61.1112	14.4297	45.7431	31.8798	48.392	7.20788
ENSG00000088179	98.1745	24.6689	85.1922	26.5583	2.97198	10.1407	31.8592	18.3074	6.44198	41.1515	6.26611	7.79899	15.1912	14.2061	0	11.099	13.9431	6.49455	7.25619	18.6083	1.66129	27.0205	49.3231	5.93175	0	46.9213	29.8982	16.3601	40.9704	59.1268	47.6718	4.52007	71.642	91.0926	5.61875	9.63156	14.2914	20.0375	64.1541	8.86006	36.4332	42.7342	13.0406	41.417	2.47595	19.142	2.98379	38.4247	21.1259	11.7476	42.479	37.4552	23.2479	43.6639	39.5309	70.3883	8.14803
ENSG00000088205	78.5396	35.2412	95.0983	33.1978	3.59766	17.3841	31.8592	14.4532	7.24723	60.5841	7.23013	12.762	21.3498	17.2944	0	12.4864	28.8157	10.515	9.07024	26.982	4.98386	22.1707	48.1487	2.96587	27.8207	52.6434	19.9321	6.88848	39.7289	67.8863	68.3987	12.0535	73.6889	86.2983	3.93312	7.62498	10.2081	23.2013	81.0368	8.33888	27.5711	66.4755	3.06838	54.1607	0.968851	24.6111	19.3947	24.0155	47.5333	13.4258	95.5777	53.2259	15.2314	56.1393	44.6317	96.7839	5.32756
ENSG00000088247	53.0142	29.9551	39.6243	132.791	3.9105	25.3519	168.854	34.6877	8.4551	44.5808	11.0862	23.397	16.0124	33.3536	11.4884	12.8332	24.168	7.73161	3.85485	38.147	17.7204	18.0137	36.4051	177.952	333.849	30.8994	13.2881	36.1645	43.4535	96.3547	33.163	39.174	69.5951	93.4898	6.18062	10.4342	11.2289	45.3479	42.2067	16.6778	36.4332	73.5979	8.43805	46.1959	3.33715	28.2572	116.368	27.6178	142.6	35.2427	477.888	100.538	35.2727	93.5655	38.2557	184.769	7.20788
ENSG00000088256	21.5984	8.81031	5.94365	89.6342	1.09494	10.1407	76.4621	15.4168	4.02624	21.7188	6.26611	10.635	8.62205	9.88253	2.44434	5.20265	16.7317	2.16485	3.17458	16.7475	2.21505	3.46417	18.7897	71.181	129.83	12.5886	3.98642	30.1371	14.8983	59.1268	16.5815	23.3537	18.4222	21.5746	2.2475	6.01972	4.59365	20.0375	6.75306	8.33888	14.7702	30.8636	7.67096	11.1507	1.7224	15.4959	41.7731	24.0155	63.3777	15.9431	159.296	41.3979	14.4297	16.6339	14.0271	96.7839	4.70079
ENSG00000088280	58.9047	31.7171	45.5679	175.949	2.50272	23.9032	242.13	53.9586	16.5076	50.2963	20.7264	31.196	16.423	33.9712	3.66651	12.8332	26.9566	8.6594	6.34917	38.147	17.1666	16.628	41.1026	240.236	268.934	30.8994	13.9525	55.1078	33.5213	98.5446	37.3084	51.9808	51.1728	47.9435	8.14719	12.4408	8.1665	36.9111	57.4011	16.1566	44.3107	56.979	8.43805	54.1607	1.61475	32.8148	93.9895	34.8224	134.678	33.5645	637.184	102.509	35.2727	51.9808	58.6588	189.169	9.40158
ENSG00000088298	7.85396	5.28619	1.98122	19.9187	0.15642	4.34603	22.3015	3.85419	1.61049	8.00168	2.41004	4.25399	0.821148	3.70595	0	1.04053	0.92954	0.309264	0.680268	2.79125	3.87634	1.38567	5.87179	5.93175	0	6.86653	3.32202	2.58318	3.72458	10.9494	8.29075	3.01338	4.09383	9.5887	1.68562	2.00657	1.53122	4.21841	11.8179	2.6059	2.95405	4.74825	2.30129	11.1507	0	1.82305	4.47569	7.20464	7.92221	4.19556	21.2395	1.97133	0.801652	14.5546	8.92634	17.5971	2.50709
ENSG00000088356	9.81745	5.28619	1.98122	13.2791	0.62568	2.89735	6.37184	7.70838	2.81837	8.00168	2.41004	2.127	2.05287	1.23532	0	1.38737	0.92954	2.47411	0.907024	4.65208	1.10753	1.38567	4.69744	2.96587	9.27357	4.57769	1.99321	0.86106	3.72458	10.9494	4.14538	5.27342	10.2346	4.79435	2.2475	1.20394	1.53122	5.27302	8.44133	1.56354	4.92341	11.8706	0	11.1507	0.861201	3.64609	7.45948	6.00386	10.5629	4.19556	21.2395	11.828	3.20661	10.3962	5.10077	17.5971	0.940158
ENSG00000088367	92.2841	38.7654	29.7182	92.954	1.87704	12.3138	130.623	18.3074	5.23411	37.7222	13.9783	24.815	16.0124	30.2653	7.33302	8.67108	18.5908	4.3297	2.72107	21.3995	5.53763	10.3925	32.882	145.328	343.122	26.3217	7.30844	47.3583	22.3475	105.114	20.7269	28.6271	42.9852	45.5463	6.18062	5.61841	11.2289	47.4571	52.3363	13.0295	18.709	61.7272	29.1496	38.2311	6.45901	15.4959	35.8055	31.2201	116.192	25.1734	669.044	90.6811	24.0496	51.9808	45.9069	123.18	4.70079
ENSG00000088386	3.92698	3.52412	0	0	0	3.62169	0	0.963547	0.402624	3.42929	0.964017	0	2.05287	0.617658	0	1.73422	0.92954	0.927793	0.907024	0	0	2.0785	2.34872	0	0	2.28884	1.99321	0	1.24153	4.37976	8.29075	0.753345	6.14074	7.19152	0.842812	0.401315	1.02081	3.16381	3.37653	0.52118	3.93873	4.74825	0	4.77888	0	4.55762	1.4919	2.40155	2.64074	0	10.6197	3.94266	4.80991	2.07923	0	4.39927	0.313386
ENSG00000088387	107.992	68.7204	93.1171	156.03	4.6926	44.1847	114.693	57.8128	13.2866	77.7306	9.64017	21.979	18.0653	38.9125	0.488868	25.6664	39.0407	10.2057	10.204	54.8945	13.8441	33.2561	85.7282	59.3175	139.104	85.8316	32.5558	33.5813	74.4917	140.152	66.326	28.6271	92.1111	105.476	8.42812	16.8552	22.9683	62.2216	86.1016	23.9743	47.2647	90.2167	22.2458	89.2058	2.47595	34.6379	55.2002	70.8456	116.192	29.3689	329.212	102.509	40.0826	108.12	79.0619	285.952	10.0283
ENSG00000088448	19.6349	1.76206	27.737	19.9187	0.46926	10.1407	28.6733	7.70838	3.62361	17.1465	2.89205	4.25399	3.69517	4.94127	0	5.20265	8.36586	6.18529	3.17458	11.165	4.98386	9.00685	14.0923	11.8635	74.1886	21.744	12.6237	12.9159	8.6907	24.0887	26.9449	7.53345	24.563	28.7661	3.09031	6.82235	12.7602	12.6552	28.7005	6.25416	8.86214	30.8636	3.83548	22.3015	1.83005	16.4074	11.9352	13.2085	47.5333	10.0694	84.9579	15.7706	13.6281	43.6639	21.6783	74.7876	1.88032
ENSG00000088451	13.7444	5.28619	17.8309	0	1.09494	1.44868	9.55777	1.92709	0	12.5741	0	3.545	5.74804	3.70595	0	2.4279	6.50678	2.47411	1.36054	4.65208	2.21505	6.23551	16.441	8.89762	0	9.15537	9.30165	4.3053	3.72458	15.3292	16.5815	0.753345	10.2346	16.7802	0.842812	1.60526	6.63528	3.16381	13.5061	0.52118	5.90809	18.993	1.53419	9.55777	0.10765	5.46914	0	8.40541	13.2037	1.67823	31.8592	1.97133	7.21487	8.31693	7.65115	17.5971	1.88032
ENSG00000088682	51.0508	14.0965	55.474	76.355	2.81556	16.6598	76.4621	25.0522	7.24723	27.4343	4.33808	16.307	12.7278	14.2061	2.44434	12.4864	14.8726	8.6594	6.80268	12.0954	9.41397	38.1059	39.9282	100.84	111.283	38.9103	19.2677	21.5265	26.0721	91.9749	76.6894	28.6271	69.5951	67.1209	5.89969	9.63156	12.2497	13.7098	59.0893	7.29652	26.5864	56.979	22.2458	31.8592	1.5071	31.9033	35.8055	27.6178	89.7851	15.104	265.493	74.9105	25.6529	58.2185	47.1821	145.176	8.46142
ENSG00000088727	13.7444	14.0965	9.90608	23.2385	0.62568	2.89735	3.18592	1.92709	3.22099	6.85858	0.482009	1.418	4.51631	3.70595	0.733302	1.04053	2.78862	2.16485	0.907024	3.72166	1.10753	2.0785	15.2667	2.96587	0	5.72211	0.664403	1.72212	4.96611	8.75952	6.21806	0	14.3284	14.383	0.842812	5.61841	3.06244	1.0546	16.8827	0.52118	7.87745	7.12237	3.06838	6.37184	0.753551	2.73457	16.4109	4.80309	7.92221	7.55201	42.479	15.7706	3.20661	10.3962	5.10077	8.79854	8.14803
ENSG00000088756	27.4889	17.6206	29.7182	56.4363	1.25136	10.8651	19.1155	5.78128	0.805247	18.2896	2.41004	2.127	5.74804	11.1179	0	5.54949	6.50678	3.71117	4.98863	3.72166	2.76881	13.1639	12.9179	14.8294	9.27357	13.7331	8.63724	9.47166	29.7967	30.6583	12.4361	11.3002	34.7975	23.9717	0.561875	8.82893	3.06244	7.38222	20.2592	6.77534	22.6477	35.6119	4.60257	25.4874	2.7989	12.7613	10.4433	10.807	15.8444	8.39113	127.437	17.742	12.8264	43.6639	15.3023	52.7912	25.6976
ENSG00000088766	115.846	17.6206	57.4552	9.95935	2.3463	14.4868	35.0451	13.4897	8.4551	36.5791	2.89205	11.344	14.3701	14.2061	0	10.0584	16.7317	7.11308	10.4308	15.8171	2.21505	27.0205	46.9744	8.89762	9.27357	46.9213	17.9389	6.88848	40.9704	63.5065	47.6718	4.52007	92.1111	67.1209	3.93312	12.4408	20.9266	16.8736	97.9194	10.4236	18.709	61.7272	9.97224	71.6832	0.645901	32.8148	17.9028	36.0232	23.7666	6.7129	116.817	21.6846	19.2397	89.407	43.3565	61.5898	5.01417
ENSG00000088808	90.3206	26.4309	75.2862	152.71	2.03346	26.8005	133.809	50.1044	7.64985	41.1515	11.0862	26.942	14.7807	19.7651	3.17764	14.2206	27.8862	7.73161	5.44214	28.8429	10.5215	26.3277	37.5795	121.601	111.283	56.0767	29.2338	36.1645	55.8688	87.5952	53.8899	39.174	102.346	79.1067	8.42812	6.82235	16.8434	43.2387	70.9072	19.8048	56.1269	106.836	16.109	58.9396	2.26065	27.3457	99.9571	49.2317	108.27	39.4383	392.93	104.48	36.0744	83.1693	51.0077	145.176	13.4756
ENSG00000088812	7.85396	3.52412	13.8685	3.31978	0.15642	1.44868	9.55777	2.89064	1.20787	1.1431	0	2.127	0.410574	1.85298	0.244434	0.346843	2.78862	1.23706	0.907024	1.86083	2.21505	0.692835	1.17436	2.96587	0	3.43326	1.99321	1.72212	1.24153	4.37976	4.14538	3.01338	4.09383	9.5887	0.280937	1.60526	1.53122	4.21841	3.37653	1.04236	8.86214	4.74825	2.30129	6.37184	0.2153	2.73457	8.95138	2.40155	2.64074	0.839113	0	7.88532	4.00826	14.5546	1.27519	8.79854	2.1937
ENSG00000088826	3.92698	10.5724	5.94365	19.9187	0.62568	4.34603	25.4874	8.67192	1.61049	3.42929	1.44603	4.25399	1.23172	1.85298	0	2.77474	9.2954	0.618529	0.907024	4.65208	2.21505	0.692835	15.2667	26.6929	0	8.01095	2.65761	5.16636	21.106	17.519	8.29075	4.52007	14.3284	14.383	1.12375	1.60526	1.53122	8.43682	16.8827	1.56354	1.96936	23.7412	2.30129	15.9296	0.4306	5.46914	4.47569	7.20464	36.9703	5.87379	116.817	7.88532	10.4215	8.31693	7.65115	52.7912	0
ENSG00000088832	47.1238	37.0033	63.3989	82.9946	3.9105	23.9032	63.7184	39.5054	12.884	44.5808	11.5682	15.598	13.5489	21.0004	0.733302	13.8737	44.6179	14.5354	7.48295	19.5387	8.30644	42.2629	46.9744	29.6587	129.83	44.6324	18.6033	50.8025	58.3518	96.3547	41.4538	16.5736	59.3605	67.1209	5.89969	13.2434	19.9058	50.6209	47.2715	16.1566	27.5711	73.5979	22.2458	66.9044	2.7989	52.8684	47.7407	48.0309	97.7073	30.2081	233.634	57.1685	15.2314	72.7732	31.8798	189.169	8.77481
ENSG00000088833	90.3206	31.7171	73.305	185.908	2.03346	21.7302	152.924	33.7241	12.0787	53.7256	6.74812	22.688	16.423	24.7063	1.4666	14.2206	26.0271	8.35014	7.93646	34.4254	12.1828	27.7134	50.4974	133.464	194.745	43.488	28.5693	41.3309	57.1103	96.3547	64.2533	41.434	118.721	115.064	10.3947	11.6381	17.3538	47.4571	74.2837	17.1989	41.3566	68.8496	14.5748	66.9044	1.5071	32.8148	71.611	48.0309	132.037	32.7254	467.269	104.48	37.6777	106.041	38.2557	145.176	9.08819
ENSG00000088854	11.7809	3.52412	19.8122	13.2791	0.62568	2.17302	15.9296	5.78128	2.01312	5.71548	0.964017	0.708999	2.46344	4.32361	0.244434	2.77474	5.57724	2.16485	0.907024	4.65208	5.53763	3.46417	4.69744	0	9.27357	11.4442	3.32202	6.02742	3.72458	13.1393	4.14538	3.01338	16.3753	16.7802	2.80937	2.8092	2.04162	12.6552	11.8179	1.04236	7.87745	14.2447	2.30129	7.9648	1.18415	9.11524	5.96759	1.20077	21.1259	4.19556	31.8592	11.828	8.01652	16.6339	11.4767	17.5971	5.01417
ENSG00000088876	5.89047	10.5724	5.94365	9.95935	0.15642	1.44868	6.37184	5.78128	0.805247	8.00168	1.44603	2.836	1.6423	2.47063	0	3.46843	1.85908	0.927793	1.36054	1.86083	0	9.00685	7.04615	2.96587	46.3679	3.43326	3.32202	2.58318	7.44917	8.75952	8.29075	3.76673	12.2815	19.1774	0.842812	0.80263	4.59365	3.16381	11.8179	1.56354	1.96936	9.4965	2.30129	3.18592	0.753551	2.73457	4.47569	6.00386	5.28147	3.35645	31.8592	3.94266	2.40496	18.7131	7.65115	8.79854	0.626772
ENSG00000088881	21.5984	8.81031	11.8873	53.1165	1.5642	5.79471	57.3466	12.5261	1.61049	18.2896	6.74812	8.50799	3.28459	6.79424	4.15538	7.63055	6.50678	2.16485	2.49432	6.51291	8.8602	2.77134	10.5692	47.454	46.3679	11.4442	5.97963	13.777	21.106	30.6583	10.3634	15.8203	10.2346	2.39717	3.09031	3.61183	4.08325	23.2013	8.44133	9.90242	11.8162	37.986	16.109	27.0803	0.753551	14.5844	35.8055	7.20464	42.2518	14.2649	180.536	25.6273	11.2231	4.15847	2.55038	52.7912	0.940158
ENSG00000088888	11.7809	10.5724	7.92486	39.8374	1.25136	9.4164	89.2058	19.2709	5.63673	17.1465	5.7841	12.762	4.92689	11.1179	1.71104	4.8558	14.8726	1.85559	2.49432	13.0258	6.64515	6.92835	10.5692	65.2492	102.009	18.3107	4.65082	28.415	16.1399	24.0887	16.5815	13.5602	10.2346	40.752	2.2475	8.82893	3.57284	14.7644	21.9475	3.64826	13.7855	61.7272	3.83548	15.9296	0.645901	5.46914	44.7569	16.8108	34.3296	10.9085	159.296	51.2545	12.0248	33.2677	24.2286	83.5861	0.940158
ENSG00000088899	1.96349	3.52412	1.98122	33.1978	0.15642	2.89735	50.9747	8.67192	3.22099	4.57239	2.89205	1.418	2.46344	0.617658	2.44434	1.73422	1.85908	0.618529	0.453512	4.65208	1.66129	2.0785	0	38.5563	92.7357	1.14442	1.32881	12.9159	3.72458	6.56964	0	3.76673	0	9.5887	1.96656	1.20394	3.06244	6.32762	3.37653	3.12708	0.984682	4.74825	1.53419	4.77888	0.32295	6.38066	19.3947	4.80309	31.6888	3.35645	159.296	13.7993	2.40496	10.3962	5.10077	17.5971	0.313386
ENSG00000088930	223.838	66.9584	160.478	89.6342	6.2568	43.4603	66.9044	41.4325	19.7286	108.594	16.8703	31.196	34.0776	50.0303	1.95547	33.2969	40.8997	24.7411	18.1405	57.6857	13.8441	50.5769	113.913	44.4881	18.5471	133.897	69.098	31.8592	85.6654	177.38	126.434	34.6539	176.035	208.554	14.6087	27.2894	41.8533	81.2044	141.814	31.2708	103.392	204.175	19.9445	97.1706	2.69125	70.1873	44.7569	87.6564	129.396	46.9903	350.451	149.821	63.3305	126.833	138.996	307.949	16.2961
ENSG00000088970	25.5254	12.3344	23.7746	16.5989	1.25136	6.51905	6.37184	4.81774	2.81837	2.28619	2.41004	4.25399	2.87402	4.32361	0	2.08106	3.71816	3.40191	3.40134	4.65208	0	4.84984	12.9179	2.96587	0	16.0219	5.97963	3.44424	12.4153	26.2786	14.5088	1.50669	34.7975	31.1633	3.09031	8.42761	5.61447	12.6552	35.4536	4.69062	15.7549	4.74825	2.30129	15.9296	0.968851	8.20371	22.3785	10.807	13.2037	5.87379	106.197	17.742	12.0248	22.8716	16.5775	43.9927	5.64095
ENSG00000088986	159.043	33.4792	132.741	59.7561	5.31828	31.1466	117.879	31.7971	14.8971	75.4444	24.5824	22.688	27.5085	37.0595	2.93321	22.5448	31.6043	24.7411	17.9137	50.2424	7.19891	47.1128	90.4256	20.7611	55.6414	105.287	40.5286	36.1645	100.564	236.507	107.78	33.1472	137.143	148.625	11.5184	16.0526	39.3013	70.6584	102.984	15.6354	55.1422	111.584	39.889	124.251	4.62895	70.1873	22.3785	88.8572	100.348	40.2774	244.254	134.05	40.0826	193.369	72.6859	184.769	16.6095
ENSG00000088992	35.3428	12.3344	9.90608	59.7561	2.50272	14.4868	152.924	10.599	9.66297	22.8619	8.67616	15.598	5.74804	12.9708	4.39981	4.8558	21.3794	4.02044	2.72107	34.4254	6.09139	11.7782	31.7077	44.4881	157.651	21.744	3.98642	26.6929	29.7967	65.6964	6.21806	36.9139	26.6099	21.5746	7.02344	12.8421	4.08325	28.4743	18.5709	8.33888	24.617	54.6049	13.8077	38.2311	1.5071	22.7881	70.1192	21.6139	147.881	13.4258	456.649	61.1112	46.4958	66.5355	20.4031	92.3846	13.1622
ENSG00000089006	162.97	26.4309	85.1922	63.0759	4.37976	27.5249	57.3466	26.9793	16.1049	46.867	9.15816	12.762	21.7604	29.0299	0	14.9143	34.393	16.391	12.4716	37.2166	6.09139	49.1913	91.6	5.93175	9.27357	84.6872	36.5422	24.9707	53.3857	91.9749	78.7621	20.3403	133.049	139.036	9.27094	19.2631	26.0307	35.8565	101.296	22.9319	57.1115	80.7202	19.9445	81.241	2.26065	47.3992	31.3298	62.4402	50.174	26.0125	254.874	76.8818	40.0826	91.4863	85.4378	149.575	8.77481
ENSG00000089009	934.621	475.757	1680.07	1603.46	76.4894	507.761	1876.51	505.862	263.718	451.523	179.307	411.928	169.978	308.829	10.0218	122.089	451.756	219.578	99.9994	620.587	119.059	349.881	449.779	269.894	380.217	505.834	357.449	372.839	725.053	1215.38	1627.06	368.386	982.518	1373.58	205.365	260.453	299.608	754.041	903.222	367.432	514.004	1794.84	404.259	938.254	39.8305	704.608	469.948	769.695	2403.07	643.599	3546.99	1072.4	398.421	1033.38	512.627	2388.8	87.1213
ENSG00000089022	82.4666	45.8136	27.737	96.2737	2.65914	18.8328	86.0199	43.3596	15.2997	41.1515	11.0862	23.397	12.3172	17.2944	4.64425	17.3422	15.8022	9.5872	7.48295	29.7733	7.75268	22.8635	70.4615	56.3516	74.1886	53.7878	31.8914	26.6929	48.4196	100.734	70.4714	26.3671	110.533	79.1067	5.05687	10.4342	12.7602	34.8019	79.3485	14.0719	39.3873	61.7272	6.13677	47.7888	2.153	41.9301	29.8379	44.4286	63.3777	32.7254	286.733	94.6238	33.6694	83.1693	31.8798	118.78	5.64095
ENSG00000089048	66.7587	22.9068	69.3425	36.5176	2.3463	9.4164	35.0451	3.85419	8.85772	22.8619	3.85607	5.67199	10.6749	9.26488	0	6.59002	10.2249	6.49455	4.08161	15.8171	7.19891	12.471	14.0923	5.93175	0	32.0438	23.2541	3.44424	11.1738	21.8988	55.9626	6.02676	63.4543	69.518	7.02344	6.42104	12.7602	11.6006	50.648	5.73298	20.6783	33.2377	12.2735	27.0803	0.32295	14.5844	19.3947	19.2124	39.6111	15.9431	95.5777	39.4266	13.6281	39.5054	30.6046	57.1905	10.3417
ENSG00000089050	13.7444	3.52412	21.7934	16.5989	0.93852	4.34603	6.37184	7.70838	2.81837	8.00168	2.89205	4.25399	5.33746	1.85298	0.244434	3.46843	2.78862	1.85559	2.0408	2.79125	0.553763	3.46417	5.87179	11.8635	0	9.15537	5.97963	6.88848	8.6907	13.1393	14.5088	6.78011	30.7037	11.9859	1.68562	2.8092	4.59365	11.6006	16.8827	1.04236	3.93873	4.74825	3.06838	11.1507	0.2153	9.11524	5.96759	6.00386	13.2037	4.19556	10.6197	7.88532	4.80991	22.8716	2.55038	21.9963	0.313386
ENSG00000089053	82.4666	35.2412	55.474	102.913	5.94396	25.3519	50.9747	33.7241	15.2997	58.2979	10.1222	24.815	13.1384	27.7946	2.19991	14.5674	25.0976	11.752	7.48295	39.0774	9.96773	16.628	51.6718	50.4198	92.7357	52.6434	19.9321	31.8592	80.6993	109.494	51.8172	30.1338	88.0173	83.9011	8.99	12.0394	18.3746	51.6755	65.8424	15.1142	31.5098	116.332	20.7116	63.7184	3.0142	42.8416	41.7731	64.8417	84.5036	31.0472	297.353	90.6811	24.8512	79.0109	45.9069	237.56	5.64095
ENSG00000089063	104.065	26.4309	134.723	33.1978	3.59766	23.9032	50.9747	23.1251	12.4813	43.4377	9.64017	9.21699	11.0855	24.7063	0	16.3016	35.3225	14.2262	16.3264	24.1908	5.53763	39.4916	45.8	8.89762	9.27357	86.976	36.5422	14.638	63.3179	105.114	126.434	23.3537	90.0642	98.2841	9.55187	13.2434	29.6036	32.6927	79.3485	15.6354	39.3873	90.2167	23.78	130.623	3.0142	41.9301	37.2974	78.0502	116.192	20.9778	106.197	72.9392	26.4545	108.12	44.6317	149.575	4.07402
ENSG00000089091	13.7444	1.76206	5.94365	9.95935	0.15642	0.724339	35.0451	0.963547	1.20787	5.71548	0.482009	0.708999	0.410574	2.47063	0	0.346843	2.78862	0.927793	0.907024	2.79125	1.66129	3.46417	2.34872	8.89762	0	3.43326	1.32881	6.02742	7.44917	2.18988	6.21806	1.50669	2.04691	16.7802	1.40469	0	1.02081	4.21841	5.0648	2.08472	2.95405	4.74825	1.53419	3.18592	0.2153	4.55762	2.98379	1.20077	18.4852	2.51734	31.8592	9.85664	1.6033	2.07923	3.82557	8.79854	2.1937
ENSG00000089094	11.7809	1.76206	5.94365	19.9187	0.46926	6.51905	9.55777	6.74483	2.81837	2.28619	0.964017	3.545	0.410574	6.17658	0.244434	0.693686	1.85908	1.85559	1.58729	0.930415	2.21505	2.0785	4.69744	26.6929	37.0943	2.28884	1.99321	6.88848	8.6907	8.75952	4.14538	3.76673	2.04691	14.383	1.12375	2.00657	0.510406	4.21841	8.44133	1.56354	2.95405	2.37412	6.13677	4.77888	1.39945	2.73457	11.9352	2.40155	26.4074	0.839113	74.3382	9.85664	4.80991	8.31693	2.55038	13.1978	5.64095
ENSG00000089123	72.6491	21.1447	67.3613	33.1978	1.5642	14.4868	19.1155	12.5261	5.63673	22.8619	4.82009	6.38099	8.62205	12.3532	0	6.59002	4.6477	4.3297	4.30836	14.8866	6.64515	26.3277	17.6154	11.8635	9.27357	27.4661	21.9253	10.3327	31.0382	56.9369	62.1806	6.78011	53.2197	59.9294	5.61875	5.21709	13.781	20.0375	40.5184	8.86006	20.6783	47.4825	15.3419	22.3015	1.18415	24.6111	11.9352	15.61	42.2518	13.4258	53.0987	21.6846	23.2479	58.2185	19.1279	70.3883	15.6693
ENSG00000089127	9.81745	15.8586	9.90608	33.1978	1.5642	5.07037	28.6733	6.74483	2.81837	3.42929	2.41004	0.708999	9.03263	10.5002	0	6.59002	4.6477	3.40191	3.6281	1.86083	2.76881	10.3925	12.9179	2.96587	46.3679	5.72211	1.32881	6.02742	11.1738	10.9494	8.29075	3.76673	30.7037	16.7802	1.12375	1.60526	3.06244	10.546	8.44133	0.52118	1.96936	0	1.53419	11.1507	0.968851	4.55762	11.9352	10.807	7.92221	4.19556	42.479	15.7706	6.41322	29.1093	6.37596	13.1978	1.56693
ENSG00000089154	49.0873	35.2412	17.8309	99.5935	3.44124	18.1085	108.321	27.9429	6.03935	19.4326	15.9063	13.471	9.85378	21.0004	6.11085	9.71161	23.2385	6.80382	4.53512	20.4691	11.0753	9.69968	19.9641	97.8738	222.566	20.5996	9.30165	38.7477	26.0721	65.6964	14.5088	27.1204	24.563	28.7661	6.46156	10.4342	4.08325	44.2933	40.5184	11.466	20.6783	71.2237	12.2735	35.0451	2.26065	22.7881	96.9733	22.8147	137.318	21.8169	499.128	118.28	25.6529	58.2185	43.3565	211.165	6.26772
ENSG00000089157	1700.38	636.104	1378.93	3382.86	123.103	764.902	4571.8	1230.45	447.717	1027.64	425.132	910.355	333.386	718.954	32.2653	257.704	710.168	297.822	165.305	1229.08	326.166	476.67	812.656	1622.33	4608.97	858.316	457.774	941.138	1507.22	2397.92	1430.15	952.228	1285.46	1562.96	336.001	374.025	368.003	1383.64	1402.95	631.149	955.141	3739.25	794.711	1585	91.8255	1040.05	705.667	1173.16	4312.32	1329.99	12626.9	2475.99	950.76	2012.7	846.727	6563.71	149.798
ENSG00000089159	15.7079	15.8586	25.7558	63.0759	1.5642	8.69206	86.0199	23.1251	5.23411	26.2912	6.26611	13.471	4.92689	11.1179	1.4666	4.50896	12.084	2.16485	2.72107	12.0954	9.96773	6.23551	7.04615	80.0786	83.4622	6.86653	3.98642	18.0823	9.93223	63.5065	31.0903	18.8336	18.4222	35.9576	2.80937	7.22367	3.57284	24.2559	42.2067	9.90242	13.7855	64.1014	10.7393	30.2663	0.4306	15.4959	37.2974	20.4131	100.348	19.2996	223.015	76.8818	16.033	16.6339	31.8798	145.176	0.626772
ENSG00000089177	41.2333	17.6206	71.3237	69.7155	3.59766	13.0381	38.2311	8.67192	3.62361	9.14478	2.89205	10.635	10.2643	12.3532	0.244434	4.16212	11.1545	4.94823	3.6281	16.7475	12.7365	13.1639	23.4872	23.727	129.83	18.3107	9.96605	11.1938	26.0721	24.0887	41.4538	15.8203	53.2197	50.3407	8.14719	11.2368	12.7602	16.8736	30.3888	11.466	33.4792	35.6119	6.90386	28.6733	1.18415	15.4959	22.3785	14.4093	34.3296	25.1734	84.9579	35.4839	12.0248	56.1393	19.1279	17.5971	13.1622
ENSG00000089195	27.4889	1.76206	39.6243	36.5176	0.93852	5.07037	19.1155	2.89064	4.42886	22.8619	1.92803	5.67199	6.15861	7.4119	0	3.46843	5.57724	3.71117	2.94783	3.72166	0.553763	18.0137	5.87179	8.89762	0	10.2998	17.9389	6.02742	14.8983	21.8988	31.0903	3.76673	42.9852	45.5463	1.96656	3.21052	8.1665	12.6552	33.7653	4.69062	11.8162	26.1154	9.97224	14.3366	0.32295	7.29219	10.4433	21.6139	7.92221	6.7129	31.8592	21.6846	8.01652	8.31693	25.5038	21.9963	2.50709
ENSG00000089220	539.96	185.017	437.849	746.951	17.2062	122.413	818.782	208.126	75.2906	337.214	53.503	130.456	77.5985	126.62	35.4429	67.9812	185.908	51.9564	55.782	240.047	76.4192	151.038	270.103	480.471	630.603	286.105	144.176	211.821	301.691	600.027	495.372	214.703	521.963	601.691	34.8362	88.6906	99.0188	218.303	442.326	89.1217	241.247	489.07	177.199	479.481	13.7792	241.554	326.725	304.996	734.125	147.684	1582.34	526.345	227.669	559.314	271.616	1275.79	36.0394
ENSG00000089234	35.3428	24.6689	59.4365	33.1978	1.72062	14.4868	41.417	22.1616	7.64985	21.7188	5.7841	7.79899	9.4432	9.26488	0	10.0584	9.2954	6.18529	5.6689	9.30415	4.4301	18.0137	29.359	17.7952	9.27357	26.3217	16.6101	12.9159	11.1738	32.8482	60.1079	9.04014	53.2197	81.5039	4.495	6.82235	15.3122	11.6006	40.5184	6.25416	37.4179	40.3601	9.20515	35.0451	3.2295	9.11524	22.3785	20.4131	39.6111	19.2996	42.479	29.5699	14.4297	54.0601	20.4031	26.3956	15.0425
ENSG00000089248	186.532	88.1031	160.478	262.263	5.63112	34.0439	353.637	85.7557	20.1312	93.7339	18.3163	63.8099	23.4027	61.1482	0.244434	19.0764	30.6748	17.3188	15.1927	52.1033	18.2742	40.8772	54.0205	112.703	74.1886	94.987	69.7624	75.7733	116.704	251.836	250.795	106.975	204.691	239.717	17.1372	25.2828	53.0822	95.9689	141.814	49.5121	101.422	187.556	36.0535	162.482	4.5213	92.9754	80.5624	97.2626	250.87	123.35	626.565	171.506	68.1405	139.309	57.3836	263.956	7.20788
ENSG00000089280	149.225	61.6722	120.854	132.791	8.29026	34.0439	101.949	52.9951	16.5076	65.1565	24.1004	24.106	26.6873	34.5889	16.6215	25.3195	21.3794	10.8243	9.07024	56.7553	23.258	32.5632	64.5897	56.3516	102.009	90.4093	37.871	51.6636	57.1103	179.57	87.0529	49.7208	161.706	182.185	8.70906	26.0855	31.6452	75.9314	129.996	16.1566	64.989	197.052	29.1496	101.949	5.05955	38.284	61.1678	62.4402	134.678	49.5077	796.48	159.678	51.3058	147.626	126.244	259.557	15.6693
ENSG00000089289	176.714	82.8169	172.366	205.827	7.50816	38.3899	286.733	40.469	18.9233	74.3013	19.7624	56.0109	22.9921	38.2948	0.977736	15.9548	44.6179	16.0817	18.594	58.6162	14.9516	45.0342	84.5538	74.1468	64.915	64.0876	56.4743	42.1919	88.1485	173	296.394	42.1873	184.222	270.881	21.0703	20.0657	38.7909	78.0406	157.009	30.2284	83.6979	149.57	45.2586	100.357	1.7224	88.4178	31.3298	62.4402	198.055	78.0375	530.987	199.104	64.9338	135.15	90.5386	250.758	7.20788
ENSG00000089335	43.1968	26.4309	85.1922	26.5583	2.97198	10.8651	35.0451	12.5261	8.05247	34.2929	3.37406	9.21699	14.3701	14.2061	0.488868	11.099	9.2954	5.56676	5.6689	15.8171	4.4301	26.3277	39.9282	14.8294	18.5471	33.1882	20.5965	12.9159	21.106	43.7976	70.4714	5.27342	85.9704	91.0926	4.21406	4.81578	19.9058	21.0921	64.1541	3.64826	25.6017	26.1154	6.90386	33.4522	0.968851	23.6996	10.4433	16.8108	13.2037	14.2649	74.3382	57.1685	16.8347	33.2677	31.8798	57.1905	6.89449
ENSG00000089351	15.7079	10.5724	3.96243	73.0352	1.40778	8.69206	108.321	14.4532	4.02624	8.00168	5.7841	6.38099	4.51631	9.26488	6.11085	2.4279	13.9431	1.54632	1.81405	13.0258	3.87634	4.84984	12.9179	106.771	148.377	11.4442	5.31523	15.4991	8.6907	63.5065	12.4361	14.3136	22.516	9.5887	3.65219	3.21052	4.59365	24.2559	13.5061	8.86006	3.93873	40.3601	9.20515	12.7437	1.0765	11.8498	19.3947	15.61	92.4258	14.2649	244.254	70.9678	20.0413	24.9508	11.4767	92.3846	2.50709
ENSG00000089356	90.3206	58.148	63.3989	328.659	6.41322	36.2169	242.13	68.4118	21.7417	93.7339	29.8845	51.0479	18.4758	44.4714	1.4666	13.8737	66.9268	20.4114	17.0067	60.477	11.0753	32.5632	61.0667	65.2492	148.377	76.6762	19.9321	66.3016	101.805	190.52	64.2533	48.9674	77.7827	57.5322	17.1372	19.2631	21.9475	105.46	86.1016	32.8343	57.1115	180.433	38.3548	127.437	2.69125	51.9568	68.6273	78.0502	213.9	41.9556	594.705	120.251	55.314	153.863	49.7325	268.355	3.13386
ENSG00000089597	23.5619	8.81031	13.8685	49.7968	2.03346	10.1407	54.1607	17.3438	4.83148	28.5774	10.1222	7.08999	7.39033	12.3532	2.44434	4.16212	11.1545	2.78338	4.30836	13.9562	5.53763	8.31402	21.1385	35.5905	64.915	18.3107	7.97284	23.2486	22.3475	56.9369	24.8723	22.6004	32.7506	33.5604	4.495	8.0263	4.08325	17.9283	23.6357	13.0295	16.7396	61.7272	9.97224	30.2663	1.0765	14.5844	59.6759	22.8147	68.6592	14.2649	159.296	53.2259	16.033	27.03	24.2286	123.18	6.5811
ENSG00000089639	1.96349	3.52412	7.92486	23.2385	0.46926	4.34603	38.2311	8.67192	1.20787	5.71548	0.964017	4.25399	1.6423	1.23532	3.17764	3.12159	3.71816	2.16485	0.680268	2.79125	2.76881	2.0785	4.69744	56.3516	83.4622	1.14442	1.32881	18.0823	6.20764	4.37976	6.21806	7.53345	0	4.79435	0.280937	1.60526	1.53122	3.16381	5.0648	3.64826	0.984682	14.2447	3.06838	3.18592	0.10765	5.46914	14.919	3.60232	15.8444	3.35645	63.7184	3.94266	3.20661	12.4754	5.10077	17.5971	1.56693
ENSG00000089682	13.7444	5.28619	21.7934	29.8781	0.7821	3.62169	22.3015	2.89064	4.83148	14.8603	0.964017	2.836	3.69517	3.08829	0	1.38737	7.43632	3.40191	1.81405	6.51291	0.553763	11.0854	15.2667	8.89762	9.27357	11.4442	7.97284	6.02742	7.44917	17.519	10.3634	2.26004	20.4691	16.7802	1.68562	2.00657	1.53122	7.38222	10.1296	4.69062	12.8009	16.6189	1.53419	6.37184	0.10765	5.46914	2.98379	8.40541	23.7666	6.7129	21.2395	11.828	7.21487	12.4754	6.37596	35.1941	1.25354
ENSG00000089693	147.262	44.0515	79.2486	368.496	7.0389	52.1524	468.33	88.6463	25.7679	118.882	36.6327	61.6829	28.7402	61.7658	8.79963	24.279	67.8564	18.8651	16.5532	78.1549	20.4892	45.0342	63.4154	317.348	389.49	60.6543	38.5354	98.1608	125.394	275.925	91.1983	82.1146	116.674	110.27	15.1706	27.6907	27.5619	106.515	94.5429	32.8343	75.8205	225.542	46.0257	143.366	4.19835	90.2408	143.222	111.672	311.607	66.2899	1295.61	179.391	77.7603	195.448	77.7867	470.722	7.20788
ENSG00000089737	129.59	51.0998	208.028	325.339	5.78754	32.5952	280.361	57.8128	22.1443	94.877	17.3523	36.159	23.8133	53.7363	6.59972	21.8511	37.1816	15.4632	11.3378	61.4074	26.5806	53.3483	75.159	198.713	176.198	56.0767	45.8438	55.1078	91.8731	164.241	118.143	61.021	178.081	191.774	14.0469	22.8749	29.6036	71.713	119.867	19.8048	66.9584	102.087	28.3825	86.0199	4.306	58.3375	92.4976	63.641	163.726	37.7601	711.523	157.706	52.9091	118.516	81.6122	360.74	15.9827
ENSG00000089775	7.85396	0	11.8873	0	0.15642	2.17302	0	4.81774	1.20787	4.57239	0.964017	0	1.6423	0.617658	0	0.693686	0.92954	0.309264	0.453512	0.930415	0	5.54268	5.87179	0	0	4.57769	3.32202	1.72212	2.48306	2.18988	2.07269	2.26004	6.14074	0	0.842812	0.80263	3.06244	3.16381	8.44133	0	1.96936	7.12237	4.60257	0	0	0.911524	1.4919	0	0	0	0	3.94266	0.801652	16.6339	8.92634	13.1978	0.313386
ENSG00000089818	33.3793	3.52412	27.737	23.2385	0.7821	10.1407	44.6029	9.63547	6.03935	20.5757	5.3021	9.21699	8.21148	9.26488	0.244434	5.54949	8.36586	4.3297	2.94783	15.8171	3.87634	9.69968	14.0923	26.6929	27.8207	25.1773	11.9593	11.1938	34.7628	45.9875	39.3811	9.04014	47.079	62.3265	2.52844	3.21052	9.18731	5.27302	38.8301	7.8177	16.7396	11.8706	8.43805	15.9296	0.32295	15.4959	10.4433	24.0155	29.0481	10.9085	63.7184	37.4552	16.033	22.8716	22.9534	61.5898	0.626772
ENSG00000089847	1.96349	7.04825	1.98122	26.5583	0.62568	0	3.18592	3.85419	0.805247	2.28619	0.482009	0	0.410574	5.55893	0.733302	0.693686	2.78862	0.927793	0	1.86083	1.10753	0.692835	1.17436	35.5905	9.27357	3.43326	0	5.16636	6.20764	2.18988	2.07269	3.01338	8.18765	2.39717	0.280937	1.20394	2.55203	1.0546	3.37653	1.04236	3.93873	9.4965	0.767096	7.9648	0.2153	0	16.4109	0	13.2037	2.51734	74.3382	11.828	1.6033	4.15847	1.27519	4.39927	1.25354
ENSG00000089876	58.9047	8.81031	51.5116	33.1978	2.97198	20.2815	38.2311	20.2345	13.6892	45.7239	6.74812	19.143	11.0855	16.6768	0	10.0584	26.0271	10.2057	7.25619	27.9125	4.98386	19.3994	39.9282	2.96587	0	28.6105	15.2813	12.9159	50.9027	39.4178	41.4538	7.53345	45.0321	62.3265	7.30437	9.63156	16.333	27.4197	72.5954	13.5507	28.5558	61.7272	7.67096	43.0099	2.04535	31.9033	25.3622	28.8186	34.3296	15.104	127.437	43.3692	25.6529	54.0601	38.2557	118.78	6.26772
ENSG00000089902	45.1603	33.4792	63.3989	49.7968	1.40778	12.3138	82.834	13.4897	6.8446	20.5757	2.41004	8.50799	7.39033	16.6768	1.95547	7.28371	10.2249	6.18529	3.40134	21.3995	4.98386	16.628	29.359	35.5905	18.5471	27.4661	18.6033	19.8044	24.8306	50.3672	37.3084	19.587	49.1259	136.639	2.52844	4.41446	9.18731	17.9283	42.2067	5.2118	18.709	45.1084	11.5064	19.1155	0.861201	17.3189	22.3785	20.4131	55.4555	17.6214	116.817	61.1112	23.2479	37.4262	38.2557	79.1868	3.44725
ENSG00000089916	31.4158	19.3827	13.8685	46.477	1.5642	12.3138	35.0451	13.4897	2.81837	18.2896	8.19415	10.635	2.46344	9.26488	0	7.97739	11.1545	4.94823	2.0408	7.44332	2.21505	12.471	17.6154	44.4881	9.27357	11.4442	6.64403	11.1938	13.6568	41.6077	14.5088	9.79349	22.516	26.3689	2.52844	3.21052	6.63528	11.6006	21.9475	7.8177	18.709	14.2447	1.53419	22.3015	2.3683	8.20371	20.8866	8.40541	47.5333	8.39113	106.197	11.828	12.0248	31.1885	25.5038	30.7949	13.789
ENSG00000090006	3.92698	0	5.94365	16.5989	0.31284	2.17302	15.9296	4.81774	0.402624	0	0	1.418	0.410574	1.85298	1.71104	1.04053	0.92954	0.927793	0	2.79125	0.553763	2.0785	2.34872	17.7952	18.5471	1.14442	0	10.3327	2.48306	8.75952	0	3.01338	2.04691	2.39717	0.561875	0	0.510406	5.27302	0	1.04236	1.96936	0	0.767096	3.18592	1.0765	1.82305	13.4271	1.20077	10.5629	2.51734	42.479	9.85664	3.20661	0	3.82557	4.39927	0.940158
ENSG00000090013	60.8682	22.9068	77.2674	89.6342	3.1284	21.7302	95.5777	31.7971	11.6761	33.1498	17.8343	21.979	7.39033	20.3827	0	7.97739	30.6748	8.35014	6.12241	20.4691	8.30644	15.9352	15.2667	65.2492	148.377	41.1992	17.9389	42.1919	55.8688	74.4559	60.1079	25.6137	75.7358	52.7378	7.86625	10.0329	16.333	47.4571	38.8301	18.7625	27.5711	68.8496	19.1774	47.7888	0.4306	42.8416	23.8703	27.6178	89.7851	28.5298	371.691	61.1112	21.6446	60.2978	25.5038	224.363	4.70079
ENSG00000090020	1.96349	0	0	0	0.15642	0.724339	28.6733	3.85419	1.20787	3.42929	0	1.418	1.23172	0.617658	0.244434	0.693686	6.50678	0.618529	0.453512	2.79125	2.76881	0	3.52308	11.8635	18.5471	1.14442	1.32881	3.44424	2.48306	6.56964	2.07269	2.26004	2.04691	2.39717	0.561875	2.40789	1.53122	2.10921	3.37653	1.56354	5.90809	4.74825	0.767096	4.77888	0.53825	0.911524	8.95138	6.00386	36.9703	2.51734	10.6197	9.85664	1.6033	10.3962	2.55038	17.5971	6.5811
ENSG00000090054	11.7809	0	13.8685	13.2791	0.15642	7.24339	19.1155	3.85419	0.402624	2.28619	1.44603	0.708999	3.28459	3.08829	0	2.08106	0	2.16485	1.36054	1.86083	1.10753	3.46417	1.17436	0	0	12.5886	3.98642	4.3053	3.72458	28.4684	8.29075	0.753345	10.2346	16.7802	1.96656	1.60526	4.08325	2.10921	8.44133	3.64826	4.92341	2.37412	0.767096	15.9296	0.32295	4.55762	7.45948	2.40155	0	5.03468	10.6197	11.828	4.80991	8.31693	14.0271	8.79854	5.64095
ENSG00000090060	557.631	121.582	386.337	192.547	14.5471	95.6127	133.809	77.0838	47.9122	214.902	37.5967	65.2279	81.7042	80.9132	2.44434	88.0981	104.108	52.8842	48.9793	114.441	14.3978	132.331	268.928	5.93175	9.27357	291.827	142.182	62.8574	242.098	310.963	387.593	55.7476	526.057	553.747	32.5887	57.388	101.06	145.535	341.03	53.6815	186.105	251.657	55.2309	288.326	11.5186	150.401	76.0867	178.915	161.085	63.7726	392.93	226.703	149.107	343.073	293.294	483.92	40.1134
ENSG00000090061	39.2698	21.1447	25.7558	46.477	2.50272	8.69206	35.0451	13.4897	8.05247	36.5791	7.23013	9.21699	4.92689	9.88253	3.42208	9.71161	13.9431	5.25749	4.30836	12.0954	4.98386	11.7782	27.0103	68.2151	102.009	27.4661	14.6169	26.6929	29.7967	56.9369	33.163	20.3403	47.079	76.7096	1.68562	9.23024	14.2914	25.3105	37.1419	6.25416	22.6477	66.4755	4.60257	31.8592	2.04535	19.142	43.265	33.6216	52.8147	7.55201	106.197	39.4266	19.2397	39.5054	28.0542	61.5898	8.46142
ENSG00000090097	19.6349	15.8586	1.98122	29.8781	0.62568	7.96772	73.2762	15.4168	2.81837	13.7172	2.89205	7.08999	5.33746	7.4119	1.4666	1.38737	8.36586	2.47411	2.0408	8.37374	4.98386	6.23551	9.39487	32.6246	129.83	9.15537	2.65761	18.0823	17.3814	19.7089	2.07269	18.8336	14.3284	11.9859	1.68562	6.42104	3.57284	20.0375	13.5061	7.29652	14.7702	37.986	10.7393	14.3366	0.32295	10.0268	37.2974	12.0077	55.4555	11.7476	95.5777	35.4839	8.01652	20.7923	10.2015	43.9927	1.88032
ENSG00000090238	9.81745	5.28619	19.8122	19.9187	0.7821	6.51905	54.1607	2.89064	4.02624	5.71548	2.41004	7.79899	2.46344	3.70595	2.44434	2.77474	7.43632	2.16485	1.58729	7.44332	4.4301	4.15701	11.7436	5.93175	18.5471	10.2998	1.99321	10.3327	9.93223	4.37976	33.163	5.27342	10.2346	9.5887	0.842812	3.61183	4.59365	13.7098	6.75306	2.6059	5.90809	14.2447	2.30129	15.9296	0.2153	7.29219	4.47569	6.00386	18.4852	8.39113	127.437	19.7133	5.61157	20.7923	11.4767	35.1941	1.56693
ENSG00000090263	80.5031	8.81031	35.6619	49.7968	1.40778	9.4164	15.9296	6.74483	12.0787	25.1481	6.26611	15.598	13.9595	13.5885	0.244434	10.4053	11.1545	7.42234	8.61673	22.33	0	21.4779	44.6256	11.8635	0	53.7878	26.5761	11.1938	22.3475	52.5571	41.4538	8.2868	53.2197	79.1067	6.18062	6.82235	12.2497	17.9283	50.648	4.16944	27.5711	56.979	14.5748	38.2311	0.32295	27.3457	10.4433	22.8147	7.92221	15.104	31.8592	23.6559	19.2397	66.5355	19.1279	70.3883	6.89449
ENSG00000090266	54.9777	7.04825	47.5492	89.6342	2.81556	31.1466	63.7184	35.6512	15.7023	50.2963	22.1724	23.397	12.3172	23.471	0	12.8332	31.6043	11.1335	8.16322	30.7037	7.75268	24.2492	31.7077	35.5905	27.8207	24.0329	21.2609	43.053	67.0425	100.734	24.8723	20.3403	55.2667	45.5463	8.99	11.2368	15.3122	48.5117	35.4536	22.4107	32.4945	75.972	29.9167	87.6128	3.2295	42.8416	14.919	45.6294	108.27	22.656	233.634	59.1399	25.6529	122.675	35.7054	241.96	7.52126
ENSG00000090273	239.546	125.106	243.689	909.621	8.91594	74.6069	841.083	119.48	27.781	178.323	40.4887	85.0799	46.3949	78.4426	32.9986	46.1301	79.0109	27.5245	24.4896	77.2245	37.1021	77.5975	109.215	444.881	1168.47	147.63	86.3724	147.241	150.225	435.786	196.905	133.342	243.583	270.881	32.3078	28.4934	57.1655	132.88	200.904	42.2156	155.58	213.671	65.2031	157.703	9.25791	111.206	304.347	128.483	467.41	97.3371	3164.68	374.552	133.074	239.112	149.197	483.92	22.8772
ENSG00000090316	25.5254	14.0965	21.7934	139.431	1.5642	14.4868	124.251	13.4897	5.63673	22.8619	6.26611	11.344	7.39033	16.0591	1.71104	5.89633	12.084	4.63897	3.40134	20.4691	7.75268	11.0854	16.441	88.9762	185.471	22.8884	7.30844	31.8592	31.0382	50.3672	24.8723	28.6271	14.3284	26.3689	6.46156	9.63156	11.2289	18.9829	21.9475	6.25416	11.8162	56.979	9.97224	27.0803	1.18415	22.7881	43.265	22.8147	100.348	18.4605	318.592	59.1399	19.2397	49.9016	19.1279	101.183	4.3874
ENSG00000090372	49.0873	33.4792	31.6994	195.867	2.81556	18.8328	254.874	57.8128	12.4813	36.5791	11.5682	16.307	11.0855	23.471	2.68877	10.4053	20.4499	4.63897	3.6281	20.4691	13.2903	20.785	36.4051	186.85	157.651	22.8884	11.9593	45.6362	40.9704	83.2154	26.9449	39.174	36.8444	45.5463	5.61875	14.046	11.7393	42.1841	47.2715	13.5507	32.4945	59.3531	16.109	28.6733	2.5836	33.7264	98.4652	22.8147	139.959	35.2427	605.325	112.366	32.0661	76.9316	29.3294	184.769	15.3559
ENSG00000090382	0	0	0	0	0.46926	2.17302	3.18592	0	1.20787	0	1.92803	0	1.6423	9.88253	0	0.693686	0	1.23706	0.453512	1.86083	17.1666	0	0	0	0	1.14442	5.97963	0	0	0	0	0	4.09383	2.39717	7.58531	0.80263	3.06244	1.0546	0	0.52118	1.96936	0	1.53419	0	1.39945	0.911524	2.98379	0	0	0.839113	0	0	0.801652	22.8716	6.37596	0	6.26772
ENSG00000090447	5.89047	3.52412	13.8685	29.8781	0.46926	0.724339	28.6733	3.85419	2.81837	2.28619	2.41004	2.836	0.821148	7.4119	0.977736	1.04053	0	1.23706	0.453512	3.72166	1.66129	4.15701	2.34872	41.5222	46.3679	2.28884	2.65761	6.88848	11.1738	21.8988	8.29075	4.52007	6.14074	19.1774	1.68562	3.61183	1.53122	9.49143	10.1296	2.08472	3.93873	9.4965	3.06838	4.77888	0	5.46914	5.96759	2.40155	18.4852	10.0694	53.0987	19.7133	4.80991	4.15847	10.2015	13.1978	0.626772
ENSG00000090470	7.85396	1.76206	11.8873	39.8374	0.62568	4.34603	22.3015	5.78128	1.61049	10.2879	4.33808	2.127	1.6423	5.55893	0.244434	2.4279	3.71816	0.927793	0.680268	3.72166	1.10753	6.23551	9.39487	32.6246	148.377	1.14442	6.64403	7.74954	6.20764	24.0887	10.3634	3.01338	6.14074	19.1774	1.68562	2.8092	5.10406	7.38222	6.75306	1.56354	10.8315	7.12237	3.83548	6.37184	0	2.73457	4.47569	6.00386	23.7666	6.7129	180.536	17.742	4.80991	8.31693	5.10077	17.5971	1.88032
ENSG00000090487	117.809	12.3344	95.0983	23.2385	2.50272	34.0439	47.7888	20.2345	18.9233	59.441	13.9783	22.688	32.0248	27.177	0	19.0764	32.5339	21.6485	12.9251	33.4949	12.7365	34.6417	79.8564	11.8635	0	59.5099	34.549	36.1645	55.8688	107.304	72.5441	22.6004	133.049	86.2983	12.0803	20.8684	34.7076	50.6209	79.3485	28.1437	52.1881	111.584	24.5471	101.949	6.35136	34.6379	22.3785	66.0425	89.7851	30.2081	53.0987	98.5664	44.8925	79.0109	68.8603	175.971	10.0283
ENSG00000090520	7.85396	3.52412	1.98122	23.2385	0.62568	2.89735	6.37184	1.92709	0.805247	2.28619	0	2.127	1.23172	2.47063	0	0.346843	1.85908	0.618529	0.453512	0	1.10753	2.0785	1.17436	5.93175	83.4622	2.28884	1.32881	4.3053	9.93223	2.18988	0	4.52007	6.14074	2.39717	0.842812	2.00657	2.04162	2.10921	5.0648	0.52118	1.96936	0	0.767096	1.59296	0.2153	1.82305	4.47569	6.00386	5.28147	2.51734	42.479	0	0.801652	4.15847	3.82557	17.5971	0.940158
ENSG00000090530	64.7952	31.7171	77.2674	43.1572	1.87704	2.89735	44.6029	23.1251	5.63673	70.872	4.33808	14.18	9.4432	11.7355	0	7.97739	16.7317	4.63897	8.84348	9.30415	2.21505	19.3994	22.3128	32.6246	9.27357	43.488	15.9457	31.8592	38.4874	87.5952	159.597	10.5468	69.5951	33.5604	3.37125	5.21709	13.2706	27.4197	106.361	25.0166	32.4945	75.972	12.2735	73.2762	1.0765	41.9301	23.8703	57.6371	50.174	28.5298	159.296	53.2259	36.0744	27.03	29.3294	52.7912	3.13386
ENSG00000090565	21.5984	7.04825	15.8497	89.6342	0.46926	7.96772	111.507	23.1251	6.03935	20.5757	4.82009	7.79899	3.69517	8.64722	2.68877	5.54949	11.1545	1.54632	0.907024	16.7475	7.75268	5.54268	12.9179	103.806	231.839	16.0219	5.31523	20.6654	12.4153	50.3672	26.9449	27.8738	22.516	50.3407	2.80937	4.81578	5.61447	17.9283	30.3888	7.29652	13.7855	30.8636	2.30129	14.3366	0.53825	11.8498	32.8217	13.2085	44.8925	23.4952	318.592	65.0539	19.2397	16.6339	19.1279	61.5898	1.25354
ENSG00000090581	13.7444	0	1.98122	29.8781	0.15642	0.724339	47.7888	2.89064	2.81837	8.00168	1.44603	4.96299	1.6423	6.79424	0.488868	3.81527	0	1.23706	1.58729	2.79125	2.21505	2.0785	4.69744	26.6929	46.3679	3.43326	1.32881	8.6106	9.93223	10.9494	4.14538	9.04014	10.2346	7.19152	1.68562	0.401315	2.55203	5.27302	8.44133	3.12708	7.87745	2.37412	2.30129	11.1507	0.10765	8.20371	26.8541	8.40541	23.7666	5.87379	265.493	21.6846	4.80991	18.7131	7.65115	43.9927	2.1937
ENSG00000090612	33.3793	15.8586	67.3613	3.31978	1.40778	5.79471	0	6.74483	4.42886	10.2879	0.482009	6.38099	9.4432	12.3532	0	5.89633	6.50678	4.3297	4.08161	14.8866	0.553763	22.1707	34.0564	0	0	32.0438	11.2949	5.16636	17.3814	54.747	35.2357	0.753345	49.1259	103.078	3.09031	4.41446	8.6769	22.1467	52.3363	3.64826	25.6017	23.7412	8.43805	23.8944	0.2153	12.7613	11.9352	7.20464	5.28147	8.39113	10.6197	23.6559	9.61983	39.5054	35.7054	48.392	3.76063
ENSG00000090615	80.5031	65.1963	67.3613	298.781	6.41322	49.9794	430.099	89.6099	22.1443	52.5825	23.1364	39.7039	26.2767	59.2952	23.7101	19.4232	48.3361	9.89646	7.02944	56.7553	33.2258	41.5701	52.8461	394.461	593.509	42.3436	31.8914	103.327	50.9027	137.962	76.6894	80.608	73.6889	115.064	11.5184	12.0394	22.9683	98.0781	70.9072	25.5378	50.2188	135.325	25.3142	50.9747	4.9519	41.9301	165.601	58.8379	285.2	59.577	1306.23	285.843	55.314	101.882	58.6588	360.74	10.0283
ENSG00000090621	119.773	54.6239	178.309	86.3144	7.0389	32.5952	165.668	37.5783	23.3522	66.2996	13.4962	31.905	22.5816	51.8833	0.977736	17.3422	33.4634	18.8651	11.5646	81.8765	19.9355	29.7919	71.6359	68.2151	55.6414	60.6543	53.1523	25.8318	70.7671	140.152	223.85	42.1873	151.472	282.867	17.4181	28.092	37.2596	73.8222	124.932	36.4826	42.3413	197.052	32.218	101.949	2.26065	50.1338	70.1192	81.6526	174.289	76.3593	382.311	187.276	64.1322	114.358	66.31	351.941	12.5354
ENSG00000090661	11.7809	5.28619	11.8873	39.8374	0.93852	5.07037	28.6733	8.67192	1.61049	13.7172	2.89205	5.67199	3.69517	9.88253	0.488868	1.04053	6.50678	2.16485	2.0408	4.65208	2.76881	5.54268	4.69744	11.8635	55.6414	9.15537	13.2881	8.6106	9.93223	26.2786	14.5088	11.3002	6.14074	19.1774	1.12375	3.61183	2.55203	22.1467	18.5709	3.12708	9.84682	30.8636	6.90386	19.1155	1.0765	12.7613	17.9028	9.60618	36.9703	7.55201	148.676	21.6846	12.0248	31.1885	11.4767	74.7876	0.940158
ENSG00000090686	149.225	51.0998	190.197	136.111	5.16186	33.3196	73.2762	33.7241	16.9102	56.0117	12.5322	24.815	20.9393	37.0595	0.488868	19.4232	27.8862	15.154	12.2448	41.8687	4.98386	41.5701	72.8102	11.8635	129.83	84.6872	48.5015	24.1097	49.6611	105.114	180.324	29.3805	151.472	163.008	9.27094	19.2631	33.1764	46.4025	140.126	15.6354	64.0043	90.2167	22.2458	76.4621	3.33715	57.426	29.8379	57.6371	68.6592	42.7948	191.155	92.6525	39.281	91.4863	84.1626	171.571	8.46142
ENSG00000090857	1.96349	1.76206	9.90608	9.95935	0.31284	1.44868	9.55777	2.89064	0.805247	2.28619	0.964017	0.708999	0.410574	4.32361	0	1.38737	0.92954	0.309264	0.453512	0	0	3.46417	8.22051	2.96587	18.5471	6.86653	1.32881	1.72212	1.24153	8.75952	8.29075	2.26004	4.09383	7.19152	0.842812	1.60526	1.53122	4.21841	3.37653	2.6059	1.96936	9.4965	0	4.77888	0.2153	7.29219	5.96759	6.00386	7.92221	4.19556	0	3.94266	1.6033	10.3962	7.65115	13.1978	5.95433
ENSG00000090861	202.24	125.106	110.948	521.206	8.44668	60.8444	563.908	82.865	34.223	153.175	34.7046	59.5559	46.8054	66.0894	14.4216	66.5939	76.2222	19.7929	21.0883	79.0853	37.1021	71.362	110.39	281.758	686.245	120.164	47.837	106.771	112.979	300.014	87.0529	77.5946	169.894	165.405	10.6756	20.8684	34.7076	102.296	162.074	38.5673	82.7133	175.685	68.2715	122.658	2.47595	73.8334	262.574	116.475	361.781	47.8294	1688.54	293.728	76.9586	264.063	207.856	563.106	13.789
ENSG00000090863	35.3428	14.0965	13.8685	16.5989	1.5642	7.24339	15.9296	10.599	3.62361	14.8603	2.89205	2.836	7.39033	6.17658	0	3.46843	5.57724	3.40191	1.58729	3.72166	6.09139	7.62118	19.9641	20.7611	0	8.01095	6.64403	12.0548	12.4153	19.7089	20.7269	6.02676	16.3753	19.1774	4.495	2.8092	8.6769	6.32762	23.6357	4.16944	13.7855	21.3671	4.60257	11.1507	0.968851	7.29219	47.7407	8.40541	10.5629	9.23024	84.9579	23.6559	10.4215	14.5546	16.5775	13.1978	10.0283
ENSG00000090905	49.0873	17.6206	47.5492	69.7155	2.97198	11.5894	73.2762	13.4897	8.4551	29.7205	7.23013	12.762	9.4432	12.3532	5.62198	6.24318	13.0136	5.87602	3.6281	18.6083	1.10753	15.9352	35.2308	32.6246	0	20.5996	18.6033	17.2212	17.3814	37.228	51.8172	17.3269	49.1259	57.5322	7.02344	9.23024	12.2497	26.3651	38.8301	10.4236	27.5711	54.6049	11.5064	31.8592	2.04535	16.4074	31.3298	34.8224	76.5814	25.1734	191.155	43.3692	25.6529	29.1093	34.4302	70.3883	5.95433
ENSG00000090924	1.96349	0	0	0	0.46926	0.724339	0	0	0	2.28619	0.482009	0	0.821148	0	0.733302	0.346843	0.92954	0.618529	0	0.930415	2.21505	0	0	8.89762	0	0	0.664403	0.86106	0	4.37976	0	1.50669	0	9.5887	0.561875	2.40789	0	2.10921	0	0.52118	0	0	0.767096	0	0.10765	0	0	6.00386	0	0.839113	42.479	1.97133	0	18.7131	2.55038	4.39927	4.3874
ENSG00000090975	5.89047	0	0	19.9187	0.31284	1.44868	0	0.963547	0	1.1431	3.37406	1.418	0	1.23532	0.244434	0.693686	0	0.618529	0.226756	0	1.66129	2.0785	1.17436	5.93175	9.27357	1.14442	0.664403	1.72212	1.24153	8.75952	0	3.01338	2.04691	2.39717	1.68562	0.80263	0.510406	7.38222	3.37653	1.04236	9.84682	7.12237	1.53419	3.18592	0.32295	0.911524	5.96759	1.20077	2.64074	5.03468	21.2395	7.88532	1.6033	2.07923	2.55038	17.5971	2.1937
ENSG00000090989	39.2698	35.2412	47.5492	43.1572	1.25136	10.8651	19.1155	10.599	8.85772	40.0084	6.74812	9.92599	12.7278	11.7355	0	9.71161	11.1545	5.87602	5.6689	17.6779	6.09139	17.3209	29.359	11.8635	0	25.1773	12.6237	12.0548	18.6229	56.9369	33.163	4.52007	51.1728	71.9152	4.21406	6.01972	11.2289	17.9283	59.0893	4.69062	24.617	26.1154	2.30129	33.4522	2.26065	13.6729	11.9352	12.0077	21.1259	13.4258	53.0987	23.6559	20.0413	31.1885	35.7054	61.5898	6.5811
ENSG00000091009	7.85396	0	5.94365	3.31978	0.15642	0.724339	3.18592	0	0.805247	6.85858	0.964017	0.708999	0.410574	1.23532	0	1.38737	0.92954	0	0.226756	2.79125	0	3.46417	1.17436	0	0	2.28884	2.65761	0	0	0	4.14538	0	0	4.79435	0.842812	0.80263	1.02081	2.10921	3.37653	2.6059	0.984682	7.12237	0	1.59296	0.4306	2.73457	2.98379	0	2.64074	0	0	5.91399	0.801652	0	1.27519	17.5971	0.313386
ENSG00000091039	117.809	42.2895	154.535	56.4363	3.28482	27.5249	38.2311	28.9064	14.0918	65.1565	6.74812	17.016	25.8662	17.9121	0	20.4637	26.0271	12.6798	9.97726	42.7991	9.96773	42.2629	62.241	11.8635	9.27357	89.2649	39.8642	18.0823	59.5934	85.4053	99.489	17.3269	153.519	148.625	9.27094	16.4539	26.5411	40.0749	102.984	11.9871	48.2494	135.325	9.97224	49.3818	0.753551	36.4609	35.8055	38.4247	47.5333	11.7476	180.536	68.9965	47.2975	95.6447	73.9611	158.374	7.20788
ENSG00000091073	1.96349	8.81031	3.96243	16.5989	0.46926	3.62169	22.3015	5.78128	1.61049	8.00168	1.92803	2.836	2.46344	1.85298	0.488868	1.73422	11.1545	0	0.907024	1.86083	2.76881	2.77134	2.34872	14.8294	0	2.28884	3.32202	7.74954	6.20764	4.37976	4.14538	8.2868	2.04691	9.5887	0.842812	2.40789	3.57284	5.27302	8.44133	0.52118	2.95405	2.37412	3.83548	3.18592	0.10765	3.64609	8.95138	8.40541	21.1259	4.19556	95.5777	11.828	6.41322	12.4754	5.10077	13.1978	1.25354
ENSG00000091127	23.5619	7.04825	33.6807	3.31978	0.62568	10.1407	57.3466	7.70838	6.44198	17.1465	5.3021	5.67199	6.56918	7.4119	0	5.54949	1.85908	2.78338	0.907024	7.44332	2.21505	9.69968	19.9641	11.8635	9.27357	12.5886	9.30165	6.88848	14.8983	24.0887	18.6542	6.78011	16.3753	26.3689	1.96656	2.8092	5.10406	6.32762	25.324	1.56354	13.7855	28.4895	1.53419	14.3366	0.4306	10.9383	2.98379	12.0077	23.7666	5.87379	42.479	21.6846	13.6281	14.5546	20.4031	57.1905	2.1937
ENSG00000091129	1.96349	0	0	0	0.31284	1.44868	3.18592	0.963547	0	2.28619	0.482009	0	1.23172	1.23532	0	2.08106	0.92954	0.309264	0.907024	1.86083	0	1.38567	0	0	0	1.14442	1.32881	1.72212	1.24153	2.18988	0	3.01338	8.18765	2.39717	2.2475	0.80263	0	1.0546	3.37653	4.16944	2.95405	0	0	3.18592	0.32295	0.911524	7.45948	2.40155	2.64074	0.839113	0	0	1.6033	2.07923	5.10077	8.79854	3.13386
ENSG00000091137	0	0	1.98122	0	0.7821	16.6598	0	1.92709	4.42886	0	4.33808	1.418	0.821148	3.70595	0	0.693686	0	6.49455	2.72107	1.86083	3.32258	1.38567	17.6154	5.93175	9.27357	0	0	6.02742	0	0	4.14538	2.26004	2.04691	0	7.02344	0.401315	10.7185	1.0546	0	0	0	7.12237	1.53419	1.59296	0.861201	0.911524	0	0	2.64074	0	0	0	0.801652	14.5546	30.6046	0	1.88032
ENSG00000091138	1.96349	1.76206	1.98122	0	3.75408	0.724339	0	1.92709	0.805247	5.71548	2.41004	2.836	1.6423	1.23532	0	6.59002	6.50678	2.78338	2.49432	7.44332	0	2.77134	2.34872	2.96587	0	12.5886	3.98642	2.58318	11.1738	2.18988	4.14538	0.753345	10.2346	4.79435	9.83281	5.61841	2.04162	3.16381	11.8179	27.6225	6.89277	11.8706	2.30129	4.77888	0.10765	2.73457	11.9352	18.0116	0	1.67823	0	5.91399	3.20661	12.4754	6.37596	13.1978	9.08819
ENSG00000091140	145.298	37.0033	204.065	53.1165	4.53618	37.6656	41.417	26.0158	17.3128	91.4478	9.64017	17.725	37.7728	30.2653	0	35.0312	48.3361	21.03	15.8729	46.5208	7.75268	51.2698	119.785	5.93175	74.1886	108.72	72.42	16.3601	49.6611	120.443	155.452	21.0937	196.504	184.582	9.83281	15.25	36.7492	35.8565	175.58	18.2413	66.9584	92.5908	13.0406	101.949	2.04535	44.6647	34.3136	78.0502	89.7851	27.6907	127.437	65.0539	40.0826	120.596	108.391	153.974	11.2819
ENSG00000091157	76.5761	42.2895	73.305	63.0759	2.81556	17.3841	70.0903	36.6148	22.1443	38.8653	13.0142	19.143	13.5489	33.3536	0	14.5674	33.4634	14.2262	7.48295	94.9023	6.64515	25.6349	63.4154	32.6246	18.5471	72.0986	28.5693	27.5539	34.7628	76.6458	87.0529	34.6539	79.8296	184.582	8.70906	19.6644	17.3538	35.8565	55.7128	10.9448	59.0809	137.699	10.7393	50.9747	1.9377	43.7531	10.4433	57.6371	66.0184	36.921	212.395	96.5951	40.8843	101.882	71.4107	140.777	13.4756
ENSG00000091164	141.371	12.3344	210.009	46.477	5.4747	23.9032	15.9296	27.9429	16.9102	68.5858	14.4603	14.18	21.7604	18.5298	0.733302	22.198	32.5339	18.2466	16.0997	40.0079	3.32258	62.3551	86.9025	14.8294	46.3679	105.287	55.1455	18.0823	63.3179	61.3166	178.251	20.3403	165.8	194.171	7.86625	15.25	37.2596	21.0921	140.126	15.1142	48.2494	90.2167	20.7116	93.9847	0.861201	39.1955	28.346	67.2433	52.8147	18.4605	116.817	57.1685	33.6694	108.12	91.8138	259.557	8.77481
ENSG00000091181	9.81745	0	9.90608	3.31978	0	0.724339	3.18592	0.963547	0.805247	2.28619	0.482009	0	0	1.23532	0	1.04053	0.92954	0.618529	0.907024	5.58249	0	2.0785	7.04615	0	0	2.28884	0.664403	0	4.96611	4.37976	0	0	8.18765	4.79435	0.280937	1.20394	1.53122	2.10921	8.44133	0.52118	3.93873	2.37412	0	7.9648	0	0.911524	7.45948	2.40155	5.28147	1.67823	10.6197	1.97133	7.21487	4.15847	0	8.79854	0.313386
ENSG00000091409	17.6714	14.0965	17.8309	16.5989	2.18988	7.96772	19.1155	4.81774	7.24723	24.005	4.33808	7.08999	15.6018	11.1179	0	6.24318	5.57724	9.27793	5.44214	3.72166	3.32258	15.2424	17.6154	14.8294	0	28.6105	12.6237	7.74954	12.4153	37.228	49.7445	7.53345	22.516	38.3548	6.46156	6.82235	6.63528	10.546	33.7653	7.29652	17.7243	16.6189	3.06838	15.9296	2.26065	20.0535	17.9028	28.8186	26.4074	13.4258	31.8592	29.5699	14.4297	49.9016	24.2286	52.7912	7.52126
ENSG00000091428	3.92698	0	5.94365	0	0.15642	1.44868	3.18592	1.92709	0.805247	4.57239	0.482009	1.418	0.410574	1.85298	0.733302	0.346843	0	0	0.907024	0.930415	0	0	5.87179	0	0	1.14442	0	0	2.48306	8.75952	0	3.01338	10.2346	2.39717	0.280937	0.80263	0	3.16381	10.1296	1.04236	0.984682	11.8706	0	6.37184	0	0	1.4919	1.20077	5.28147	2.51734	42.479	7.88532	2.40496	2.07923	2.55038	79.1868	1.88032
ENSG00000091436	76.5761	24.6689	57.4552	92.954	3.44124	16.6598	50.9747	13.4897	8.05247	25.1481	4.82009	13.471	15.6018	12.3532	0.244434	4.8558	11.1545	8.04087	4.08161	14.8866	5.53763	7.62118	35.2308	8.89762	0	46.9213	11.9593	18.9433	22.3475	63.5065	33.163	4.52007	53.2197	43.1491	6.7425	6.82235	9.18731	20.0375	37.1419	8.33888	17.7243	68.8496	9.20515	31.8592	0.2153	22.7881	17.9028	16.8108	23.7666	13.4258	382.311	25.6273	24.8512	27.03	29.3294	136.377	2.82047
ENSG00000091483	78.5396	29.9551	63.3989	53.1165	3.1284	21.0058	31.8592	15.4168	14.8971	53.7256	7.23013	11.344	16.8335	24.0887	0.977736	12.8332	32.5339	8.96867	7.93646	27.9125	1.66129	22.1707	65.7641	17.7952	157.651	46.9213	10.6305	23.2486	55.8688	72.266	33.163	12.0535	65.5012	74.3124	3.09031	10.4342	15.8226	29.5289	84.4133	10.4236	26.5864	54.6049	8.43805	43.0099	1.7224	21.8766	7.45948	28.8186	73.9406	10.9085	180.536	65.0539	27.2562	58.2185	45.9069	153.974	4.3874
ENSG00000091490	23.5619	10.5724	7.92486	3.31978	0.7821	2.89735	9.55777	5.78128	1.20787	3.42929	4.33808	3.545	4.10574	4.94127	2.19991	3.12159	6.50678	1.85559	0.907024	4.65208	1.10753	6.23551	12.9179	8.89762	9.27357	9.15537	7.30844	4.3053	3.72458	4.37976	12.4361	2.26004	8.18765	14.383	1.68562	2.8092	2.55203	5.27302	1.68827	2.6059	10.8315	14.2447	0	6.37184	0.10765	7.29219	11.9352	10.807	2.64074	3.35645	0	9.85664	8.81818	10.3962	11.4767	13.1978	3.44725
ENSG00000091527	70.6857	29.9551	69.3425	56.4363	2.50272	14.4868	54.1607	14.4532	7.24723	32.0067	6.26611	12.053	10.2643	18.5298	5.62198	11.4458	11.1545	6.18529	8.61673	23.2604	7.75268	21.4779	25.8359	20.7611	18.5471	34.3326	23.2541	12.9159	37.2458	67.8863	89.1256	11.3002	71.642	83.9011	8.14719	10.8355	19.3954	27.4197	70.9072	6.77534	37.4179	73.5979	6.90386	41.417	2.5836	19.142	28.346	24.0155	31.6888	12.5867	95.5777	55.1972	14.4297	76.9316	35.7054	39.5934	13.1622
ENSG00000091542	35.3428	37.0033	51.5116	109.553	3.59766	31.1466	159.296	57.8128	16.9102	38.8653	11.0862	22.688	17.2441	22.2357	7.33302	10.4053	31.6043	8.04087	6.12241	31.6341	11.629	22.1707	51.6718	139.396	120.556	32.0438	24.5829	45.6362	54.6272	109.494	43.5264	42.9407	59.3605	86.2983	10.9566	10.4342	12.2497	48.5117	65.8424	17.1989	37.4179	73.5979	21.4787	57.3466	2.69125	34.6379	65.6435	32.4209	132.037	30.2081	382.311	98.5664	25.6529	58.2185	40.8061	224.363	5.95433
ENSG00000091622	3.92698	5.28619	1.98122	0	0.15642	2.17302	6.37184	1.92709	0.805247	0	0.482009	0.708999	1.6423	1.23532	0.488868	0.693686	2.78862	0.927793	0.680268	0.930415	1.66129	0.692835	1.17436	5.93175	46.3679	1.14442	0	3.44424	2.48306	0	0	3.01338	4.09383	0	0.842812	1.20394	0.510406	3.16381	1.68827	1.56354	2.95405	0	0.767096	0	0	1.82305	1.4919	1.20077	15.8444	5.03468	53.0987	29.5699	2.40496	2.07923	6.37596	39.5934	3.44725
ENSG00000091640	113.882	37.0033	138.685	245.664	2.65914	20.2815	270.803	28.9064	12.0787	74.3013	13.9783	26.233	19.7076	35.8242	0.977736	17.3422	23.2385	13.9169	11.3378	26.982	21.043	35.3346	49.3231	115.669	352.396	60.6543	39.1998	38.7477	58.3518	124.823	89.1256	55.7476	126.909	134.242	10.1137	11.6381	21.4371	53.7848	81.0368	14.593	56.1269	87.8426	20.7116	86.0199	1.5071	67.4527	44.7569	44.4286	113.552	36.0818	647.804	118.28	34.4711	66.5355	56.1084	193.568	7.20788
ENSG00000091656	1.96349	10.5724	1.98122	0	2.18988	2.17302	0	0.963547	1.20787	1.1431	0	1.418	1.23172	0.617658	0.977736	0.693686	1.85908	0.309264	0.907024	6.51291	2.21505	1.38567	3.52308	2.96587	55.6414	1.14442	1.99321	5.16636	7.44917	2.18988	4.14538	1.50669	6.14074	11.9859	5.05687	3.61183	0.510406	1.0546	6.75306	5.73298	3.93873	7.12237	0	0	1.83005	2.73457	0	4.80309	0	1.67823	21.2395	5.91399	1.6033	16.6339	2.55038	17.5971	15.6693
ENSG00000091732	5.89047	17.6206	11.8873	23.2385	0.46926	3.62169	6.37184	4.81774	0.402624	2.28619	0.482009	3.545	1.6423	3.08829	1.4666	1.73422	6.50678	0.927793	1.58729	7.44332	0	3.46417	8.22051	8.89762	0	3.43326	1.99321	3.44424	7.44917	15.3292	6.21806	4.52007	8.18765	0	1.96656	1.60526	3.57284	5.27302	6.75306	2.08472	4.92341	18.993	3.83548	4.77888	0.53825	8.20371	22.3785	3.60232	15.8444	4.19556	21.2395	11.828	1.6033	14.5546	6.37596	43.9927	1.56693
ENSG00000091844	11.7809	22.9068	15.8497	3.31978	0.15642	1.44868	44.6029	9.63547	2.81837	1.1431	1.44603	1.418	1.23172	3.70595	0.244434	0	4.6477	2.16485	0.907024	4.65208	0	2.0785	15.2667	5.93175	102.009	17.1663	1.32881	5.16636	2.48306	13.1393	0	3.01338	4.09383	38.3548	0.842812	1.60526	2.55203	5.27302	20.2592	2.08472	5.90809	21.3671	4.60257	23.8944	0.10765	5.46914	4.47569	9.60618	13.2037	4.19556	21.2395	15.7706	4.80991	8.31693	14.0271	21.9963	0.626772
ENSG00000091947	5.89047	8.81031	0	9.95935	0.62568	1.44868	9.55777	0	1.20787	2.28619	2.41004	0.708999	3.28459	2.47063	0.488868	0	3.71816	1.85559	0.226756	2.79125	0	0.692835	1.17436	0	37.0943	4.57769	2.65761	6.02742	3.72458	8.75952	8.29075	6.02676	10.2346	2.39717	4.495	2.00657	2.04162	5.27302	15.1944	4.69062	0.984682	9.4965	0.767096	6.37184	0.753551	2.73457	10.4433	2.40155	10.5629	5.87379	31.8592	21.6846	2.40496	8.31693	6.37596	21.9963	1.25354
ENSG00000092010	290.597	148.013	221.896	823.306	21.2731	84.0233	742.32	105.99	35.8335	152.032	39.5247	83.6619	65.2813	93.8841	16.8659	38.4996	90.1653	44.5341	31.5191	100.485	35.4408	82.4473	174.979	272.86	574.962	189.974	97.0029	118.826	147.742	361.33	273.595	101.702	315.225	302.044	25.5653	50.967	72.9881	138.153	261.681	42.2156	156.564	178.059	71.3399	232.572	6.99726	106.648	176.044	139.29	382.907	107.406	1890.31	272.043	106.62	422.084	232.085	554.308	17.863
ENSG00000092020	68.7222	10.5724	45.5679	16.5989	1.25136	7.24339	22.3015	9.63547	6.44198	22.8619	6.74812	4.96299	11.4961	8.64722	0	7.63055	13.9431	12.3706	5.89566	10.2346	3.87634	15.9352	36.4051	2.96587	9.27357	24.0329	14.6169	7.74954	29.7967	35.0381	35.2357	5.27342	55.2667	59.9294	4.495	8.82893	8.1665	21.0921	42.2067	12.5083	18.709	30.8636	6.13677	57.3466	0.645901	15.4959	5.96759	27.6178	34.3296	5.87379	31.8592	29.5699	13.6281	54.0601	30.6046	39.5934	7.52126
ENSG00000092036	3.92698	3.52412	5.94365	19.9187	0.62568	2.89735	12.7437	2.89064	1.20787	3.42929	1.44603	6.38099	2.87402	2.47063	0	1.38737	0.92954	0.618529	0.680268	5.58249	1.10753	4.15701	4.69744	0	0	3.43326	0.664403	2.58318	3.72458	4.37976	4.14538	2.26004	10.2346	16.7802	1.12375	0.401315	2.55203	3.16381	8.44133	4.69062	7.87745	11.8706	0	14.3366	0	5.46914	7.45948	8.40541	21.1259	0.839113	84.9579	11.828	6.41322	6.2377	2.55038	30.7949	2.82047
ENSG00000092068	17.6714	17.6206	31.6994	56.4363	3.75408	18.1085	70.0903	36.6148	5.23411	26.2912	10.1222	14.889	9.4432	12.3532	3.66651	6.93686	19.5203	2.47411	3.85485	18.6083	7.75268	9.69968	19.9641	62.2833	83.4622	21.744	12.6237	24.1097	39.7289	61.3166	31.0903	21.0937	26.6099	21.5746	5.61875	11.2368	11.7393	41.1295	40.5184	14.593	26.5864	54.6049	9.97224	36.6381	1.7224	25.5227	58.184	25.2162	66.0184	26.0125	116.817	51.2545	23.2479	33.2677	24.2286	167.172	2.50709
ENSG00000092094	15.7079	10.5724	23.7746	19.9187	1.09494	3.62169	9.55777	5.78128	3.62361	19.4326	1.44603	0.708999	4.10574	8.64722	0.488868	4.16212	7.43632	2.16485	1.81405	4.65208	2.76881	9.69968	17.6154	26.6929	18.5471	16.0219	7.97284	5.16636	16.1399	21.8988	14.5088	8.2868	22.516	33.5604	3.09031	4.81578	7.14568	12.6552	13.5061	2.6059	9.84682	11.8706	12.2735	19.1155	0.32295	19.142	13.4271	12.0077	10.5629	7.55201	31.8592	25.6273	3.20661	14.5546	12.7519	65.989	0.940158
ENSG00000092098	5.89047	10.5724	1.98122	13.2791	0.93852	2.17302	15.9296	7.70838	2.01312	2.28619	1.92803	2.127	1.6423	3.08829	1.95547	0.693686	5.57724	0	0.226756	2.79125	0.553763	0.692835	8.22051	20.7611	0	0	3.32202	3.44424	7.44917	4.37976	4.14538	9.04014	6.14074	2.39717	0	3.61183	1.02081	3.16381	0	2.08472	5.90809	11.8706	3.06838	1.59296	0.53825	0.911524	8.95138	4.80309	15.8444	6.7129	63.7184	21.6846	1.6033	8.31693	3.82557	21.9963	0.626772
ENSG00000092108	217.947	54.6239	281.333	86.3144	6.10038	44.1847	19.1155	23.1251	21.7417	100.593	18.3163	19.852	42.2891	29.0299	0	35.378	41.8293	26.2875	23.3559	45.5903	5.53763	82.4473	158.538	0	55.6414	144.197	74.4132	27.5539	108.013	107.304	174.106	21.0937	268.146	210.951	14.6087	25.6841	56.1447	44.2933	200.904	14.593	77.7899	128.203	26.0813	129.03	6.0284	67.4527	16.4109	112.873	50.174	27.6907	116.817	88.7098	62.5289	164.259	138.996	241.96	17.2362
ENSG00000092140	27.4889	7.04825	15.8497	6.63957	1.25136	7.96772	3.18592	2.89064	3.22099	20.5757	1.92803	1.418	6.56918	5.55893	0	5.54949	4.6477	2.47411	4.98863	7.44332	2.76881	12.471	16.441	5.93175	0	13.7331	6.64403	5.16636	14.8983	24.0887	24.8723	6.78011	34.7975	26.3689	3.65219	4.81578	4.59365	10.546	28.7005	4.16944	16.7396	37.986	2.30129	20.7085	1.5071	15.4959	4.47569	15.61	5.28147	10.9085	53.0987	11.828	8.01652	22.8716	22.9534	30.7949	10.3417
ENSG00000092148	312.195	63.4342	271.426	129.472	10.6366	63.7418	159.296	66.4847	45.8991	139.458	28.9205	43.2489	52.964	65.4718	6.11085	45.7833	73.4336	34.9469	26.3037	95.8328	21.043	101.154	158.538	53.3857	64.915	147.63	72.42	72.329	111.738	190.52	205.196	44.4474	282.474	342.796	19.1037	34.5131	62.7799	91.7505	211.033	35.9614	135.886	263.528	40.6561	170.447	5.49015	87.5063	44.7569	117.676	121.474	70.4855	467.269	193.19	107.421	178.814	173.426	338.744	26.6378
ENSG00000092199	695.076	292.502	954.946	972.697	21.1167	144.868	872.943	143.569	78.9142	318.924	65.5532	114.858	125.636	169.238	3.66651	105.44	148.726	65.2548	61.6776	179.57	67.559	237.642	387.538	305.485	908.81	420.003	224.568	160.157	299.208	637.255	698.496	147.656	769.639	910.926	47.7594	66.2169	149.039	242.559	617.905	92.77	267.833	486.695	137.31	383.904	9.90381	231.527	274.509	289.386	538.71	219.008	2761.13	599.284	253.322	511.491	483.298	906.249	56.7229
ENSG00000092201	206.167	47.5757	180.291	265.583	6.88248	45.6333	207.085	43.3596	23.3522	113.167	14.4603	31.905	20.5287	59.2952	0.488868	29.4817	39.9702	14.2262	10.204	75.3636	22.7043	63.0479	98.6461	106.771	166.924	94.987	41.193	52.5247	72.0086	157.671	153.379	30.1338	223.114	261.292	10.6756	26.0855	31.1348	62.2216	157.009	19.8048	58.0962	118.706	10.7393	63.7184	1.83005	52.8684	50.7245	50.4325	147.881	41.9556	573.466	143.907	60.9256	137.229	130.07	312.348	13.1622
ENSG00000092203	68.7222	37.0033	67.3613	86.3144	2.65914	42.0116	79.648	42.3961	14.8971	75.4444	8.67616	25.524	19.297	16.0591	3.91094	16.3016	37.1816	7.42234	10.204	33.4949	8.8602	18.0137	56.3692	118.635	46.3679	49.2101	29.8982	36.1645	59.5934	100.734	74.6168	32.3938	77.7827	88.6954	8.42812	13.2434	19.9058	54.8394	72.5954	20.326	58.0962	78.3461	11.5064	84.4269	3.2295	33.7264	55.2002	55.2356	116.192	24.3343	329.212	84.7671	34.4711	64.4562	52.2828	149.575	5.32756
ENSG00000092208	5.89047	0	9.90608	0	0.15642	0.724339	0	0.963547	1.20787	6.85858	0	0.708999	2.46344	1.23532	0	1.73422	0	0.309264	0.453512	3.72166	0	2.77134	2.34872	2.96587	9.27357	4.57769	1.32881	0.86106	6.20764	8.75952	4.14538	0.753345	2.04691	4.79435	0.842812	2.8092	1.02081	6.32762	6.75306	1.56354	4.92341	9.4965	2.30129	7.9648	0	2.73457	2.98379	1.20077	0	5.03468	21.2395	3.94266	3.20661	4.15847	3.82557	4.39927	1.25354
ENSG00000092295	1.96349	3.52412	9.90608	0	0.7821	0	19.1155	4.81774	1.61049	1.1431	1.92803	2.836	3.69517	4.94127	0.977736	2.77474	3.71816	0	0.226756	3.72166	1.66129	3.46417	4.69744	5.93175	9.27357	4.57769	1.99321	0.86106	0	2.18988	2.07269	5.27342	2.04691	2.39717	0.561875	1.20394	0.510406	3.16381	3.37653	1.56354	5.90809	4.74825	3.06838	3.18592	0.32295	0.911524	2.98379	2.40155	2.64074	0	53.0987	5.91399	4.00826	6.2377	11.4767	4.39927	0
ENSG00000092330	84.4301	29.9551	53.4928	139.431	2.81556	18.8328	105.135	18.3074	12.884	42.2946	12.0502	15.598	22.5816	18.5298	0	20.4637	30.6748	10.8243	9.97726	35.3558	12.7365	32.5632	72.8102	50.4198	46.3679	61.7988	23.9185	36.1645	43.4535	122.633	70.4714	25.6137	92.1111	67.1209	8.42812	18.0592	28.0723	32.6927	50.648	13.0295	35.4485	83.0944	27.6154	90.7988	1.39945	41.9301	64.1516	48.0309	102.989	31.8863	191.155	90.6811	42.4876	68.6147	75.2363	149.575	7.52126
ENSG00000092377	29.4524	24.6689	9.90608	23.2385	0.31284	2.89735	47.7888	6.74483	2.01312	10.2879	1.92803	7.79899	1.6423	3.08829	0	3.81527	0.92954	1.23706	1.13378	12.0954	3.32258	9.69968	12.9179	17.7952	0	10.2998	4.65082	7.74954	7.44917	32.8482	10.3634	12.0535	20.4691	26.3689	0.842812	2.40789	5.61447	12.6552	13.5061	2.08472	4.92341	11.8706	1.53419	11.1507	0.2153	5.46914	5.96759	9.60618	26.4074	6.7129	74.3382	15.7706	9.61983	6.2377	5.10077	35.1941	0.313386
ENSG00000092421	1.96349	0	3.96243	6.63957	0.15642	3.62169	12.7437	0.963547	1.61049	4.57239	0	0.708999	0.410574	1.85298	1.95547	1.04053	0	0.927793	0.453512	1.86083	2.76881	2.0785	9.39487	5.93175	74.1886	4.57769	7.97284	5.16636	1.24153	4.37976	14.5088	2.26004	4.09383	7.19152	0.280937	0.401315	4.59365	1.0546	6.75306	0.52118	3.93873	4.74825	0	3.18592	0.32295	2.73457	2.98379	4.80309	0	0	0	0	1.6033	2.07923	3.82557	13.1978	0
ENSG00000092439	90.3206	12.3344	73.305	23.2385	3.1284	21.7302	15.9296	21.198	10.4682	44.5808	8.67616	12.053	14.7807	14.8238	0	11.7927	17.6613	9.27793	9.97726	26.982	3.87634	27.7134	45.8	2.96587	18.5471	38.9103	29.2338	11.1938	39.7289	48.1774	62.1806	9.04014	116.674	105.476	7.02344	15.25	19.3954	24.2559	64.1541	14.593	42.3413	75.972	6.90386	57.3466	1.83005	30.9918	8.95138	37.224	18.4852	20.1387	95.5777	41.3979	21.6446	49.9016	44.6317	65.989	8.14803
ENSG00000092445	3.92698	1.76206	0	6.63957	0.15642	0.724339	3.18592	0.963547	0	2.28619	0	0	0.410574	0.617658	1.22217	1.04053	1.85908	0.309264	0.680268	1.86083	0.553763	0	4.69744	5.93175	0	2.28884	1.99321	1.72212	2.48306	13.1393	2.07269	3.01338	4.09383	2.39717	0	1.60526	0	3.16381	1.68827	0	2.95405	4.74825	0.767096	6.37184	0	0	0	1.20077	5.28147	1.67823	0	3.94266	3.20661	10.3962	1.27519	4.39927	0.626772
ENSG00000092470	5.89047	0	7.92486	13.2791	0.46926	1.44868	3.18592	0	1.20787	4.57239	0	0	0.821148	3.70595	0	1.04053	0	0.309264	0.680268	2.79125	0	4.15701	1.17436	2.96587	0	2.28884	2.65761	0.86106	1.24153	2.18988	14.5088	1.50669	4.09383	9.5887	0.561875	1.60526	2.55203	2.10921	3.37653	1.04236	2.95405	9.4965	0	3.18592	0	3.64609	0	2.40155	2.64074	0	0	1.97133	1.6033	0	2.55038	13.1978	0.940158
ENSG00000092531	190.459	35.2412	287.276	92.954	5.94396	30.4222	111.507	32.7606	17.3128	90.3047	14.9423	22.688	43.1103	39.5301	3.66651	25.6664	21.3794	23.5041	22.2221	51.1728	9.41397	76.9046	102.169	26.6929	0	130.464	86.3724	30.9982	48.4196	175.19	219.705	32.3938	173.988	227.732	11.2375	16.8552	44.4053	54.8394	148.567	16.6778	59.0809	125.829	19.1774	101.949	3.98305	73.8334	38.7893	81.6526	110.911	46.1512	191.155	128.136	57.719	149.705	132.62	184.769	12.5354
ENSG00000092621	378.954	199.113	184.253	1420.87	9.69804	101.407	911.174	159.949	45.8991	246.909	60.2511	92.8789	83.3465	123.532	57.9309	74.9181	152.444	27.5245	30.1585	98.624	55.3763	144.11	151.492	833.41	2633.7	223.162	73.0844	265.206	253.272	753.319	165.815	160.463	345.928	326.016	25.5653	56.1841	65.332	179.283	204.28	65.1475	191.028	308.636	173.364	221.422	14.3175	173.189	645.991	205.332	372.344	98.1762	5193.05	435.664	156.322	309.806	322.623	950.242	25.0709
ENSG00000092758	3.92698	5.28619	1.98122	39.8374	0.7821	5.07037	3.18592	0.963547	0	2.28619	0	2.836	0.410574	5.55893	7.08859	0	2.78862	0.309264	1.58729	2.79125	18.2742	0	1.17436	20.7611	176.198	0	0	1.72212	0	0	0	5.27342	4.09383	0	1.68562	3.21052	0	0	3.37653	3.64826	2.95405	2.37412	3.06838	0	0.861201	0.911524	17.9028	1.20077	2.64074	1.67823	21.2395	5.91399	4.00826	83.1693	0	4.39927	19.4299
ENSG00000092820	318.085	195.589	376.431	992.615	14.8599	91.2667	1280.74	151.277	63.2119	213.759	53.985	101.387	58.7121	143.914	65.7528	67.9812	111.545	33.4006	42.4034	190.735	87.4945	128.174	177.328	940.182	2429.68	236.895	120.257	185.128	219.751	444.546	389.665	192.103	390.96	594.499	39.3312	49.3617	94.4251	171.9	288.694	53.6815	154.595	334.752	64.436	224.607	8.07376	173.189	444.585	175.313	559.836	158.592	5129.33	520.431	186.785	336.836	307.321	800.667	33.2189
ENSG00000092841	331.83	160.348	421.999	594.241	13.9214	123.138	637.184	169.584	64.8224	267.485	80.9775	130.456	52.964	124.149	4.15538	57.576	146.867	47.0082	39.002	153.519	35.9946	129.56	165.585	308.451	732.612	218.585	95.6741	200.627	281.827	448.925	379.302	156.696	335.694	371.562	62.3681	64.6117	77.5817	204.593	297.135	95.3759	190.044	348.996	154.186	363.195	11.8415	229.704	132.779	259.367	425.159	142.649	2357.58	396.237	151.512	432.48	167.05	1038.23	39.1732
ENSG00000092847	47.1238	19.3827	29.7182	46.477	2.18988	26.0762	101.949	26.9793	11.6761	21.7188	12.0502	10.635	12.3172	22.2357	0.977736	16.6485	19.5203	8.6594	5.6689	18.6083	16.0591	14.5495	44.6256	71.181	102.009	30.8994	11.2949	27.5539	24.8306	85.4053	51.8172	28.6271	36.8444	38.3548	6.46156	8.82893	15.8226	37.9657	30.3888	14.0719	19.6936	68.8496	8.43805	44.6029	0.968851	28.2572	79.0705	28.8186	97.7073	19.2996	297.353	84.7671	25.6529	56.1393	61.2092	149.575	3.76063
ENSG00000092850	0	10.5724	1.98122	29.8781	0.31284	2.89735	0	0	0	1.1431	0	0	1.23172	2.47063	11.4884	0	2.78862	0	0.680268	1.86083	1.10753	0	2.34872	14.8294	27.8207	0	0	2.58318	0	0	2.07269	0.753345	0	2.39717	2.2475	2.8092	0	2.10921	3.37653	1.56354	7.87745	7.12237	0	0	1.61475	0	2.98379	0	0	3.35645	21.2395	5.91399	4.00826	24.9508	0	4.39927	21.3102
ENSG00000092871	5.89047	3.52412	9.90608	53.1165	0.62568	8.69206	28.6733	23.1251	5.63673	17.1465	3.85607	3.545	4.92689	3.70595	0.488868	2.08106	4.6477	1.85559	0.907024	1.86083	1.66129	3.46417	9.39487	20.7611	0	3.43326	3.32202	12.0548	13.6568	35.0381	4.14538	6.78011	18.4222	14.383	1.40469	3.21052	5.10406	9.49143	11.8179	3.12708	8.86214	21.3671	1.53419	14.3366	0.53825	5.46914	19.3947	18.0116	26.4074	10.9085	159.296	19.7133	6.41322	8.31693	8.92634	26.3956	1.25354
ENSG00000092931	5.89047	1.76206	3.96243	0	0.31284	2.89735	0	1.92709	0.402624	6.85858	0	0.708999	2.46344	1.85298	0	1.04053	0.92954	1.23706	0.680268	0.930415	1.66129	0.692835	4.69744	2.96587	0	4.57769	0.664403	0	2.48306	6.56964	6.21806	2.26004	12.2815	0	1.40469	6.82235	2.55203	3.16381	6.75306	0.52118	3.93873	7.12237	0	3.18592	1.61475	1.82305	1.4919	0	2.64074	5.03468	0	9.85664	0.801652	29.1093	5.10077	13.1978	13.4756
ENSG00000092964	5.89047	1.76206	1.98122	13.2791	1.25136	1.44868	3.18592	1.92709	0.402624	5.71548	1.92803	0	0	0.617658	1.4666	0.346843	0.92954	0.618529	0.453512	2.79125	3.32258	0.692835	0	0	0	3.43326	1.32881	6.02742	7.44917	8.75952	0	3.01338	4.09383	9.5887	2.52844	2.00657	1.02081	1.0546	3.37653	7.8177	3.93873	2.37412	2.30129	0	0.53825	6.38066	4.47569	2.40155	5.28147	2.51734	10.6197	1.97133	1.6033	6.2377	1.27519	8.79854	2.82047
ENSG00000092978	23.5619	10.5724	49.5304	23.2385	0.46926	7.24339	28.6733	17.3438	7.64985	9.14478	1.92803	6.38099	3.28459	8.02956	0	2.4279	9.2954	3.09264	2.49432	15.8171	2.21505	15.9352	18.7897	11.8635	0	19.4552	16.6101	6.88848	14.8983	15.3292	31.0903	4.52007	36.8444	40.752	3.09031	3.61183	10.2081	10.546	33.7653	4.69062	16.7396	21.3671	1.53419	14.3366	0.2153	9.11524	4.47569	13.2085	44.8925	8.39113	95.5777	33.5126	8.81818	22.8716	28.0542	48.392	5.64095
ENSG00000093000	49.0873	12.3344	59.4365	96.2737	1.87704	13.7624	95.5777	25.0522	6.03935	38.8653	3.85607	13.471	12.7278	24.0887	2.44434	11.4458	20.4499	6.80382	6.34917	20.4691	6.64515	24.942	29.359	20.7611	120.556	34.3326	17.2745	14.638	31.0382	50.3672	53.8899	13.5602	104.393	74.3124	4.77594	15.25	11.7393	25.3105	50.648	9.90242	38.4026	37.986	10.7393	43.0099	4.19835	19.142	28.346	28.8186	52.8147	22.656	159.296	59.1399	28.8595	56.1393	31.8798	109.982	20.3701
ENSG00000093010	27.4889	17.6206	19.8122	79.6748	2.50272	10.1407	86.0199	29.87	10.4682	35.436	4.33808	12.053	7.39033	10.5002	1.71104	6.93686	23.2385	4.63897	2.26756	17.6779	6.09139	6.23551	11.7436	53.3857	157.651	14.8775	3.98642	24.9707	26.0721	50.3672	10.3634	22.6004	36.8444	28.7661	4.21406	4.01315	4.08325	23.2013	8.44133	9.90242	18.709	33.2377	13.0406	27.0803	0.32295	16.4074	37.2974	19.2124	97.7073	18.4605	233.634	45.3406	8.81818	33.2677	16.5775	92.3846	4.07402
ENSG00000093072	7.85396	3.52412	7.92486	26.5583	0.62568	6.51905	6.37184	11.5626	2.81837	2.28619	0.482009	0	2.87402	1.85298	0.244434	0.693686	1.85908	2.16485	0.680268	4.65208	6.64515	2.77134	15.2667	14.8294	9.27357	12.5886	3.32202	0	3.72458	13.1393	0	3.01338	2.04691	2.39717	2.80937	1.60526	0.510406	5.27302	10.1296	3.12708	5.90809	16.6189	0	9.55777	0	3.64609	0	12.0077	10.5629	5.87379	95.5777	23.6559	1.6033	24.9508	7.65115	35.1941	0.313386
ENSG00000093144	70.6857	17.6206	69.3425	16.5989	3.1284	14.4868	31.8592	16.3803	12.4813	43.4377	7.23013	11.344	13.5489	9.88253	0	12.1395	10.2249	8.96867	7.25619	25.1212	1.66129	26.3277	34.0564	8.89762	0	37.7659	31.227	6.88848	26.0721	59.1268	91.1983	7.53345	83.9235	95.887	7.30437	10.0329	20.9266	28.4743	54.0245	7.29652	28.5558	28.4895	9.97224	55.7536	1.2918	25.5227	11.9352	34.8224	31.6888	15.104	138.057	23.6559	23.2479	56.1393	42.0813	70.3883	6.26772
ENSG00000093167	312.195	84.579	366.525	428.252	6.41322	63.0175	395.054	39.5054	18.9233	200.042	14.4603	43.2489	41.8785	56.8246	4.88868	42.6617	61.3496	27.8338	29.0248	59.5466	17.1666	158.659	174.979	41.5222	92.7357	212.862	156.135	69.7459	170.089	295.634	348.212	54.2409	466.696	347.59	16.8562	22.0723	49.5094	94.9143	202.592	39.6097	162.472	156.692	55.998	183.19	2.04535	116.675	105.925	126.081	179.57	54.5423	530.987	155.735	88.1818	199.606	140.271	272.755	23.8173
ENSG00000093183	47.1238	15.8586	49.5304	66.3957	1.5642	15.2111	105.135	29.87	8.05247	35.436	8.67616	17.725	9.85378	17.9121	0.244434	11.7927	21.3794	5.25749	6.12241	26.0516	7.19891	10.3925	23.4872	47.454	55.6414	41.1992	19.9321	18.9433	37.2458	87.5952	51.8172	16.5736	53.2197	83.9011	8.70906	12.0394	11.2289	34.8019	48.9597	7.8177	31.5098	66.4755	19.1774	30.2663	1.0765	27.3457	29.8379	43.2278	71.2999	19.2996	212.395	51.2545	21.6446	87.3278	33.155	96.7839	4.3874
ENSG00000093217	1.96349	0	5.94365	3.31978	0.15642	1.44868	3.18592	1.92709	0.402624	1.1431	0	1.418	1.23172	1.85298	0	0.346843	0.92954	0	0	3.72166	0.553763	0	1.17436	5.93175	0	3.43326	0	0.86106	0	0	2.07269	1.50669	6.14074	9.5887	0	1.20394	0.510406	3.16381	3.37653	0	0	2.37412	0	1.59296	0.10765	0	0	2.40155	7.92221	1.67823	10.6197	7.88532	2.40496	4.15847	3.82557	4.39927	0.313386
ENSG00000094631	29.4524	7.04825	27.737	106.233	1.25136	19.5571	124.251	22.1616	7.24723	19.4326	3.85607	10.635	4.92689	15.4415	1.22217	6.24318	20.4499	3.71117	2.49432	26.982	8.8602	10.3925	17.6154	68.2151	222.566	25.1773	11.9593	22.3876	23.589	67.8863	33.163	13.5602	40.9383	26.3689	2.52844	6.82235	5.61447	27.4197	38.8301	5.73298	17.7243	42.7342	11.5064	27.0803	0.53825	10.0268	46.2488	15.61	73.9406	15.9431	424.79	39.4266	16.8347	56.1393	21.6783	153.974	3.13386
ENSG00000094804	0	0	1.98122	3.31978	0.31284	2.17302	3.18592	0.963547	0.805247	4.57239	0.964017	0.708999	0.410574	1.23532	0	0.346843	1.85908	2.16485	0.680268	1.86083	0.553763	2.0785	5.87179	0	0	4.57769	1.32881	0.86106	2.48306	0	6.21806	0	2.04691	2.39717	0.842812	1.20394	2.04162	1.0546	5.0648	0	0	4.74825	2.30129	4.77888	0.53825	0.911524	5.96759	4.80309	13.2037	0.839113	0	0	1.6033	2.07923	1.27519	13.1978	0.313386
ENSG00000094841	27.4889	1.76206	23.7746	16.5989	1.25136	7.96772	35.0451	9.63547	2.81837	21.7188	0.964017	3.545	2.87402	6.17658	0	3.81527	4.6477	1.85559	2.0408	9.30415	3.87634	6.92835	9.39487	2.96587	0	22.8884	14.6169	8.6106	21.106	28.4684	39.3811	11.3002	34.7975	38.3548	1.96656	4.01315	9.18731	13.7098	21.9475	1.56354	19.6936	26.1154	1.53419	6.37184	1.39945	8.20371	13.4271	10.807	31.6888	10.0694	74.3382	23.6559	10.4215	22.8716	21.6783	35.1941	3.13386
ENSG00000094880	49.0873	19.3827	31.6994	26.5583	2.3463	8.69206	41.417	10.599	4.42886	19.4326	5.3021	4.96299	7.39033	10.5002	0.977736	7.97739	11.1545	5.25749	4.98863	8.37374	3.87634	11.0854	35.2308	5.93175	92.7357	34.3326	14.6169	5.16636	16.1399	43.7976	31.0903	6.02676	47.079	40.752	2.52844	5.61841	9.69772	20.0375	38.8301	7.29652	6.89277	52.2307	2.30129	19.1155	0.753551	15.4959	31.3298	24.0155	34.3296	11.7476	116.817	37.4552	17.6364	58.2185	39.5309	70.3883	3.13386
ENSG00000094914	33.3793	17.6206	17.8309	66.3957	2.3463	10.8651	66.9044	8.67192	3.22099	21.7188	4.33808	7.08999	7.39033	20.3827	0.733302	7.97739	20.4499	3.40191	2.72107	12.0954	6.64515	7.62118	18.7897	50.4198	148.377	17.1663	10.6305	16.3601	12.4153	48.1774	10.3634	17.3269	20.4691	45.5463	4.77594	4.41446	7.14568	20.0375	25.324	6.77534	6.89277	47.4825	6.90386	38.2311	1.9377	19.142	38.7893	15.61	100.348	9.23024	191.155	51.2545	17.6364	51.9808	34.4302	149.575	5.01417
ENSG00000094916	131.554	40.5274	144.629	66.3957	2.50272	24.6275	86.0199	29.87	16.5076	60.5841	10.6042	15.598	29.5613	32.1182	4.64425	18.0358	21.3794	12.9891	10.8843	26.982	11.0753	69.2835	71.6359	20.7611	55.6414	60.6543	54.4811	29.276	54.6272	100.734	140.943	30.1338	153.519	186.98	6.46156	16.0526	29.6036	46.4025	121.555	17.1989	52.1881	73.5979	8.43805	46.1959	2.7989	29.1688	74.5948	56.4363	71.2999	31.8863	361.071	90.6811	36.876	81.0901	85.4378	145.176	17.863
ENSG00000094975	19.6349	14.0965	37.6431	9.95935	2.50272	10.1407	9.55777	3.85419	6.03935	14.8603	1.92803	7.79899	6.56918	9.26488	0	5.54949	5.57724	3.40191	4.76188	10.2346	0.553763	13.8567	17.6154	0	0	13.7331	10.6305	9.47166	11.1738	21.8988	26.9449	3.76673	38.8914	28.7661	5.89969	6.01972	7.65609	8.43682	27.0123	8.86006	16.7396	37.986	6.13677	19.1155	1.7224	18.2305	11.9352	19.2124	7.92221	8.39113	0	21.6846	15.2314	16.6339	14.0271	39.5934	13.4756
ENSG00000095002	76.5761	22.9068	23.7746	33.1978	1.5642	13.7624	19.1155	11.5626	6.44198	40.0084	2.89205	7.08999	10.6749	12.3532	3.42208	10.0584	13.0136	7.11308	6.34917	26.0516	3.32258	18.0137	21.1385	8.89762	18.5471	36.6215	13.9525	6.02742	33.5213	48.1774	31.0903	8.2868	67.5481	50.3407	2.80937	5.21709	9.18731	12.6552	45.5832	9.38124	18.709	26.1154	5.36967	19.1155	0.53825	14.5844	8.95138	18.0116	34.3296	13.4258	95.5777	29.5699	20.843	18.7131	33.155	48.392	4.3874
ENSG00000095015	78.5396	19.3827	53.4928	46.477	2.97198	15.2111	31.8592	16.3803	4.42886	21.7188	2.41004	16.307	9.85378	12.3532	0.244434	12.4864	15.8022	5.25749	5.21539	11.165	4.98386	20.0922	42.2769	11.8635	46.3679	40.0548	21.2609	18.0823	27.3136	43.7976	53.8899	9.79349	51.1728	79.1067	9.27094	9.23024	14.8018	24.2559	59.0893	9.90242	21.663	26.1154	22.2458	30.2663	4.84425	19.142	16.4109	38.4247	44.8925	10.9085	84.9579	41.3979	20.843	43.6639	58.6588	87.9854	8.46142
ENSG00000095059	68.7222	21.1447	33.6807	116.192	2.18988	24.6275	140.181	29.87	12.4813	41.1515	8.19415	16.307	11.9066	16.0591	0.733302	11.4458	33.4634	9.27793	3.6281	33.4949	4.98386	12.471	29.359	83.0444	64.915	36.6215	15.2813	24.9707	42.212	81.0255	26.9449	31.6405	53.2197	50.3407	5.33781	10.4342	9.18731	33.7473	48.9597	13.0295	17.7243	66.4755	27.6154	47.7888	2.7989	27.3457	14.919	27.6178	121.474	24.3343	339.832	78.8532	18.438	68.6147	30.6046	189.169	2.1937
ENSG00000095066	43.1968	68.7204	63.3989	511.247	5.94396	26.8005	461.959	57.8128	22.5469	49.1532	23.1364	34.741	23.4027	30.8829	9.77736	16.6485	59.4905	8.96867	11.7913	61.4074	24.3656	27.7134	71.6359	317.348	658.424	66.3764	22.5897	66.3016	91.8731	87.5952	55.9626	65.541	75.7358	64.7237	9.55187	16.8552	24.4995	42.1841	70.9072	25.0166	52.1881	109.21	42.1903	106.728	2.90655	54.6914	141.73	49.2317	169.007	49.5077	966.396	151.792	47.2975	56.1393	35.7054	272.755	5.64095
ENSG00000095139	382.881	114.534	362.562	202.507	12.9829	107.202	200.713	84.7921	49.9253	208.044	40.4887	48.2119	73.9033	84.6192	1.4666	76.3055	82.729	46.6989	34.6937	118.163	25.4731	153.116	237.22	62.2833	74.1886	255.206	128.23	71.468	168.848	339.431	302.612	74.5812	405.289	486.626	25.5653	44.9473	89.3211	141.317	317.394	52.118	144.748	341.874	64.436	246.909	6.45901	124.879	125.319	189.722	205.978	88.946	562.846	299.642	114.636	239.112	219.333	479.52	23.1906
ENSG00000095203	123.7	15.8586	110.948	43.1572	2.3463	25.3519	82.834	26.9793	10.0656	58.2979	11.5682	21.27	16.423	29.6476	1.22217	12.8332	21.3794	11.1335	10.4308	34.4254	0.553763	47.1128	45.8	20.7611	55.6414	92.6981	38.5354	23.2486	42.212	94.1648	120.216	28.6271	169.894	198.965	9.27094	18.4605	16.333	32.6927	67.5306	10.4236	40.3719	68.8496	23.0129	82.834	1.18415	54.6914	47.7407	43.2278	73.9406	37.7601	244.254	126.165	47.2975	56.1393	49.7325	153.974	7.20788
ENSG00000095209	11.7809	12.3344	1.98122	0	0.62568	1.44868	0	0.963547	0.402624	3.42929	0	2.127	0.410574	1.23532	0	1.04053	0.92954	1.85559	0.453512	1.86083	1.10753	1.38567	3.52308	0	0	0	1.99321	0.86106	3.72458	2.18988	10.3634	0.753345	8.18765	0	0.561875	2.00657	2.04162	2.10921	3.37653	2.08472	4.92341	4.74825	3.83548	1.59296	0.861201	0.911524	0	2.40155	2.64074	1.67823	0	5.91399	2.40496	16.6339	1.27519	8.79854	10.6551
ENSG00000095261	64.7952	12.3344	65.3801	36.5176	2.65914	13.7624	35.0451	16.3803	10.8708	28.5774	7.71214	4.96299	12.3172	12.3532	0.244434	12.4864	24.168	7.11308	6.34917	22.33	1.66129	21.4779	39.9282	23.727	9.27357	44.6324	11.9593	9.47166	36.0043	48.1774	33.163	11.3002	67.5481	55.135	3.37125	10.8355	10.7185	24.2559	48.9597	6.77534	16.7396	35.6119	13.0406	44.6029	1.2918	33.7264	14.919	18.0116	34.3296	13.4258	74.3382	49.2832	18.438	31.1885	40.8061	145.176	5.64095
ENSG00000095319	56.9412	72.2445	23.7746	56.4363	2.65914	23.1788	60.5325	26.0158	8.85772	32.0067	5.3021	9.92599	12.3172	16.6768	2.19991	7.97739	16.7317	4.63897	3.40134	23.2604	13.8441	11.0854	27.0103	77.1127	83.4622	11.4442	7.97284	18.0823	43.4535	21.8988	20.7269	15.8203	49.1259	55.135	4.495	15.25	5.10406	18.9829	27.0123	6.25416	29.5405	47.4825	6.90386	23.8944	3.33715	4.55762	143.222	15.61	60.737	19.2996	191.155	53.2259	18.438	35.347	40.8061	149.575	18.4898
ENSG00000095321	76.5761	74.0066	37.6431	265.583	7.19532	49.9794	328.15	47.2138	25.7679	80.0168	23.6184	35.45	32.0248	57.4422	13.1994	14.9143	73.4336	17.0095	12.9251	66.0595	49.2849	27.0205	43.4513	299.553	268.934	41.1992	16.6101	77.4954	69.5256	155.481	55.9626	67.8011	71.642	79.1067	15.4516	38.5262	33.1764	67.4946	64.1541	23.4531	54.1575	144.822	37.5877	71.6832	8.18141	62.8951	196.93	82.8533	277.277	63.7726	573.466	222.76	51.3058	249.508	53.558	351.941	47.0079
ENSG00000095380	325.939	156.824	235.765	899.661	13.2957	101.407	557.536	163.803	59.9909	265.198	56.877	95.0059	59.9438	122.296	23.2212	45.4364	143.149	42.6785	31.2923	132.119	35.4408	161.43	160.887	438.949	528.594	217.44	114.942	151.547	198.645	501.482	344.066	180.05	401.195	292.455	31.465	40.9341	94.4251	252.05	317.394	77.1346	167.396	574.538	72.107	406.205	6.13605	227.881	281.969	186.12	628.495	143.488	2177.05	498.746	113.033	401.292	200.205	950.242	12.2221
ENSG00000095383	1.96349	3.52412	1.98122	9.95935	0.15642	1.44868	15.9296	3.85419	0.805247	0	0.482009	2.836	1.6423	3.70595	0.977736	1.04053	2.78862	0.618529	0	3.72166	6.64515	0	0	23.727	9.27357	3.43326	1.32881	1.72212	1.24153	2.18988	0	1.50669	2.04691	7.19152	1.40469	1.60526	0	7.38222	1.68827	1.56354	0.984682	4.74825	3.06838	0	0	0	0	4.80309	13.2037	3.35645	74.3382	5.91399	2.40496	8.31693	3.82557	8.79854	0.626772
ENSG00000095397	15.7079	5.28619	5.94365	36.5176	0.62568	5.07037	22.3015	5.78128	1.20787	8.00168	0.482009	1.418	1.23172	2.47063	1.71104	1.04053	3.71816	0	0.226756	4.65208	2.21505	0.692835	1.17436	47.454	46.3679	0	0.664403	9.47166	7.44917	10.9494	4.14538	6.78011	14.3284	2.39717	0.842812	1.20394	0.510406	3.16381	5.0648	3.64826	5.90809	2.37412	0.767096	3.18592	0.53825	1.82305	11.9352	7.20464	18.4852	7.55201	42.479	5.91399	6.41322	6.2377	3.82557	17.5971	2.82047
ENSG00000095485	21.5984	8.81031	21.7934	9.95935	0.62568	10.1407	15.9296	12.5261	6.8446	11.431	2.41004	10.635	6.15861	11.1179	0	3.46843	7.43632	4.3297	2.49432	10.2346	0.553763	10.3925	31.7077	2.96587	0	17.1663	7.30844	8.6106	7.44917	35.0381	8.29075	4.52007	26.6099	21.5746	1.68562	4.01315	4.59365	16.8736	32.0771	5.2118	11.8162	23.7412	3.06838	31.8592	0.2153	12.7613	7.45948	10.807	26.4074	6.7129	53.0987	23.6559	4.00826	14.5546	19.1279	35.1941	4.07402
ENSG00000095539	7.85396	5.28619	7.92486	13.2791	0.93852	3.62169	15.9296	3.85419	0.805247	4.57239	1.92803	1.418	4.92689	5.55893	0.244434	3.81527	7.43632	0.927793	1.81405	0.930415	2.76881	5.54268	5.87179	32.6246	0	3.43326	3.98642	3.44424	16.1399	26.2786	14.5088	11.3002	10.2346	0	1.96656	2.00657	4.08325	6.32762	6.75306	1.04236	5.90809	18.993	0.767096	11.1507	0.2153	10.0268	28.346	4.80309	29.0481	6.7129	31.8592	19.7133	3.20661	8.31693	2.55038	35.1941	0.313386
ENSG00000095564	117.809	37.0033	116.892	56.4363	4.06692	23.1788	44.6029	14.4532	11.6761	48.0101	15.9063	14.889	30.793	25.324	0	14.9143	45.5474	12.0613	9.75051	9.30415	6.09139	34.6417	64.5897	5.93175	0	61.7988	31.8914	20.6654	43.4535	72.266	97.4163	12.8069	98.2518	139.036	7.58531	14.8486	19.9058	29.5289	75.972	19.2837	56.1269	64.1014	10.7393	71.6832	1.61475	41.0186	13.4271	46.8301	36.9703	20.1387	138.057	61.1112	34.4711	83.1693	75.2363	118.78	12.8488
ENSG00000095574	31.4158	5.28619	49.5304	19.9187	1.72062	10.8651	22.3015	18.3074	4.42886	13.7172	1.92803	3.545	7.80091	7.4119	0.977736	7.28371	9.2954	4.63897	4.08161	14.8866	2.21505	13.1639	22.3128	8.89762	0	25.1773	15.2813	7.74954	22.3475	52.5571	37.3084	7.53345	57.3136	43.1491	2.2475	5.61841	6.63528	21.0921	42.2067	6.25416	8.86214	47.4825	3.83548	27.0803	1.9377	18.2305	16.4109	22.8147	39.6111	6.7129	106.197	33.5126	12.8264	37.4262	15.3023	65.989	1.88032
ENSG00000095585	27.4889	10.5724	27.737	43.1572	1.40778	5.79471	35.0451	4.81774	4.02624	10.2879	2.89205	4.96299	7.39033	9.26488	0.244434	5.89633	9.2954	0.618529	5.44214	11.165	1.10753	5.54268	15.2667	11.8635	18.5471	21.744	15.9457	7.74954	3.72458	17.519	29.0176	6.02676	38.8914	38.3548	3.65219	4.41446	8.1665	4.21841	38.8301	4.69062	14.7702	47.4825	9.97224	33.4522	0.861201	8.20371	19.3947	7.20464	31.6888	12.5867	95.5777	31.5413	14.4297	14.5546	26.779	17.5971	2.82047
ENSG00000095637	1.96349	1.76206	3.96243	3.31978	0.62568	2.89735	9.55777	2.89064	1.20787	1.1431	0.482009	0.708999	1.23172	2.47063	0.733302	0.693686	0.92954	1.23706	0.680268	5.58249	1.10753	2.0785	0	2.96587	9.27357	3.43326	1.99321	1.72212	1.24153	4.37976	4.14538	1.50669	8.18765	2.39717	0.561875	0.80263	1.02081	1.0546	5.0648	0.52118	0	7.12237	0	1.59296	1.18415	3.64609	0	1.20077	5.28147	0	10.6197	9.85664	3.20661	2.07923	2.55038	4.39927	3.13386
ENSG00000095787	382.881	66.9584	439.83	112.873	9.54162	82.5746	76.4621	63.5941	36.2361	153.175	17.3523	48.2119	55.8381	43.8537	1.4666	48.2112	58.561	24.7411	32.1994	75.3636	14.3978	136.488	192.595	53.3857	111.283	205.996	122.25	49.0804	126.636	313.153	447.701	60.2676	415.523	467.449	20.7894	36.5196	92.3835	97.0235	337.653	44.8215	131.947	194.678	38.3548	186.376	5.5978	93.8869	53.7083	136.888	161.085	69.6464	456.649	212.904	95.3966	243.27	190.004	237.56	33.5323
ENSG00000095794	33.3793	7.04825	19.8122	13.2791	0.7821	5.07037	0	2.89064	3.22099	5.71548	2.41004	4.25399	5.74804	5.55893	0	1.38737	3.71816	1.54632	2.94783	6.51291	0	8.31402	12.9179	2.96587	0	5.72211	2.65761	3.44424	4.96611	13.1393	22.7996	3.01338	22.516	21.5746	3.09031	2.40789	3.57284	4.21841	8.44133	5.2118	11.8162	14.2447	3.06838	14.3366	2.7989	5.46914	14.919	16.8108	5.28147	5.87379	63.7184	13.7993	4.80991	8.31693	6.37596	48.392	19.7433
ENSG00000095906	9.81745	10.5724	1.98122	132.791	0.46926	12.3138	54.1607	18.3074	5.63673	10.2879	4.82009	9.92599	2.05287	3.70595	1.95547	1.38737	12.084	1.54632	1.58729	7.44332	5.53763	4.15701	4.69744	65.2492	129.83	1.14442	0	20.6654	11.1738	17.519	6.21806	9.04014	4.09383	9.5887	4.77594	4.41446	2.04162	15.819	11.8179	4.16944	5.90809	23.7412	14.5748	12.7437	0.53825	10.9383	41.7731	13.2085	84.5036	20.9778	265.493	23.6559	7.21487	22.8716	3.82557	52.7912	1.56693
ENSG00000095951	107.992	35.2412	108.967	53.1165	3.9105	27.5249	50.9747	42.3961	24.56	58.2979	6.74812	14.18	17.6547	21.618	0.244434	12.8332	49.2656	11.4428	6.57592	43.7295	6.64515	40.1844	78.682	26.6929	92.7357	50.3545	26.5761	22.3876	58.3518	78.8357	45.5991	18.0803	83.9235	155.816	7.86625	12.4408	15.8226	49.5663	79.3485	15.1142	36.4332	90.2167	6.90386	63.7184	2.5836	37.3725	22.3785	70.8456	84.5036	26.8516	233.634	136.022	35.2727	79.0109	61.2092	180.37	8.46142
ENSG00000096060	806.995	260.785	889.566	707.114	29.5634	146.316	646.742	184.037	57.9778	477.815	69.4092	163.779	94.8426	153.797	11.7328	128.679	182.19	66.4918	57.3693	107.928	33.7795	268.82	359.354	249.133	296.754	418.858	322.236	97.2998	358.802	696.382	864.311	234.29	630.449	795.862	34.8362	71.0327	114.331	197.211	595.958	99.0242	310.175	432.091	108.928	473.109	4.9519	228.792	313.298	390.251	359.14	125.028	1571.72	329.212	155.521	444.956	290.744	523.513	24.4441
ENSG00000096063	39.2698	31.7171	47.5492	56.4363	1.5642	11.5894	28.6733	13.4897	10.0656	27.4343	3.85607	9.92599	13.1384	26.5593	4.39981	7.97739	14.8726	8.04087	5.21539	17.6779	4.98386	15.2424	31.7077	17.7952	18.5471	30.8994	19.9321	12.9159	19.8645	45.9875	66.326	9.79349	49.1259	105.476	5.33781	12.8421	7.65609	16.8736	43.8949	6.25416	34.4639	37.986	13.8077	30.2663	4.306	14.5844	22.3785	20.4131	42.2518	16.7823	212.395	27.5986	20.843	76.9316	22.9534	61.5898	24.1307
ENSG00000096070	31.4158	35.2412	11.8873	189.228	2.18988	26.0762	184.783	43.3596	10.0656	35.436	11.5682	17.725	10.6749	31.5006	6.59972	12.8332	31.6043	4.63897	3.6281	28.8429	9.41397	15.2424	24.6615	139.396	194.745	26.3217	13.9525	37.0256	27.3136	78.8357	35.2357	42.1873	42.9852	52.7378	10.3947	5.61841	10.2081	48.5117	54.0245	17.1989	32.4945	73.5979	14.5748	35.0451	2.26065	17.3189	138.746	30.0193	137.318	25.1734	477.888	124.194	31.2644	62.377	36.9806	123.18	10.6551
ENSG00000096080	21.5984	5.28619	33.6807	36.5176	2.65914	9.4164	54.1607	10.599	8.85772	18.2896	7.23013	6.38099	6.15861	11.1179	1.4666	6.24318	15.8022	5.87602	4.76188	9.30415	2.21505	14.5495	34.0564	32.6246	64.915	20.5996	15.9457	12.9159	19.8645	48.1774	31.0903	19.587	36.8444	21.5746	4.21406	7.22367	6.63528	20.0375	25.324	4.69062	21.663	26.1154	4.60257	41.417	0.53825	10.9383	28.346	30.0193	47.5333	10.0694	95.5777	23.6559	11.2231	64.4562	19.1279	30.7949	1.88032
ENSG00000096092	13.7444	1.76206	11.8873	16.5989	1.09494	4.34603	6.37184	4.81774	0.402624	8.00168	1.44603	2.836	3.69517	3.08829	0	3.46843	2.78862	1.54632	2.26756	6.51291	2.21505	4.84984	8.22051	2.96587	0	16.0219	5.97963	1.72212	4.96611	21.8988	16.5815	1.50669	24.563	16.7802	0.561875	1.60526	5.10406	5.27302	11.8179	1.56354	3.93873	9.4965	3.83548	17.5226	0.32295	8.20371	0	4.80309	7.92221	2.51734	42.479	7.88532	1.6033	12.4754	8.92634	43.9927	1.25354
ENSG00000096093	23.5619	8.81031	3.96243	6.63957	0.62568	2.89735	3.18592	4.81774	3.62361	8.00168	2.41004	3.545	4.51631	4.94127	0.244434	1.04053	2.78862	1.54632	0.907024	5.58249	0	2.77134	10.5692	2.96587	9.27357	6.86653	5.31523	7.74954	12.4153	17.519	8.29075	9.04014	10.2346	9.5887	1.40469	4.41446	4.08325	8.43682	28.7005	3.64826	13.7855	16.6189	3.06838	17.5226	0.645901	4.55762	16.4109	4.80309	0	0.839113	0	7.88532	7.21487	14.5546	11.4767	13.1978	4.07402
ENSG00000096384	2607.52	1162.96	2490.39	3831.03	78.0536	591.785	2873.7	713.988	324.917	1188.82	237.148	527.495	337.492	572.569	54.5088	359.329	635.805	250.813	219.5	841.095	331.15	667.2	1105.07	1453.28	5044.82	1263.44	716.891	767.204	1266.36	1922.71	2348.36	784.232	2824.74	3085.16	173.619	272.894	458.345	1220.18	1897.61	428.41	1073.3	2039.37	479.435	1408.18	44.8901	838.602	1108.48	1066.29	2651.3	987.636	10046.3	2373.48	944.347	1694.57	1401.44	4518.05	149.172
ENSG00000096401	107.992	56.386	164.441	132.791	4.22334	26.8005	111.507	26.0158	16.9102	59.441	10.6042	24.815	30.793	21.618	0	21.1574	33.4634	13.2984	13.8321	28.8429	12.7365	45.7271	65.7641	17.7952	9.27357	70.9541	47.1726	25.8318	59.5934	105.114	118.143	18.0803	131.002	136.639	7.58531	18.0592	20.9266	56.9486	140.126	16.1566	50.2188	111.584	11.5064	93.9847	1.0765	31.9033	17.9028	50.4325	97.7073	30.2081	371.691	88.7098	44.0909	72.7732	90.5386	184.769	11.2819
ENSG00000096433	21.5984	21.1447	9.90608	69.7155	2.97198	12.3138	76.4621	11.5626	4.02624	21.7188	2.89205	5.67199	4.51631	27.177	7.82189	6.93686	7.43632	1.54632	1.81405	13.9562	7.75268	6.92835	7.04615	65.2492	102.009	10.2998	6.64403	11.1938	17.3814	54.747	8.29075	18.8336	24.563	21.5746	3.09031	5.21709	4.59365	22.1467	13.5061	8.33888	13.7855	26.1154	6.13677	23.8944	1.39945	4.55762	56.6921	18.0116	44.8925	7.55201	159.296	47.3119	12.8264	29.1093	36.9806	61.5898	4.70079
ENSG00000096654	15.7079	8.81031	31.6994	19.9187	1.25136	2.89735	3.18592	3.85419	2.41574	12.5741	0.964017	4.96299	4.51631	9.26488	0	1.73422	5.57724	1.85559	2.49432	3.72166	0.553763	6.92835	15.2667	5.93175	0	17.1663	8.63724	3.44424	4.96611	15.3292	22.7996	5.27342	30.7037	35.9576	1.12375	2.00657	5.10406	1.0546	18.5709	3.64826	15.7549	23.7412	1.53419	27.0803	0.753551	8.20371	4.47569	8.40541	18.4852	6.7129	63.7184	11.828	6.41322	14.5546	6.37596	26.3956	3.44725
ENSG00000096696	424.114	200.875	370.487	295.461	18.1447	113.721	688.159	141.641	66.4329	209.187	53.021	93.5879	61.9967	171.709	23.9545	81.855	158.951	42.3692	30.3853	168.405	44.8548	162.123	234.872	243.202	380.217	208.285	81.7216	130.02	131.602	387.609	209.341	120.535	343.881	429.094	29.2175	53.3749	68.3944	215.139	361.289	58.8933	155.58	379.86	51.3954	180.005	6.45901	144.021	167.092	140.49	414.596	118.315	3122.2	486.918	153.917	299.41	482.022	862.257	30.085
ENSG00000096717	60.8682	14.0965	35.6619	26.5583	2.03346	10.1407	38.2311	13.4897	8.4551	22.8619	2.89205	5.67199	4.10574	6.79424	0	6.59002	9.2954	3.40191	4.08161	13.9562	3.87634	13.8567	21.1385	5.93175	0	17.1663	11.9593	6.88848	21.106	35.0381	20.7269	10.5468	40.9383	50.3407	4.77594	10.0329	10.2081	20.0375	42.2067	7.29652	14.7702	47.4825	1.53419	30.2663	0.753551	17.3189	19.3947	19.2124	13.2037	15.9431	53.0987	29.5699	18.438	20.7923	35.7054	52.7912	5.95433
ENSG00000096746	153.152	56.386	233.783	86.3144	4.84902	34.7683	98.7636	22.1616	10.8708	81.1599	9.64017	26.233	22.9921	34.5889	2.44434	20.1169	48.3361	13.9169	18.3672	34.4254	12.7365	61.6623	69.2872	11.8635	46.3679	89.2649	55.1455	19.8044	52.1442	118.254	180.324	29.3805	192.41	280.469	8.70906	17.2565	40.3221	41.1295	146.879	22.4107	78.7745	80.7202	23.0129	81.241	2.7989	46.4877	35.8055	40.8263	68.6592	38.5992	424.79	106.452	43.2892	99.8032	123.694	131.978	12.8488
ENSG00000096872	72.6491	28.193	116.892	16.5989	1.09494	13.0381	25.4874	10.599	5.63673	21.7188	2.89205	5.67199	16.8335	9.88253	0	10.7521	13.0136	8.6594	9.07024	14.8866	8.8602	15.2424	35.2308	2.96587	0	32.0438	21.9253	6.02742	24.8306	41.6077	80.8348	3.76673	96.2049	112.667	5.05687	5.61841	13.2706	16.8736	60.7776	5.2118	32.4945	37.986	8.43805	36.6381	1.7224	15.4959	17.9028	19.2124	7.92221	15.9431	95.5777	25.6273	16.033	58.2185	36.9806	61.5898	16.9228
ENSG00000096968	31.4158	26.4309	23.7746	13.2791	3.1284	13.0381	6.37184	1.92709	2.41574	20.5757	2.41004	9.21699	6.56918	5.55893	0.244434	7.63055	8.36586	2.16485	4.76188	13.0258	3.32258	12.471	17.6154	2.96587	0	13.7331	12.6237	6.88848	7.44917	24.0887	39.3811	0.753345	18.4222	50.3407	4.21406	6.01972	6.12487	9.49143	25.324	4.16944	27.5711	16.6189	3.06838	19.1155	3.55245	13.6729	14.919	19.2124	13.2037	6.7129	10.6197	13.7993	14.4297	45.7431	16.5775	48.392	31.3386
ENSG00000097007	66.7587	33.4792	45.5679	199.187	3.28482	34.0439	270.803	57.8128	17.3128	45.7239	18.3163	25.524	17.6547	32.7359	10.0218	20.4637	26.0271	8.6594	6.12241	54.8945	24.9193	22.8635	31.7077	189.816	278.207	30.8994	21.2609	75.7733	48.4196	122.633	41.4538	64.0344	45.0321	50.3407	13.7659	17.2565	17.3538	64.3308	74.2837	16.6778	26.5864	118.706	14.5748	49.3818	0.753551	35.5494	105.925	58.8379	224.463	34.4036	605.325	159.678	48.9008	60.2978	59.934	259.557	5.95433
ENSG00000097021	15.7079	10.5724	11.8873	19.9187	0.46926	5.79471	15.9296	3.85419	3.22099	11.431	2.41004	4.96299	2.87402	8.64722	1.71104	1.38737	7.43632	1.23706	1.36054	5.58249	1.66129	4.84984	3.52308	20.7611	37.0943	3.43326	1.99321	4.3053	4.96611	15.3292	4.14538	11.3002	8.18765	7.19152	1.12375	0.401315	2.04162	7.38222	10.1296	5.2118	11.8162	23.7412	4.60257	7.9648	0.10765	3.64609	17.9028	2.40155	26.4074	10.0694	148.676	25.6273	1.6033	18.7131	10.2015	35.1941	3.76063
ENSG00000097033	119.773	49.3377	148.591	53.1165	6.56964	24.6275	22.3015	23.1251	13.6892	75.4444	4.33808	19.852	33.2565	25.324	0.244434	17.3422	22.3089	16.7003	17.4602	52.1033	6.09139	44.3414	97.4718	26.6929	37.0943	84.6872	39.8642	23.2486	67.0425	87.5952	132.652	11.3002	137.143	165.405	11.5184	17.6579	31.1348	48.5117	124.932	12.5083	59.0809	99.7132	19.1774	76.4621	3.12185	43.7531	49.2326	60.0386	39.6111	40.2774	95.5777	84.7671	41.6859	87.3278	81.6122	171.571	26.3244
ENSG00000097096	9.81745	1.76206	15.8497	16.5989	0.7821	2.89735	3.18592	4.81774	1.61049	12.5741	0.964017	3.545	3.28459	2.47063	0	2.77474	1.85908	1.85559	0.907024	6.51291	1.66129	4.15701	7.04615	8.89762	0	2.28884	3.32202	3.44424	4.96611	4.37976	6.21806	0	14.3284	4.79435	0.842812	0.80263	3.57284	8.43682	8.44133	2.08472	3.93873	11.8706	3.83548	4.77888	0.4306	0	2.98379	3.60232	5.28147	0.839113	74.3382	9.85664	0.801652	8.31693	6.37596	17.5971	1.88032
ENSG00000099194	66.7587	8.81031	21.7934	49.7968	2.3463	11.5894	44.6029	26.0158	5.63673	24.005	9.15816	7.79899	10.2643	15.4415	0	9.71161	17.6613	6.49455	5.44214	8.37374	3.32258	11.0854	18.7897	11.8635	18.5471	20.5996	20.5965	18.9433	37.2458	63.5065	33.163	3.01338	42.9852	35.9576	3.09031	6.42104	15.3122	28.4743	37.1419	7.29652	15.7549	52.2307	12.2735	33.4522	1.39945	24.6111	35.8055	28.8186	29.0481	13.4258	31.8592	39.4266	12.0248	29.1093	28.0542	87.9854	3.76063
ENSG00000099203	1.96349	1.76206	1.98122	23.2385	0.46926	0.724339	28.6733	0.963547	2.01312	2.28619	2.41004	1.418	1.6423	3.08829	0	1.04053	0.92954	0	0.680268	1.86083	1.66129	2.0785	3.52308	23.727	37.0943	4.57769	1.99321	6.02742	3.72458	13.1393	2.07269	6.02676	6.14074	9.5887	1.12375	0.401315	1.02081	7.38222	8.44133	1.56354	2.95405	0	2.30129	4.77888	0.10765	6.38066	0	3.60232	5.28147	5.03468	106.197	5.91399	2.40496	8.31693	2.55038	35.1941	0.313386
ENSG00000099204	5.89047	8.81031	15.8497	13.2791	2.97198	8.69206	41.417	14.4532	4.83148	10.2879	1.44603	4.25399	5.33746	12.3532	0.488868	4.50896	14.8726	1.54632	3.6281	15.8171	2.76881	7.62118	16.441	14.8294	27.8207	11.4442	8.63724	12.9159	17.3814	8.75952	18.6542	12.8069	22.516	35.9576	7.30437	6.42104	4.59365	11.6006	28.7005	5.2118	13.7855	37.986	6.13677	9.55777	3.33715	7.29219	13.4271	18.0116	66.0184	8.39113	233.634	51.2545	13.6281	18.7131	17.8527	114.381	11.5953
ENSG00000099219	5.89047	3.52412	5.94365	0	0.62568	1.44868	3.18592	2.89064	0.402624	5.71548	1.44603	0	2.05287	0.617658	0	1.73422	4.6477	0.618529	0.226756	1.86083	0	1.38567	7.04615	0	0	2.28884	2.65761	0.86106	3.72458	8.75952	2.07269	1.50669	10.2346	4.79435	0.280937	2.8092	3.57284	6.32762	10.1296	1.04236	1.96936	2.37412	0	3.18592	0.4306	4.55762	8.95138	7.20464	2.64074	5.03468	21.2395	7.88532	1.6033	4.15847	6.37596	4.39927	5.01417
ENSG00000099246	530.142	160.348	473.51	112.873	12.2008	78.2286	66.9044	73.2296	60.7962	236.621	27.4745	52.4659	95.6637	63.6188	3.42208	92.6071	104.108	49.173	57.3693	111.65	16.0591	170.437	380.492	26.6929	157.651	337.604	142.182	73.1901	219.751	326.292	468.427	36.9139	591.558	438.683	22.1941	48.9604	105.144	101.242	492.974	44.8215	156.564	246.909	68.2715	406.205	7.85846	157.694	65.6435	231.749	102.989	65.4508	637.184	167.563	126.661	343.073	274.166	558.707	23.8173
ENSG00000099260	76.5761	21.1447	87.1735	89.6342	2.18988	15.2111	89.2058	12.5261	4.83148	44.5808	2.89205	11.344	14.7807	9.88253	1.4666	11.099	10.2249	4.02044	7.02944	13.0258	3.32258	33.2561	31.7077	8.89762	9.27357	50.3545	21.2609	13.777	21.106	98.5446	97.4163	20.3403	79.8296	76.7096	3.65219	5.21709	17.8642	46.4025	81.0368	6.77534	39.3873	71.2237	10.7393	46.1959	0.753551	25.5227	22.3785	25.2162	50.174	10.9085	42.479	37.4552	28.8595	18.7131	16.5775	65.989	3.76063
ENSG00000099282	3.92698	5.28619	1.98122	9.95935	0.46926	0	19.1155	5.78128	3.22099	1.1431	5.3021	2.127	3.69517	4.32361	0.244434	1.38737	2.78862	1.54632	1.36054	8.37374	3.87634	1.38567	1.17436	2.96587	0	5.72211	5.97963	1.72212	4.96611	15.3292	4.14538	2.26004	6.14074	4.79435	2.2475	0.401315	2.04162	5.27302	5.0648	0.52118	6.89277	7.12237	3.06838	4.77888	0.32295	1.82305	0	1.20077	10.5629	2.51734	10.6197	9.85664	10.4215	16.6339	7.65115	26.3956	1.25354
ENSG00000099284	3.92698	7.04825	11.8873	73.0352	0.62568	3.62169	19.1155	7.70838	1.61049	3.42929	1.44603	4.96299	2.87402	5.55893	0.244434	0.693686	1.85908	1.85559	1.36054	3.72166	2.21505	2.77134	4.69744	14.8294	74.1886	10.2998	4.65082	8.6106	7.44917	17.519	6.21806	5.27342	18.4222	4.79435	1.68562	0.80263	2.55203	6.32762	10.1296	4.16944	6.89277	14.2447	0.767096	7.9648	0	3.64609	10.4433	3.60232	21.1259	8.39113	138.057	15.7706	3.20661	10.3962	5.10077	30.7949	1.88032
ENSG00000099290	194.386	56.386	114.91	182.588	6.72606	29.6979	219.829	41.4325	22.1443	112.023	21.2084	31.905	18.8864	54.3539	22.4879	29.1348	47.4065	11.752	14.5124	45.5903	13.2903	51.9626	68.1128	186.85	778.98	67.5209	35.8778	54.2468	75.7332	173	107.78	62.5277	163.753	139.036	11.7994	16.4539	30.6244	68.5492	97.9194	15.1142	49.2341	206.549	53.6967	58.9396	2.5836	49.2223	123.827	48.0309	142.6	52.025	1380.57	136.022	48.0991	99.8032	168.325	211.165	10.0283
ENSG00000099308	5.89047	7.04825	0	3.31978	0.62568	2.89735	25.4874	3.85419	0.402624	5.71548	1.44603	4.25399	1.23172	1.23532	0	1.04053	2.78862	0	0.680268	2.79125	1.66129	0.692835	0	20.7611	55.6414	2.28884	0	6.02742	3.72458	2.18988	0	5.27342	4.09383	4.79435	0.842812	1.60526	1.53122	8.43682	1.68827	0.52118	3.93873	0	1.53419	4.77888	0.10765	1.82305	10.4433	1.20077	21.1259	3.35645	21.2395	11.828	3.20661	16.6339	0	4.39927	4.07402
ENSG00000099326	3.92698	1.76206	3.96243	19.9187	0.15642	1.44868	35.0451	6.74483	0.805247	3.42929	1.92803	0.708999	2.87402	2.47063	0.244434	1.38737	5.57724	0.618529	0.453512	2.79125	1.66129	0.692835	2.34872	17.7952	27.8207	0	0.664403	3.44424	2.48306	8.75952	0	5.27342	2.04691	4.79435	0.561875	0.80263	1.02081	3.16381	1.68827	1.56354	0.984682	11.8706	5.36967	6.37184	0	0.911524	4.47569	1.20077	13.2037	2.51734	63.7184	13.7993	1.6033	4.15847	1.27519	48.392	0.626772
ENSG00000099330	13.7444	10.5724	11.8873	96.2737	2.3463	13.0381	79.648	12.5261	4.02624	19.4326	4.82009	6.38099	2.05287	4.32361	1.95547	3.81527	14.8726	1.23706	1.58729	11.165	6.64515	2.77134	11.7436	47.454	111.283	5.72211	2.65761	22.3876	22.3475	41.6077	12.4361	15.8203	28.6568	26.3689	3.09031	4.41446	3.06244	17.9283	13.5061	6.77534	14.7702	14.2447	13.8077	19.1155	0.53825	18.2305	22.3785	7.20464	84.5036	13.4258	63.7184	17.742	16.8347	18.7131	3.82557	26.3956	0.940158
ENSG00000099331	37.3063	22.9068	23.7746	172.629	1.87704	23.9032	162.482	26.9793	10.0656	40.0084	9.64017	9.92599	9.85378	25.324	8.79963	12.4864	19.5203	4.94823	2.94783	23.2604	13.2903	17.3209	27.0103	174.987	278.207	21.744	17.2745	40.4698	36.0043	70.0761	35.2357	36.1606	36.8444	38.3548	5.89969	10.4342	8.6769	46.4025	25.324	10.4236	29.5405	59.3531	16.109	49.3818	3.76775	20.0535	98.4652	30.0193	129.396	26.0125	477.888	68.9965	25.6529	74.8524	59.934	131.978	19.4299
ENSG00000099338	1.96349	14.0965	0	9.95935	0.15642	2.89735	0	1.92709	0	0	0	0	2.05287	3.08829	4.64425	0	0.92954	0.309264	0.680268	0.930415	1.66129	0	3.52308	14.8294	18.5471	0	1.32881	0	0	2.18988	4.14538	0	2.04691	4.79435	0.842812	9.23024	0.510406	0	1.68827	0	5.90809	7.12237	4.60257	1.59296	1.39945	0	32.8217	1.20077	0	1.67823	0	5.91399	1.6033	24.9508	0	0	9.71496
ENSG00000099341	290.597	49.3377	194.159	292.141	7.97742	60.1201	468.33	87.6828	33.4178	122.311	26.0285	57.4289	43.9314	77.2073	5.86642	38.8464	68.7859	28.1431	19.501	69.7811	23.258	85.2187	131.528	97.8738	92.7357	157.93	93.6809	67.1627	189.954	391.988	161.67	100.195	216.973	222.937	13.2041	45.3486	55.1239	130.771	177.268	49.5121	105.361	258.78	77.4767	219.829	5.05955	112.117	114.876	128.483	298.403	78.8766	499.128	242.473	80.9669	343.073	154.298	549.909	19.7433
ENSG00000099364	0	7.04825	0	33.1978	0.31284	0.724339	31.8592	4.81774	1.61049	4.57239	0.964017	1.418	0.821148	1.85298	1.95547	1.73422	2.78862	0.618529	0	3.72166	3.87634	0.692835	0	65.2492	55.6414	1.14442	0	5.16636	3.72458	2.18988	4.14538	4.52007	2.04691	2.39717	0.561875	1.60526	1.02081	6.32762	3.37653	0.52118	0.984682	4.74825	1.53419	1.59296	0.32295	1.82305	11.9352	1.20077	18.4852	6.7129	106.197	15.7706	4.00826	2.07923	2.55038	13.1978	1.25354
ENSG00000099377	9.81745	0	0	3.31978	0	0	15.9296	4.81774	0.402624	0	1.44603	5.67199	1.6423	1.23532	0	0	0	0.618529	0	2.79125	0.553763	0	1.17436	11.8635	18.5471	1.14442	1.32881	0	0	15.3292	2.07269	0	0	0	0	0	1.02081	4.21841	1.68827	1.04236	0.984682	0	0	3.18592	0	1.82305	1.4919	0	7.92221	0	0	11.828	0.801652	4.15847	3.82557	4.39927	1.56693
ENSG00000099381	7.85396	3.52412	9.90608	39.8374	0.62568	5.79471	22.3015	7.70838	0.805247	4.57239	5.7841	3.545	2.87402	6.17658	5.13311	2.77474	2.78862	1.23706	0	5.58249	1.66129	1.38567	4.69744	71.181	120.556	5.72211	1.99321	11.1938	6.20764	19.7089	4.14538	15.8203	6.14074	9.5887	1.96656	2.8092	1.02081	13.7098	13.5061	3.64826	6.89277	9.4965	1.53419	1.59296	0.2153	3.64609	22.3785	8.40541	29.0481	5.03468	106.197	21.6846	4.00826	12.4754	12.7519	26.3956	1.25354
ENSG00000099385	23.5619	28.193	25.7558	142.751	3.75408	7.96772	121.065	30.8335	8.85772	25.1481	9.15816	22.688	3.28459	6.79424	2.44434	4.8558	11.1545	5.56676	3.6281	25.1212	7.19891	6.23551	14.0923	91.9421	194.745	13.7331	4.65082	37.0256	43.4535	52.5571	6.21806	26.3671	20.4691	21.5746	5.61875	11.2368	5.61447	25.3105	13.5061	9.90242	15.7549	45.1084	23.78	25.4874	2.04535	20.965	55.2002	18.0116	71.2999	12.5867	297.353	37.4552	15.2314	29.1093	10.2015	57.1905	2.50709
ENSG00000099622	361.282	158.586	146.61	650.678	17.0498	104.305	911.174	226.434	75.6932	202.328	64.5892	116.985	77.1879	122.914	31.532	59.657	116.192	42.3692	39.002	158.171	89.1558	99.0753	185.549	501.233	769.707	170.519	118.928	222.153	208.577	525.571	269.449	226.004	333.647	426.697	51.4116	51.7696	79.1129	208.811	339.342	73.4864	195.952	405.975	96.6541	345.673	14.4251	198.712	313.298	225.745	794.862	262.642	3493.89	666.309	217.248	266.142	195.104	893.051	21.3102
ENSG00000099624	21.5984	31.7171	13.8685	146.07	2.65914	18.8328	165.668	30.8335	7.64985	29.7205	9.15816	24.106	3.69517	13.5885	3.42208	5.89633	20.4499	3.40191	2.94783	20.4691	13.2903	4.84984	14.0923	163.123	306.028	8.01095	4.65082	41.3309	37.2458	41.6077	6.21806	40.6806	20.4691	21.5746	9.55187	6.82235	4.59365	32.6927	15.1944	16.1566	18.709	94.965	22.2458	36.6381	2.47595	23.6996	49.2326	27.6178	161.085	31.0472	530.987	104.48	19.2397	29.1093	20.4031	171.571	1.88032
ENSG00000099725	1.96349	0	7.92486	3.31978	0	0.724339	12.7437	3.85419	2.01312	3.42929	0.964017	2.127	2.05287	4.94127	0.244434	0.346843	6.50678	1.23706	2.0408	7.44332	0	2.0785	3.52308	17.7952	9.27357	3.43326	3.32202	4.3053	3.72458	4.37976	0	7.53345	4.09383	9.5887	2.2475	1.20394	1.53122	6.32762	5.0648	0	5.90809	7.12237	3.83548	0	0	2.73457	5.96759	6.00386	7.92221	3.35645	42.479	5.91399	2.40496	6.2377	5.10077	26.3956	0.626772
ENSG00000099783	202.24	98.6755	362.562	481.369	12.67	68.0878	299.477	84.7921	36.6387	133.742	30.3665	53.8839	33.6671	63.6188	5.37755	33.2969	69.7155	25.0504	21.7686	89.3199	33.2258	62.3551	108.041	166.089	324.575	121.309	89.0301	73.1901	119.187	218.988	325.412	69.3078	294.756	342.796	19.6656	31.7039	69.9256	94.9143	200.904	31.792	81.7286	223.168	31.4509	151.331	5.3825	70.1873	143.222	102.066	287.84	67.9681	1221.27	234.588	80.9669	197.527	184.903	395.934	16.9228
ENSG00000099785	19.6349	8.81031	11.8873	92.954	1.5642	12.3138	121.065	16.3803	4.42886	18.2896	5.7841	9.92599	5.33746	8.64722	5.13311	3.12159	17.6613	4.3297	2.0408	15.8171	6.09139	4.15701	12.9179	65.2492	74.1886	16.0219	4.65082	17.2212	28.5551	41.6077	12.4361	21.0937	16.3753	23.9717	3.65219	5.61841	4.59365	24.2559	6.75306	10.9448	15.7549	35.6119	14.5748	23.8944	1.39945	18.2305	28.346	26.417	52.8147	20.1387	159.296	27.5986	6.41322	39.5054	10.2015	57.1905	2.50709
ENSG00000099795	47.1238	19.3827	33.6807	212.466	2.81556	26.0762	226.2	33.7241	13.2866	33.1498	14.4603	19.143	9.85378	22.8534	9.53293	9.36476	23.2385	7.42234	4.08161	36.2862	15.5054	19.3994	24.6615	139.396	380.217	32.0438	12.6237	42.1919	60.8349	100.734	22.7996	36.9139	55.2667	50.3407	11.7994	8.82893	12.2497	45.3479	40.5184	18.2413	33.4792	92.5908	23.78	81.241	3.12185	44.6647	70.1192	42.0271	161.085	46.1512	626.565	94.6238	28.8595	68.6147	28.0542	215.564	7.20788
ENSG00000099797	25.5254	38.7654	9.90608	36.5176	2.03346	11.5894	66.9044	20.2345	4.02624	16.0034	1.44603	8.50799	6.56918	12.9708	3.66651	5.54949	19.5203	1.54632	3.85485	8.37374	2.21505	8.31402	23.4872	38.5563	74.1886	28.6105	13.2881	20.6654	31.0382	59.1268	20.7269	18.8336	47.079	14.383	3.37125	8.42761	8.1665	25.3105	25.324	8.33888	23.6324	21.3671	10.7393	23.8944	3.0142	6.38066	52.2164	25.2162	21.1259	6.7129	63.7184	19.7133	15.2314	54.0601	15.3023	118.78	13.4756
ENSG00000099800	31.4158	17.6206	43.5867	96.2737	1.72062	11.5894	82.834	24.0887	8.05247	18.2896	7.23013	14.889	5.33746	11.7355	0	6.24318	13.0136	4.02044	5.21539	17.6779	4.98386	9.69968	18.7897	32.6246	9.27357	28.6105	13.9525	26.6929	37.2458	74.4559	33.163	18.8336	42.9852	38.3548	5.89969	9.23024	8.1665	20.0375	37.1419	8.33888	18.709	68.8496	10.7393	44.6029	0.861201	19.142	31.3298	20.4131	79.2221	23.4952	84.9579	35.4839	17.6364	47.8224	16.5775	92.3846	2.82047
ENSG00000099804	23.5619	19.3827	9.90608	96.2737	1.09494	13.0381	92.3917	16.3803	4.02624	26.2912	2.41004	9.92599	8.21148	16.0591	1.95547	4.8558	14.8726	2.16485	3.17458	13.0258	12.7365	11.7782	27.0103	100.84	287.481	16.0219	5.31523	24.9707	19.8645	50.3672	10.3634	20.3403	34.7975	31.1633	4.77594	6.01972	5.61447	13.7098	33.7653	3.12708	21.663	40.3601	3.83548	22.3015	1.7224	12.7613	49.2326	19.2124	47.5333	20.1387	329.212	59.1399	12.8264	62.377	19.1279	118.78	9.08819
ENSG00000099810	15.7079	1.76206	15.8497	13.2791	0.93852	5.79471	3.18592	5.78128	1.20787	6.85858	0.482009	4.25399	2.46344	5.55893	0	1.38737	1.85908	1.54632	0.680268	2.79125	0.553763	2.77134	9.39487	2.96587	0	2.28884	4.65082	3.44424	13.6568	8.75952	12.4361	3.76673	26.6099	19.1774	1.12375	4.01315	4.59365	4.21841	23.6357	1.56354	8.86214	16.6189	0.767096	15.9296	0.53825	2.73457	1.4919	13.2085	18.4852	4.19556	42.479	7.88532	3.20661	14.5546	7.65115	21.9963	0.626772
ENSG00000099812	13.7444	5.28619	7.92486	63.0759	0.93852	5.79471	50.9747	9.63547	2.41574	17.1465	5.3021	4.96299	2.87402	5.55893	0.733302	3.46843	7.43632	0.927793	2.26756	3.72166	2.21505	1.38567	9.39487	59.3175	370.943	4.57769	0	9.47166	2.48306	32.8482	0	12.0535	10.2346	2.39717	1.40469	2.00657	1.53122	11.6006	3.37653	3.64826	4.92341	11.8706	5.36967	9.55777	0.2153	7.29219	53.7083	6.00386	15.8444	5.87379	84.9579	47.3119	3.20661	14.5546	8.92634	57.1905	0
ENSG00000099814	5.89047	12.3344	5.94365	56.4363	1.25136	12.3138	54.1607	19.2709	4.83148	12.5741	5.3021	6.38099	4.92689	6.17658	3.91094	1.73422	9.2954	0.927793	1.36054	3.72166	8.30644	2.77134	10.5692	80.0786	139.104	4.57769	0.664403	21.5265	11.1738	35.0381	12.4361	20.3403	6.14074	7.19152	1.12375	4.41446	2.04162	13.7098	13.5061	4.69062	5.90809	28.4895	9.20515	3.18592	0.32295	8.20371	41.7731	7.20464	68.6592	9.23024	339.832	51.2545	11.2231	20.7923	11.4767	70.3883	1.88032
ENSG00000099817	78.5396	31.7171	39.6243	129.472	3.28482	21.7302	162.482	57.8128	12.884	45.7239	14.4603	17.725	13.9595	22.2357	2.93321	11.099	43.6884	9.27793	5.44214	42.7991	17.7204	13.1639	27.0103	133.464	194.745	34.3326	14.6169	53.3857	59.5934	83.2154	31.0903	58.0076	49.1259	45.5463	8.99	10.8355	12.7602	64.3308	60.7776	27.1013	38.4026	118.706	21.4787	70.0903	4.41365	41.0186	74.5948	45.6294	105.629	32.7254	488.508	120.251	41.6859	81.0901	30.6046	197.967	6.89449
ENSG00000099821	3.92698	26.4309	1.98122	63.0759	0.46926	7.24339	50.9747	12.5261	2.41574	10.2879	4.33808	4.25399	2.46344	3.08829	3.17764	2.77474	6.50678	0.309264	0.907024	3.72166	6.09139	0.692835	5.87179	44.4881	129.83	6.86653	0.664403	17.2212	14.8983	13.1393	6.21806	11.3002	6.14074	11.9859	1.68562	6.01972	1.02081	5.27302	6.75306	1.04236	1.96936	26.1154	2.30129	4.77888	0.861201	4.55762	53.7083	3.60232	42.2518	13.4258	191.155	27.5986	6.41322	22.8716	1.27519	48.392	2.82047
ENSG00000099840	11.7809	33.4792	3.96243	13.2791	0.46926	0	3.18592	0.963547	0.402624	3.42929	0.482009	2.127	4.10574	7.4119	0	0.346843	3.71816	1.54632	2.0408	0	2.76881	2.0785	7.04615	20.7611	55.6414	3.43326	0	6.88848	7.44917	4.37976	2.07269	1.50669	4.09383	9.5887	1.12375	7.22367	1.53122	1.0546	3.37653	6.25416	19.6936	11.8706	4.60257	9.55777	3.8754	2.73457	20.8866	6.00386	2.64074	3.35645	0	1.97133	3.20661	35.347	3.82557	26.3956	26.3244
ENSG00000099849	5.89047	7.04825	1.98122	23.2385	0.46926	7.24339	54.1607	15.4168	1.20787	3.42929	4.82009	3.545	0	3.08829	1.22217	1.04053	3.71816	0.309264	0.226756	2.79125	3.87634	0.692835	3.52308	26.6929	64.915	2.28884	1.32881	6.88848	6.20764	4.37976	4.14538	4.52007	4.09383	0	2.80937	4.01315	0.510406	2.10921	8.44133	2.08472	0	16.6189	4.60257	4.77888	0.53825	3.64609	8.95138	9.60618	34.3296	5.87379	63.7184	11.828	2.40496	10.3962	2.55038	43.9927	0
ENSG00000099860	1.96349	1.76206	5.94365	13.2791	0.31284	1.44868	19.1155	3.85419	0.805247	3.42929	1.44603	2.836	0.410574	4.94127	0.244434	0.346843	1.85908	0.618529	0.907024	1.86083	2.76881	0.692835	4.69744	8.89762	18.5471	1.14442	1.99321	3.44424	7.44917	10.9494	10.3634	6.02676	6.14074	4.79435	1.68562	0.80263	1.02081	4.21841	6.75306	2.6059	4.92341	2.37412	2.30129	9.55777	0	6.38066	11.9352	3.60232	10.5629	6.7129	95.5777	1.97133	3.20661	2.07923	6.37596	8.79854	6.5811
ENSG00000099864	5.89047	14.0965	7.92486	89.6342	0.46926	4.34603	76.4621	8.67192	2.01312	8.00168	2.89205	7.79899	0.410574	5.55893	2.44434	3.12159	4.6477	0.618529	0.226756	4.65208	1.66129	2.0785	5.87179	86.0103	129.83	5.72211	0.664403	14.638	14.8983	13.1393	8.29075	14.3136	0	4.79435	1.40469	0.80263	0.510406	13.7098	5.0648	0.52118	2.95405	21.3671	3.06838	6.37184	0	6.38066	19.3947	8.40541	50.174	7.55201	244.254	17.742	4.80991	4.15847	7.65115	48.392	0
ENSG00000099875	121.736	45.8136	95.0983	235.705	8.6031	52.1524	305.848	92.5005	18.5207	64.0134	22.1724	56.7199	17.2441	61.7658	16.3771	23.5853	69.7155	17.6281	9.75051	47.4512	24.3656	28.4062	64.5897	406.325	296.754	54.9322	30.5626	116.243	85.6654	197.089	80.8348	129.575	92.1111	194.171	15.1706	27.2894	19.9058	89.6413	96.2312	35.9614	67.943	170.937	38.3548	105.135	3.8754	58.3375	189.471	64.8417	367.062	73.8419	594.705	224.731	56.1157	135.15	79.0619	303.55	12.8488
ENSG00000099889	5.89047	7.04825	0	29.8781	0.7821	4.34603	54.1607	13.4897	1.61049	6.85858	1.92803	5.67199	2.05287	2.47063	3.42208	0.693686	10.2249	0.618529	0.907024	3.72166	0	4.15701	1.17436	65.2492	120.556	3.43326	0.664403	8.6106	7.44917	15.3292	0	7.53345	6.14074	0	0.842812	2.40789	0.510406	12.6552	5.0648	2.6059	3.93873	21.3671	0.767096	3.18592	0.53825	2.73457	16.4109	6.00386	39.6111	5.03468	116.817	11.828	1.6033	8.31693	3.82557	26.3956	0.313386
ENSG00000099899	11.7809	5.28619	7.92486	46.477	0.7821	3.62169	50.9747	11.5626	4.02624	11.431	1.44603	3.545	2.05287	4.94127	1.22217	1.04053	7.43632	1.85559	0.907024	7.44332	4.98386	1.38567	5.87179	41.5222	18.5471	5.72211	1.32881	6.88848	8.6907	26.2786	8.29075	6.78011	8.18765	7.19152	1.40469	3.21052	2.55203	5.27302	5.0648	1.56354	5.90809	21.3671	1.53419	11.1507	0.32295	10.9383	19.3947	10.807	23.7666	5.87379	148.676	15.7706	5.61157	22.8716	10.2015	61.5898	3.13386
ENSG00000099901	88.3571	35.2412	93.1171	126.152	1.87704	21.7302	168.854	43.3596	11.2735	37.7222	5.3021	19.852	17.2441	24.0887	4.15538	11.4458	9.2954	10.8243	7.48295	24.1908	15.5054	23.5564	32.882	91.9421	148.377	45.7769	27.2405	28.415	45.9365	122.633	64.2533	31.6405	73.6889	117.462	7.86625	10.8355	15.8226	44.2933	64.1541	8.86006	48.2494	64.1014	17.6432	44.6029	2.5836	33.7264	52.2164	30.0193	87.1443	30.2081	509.747	76.8818	36.876	56.1393	36.9806	149.575	12.2221
ENSG00000099910	7.85396	3.52412	7.92486	3.31978	0.15642	3.62169	22.3015	4.81774	2.81837	4.57239	0.482009	3.545	1.6423	3.70595	0.488868	2.4279	2.78862	0.618529	0.907024	3.72166	2.76881	2.77134	3.52308	17.7952	18.5471	4.57769	1.32881	6.02742	16.1399	4.37976	2.07269	7.53345	8.18765	4.79435	0.280937	2.00657	1.02081	5.27302	11.8179	3.12708	7.87745	14.2447	4.60257	4.77888	0	4.55762	8.95138	8.40541	23.7666	2.51734	74.3382	21.6846	4.80991	6.2377	7.65115	35.1941	0.313386
ENSG00000099917	25.5254	24.6689	25.7558	109.553	2.03346	9.4164	66.9044	9.63547	4.42886	26.2912	7.71214	17.016	6.15861	11.7355	0.733302	7.28371	25.0976	2.47411	1.58729	11.165	13.2903	6.23551	21.1385	106.771	46.3679	11.4442	7.30844	35.3035	24.8306	63.5065	4.14538	22.6004	20.4691	11.9859	4.77594	6.82235	5.10406	18.9829	20.2592	6.25416	15.7549	52.2307	15.3419	20.7085	3.6601	12.7613	79.0705	25.2162	73.9406	15.104	148.676	47.3119	20.843	51.9808	21.6783	123.18	5.64095
ENSG00000099940	60.8682	21.1447	97.0795	69.7155	2.03346	16.6598	98.7636	19.2709	8.85772	25.1481	7.23013	10.635	13.1384	17.9121	0	10.0584	14.8726	3.40191	8.16322	15.8171	6.09139	29.0991	25.8359	53.3857	92.7357	51.499	23.9185	29.276	23.589	59.1268	78.7621	15.8203	73.6889	91.0926	2.2475	9.23024	14.2914	16.8736	54.0245	6.77534	22.6477	37.986	12.2735	38.2311	1.18415	28.2572	49.2326	42.0271	58.0962	15.9431	180.536	67.0252	20.0413	29.1093	36.9806	70.3883	3.44725
ENSG00000099942	35.3428	19.3827	27.737	26.5583	1.5642	15.2111	41.417	17.3438	4.83148	30.8636	6.26611	7.79899	8.21148	8.64722	1.22217	9.71161	7.43632	4.02044	3.85485	13.0258	3.87634	15.9352	11.7436	23.727	0	24.0329	16.6101	12.0548	12.4153	50.3672	41.4538	11.3002	32.7506	28.7661	4.495	5.61841	9.18731	22.1467	30.3888	8.33888	15.7549	42.7342	13.8077	28.6733	1.39945	10.0268	29.8379	21.6139	39.6111	12.5867	74.3382	45.3406	16.8347	41.5847	38.2557	52.7912	10.9685
ENSG00000099949	23.5619	3.52412	7.92486	26.5583	0.7821	5.79471	47.7888	7.70838	2.41574	16.0034	4.33808	6.38099	1.6423	3.08829	4.64425	3.81527	10.2249	0.618529	0.453512	5.58249	5.53763	4.84984	9.39487	23.727	102.009	6.86653	4.65082	12.9159	13.6568	24.0887	10.3634	7.53345	12.2815	19.1774	1.68562	2.40789	1.53122	10.546	11.8179	2.08472	7.87745	21.3671	5.36967	14.3366	0.10765	6.38066	32.8217	7.20464	26.4074	0.839113	53.0987	39.4266	12.8264	20.7923	6.37596	52.7912	0.626772
ENSG00000099954	13.7444	5.28619	11.8873	33.1978	0.15642	5.07037	9.55777	0	2.01312	16.0034	0.482009	6.38099	2.05287	8.02956	1.4666	3.81527	0.92954	2.16485	0.680268	6.51291	3.87634	5.54268	4.69744	11.8635	27.8207	17.1663	10.6305	2.58318	13.6568	19.7089	22.7996	5.27342	14.3284	19.1774	0.561875	3.21052	0.510406	5.27302	5.0648	5.73298	9.84682	23.7412	6.13677	7.9648	0.10765	13.6729	16.4109	8.40541	26.4074	5.03468	138.057	13.7993	5.61157	4.15847	5.10077	35.1941	1.88032
ENSG00000099956	135.481	58.148	57.4552	285.501	6.10038	28.2492	360.009	60.7035	13.2866	76.5875	12.5322	26.233	21.3498	32.1182	10.0218	18.7295	36.252	9.27793	9.297	40.9383	18.8279	27.7134	64.5897	222.44	435.858	51.499	16.6101	69.7459	58.3518	179.57	58.0353	63.281	61.4074	100.681	13.485	14.046	18.3746	45.3479	77.6602	19.2837	58.0962	92.5908	12.2735	65.3114	7.53551	48.3107	131.287	67.2433	232.385	38.5992	934.537	175.448	51.3058	95.6447	81.6122	184.769	12.5354
ENSG00000099968	72.6491	33.4792	47.5492	129.472	3.28482	22.4545	127.437	36.6148	16.5076	57.1548	8.19415	17.725	17.2441	26.5593	2.93321	12.1395	26.0271	10.515	8.38997	34.4254	7.19891	27.0205	52.8461	97.8738	222.566	40.0548	31.8914	41.3309	47.1781	85.4053	91.1983	33.9005	88.0173	100.681	6.18062	13.2434	16.333	39.0203	70.9072	17.1989	35.4485	59.3531	15.3419	47.7888	2.153	36.4609	53.7083	49.2317	155.803	36.921	552.226	114.337	34.4711	114.358	58.6588	162.773	13.1622
ENSG00000099977	39.2698	14.0965	49.5304	39.8374	1.40778	16.6598	82.834	26.0158	7.24723	32.0067	5.3021	12.762	16.8335	13.5885	11.7328	7.97739	11.1545	10.515	9.07024	22.33	4.4301	19.3994	35.2308	62.2833	46.3679	27.4661	23.9185	15.4991	45.9365	98.5446	55.9626	12.0535	53.2197	40.752	6.46156	16.8552	15.8226	22.1467	38.8301	11.9871	27.5711	40.3601	13.0406	90.7988	1.83005	30.9918	20.8866	40.8263	55.4555	14.2649	106.197	68.9965	23.2479	110.199	47.1821	70.3883	4.07402
ENSG00000099991	58.9047	47.5757	19.8122	112.873	1.87704	20.2815	89.2058	36.6148	11.6761	36.5791	12.5322	14.18	11.4961	22.2357	12.4661	13.18	35.3225	4.63897	3.6281	25.1212	18.8279	22.8635	32.882	106.771	129.83	30.8994	13.2881	37.0256	21.106	74.4559	35.2357	36.9139	57.3136	47.9435	6.7425	8.0263	9.69772	50.6209	47.2715	13.0295	20.6783	68.8496	21.4787	35.0451	1.83005	20.0535	79.0705	44.4286	79.2221	18.4605	212.395	68.9965	27.2562	72.7732	52.2828	175.971	10.0283
ENSG00000099995	92.2841	111.01	148.591	305.42	4.84902	62.2931	446.029	77.0838	22.1443	106.308	19.2803	48.2119	27.0979	67.9424	32.9986	20.1169	51.1247	14.2262	12.6983	84.6678	26.0268	50.5769	76.3333	326.246	482.226	89.2649	54.4811	85.2449	79.4578	251.836	124.361	80.608	157.612	206.157	10.6756	33.3091	33.1764	92.8051	143.503	22.4107	76.8052	178.059	36.0535	81.241	3.8754	49.2223	259.59	82.8533	303.685	70.4855	913.298	228.674	79.3636	135.15	107.116	360.74	34.7858
ENSG00000100003	66.7587	19.3827	71.3237	162.669	6.72606	23.1788	264.432	43.3596	22.5469	34.2929	26.5105	15.598	8.21148	43.2361	15.6438	9.36476	23.2385	13.9169	8.61673	39.0774	8.8602	20.785	63.4154	83.0444	83.4622	52.6434	37.2066	57.691	29.7967	94.1648	80.8348	39.174	45.0321	67.1209	6.7425	15.25	27.0515	33.7473	57.4011	20.326	59.0809	94.965	20.7116	52.5677	1.5071	46.4877	53.7083	84.0541	137.318	11.7476	339.832	86.7385	29.6611	126.833	58.6588	87.9854	4.3874
ENSG00000100023	35.3428	17.6206	39.6243	66.3957	0.62568	13.0381	38.2311	14.4532	7.24723	35.436	3.85607	10.635	10.2643	10.5002	2.68877	9.01792	11.1545	4.3297	4.30836	15.8171	2.76881	11.7782	19.9641	56.3516	27.8207	26.3217	17.2745	12.9159	23.589	63.5065	26.9449	10.5468	51.1728	45.5463	2.52844	10.4342	8.6769	28.4743	30.3888	7.8177	41.3566	52.2307	14.5748	28.6733	0.32295	14.5844	16.4109	13.2085	47.5333	15.9431	350.451	53.2259	15.2314	51.9808	30.6046	114.381	4.70079
ENSG00000100027	1.96349	8.81031	0	6.63957	0.15642	0	0	1.92709	0.402624	1.1431	0.482009	2.127	2.46344	1.85298	0	0.346843	0.92954	0.618529	1.81405	3.72166	0.553763	1.38567	1.17436	5.93175	0	1.14442	0.664403	3.44424	1.24153	0	2.07269	0.753345	6.14074	4.79435	1.96656	2.8092	1.53122	1.0546	1.68827	1.56354	4.92341	9.4965	0	1.59296	1.18415	0	8.95138	2.40155	2.64074	4.19556	0	3.94266	3.20661	8.31693	1.27519	8.79854	9.40158
ENSG00000100028	174.751	47.5757	717.2	172.629	6.56964	39.8386	181.598	50.1044	23.3522	93.7339	21.2084	34.741	35.3094	54.3539	2.44434	34.6843	63.2087	27.8338	21.3151	64.1986	9.41397	84.5258	117.436	62.2833	213.292	130.464	111.62	52.5247	122.911	179.57	368.938	53.4875	290.662	309.235	15.1706	25.2828	44.4053	98.0781	178.956	33.8767	91.5754	137.699	23.0129	175.226	2.69125	77.4795	37.2974	108.07	174.289	58.7379	520.367	139.964	62.5289	222.478	89.2634	373.938	8.77481
ENSG00000100029	41.2333	14.0965	31.6994	119.512	1.87704	11.5894	136.995	26.9793	6.44198	25.1481	6.74812	12.053	7.80091	17.2944	15.8882	6.59002	13.0136	4.02044	4.76188	18.6083	16.6129	11.0854	21.1385	103.806	185.471	17.1663	12.6237	30.1371	28.5551	67.8863	20.7269	24.8604	47.079	33.5604	3.65219	6.42104	11.7393	35.8565	40.5184	7.8177	21.663	54.6049	7.67096	25.4874	1.5071	20.965	59.6759	25.2162	142.6	26.8516	392.93	72.9392	20.0413	62.377	29.3294	109.982	6.26772
ENSG00000100030	125.663	31.7171	79.2486	79.6748	2.65914	28.9735	44.6029	28.9064	12.4813	89.1616	12.5322	18.434	19.7076	30.8829	0.244434	19.7701	32.5339	15.4632	9.297	33.4949	6.09139	37.4131	79.8564	32.6246	27.8207	57.2211	31.227	27.5539	72.0086	127.013	107.78	30.1338	128.956	148.625	7.02344	18.0592	28.0723	54.8394	121.555	20.8472	43.326	111.584	11.5064	76.4621	4.306	29.1688	40.2812	62.4402	66.0184	28.5298	276.113	104.48	43.2892	87.3278	71.4107	180.37	9.08819
ENSG00000100031	27.4889	7.04825	7.92486	36.5176	2.03346	10.8651	101.949	16.3803	6.44198	22.8619	1.92803	7.08999	8.62205	4.94127	2.44434	4.50896	13.0136	3.71117	4.98863	10.2346	11.629	8.31402	15.2667	41.5222	55.6414	14.8775	11.2949	18.0823	21.106	43.7976	14.5088	16.5736	22.516	21.5746	1.68562	2.40789	5.10406	18.9829	8.44133	3.12708	14.7702	14.2447	9.20515	23.8944	1.7224	22.7881	5.96759	10.807	50.174	8.39113	127.437	23.6559	16.033	27.03	22.9534	43.9927	1.56693
ENSG00000100034	3.92698	3.52412	1.98122	3.31978	0.7821	0	28.6733	1.92709	1.20787	5.71548	1.44603	2.836	0.410574	2.47063	0	0.346843	3.71816	0.927793	0	1.86083	1.10753	2.0785	5.87179	17.7952	18.5471	0	1.99321	3.44424	7.44917	8.75952	8.29075	3.01338	6.14074	14.383	1.12375	1.20394	1.02081	3.16381	3.37653	1.56354	3.93873	7.12237	0.767096	4.77888	0.2153	4.55762	4.47569	1.20077	7.92221	2.51734	21.2395	7.88532	6.41322	8.31693	2.55038	17.5971	0.626772
ENSG00000100038	5.89047	5.28619	3.96243	6.63957	0.62568	0.724339	19.1155	4.81774	0	3.42929	0.964017	2.836	1.23172	1.85298	1.22217	1.04053	0.92954	0.618529	0	0	2.21505	2.77134	4.69744	11.8635	9.27357	5.72211	1.32881	5.16636	6.20764	6.56964	6.21806	3.76673	6.14074	4.79435	1.68562	0	2.55203	3.16381	5.0648	1.04236	5.90809	4.74825	0.767096	9.55777	0	2.73457	7.45948	2.40155	5.28147	0.839113	21.2395	5.91399	4.80991	8.31693	3.82557	30.7949	0.940158
ENSG00000100056	5.89047	1.76206	5.94365	46.477	0.7821	2.17302	35.0451	5.78128	1.61049	1.1431	2.41004	3.545	0.410574	1.85298	1.71104	1.04053	1.85908	0.927793	1.13378	3.72166	1.66129	2.77134	7.04615	32.6246	74.1886	2.28884	1.32881	3.44424	3.72458	10.9494	6.21806	4.52007	6.14074	0	1.40469	3.21052	0	1.0546	1.68827	0.52118	2.95405	18.993	0	3.18592	0.968851	5.46914	5.96759	6.00386	13.2037	5.87379	127.437	13.7993	1.6033	8.31693	1.27519	8.79854	1.88032
ENSG00000100058	7.85396	24.6689	11.8873	19.9187	0.62568	2.17302	22.3015	8.67192	1.20787	4.57239	2.89205	3.545	2.46344	3.08829	2.19991	4.8558	7.43632	2.16485	1.13378	9.30415	1.66129	2.77134	5.87179	11.8635	185.471	5.72211	9.30165	11.1938	9.93223	59.1268	10.3634	6.78011	10.2346	7.19152	2.2475	2.00657	8.6769	1.0546	6.75306	1.04236	5.90809	9.4965	6.13677	12.7437	0.645901	6.38066	8.95138	37.224	21.1259	7.55201	212.395	23.6559	5.61157	18.7131	19.1279	43.9927	0.940158
ENSG00000100065	3.92698	12.3344	0	23.2385	0.7821	6.51905	31.8592	3.85419	1.20787	2.28619	1.92803	2.836	0.821148	3.70595	5.86642	1.04053	3.71816	0.927793	0.226756	3.72166	1.66129	2.77134	7.04615	41.5222	92.7357	4.57769	1.32881	11.1938	4.96611	6.56964	10.3634	9.79349	2.04691	2.39717	1.40469	0.80263	0	6.32762	5.0648	1.56354	2.95405	7.12237	1.53419	7.9648	0.2153	3.64609	26.8541	6.00386	23.7666	6.7129	106.197	23.6559	4.80991	10.3962	7.65115	26.3956	1.25354
ENSG00000100075	70.6857	63.4342	21.7934	325.339	5.4747	35.4926	261.246	65.5212	16.9102	93.7339	28.4385	34.032	17.2441	47.5597	13.4439	18.3827	37.1816	8.96867	12.6983	47.4512	24.9193	38.1059	42.2769	240.236	352.396	51.499	19.2677	73.1901	67.0425	153.292	35.2357	81.3613	104.393	67.1209	7.30437	17.6579	18.3746	70.6584	75.972	22.9319	53.1728	144.822	46.7928	82.834	2.47595	65.6297	111.892	72.0464	203.337	43.6339	860.199	167.563	49.7024	110.199	73.9611	343.143	11.5953
ENSG00000100077	235.619	75.7687	370.487	212.466	6.2568	52.1524	207.085	61.667	21.7417	83.4461	16.8703	31.905	34.8988	42.6184	0.244434	46.477	39.9702	23.1948	23.3559	45.5903	20.4892	117.089	140.923	68.2151	37.0943	148.775	87.0369	60.2742	93.1146	229.937	215.56	55.7476	241.536	330.81	17.98	26.0855	48.999	107.57	157.009	31.2708	117.177	166.189	42.1903	125.844	2.153	72.9219	56.6921	105.668	118.833	41.1165	361.071	145.878	83.3718	164.259	147.922	206.766	29.4583
ENSG00000100083	19.6349	44.0515	15.8497	112.873	2.18988	11.5894	105.135	27.9429	7.24723	17.1465	6.26611	8.50799	7.39033	20.3827	2.68877	5.89633	12.084	3.40191	4.30836	15.8171	16.0591	8.31402	11.7436	115.669	176.198	8.01095	5.31523	15.4991	27.3136	37.228	14.5088	23.3537	16.3753	52.7378	3.37125	6.01972	4.59365	21.0921	18.5709	8.86006	29.5405	54.6049	8.43805	11.1507	4.62895	16.4074	93.9895	27.6178	58.0962	16.7823	244.254	57.1685	21.6446	33.2677	14.0271	109.982	13.789
ENSG00000100097	3.92698	0	1.98122	16.5989	0.31284	0.724339	6.37184	0	0.402624	3.42929	4.33808	3.545	1.23172	2.47063	0.244434	2.08106	3.71816	0.309264	0.907024	1.86083	5.53763	3.46417	2.34872	8.89762	0	0	1.32881	1.72212	4.96611	8.75952	2.07269	0.753345	10.2346	2.39717	1.68562	1.20394	2.04162	1.0546	0	0.52118	3.93873	4.74825	0.767096	12.7437	0.645901	7.29219	1.4919	3.60232	29.0481	0.839113	63.7184	0	1.6033	18.7131	2.55038	17.5971	4.07402
ENSG00000100099	13.7444	8.81031	11.8873	39.8374	1.25136	9.4164	41.417	17.3438	4.83148	25.1481	3.85607	7.79899	6.97976	4.32361	0.244434	3.12159	13.9431	4.3297	2.26756	12.0954	2.76881	2.77134	14.0923	17.7952	18.5471	17.1663	5.31523	8.6106	7.44917	17.519	12.4361	16.5736	20.4691	21.5746	2.2475	1.60526	3.06244	10.546	23.6357	4.69062	6.89277	28.4895	7.67096	14.3366	0.10765	10.0268	14.919	15.61	52.8147	1.67823	265.493	33.5126	16.8347	27.03	21.6783	43.9927	4.70079
ENSG00000100104	15.7079	8.81031	21.7934	16.5989	0.31284	2.89735	19.1155	8.67192	3.22099	18.2896	2.89205	0.708999	9.4432	7.4119	0	6.24318	7.43632	5.25749	5.21539	6.51291	1.10753	13.8567	19.9641	0	0	17.1663	8.63724	8.6106	13.6568	24.0887	14.5088	8.2868	22.516	47.9435	2.80937	2.8092	5.10406	12.6552	23.6357	4.16944	14.7702	33.2377	3.83548	20.7085	1.18415	3.64609	14.919	18.0116	31.6888	10.0694	53.0987	11.828	14.4297	29.1093	11.4767	35.1941	2.1937
ENSG00000100105	7.85396	14.0965	7.92486	26.5583	1.09494	3.62169	31.8592	10.599	4.42886	4.57239	1.44603	7.08999	0.410574	4.32361	0.733302	1.38737	10.2249	0.927793	1.13378	15.8171	1.66129	1.38567	3.52308	32.6246	27.8207	2.28884	1.99321	18.0823	8.6907	26.2786	0	4.52007	6.14074	14.383	2.52844	4.41446	3.57284	11.6006	3.37653	2.6059	6.89277	23.7412	3.83548	6.37184	0.2153	5.46914	11.9352	16.8108	39.6111	4.19556	95.5777	23.6559	4.80991	20.7923	5.10077	35.1941	1.56693
ENSG00000100106	49.0873	19.3827	19.8122	235.705	2.50272	28.9735	235.758	40.469	8.4551	48.0101	15.9063	30.487	17.2441	19.1474	14.666	11.099	26.9566	5.87602	5.21539	31.6341	13.8441	17.3209	24.6615	201.679	352.396	30.8994	8.63724	45.6362	52.1442	113.874	45.5991	39.9273	34.7975	23.9717	3.93312	11.6381	12.2497	58.0032	40.5184	11.466	43.326	73.5979	26.8483	52.5677	2.153	20.0535	114.876	28.8186	161.085	28.5298	1125.69	122.222	45.6942	47.8224	52.2828	202.366	7.20788
ENSG00000100109	31.4158	19.3827	37.6431	56.4363	2.18988	11.5894	82.834	8.67192	7.24723	19.4326	11.5682	6.38099	7.80091	10.5002	7.08859	4.50896	11.1545	3.40191	2.49432	12.0954	3.87634	11.7782	8.22051	38.5563	74.1886	17.1663	9.96605	11.1938	21.106	45.9875	8.29075	18.0803	42.9852	33.5604	3.37125	5.61841	7.65609	17.9283	21.9475	7.29652	19.6936	21.3671	4.60257	20.7085	0.968851	11.8498	37.2974	13.2085	39.6111	16.7823	339.832	41.3979	14.4297	31.1885	21.6783	79.1868	9.40158
ENSG00000100116	66.7587	22.9068	23.7746	126.152	2.97198	25.3519	136.995	26.0158	12.884	36.5791	5.7841	27.651	13.1384	17.9121	2.19991	11.4458	23.2385	4.63897	4.53512	18.6083	9.41397	11.7782	22.3128	77.1127	194.745	30.8994	6.64403	27.5539	45.9365	78.8357	20.7269	34.6539	53.2197	40.752	6.18062	6.42104	14.2914	25.3105	28.7005	14.593	25.6017	66.4755	13.8077	68.4973	0.968851	27.3457	55.2002	43.2278	92.4258	13.4258	329.212	68.9965	21.6446	66.5355	25.5038	215.564	3.76063
ENSG00000100124	3.92698	7.04825	3.96243	19.9187	0.15642	3.62169	15.9296	2.89064	1.61049	9.14478	0.482009	1.418	2.46344	2.47063	0.733302	2.77474	3.71816	0.927793	0.226756	0.930415	1.10753	0	4.69744	11.8635	27.8207	4.57769	1.32881	2.58318	6.20764	10.9494	8.29075	6.78011	2.04691	14.383	1.40469	1.20394	1.53122	9.49143	5.0648	1.04236	2.95405	9.4965	3.83548	6.37184	0	4.55762	10.4433	3.60232	5.28147	5.03468	31.8592	5.91399	3.20661	4.15847	3.82557	21.9963	0.940158
ENSG00000100129	537.996	82.8169	322.938	199.187	21.7424	123.138	191.155	180.183	80.9273	169.178	51.0929	99.9689	89.0946	93.8841	0.733302	48.2112	113.404	63.0899	39.002	168.405	33.7795	126.096	246.615	62.2833	37.0943	239.184	136.203	115.382	256.996	372.28	358.575	88.8947	331.6	371.562	64.3347	82.2695	115.862	225.685	415.313	125.083	218.599	541.3	92.0515	377.532	12.8104	223.323	92.4976	256.965	372.344	174.535	584.086	406.094	166.744	376.341	251.213	743.476	31.9654
ENSG00000100138	84.4301	24.6689	37.6431	142.751	3.28482	20.2815	105.135	29.87	11.2735	52.5825	13.0142	25.524	17.6547	24.0887	5.13311	9.36476	29.7453	8.96867	6.34917	38.147	16.6129	19.3994	32.882	44.4881	18.5471	36.6215	19.9321	19.8044	42.212	120.443	39.3811	21.0937	61.4074	79.1067	7.86625	12.4408	18.3746	52.7302	59.0893	17.1989	31.5098	71.2237	26.8483	76.4621	1.83005	35.5494	46.2488	67.2433	121.474	30.2081	223.015	82.7958	28.8595	68.6147	30.6046	215.564	10.3417
ENSG00000100139	3.92698	1.76206	3.96243	53.1165	0.93852	4.34603	31.8592	3.85419	1.20787	11.431	1.44603	4.25399	2.05287	1.85298	0.488868	2.4279	6.50678	0.618529	0.907024	4.65208	3.87634	2.0785	2.34872	26.6929	18.5471	4.57769	1.32881	9.47166	3.72458	15.3292	4.14538	12.0535	6.14074	7.19152	0.561875	3.21052	1.02081	6.32762	10.1296	3.12708	4.92341	14.2447	3.83548	7.9648	0.53825	5.46914	19.3947	1.20077	21.1259	6.7129	127.437	19.7133	4.80991	8.31693	3.82557	39.5934	5.95433
ENSG00000100147	3.92698	5.28619	3.96243	6.63957	0.93852	0.724339	9.55777	1.92709	2.01312	0	2.89205	1.418	1.23172	4.32361	0.488868	0.693686	4.6477	1.23706	0.680268	4.65208	0.553763	1.38567	2.34872	23.727	74.1886	2.28884	1.99321	4.3053	0	8.75952	2.07269	2.26004	4.09383	4.79435	1.12375	1.60526	0.510406	0	3.37653	2.6059	1.96936	2.37412	0	7.9648	0	3.64609	0	1.20077	18.4852	1.67823	63.7184	3.94266	0.801652	24.9508	2.55038	4.39927	5.64095
ENSG00000100150	17.6714	5.28619	11.8873	26.5583	1.40778	2.89735	3.18592	7.70838	2.01312	12.5741	4.33808	7.08999	6.97976	2.47063	0	3.46843	4.6477	0.618529	1.36054	3.72166	2.76881	3.46417	8.22051	5.93175	9.27357	14.8775	5.31523	7.74954	6.20764	28.4684	8.29075	8.2868	16.3753	16.7802	2.80937	1.20394	5.10406	10.546	11.8179	1.56354	7.87745	16.6189	3.83548	6.37184	0.645901	4.55762	5.96759	7.20464	42.2518	5.87379	53.0987	21.6846	6.41322	14.5546	20.4031	35.1941	2.82047
ENSG00000100151	64.7952	24.6689	49.5304	99.5935	2.50272	13.0381	76.4621	25.0522	11.6761	42.2946	16.3883	16.307	14.3701	22.2357	3.66651	14.5674	16.7317	7.42234	4.53512	14.8866	4.98386	19.3994	37.5795	65.2492	148.377	35.4771	17.9389	19.8044	39.7289	78.8357	33.163	30.1338	61.4074	55.135	3.09031	9.23024	12.7602	31.6381	59.0893	5.2118	35.4485	56.979	16.8761	55.7536	4.306	19.142	88.0219	24.0155	52.8147	12.5867	254.874	88.7098	22.4463	68.6147	38.2557	175.971	13.1622
ENSG00000100154	9.81745	15.8586	9.90608	19.9187	0.93852	4.34603	15.9296	4.81774	2.01312	4.57239	1.44603	0.708999	2.05287	2.47063	0.977736	2.77474	6.50678	0.618529	1.58729	6.51291	1.10753	0.692835	5.87179	23.727	0	2.28884	1.99321	10.3327	2.48306	10.9494	6.21806	6.78011	14.3284	9.5887	2.52844	4.41446	3.06244	8.43682	10.1296	7.8177	2.95405	16.6189	5.36967	7.9648	0.53825	0.911524	31.3298	6.00386	34.3296	5.03468	42.479	17.742	9.61983	31.1885	10.2015	43.9927	13.789
ENSG00000100167	19.6349	3.52412	11.8873	39.8374	0.15642	1.44868	44.6029	3.85419	1.61049	10.2879	0.964017	2.127	2.05287	2.47063	0	2.4279	3.71816	0.927793	1.13378	1.86083	3.32258	7.62118	14.0923	23.727	0	9.15537	3.98642	6.88848	7.44917	26.2786	6.21806	15.8203	22.516	7.19152	1.40469	2.00657	3.06244	8.43682	6.75306	4.16944	1.96936	11.8706	6.90386	17.5226	0.4306	11.8498	26.8541	2.40155	23.7666	2.51734	53.0987	19.7133	7.21487	8.31693	5.10077	35.1941	0.313386
ENSG00000100196	13.7444	1.76206	1.98122	6.63957	0.31284	2.17302	9.55777	0.963547	0.805247	0	0.482009	0	1.23172	0.617658	0	1.73422	0	1.23706	1.13378	1.86083	1.10753	2.77134	4.69744	0	0	3.43326	0.664403	0.86106	2.48306	6.56964	2.07269	1.50669	4.09383	2.39717	0.561875	1.60526	1.02081	4.21841	1.68827	2.08472	5.90809	0	5.36967	4.77888	0	3.64609	1.4919	4.80309	7.92221	0.839113	21.2395	3.94266	0.801652	0	6.37596	8.79854	0
ENSG00000100201	341.647	156.824	273.408	275.542	9.3852	91.2667	238.944	119.48	51.5358	188.611	40.0067	64.5189	55.0169	105.002	10.2662	59.657	100.39	33.4006	30.1585	127.467	29.3494	124.017	159.713	272.86	547.141	172.808	90.3589	117.965	152.708	319.722	219.705	94.1682	317.272	366.768	25.8462	55.3814	57.1655	125.498	278.564	48.4697	131.947	344.248	82.0792	192.748	6.24371	101.179	134.271	158.502	245.589	105.728	1603.58	301.613	111.43	316.043	252.488	765.473	29.7717
ENSG00000100207	47.1238	38.7654	55.474	69.7155	1.87704	16.6598	66.9044	19.2709	9.66297	25.1481	8.19415	14.18	9.03263	14.8238	2.44434	10.7521	19.5203	4.3297	3.6281	29.7733	13.8441	16.628	31.7077	71.181	148.377	27.4661	15.2813	21.5265	23.589	63.5065	31.0903	26.3671	40.9383	74.3124	3.65219	12.0394	12.7602	32.6927	55.7128	8.33888	31.5098	73.5979	13.8077	33.4522	1.9377	15.4959	64.1516	24.0155	55.4555	23.4952	159.296	55.1972	22.4463	35.347	39.5309	109.982	12.8488
ENSG00000100209	11.7809	1.76206	7.92486	9.95935	0.46926	6.51905	3.18592	4.81774	2.81837	5.71548	1.44603	0.708999	4.92689	3.70595	0	2.77474	3.71816	3.40191	1.36054	10.2346	0	4.15701	3.52308	5.93175	0	6.86653	5.31523	3.44424	9.93223	17.519	2.07269	7.53345	12.2815	16.7802	3.09031	2.00657	4.08325	3.16381	10.1296	3.64826	9.84682	14.2447	3.06838	9.55777	0.32295	3.64609	4.47569	7.20464	13.2037	6.7129	42.479	7.88532	5.61157	18.7131	7.65115	13.1978	0.313386
ENSG00000100211	51.0508	19.3827	67.3613	76.355	0.31284	13.0381	86.0199	15.4168	4.02624	24.005	2.89205	12.053	10.6749	12.9708	0.244434	8.67108	4.6477	4.02044	3.85485	12.0954	1.66129	14.5495	24.6615	14.8294	37.0943	41.1992	22.5897	12.9159	18.6229	74.4559	47.6718	14.3136	57.3136	67.1209	3.09031	6.01972	8.1665	15.819	35.4536	5.2118	17.7243	30.8636	19.9445	15.9296	0.4306	13.6729	2.98379	20.4131	52.8147	10.9085	84.9579	41.3979	14.4297	20.7923	17.8527	61.5898	2.50709
ENSG00000100216	62.8317	26.4309	31.6994	215.786	1.72062	29.6979	143.366	31.7971	10.8708	42.2946	15.9063	25.524	12.3172	18.5298	6.35528	10.4053	28.8157	13.2984	8.38997	48.3816	9.96773	27.7134	37.5795	86.0103	343.122	64.0876	27.9049	44.7751	55.8688	137.962	47.6718	36.1606	85.9704	69.518	9.27094	10.4342	18.885	42.1841	67.5306	15.6354	41.3566	90.2167	23.78	74.8692	3.55245	36.4609	47.7407	48.0309	116.192	37.7601	658.424	80.8245	32.8677	81.0901	38.2557	189.169	5.95433
ENSG00000100219	25.5254	31.7171	21.7934	82.9946	2.81556	27.5249	66.9044	33.7241	19.3259	46.867	11.5682	14.889	14.7807	22.8534	2.44434	10.7521	15.8022	15.154	5.44214	20.4691	14.3978	27.7134	41.1026	41.5222	27.8207	19.4552	15.9457	13.777	31.0382	50.3672	45.5991	20.3403	55.2667	62.3265	15.7325	14.4473	21.9475	24.2559	32.0771	11.9871	21.663	73.5979	7.67096	46.1959	1.2918	29.1688	14.919	44.4286	92.4258	29.3689	276.113	55.1972	16.033	66.5355	30.6046	109.982	3.44725
ENSG00000100220	119.773	58.148	89.1547	149.39	5.63112	31.8709	184.783	36.6148	25.7679	88.0185	15.4243	19.852	23.8133	42.0008	0	19.0764	58.561	16.7003	14.5124	47.4512	8.8602	49.1913	91.6	74.1468	55.6414	81.2539	54.4811	49.0804	79.4578	127.013	68.3987	43.694	149.425	124.653	10.3947	18.4605	37.2596	75.9314	89.4781	22.9319	68.9277	102.087	24.5471	124.251	3.33715	58.3375	98.4652	62.4402	124.115	53.7032	446.029	165.592	48.9008	166.339	86.713	307.949	9.71496
ENSG00000100221	0	14.0965	5.94365	23.2385	0.15642	5.79471	28.6733	14.4532	1.61049	10.2879	3.85607	2.127	3.69517	3.08829	0.977736	3.46843	2.78862	0.927793	0.226756	9.30415	1.10753	2.77134	15.2667	5.93175	0	13.7331	5.31523	2.58318	7.44917	19.7089	12.4361	3.76673	16.3753	14.383	3.65219	6.01972	1.53122	11.6006	8.44133	2.08472	5.90809	21.3671	1.53419	9.55777	0.10765	4.55762	11.9352	15.61	7.92221	2.51734	0	9.85664	6.41322	4.15847	5.10077	26.3956	1.25354
ENSG00000100225	194.386	81.0549	138.685	126.152	10.0109	55.7741	127.437	60.7035	20.1312	114.31	26.0285	41.8309	39.0045	40.1478	0.977736	36.4185	47.4065	17.3188	21.9953	57.6857	24.9193	55.4268	146.795	68.2151	176.198	129.32	68.4336	42.1919	131.602	181.76	174.106	55.7476	176.035	163.008	20.7894	35.3157	45.4261	75.9314	140.126	40.652	93.5448	156.692	40.6561	135.402	10.3344	61.9836	83.5462	116.475	150.522	52.025	350.451	112.366	84.1735	166.339	112.217	259.557	42.3071
ENSG00000100226	15.7079	14.0965	13.8685	92.954	1.40778	13.0381	66.9044	28.9064	8.05247	26.2912	2.89205	4.25399	6.97976	5.55893	3.91094	4.50896	8.36586	3.09264	3.17458	9.30415	6.64515	8.31402	14.0923	80.0786	18.5471	12.5886	3.98642	12.9159	12.4153	24.0887	16.5815	19.587	20.4691	26.3689	5.05687	9.23024	6.63528	21.0921	25.324	5.2118	15.7549	52.2307	3.06838	20.7085	0.53825	14.5844	65.6435	19.2124	42.2518	11.7476	106.197	31.5413	9.61983	37.4262	15.3023	109.982	2.50709
ENSG00000100227	37.3063	35.2412	29.7182	165.989	2.03346	22.4545	124.251	33.7241	7.64985	45.7239	12.5322	19.143	11.4961	18.5298	3.91094	10.7521	26.9566	8.04087	4.98863	28.8429	7.75268	15.2424	43.4513	121.601	194.745	22.8884	6.64403	35.3035	33.5213	74.4559	33.163	29.3805	59.3605	52.7378	5.89969	12.0394	13.781	25.3105	42.2067	7.8177	30.5251	71.2237	6.90386	27.0803	1.2918	21.8766	73.1029	27.6178	142.6	24.3343	424.79	80.8245	31.2644	39.5054	29.3294	167.172	5.64095
ENSG00000100228	7.85396	3.52412	5.94365	13.2791	0.15642	2.89735	19.1155	8.67192	1.20787	1.1431	2.89205	3.545	0.410574	4.94127	0.244434	1.04053	0.92954	0.309264	0.453512	1.86083	0.553763	2.0785	2.34872	26.6929	0	2.28884	1.99321	4.3053	9.93223	15.3292	4.14538	3.76673	6.14074	0	0.280937	1.60526	0.510406	4.21841	5.0648	1.04236	4.92341	0	0	0	0	2.73457	13.4271	8.40541	18.4852	5.87379	42.479	13.7993	0.801652	4.15847	5.10077	17.5971	0.626772
ENSG00000100239	102.102	45.8136	53.4928	245.664	3.59766	23.1788	318.592	82.865	18.1181	81.1599	16.8703	38.286	16.0124	37.0595	6.11085	21.8511	51.1247	6.49455	10.204	46.5208	23.8118	34.6417	51.6718	311.417	417.311	36.6215	23.9185	78.3565	86.907	170.811	64.2533	54.2409	81.8765	83.9011	12.6422	16.4539	26.5411	69.6038	57.4011	13.5507	52.1881	116.332	31.4509	71.6832	3.0142	45.5762	156.649	72.0464	216.54	47.8294	1157.55	143.907	35.2727	137.229	38.2557	255.158	9.40158
ENSG00000100241	31.4158	58.148	15.8497	156.03	3.1284	10.1407	159.296	38.5419	10.8708	29.7205	9.64017	19.143	8.62205	22.2357	10.7551	9.36476	24.168	3.40191	2.0408	19.5387	14.9516	11.0854	28.1846	341.075	204.019	12.5886	5.97963	52.5247	37.2458	59.1268	6.21806	45.2007	26.6099	31.1633	7.86625	14.4473	5.61447	46.4025	16.8827	9.90242	25.6017	66.4755	17.6432	33.4522	5.05955	20.965	214.833	37.224	158.444	25.1734	424.79	84.7671	16.8347	54.0601	25.5038	114.381	8.46142
ENSG00000100242	3.92698	10.5724	3.96243	6.63957	0.15642	2.17302	19.1155	6.74483	0.402624	1.1431	0.482009	4.96299	0	3.70595	0.977736	1.73422	2.78862	0.927793	0	1.86083	1.10753	1.38567	1.17436	32.6246	46.3679	2.28884	0.664403	9.47166	4.96611	8.75952	10.3634	4.52007	2.04691	2.39717	1.12375	0.80263	1.02081	5.27302	1.68827	2.08472	1.96936	4.74825	0.767096	3.18592	0.2153	3.64609	23.8703	6.00386	23.7666	7.55201	159.296	21.6846	5.61157	14.5546	1.27519	13.1978	1.56693
ENSG00000100243	64.7952	40.5274	33.6807	232.385	2.65914	23.9032	181.598	31.7971	12.4813	53.7256	14.4603	25.524	17.6547	29.0299	0.488868	13.8737	26.9566	5.87602	6.80268	32.5645	7.75268	22.1707	49.3231	177.952	176.198	50.3545	19.2677	52.5247	34.7628	140.152	37.3084	44.4474	61.4074	38.3548	9.27094	13.6447	12.7602	50.6209	72.5954	16.6778	33.4792	97.3391	22.2458	57.3466	2.26065	35.5494	68.6273	45.6294	147.881	34.4036	307.972	122.222	50.5041	83.1693	48.4573	202.366	7.52126
ENSG00000100246	15.7079	10.5724	13.8685	33.1978	0.15642	6.51905	35.0451	5.78128	2.01312	3.42929	1.92803	2.127	2.46344	3.70595	2.44434	0.346843	1.85908	1.85559	0.907024	8.37374	0.553763	3.46417	5.87179	35.5905	0	10.2998	3.32202	13.777	9.93223	17.519	12.4361	5.27342	8.18765	11.9859	1.12375	1.60526	2.04162	6.32762	5.0648	3.12708	6.89277	16.6189	3.83548	9.55777	0.861201	10.9383	10.4433	2.40155	15.8444	5.03468	31.8592	11.828	3.20661	12.4754	1.27519	26.3956	0
ENSG00000100266	117.809	81.0549	75.2862	405.014	3.1284	37.6656	360.009	70.3389	17.7154	94.877	20.7264	44.6669	22.9921	50.0303	3.66651	20.8106	43.6884	10.515	12.9251	54.8945	19.9355	47.1128	70.4615	305.485	612.056	70.9541	23.2541	70.6069	88.1485	175.19	76.6894	71.5678	98.2518	129.447	12.3612	13.2434	16.333	63.2762	81.0368	21.3684	49.2341	132.951	30.6838	60.5325	2.47595	59.249	108.908	56.4363	261.433	49.5077	1051.35	189.248	56.1157	106.041	79.0619	268.355	8.77481
ENSG00000100271	21.5984	10.5724	27.737	33.1978	1.09494	7.96772	31.8592	9.63547	3.22099	11.431	2.41004	2.836	7.39033	1.85298	0.244434	3.81527	6.50678	3.40191	2.94783	6.51291	2.21505	8.31402	9.39487	2.96587	37.0943	21.744	10.6305	20.6654	21.106	48.1774	26.9449	7.53345	42.9852	21.5746	1.12375	4.01315	7.65609	11.6006	16.8827	4.16944	16.7396	18.993	20.7116	22.3015	0	9.11524	5.96759	18.0116	18.4852	10.0694	95.5777	23.6559	8.81818	12.4754	20.4031	57.1905	2.82047
ENSG00000100280	147.262	84.579	89.1547	331.978	9.54162	57.9471	449.215	101.172	31.002	105.165	27.9565	46.0849	34.4882	67.9424	10.9995	32.6033	79.9404	11.752	14.5124	80.9461	38.2096	49.8841	83.3795	358.871	333.849	78.9651	31.227	93.8555	115.462	267.165	82.9075	99.4416	112.58	153.419	11.7994	26.8881	31.1348	103.351	96.2312	33.3555	59.0809	201.801	39.889	116.286	3.33715	63.8066	246.163	141.691	330.092	52.025	796.48	212.904	73.752	226.636	132.62	602.7	8.77481
ENSG00000100281	23.5619	35.2412	49.5304	76.355	1.5642	10.8651	35.0451	18.3074	6.44198	19.4326	2.41004	11.344	6.56918	20.3827	0	6.93686	12.084	6.49455	3.6281	13.0258	4.98386	16.628	25.8359	14.8294	37.0943	18.3107	15.2813	11.1938	16.1399	30.6583	43.5264	6.78011	26.6099	40.752	3.37125	13.6447	8.1665	14.7644	38.8301	4.69062	15.7549	49.8566	7.67096	23.8944	0.861201	14.5844	16.4109	21.6139	42.2518	10.9085	106.197	39.4266	13.6281	60.2978	25.5038	92.3846	12.8488
ENSG00000100284	19.6349	33.4792	11.8873	122.832	3.28482	7.96772	152.924	17.3438	6.03935	25.1481	4.82009	15.598	6.15861	17.2944	5.13311	7.28371	13.9431	1.85559	4.30836	23.2604	14.9516	9.69968	12.9179	100.84	111.283	14.8775	7.30844	27.5539	31.0382	63.5065	14.5088	27.1204	34.7975	33.5604	5.05687	6.42104	4.08325	20.0375	23.6357	8.33888	17.7243	61.7272	9.20515	35.0451	3.98305	18.2305	68.6273	15.61	73.9406	12.5867	297.353	68.9965	15.2314	51.9808	16.5775	131.978	14.1024
ENSG00000100285	5800.15	4704.71	11178	40737.1	205.379	1111.14	40646	1877.95	666.745	2903.47	1091.27	1889.48	991.126	1642.35	848.675	1145.97	2203.94	466.989	555.099	1506.34	1048.83	2319.61	3319.91	18480.4	37094.3	3390.92	1802.53	4096.92	2998.29	6996.67	6638.82	3376.49	4308.75	6625.79	328.416	426.598	730.901	3566.67	2410.84	912.065	2280.52	2685.13	2032.8	2937.42	123.905	2425.56	9880.83	1428.92	10705.5	1523.83	81209.1	3262.55	2355.25	3353.8	3143.35	6392.14	296.463
ENSG00000100290	11.7809	7.04825	0	29.8781	1.5642	8.69206	38.2311	13.4897	3.62361	13.7172	4.82009	7.08999	2.87402	3.08829	0	1.73422	7.43632	6.18529	1.81405	11.165	2.76881	9.69968	8.22051	11.8635	27.8207	1.14442	1.99321	12.9159	9.93223	21.8988	22.7996	6.02676	10.2346	11.9859	2.52844	3.61183	4.59365	8.43682	8.44133	2.6059	7.87745	14.2447	3.06838	23.8944	0.10765	8.20371	11.9352	16.8108	44.8925	5.03468	116.817	27.5986	8.81818	18.7131	14.0271	52.7912	1.88032
ENSG00000100294	11.7809	1.76206	9.90608	43.1572	0.62568	7.24339	35.0451	3.85419	4.42886	8.00168	1.92803	5.67199	2.05287	3.70595	0.733302	1.38737	5.57724	0.927793	0.453512	5.58249	6.64515	2.77134	9.39487	14.8294	27.8207	10.2998	1.32881	6.88848	7.44917	17.519	6.21806	4.52007	12.2815	7.19152	0.842812	3.61183	0.510406	9.49143	8.44133	2.08472	4.92341	18.993	2.30129	12.7437	0.53825	2.73457	4.47569	9.60618	15.8444	4.19556	84.9579	11.828	3.20661	18.7131	7.65115	52.7912	0.626772
ENSG00000100296	49.0873	17.6206	49.5304	76.355	1.72062	17.3841	86.0199	15.4168	6.8446	37.7222	11.5682	16.307	6.56918	16.0591	0.244434	7.97739	12.084	6.18529	6.80268	17.6779	9.96773	23.5564	29.359	44.4881	46.3679	28.6105	15.2813	23.2486	37.2458	100.734	24.8723	24.1071	57.3136	59.9294	3.65219	5.21709	12.2497	29.5289	38.8301	11.466	35.4485	71.2237	12.2735	33.4522	2.69125	22.7881	56.6921	28.8186	52.8147	20.1387	223.015	63.0825	16.8347	47.8224	22.9534	118.78	10.3417
ENSG00000100297	3.92698	5.28619	3.96243	23.2385	0.15642	2.17302	15.9296	6.74483	2.81837	6.85858	0.964017	0.708999	1.23172	2.47063	0	1.38737	2.78862	0.927793	0	1.86083	0.553763	4.15701	3.52308	11.8635	37.0943	4.57769	0.664403	5.16636	4.96611	2.18988	10.3634	3.76673	4.09383	9.5887	1.40469	0.401315	1.53122	4.21841	5.0648	2.6059	2.95405	16.6189	5.36967	7.9648	0.32295	2.73457	4.47569	4.80309	18.4852	5.03468	63.7184	9.85664	6.41322	8.31693	2.55038	17.5971	0.940158
ENSG00000100299	7.85396	5.28619	0	16.5989	0.15642	2.89735	9.55777	5.78128	0.402624	4.57239	0.964017	1.418	1.6423	3.08829	1.71104	0.693686	1.85908	0.309264	0.453512	4.65208	1.66129	0	2.34872	14.8294	18.5471	0	0	1.72212	3.72458	4.37976	4.14538	4.52007	0	0	1.12375	3.21052	1.02081	5.27302	1.68827	1.04236	3.93873	4.74825	0	0	0.32295	0.911524	13.4271	3.60232	15.8444	1.67823	42.479	7.88532	2.40496	12.4754	1.27519	0	3.13386
ENSG00000100300	33.3793	22.9068	11.8873	112.873	3.59766	17.3841	121.065	61.667	8.05247	24.005	11.0862	17.016	3.28459	12.9708	5.62198	3.81527	29.7453	1.85559	2.26756	32.5645	9.41397	4.15701	16.441	74.1468	111.283	9.15537	0.664403	41.3309	39.7289	37.228	12.4361	25.6137	14.3284	4.79435	7.86625	10.4342	3.06244	40.0749	8.44133	15.1142	9.84682	68.8496	23.78	38.2311	2.5836	26.4342	61.1678	30.0193	113.552	17.6214	212.395	33.5126	10.4215	47.8224	14.0271	197.967	2.1937
ENSG00000100304	35.3428	14.0965	27.737	179.268	1.09494	19.5571	178.412	31.7971	12.884	28.5774	7.23013	17.016	6.56918	14.8238	6.35528	12.4864	13.9431	4.02044	3.17458	22.33	7.19891	8.31402	10.5692	106.771	222.566	12.5886	12.6237	43.9141	36.0043	50.3672	26.9449	40.6806	34.7975	16.7802	4.21406	10.0329	5.61447	34.8019	13.5061	6.77534	13.7855	61.7272	6.90386	35.0451	0.968851	17.3189	64.1516	37.224	200.696	26.8516	223.015	86.7385	19.2397	41.5847	15.3023	131.978	2.82047
ENSG00000100307	7.85396	3.52412	0	33.1978	0	5.79471	35.0451	3.85419	2.01312	4.57239	2.89205	2.127	2.05287	1.85298	1.4666	2.08106	4.6477	0.927793	0.680268	3.72166	1.66129	2.0785	3.52308	44.4881	83.4622	3.43326	1.32881	7.74954	7.44917	17.519	2.07269	15.0669	12.2815	2.39717	2.80937	1.20394	0.510406	9.49143	6.75306	2.08472	0.984682	14.2447	5.36967	3.18592	0.2153	3.64609	20.8866	8.40541	34.3296	3.35645	95.5777	17.742	5.61157	4.15847	3.82557	17.5971	1.25354
ENSG00000100316	3974.1	3192.86	3516.66	16565.7	308.304	2217.2	16506.3	3839.74	1153.11	2248.47	1054.63	2745.95	731.643	1578.73	307.987	561.192	2386.13	736.977	384.578	2793.11	1137.98	1138.33	1783.85	7512.56	19845.5	1819.63	1112.88	3299.58	3868.6	5413.38	3940.18	2907.16	3451.1	3916.98	836.913	921.82	890.659	3524.48	2978.1	1600.54	2383.91	8159.87	2387.97	4200.64	200.983	2943.31	4153.44	3495.45	13470.4	3661.89	55222.6	6006.64	2026.58	4262.43	1900.04	12911.9	380.764
ENSG00000100319	13.7444	7.04825	7.92486	16.5989	1.25136	7.24339	44.6029	7.70838	3.22099	3.42929	2.89205	3.545	3.69517	2.47063	0	1.73422	4.6477	2.78338	0.680268	8.37374	1.66129	4.84984	10.5692	17.7952	37.0943	8.01095	3.32202	6.02742	13.6568	24.0887	8.29075	9.04014	10.2346	11.9859	1.96656	2.40789	4.08325	8.43682	6.75306	4.16944	3.93873	9.4965	4.60257	17.5226	0.4306	7.29219	0	7.20464	26.4074	7.55201	10.6197	17.742	7.21487	18.7131	7.65115	30.7949	0.940158
ENSG00000100320	41.2333	12.3344	41.6055	36.5176	1.72062	10.1407	38.2311	16.3803	4.83148	24.005	5.3021	10.635	12.3172	14.8238	0	10.4053	7.43632	3.40191	6.57592	14.8866	3.32258	17.3209	30.5333	23.727	92.7357	28.6105	13.2881	12.0548	31.0382	45.9875	29.0176	6.78011	38.8914	43.1491	2.52844	6.01972	16.8434	14.7644	13.5061	7.29652	12.8009	40.3601	4.60257	35.0451	1.9377	14.5844	34.3136	24.0155	36.9703	15.104	53.0987	47.3119	24.8512	27.03	40.8061	101.183	2.82047
ENSG00000100324	13.7444	5.28619	3.96243	39.8374	0.15642	3.62169	28.6733	5.78128	3.22099	5.71548	4.33808	2.836	2.46344	3.70595	1.22217	1.04053	12.084	1.54632	1.36054	4.65208	3.32258	2.0785	2.34872	26.6929	55.6414	11.4442	3.32202	5.16636	7.44917	10.9494	2.07269	8.2868	16.3753	11.9859	1.12375	1.60526	2.04162	5.27302	5.0648	2.08472	6.89277	26.1154	2.30129	4.77888	0	9.11524	28.346	7.20464	44.8925	4.19556	53.0987	21.6846	5.61157	4.15847	8.92634	43.9927	0.626772
ENSG00000100325	66.7587	49.3377	65.3801	199.187	3.28482	31.1466	219.829	45.2867	15.7023	64.0134	13.4962	31.196	18.0653	35.8242	7.08859	14.9143	26.0271	7.11308	7.48295	30.7037	21.043	18.0137	58.7179	154.225	176.198	52.6434	27.2405	48.2194	50.9027	186.14	60.1079	43.694	55.2667	107.873	10.6756	12.8421	26.0307	70.6584	69.2189	14.593	47.2647	85.4685	13.0406	57.3466	3.8754	47.3992	92.4976	63.641	174.289	30.2081	711.523	139.964	46.4958	79.0109	56.1084	197.967	11.2819
ENSG00000100330	94.2475	28.193	65.3801	82.9946	4.06692	36.2169	111.507	51.068	14.0918	77.7306	10.6042	23.397	23.4027	32.1182	6.11085	16.6485	27.8862	12.6798	7.48295	52.1033	16.6129	36.0274	56.3692	97.8738	139.104	45.7769	27.2405	40.4698	59.5934	102.924	62.1806	48.2141	73.6889	105.476	11.2375	14.046	17.3538	61.167	77.6602	22.9319	64.0043	85.4685	17.6432	66.9044	2.04535	31.9033	53.7083	56.4363	118.833	35.2427	382.311	116.308	54.5124	108.12	79.0619	241.96	17.5496
ENSG00000100335	19.6349	8.81031	17.8309	46.477	0.7821	5.79471	50.9747	13.4897	5.63673	20.5757	5.3021	5.67199	3.28459	14.2061	3.91094	4.16212	14.8726	2.16485	1.81405	8.37374	7.75268	3.46417	11.7436	44.4881	64.915	12.5886	7.30844	11.1938	17.3814	19.7089	20.7269	12.8069	20.4691	16.7802	4.21406	5.21709	5.61447	14.7644	15.1944	7.8177	8.86214	33.2377	1.53419	15.9296	2.3683	14.5844	29.8379	13.2085	42.2518	14.2649	95.5777	31.5413	12.8264	22.8716	16.5775	57.1905	10.0283
ENSG00000100336	47.1238	28.193	43.5867	69.7155	0.62568	7.24339	108.321	13.4897	21.3391	11.431	4.82009	14.18	21.3498	13.5885	1.4666	10.0584	21.3794	2.78338	4.08161	30.7037	4.98386	19.3994	24.6615	20.7611	129.83	42.3436	35.2134	60.2742	24.8306	72.266	8.29075	42.1873	59.3605	91.0926	6.18062	15.25	31.6452	21.0921	15.1944	5.2118	8.86214	23.7412	8.43805	20.7085	0.753551	42.8416	11.9352	10.807	92.4258	10.9085	477.888	124.194	22.4463	66.5355	26.779	39.5934	2.82047
ENSG00000100345	463.384	362.985	277.37	1975.27	19.8653	166.598	2373.51	232.215	110.721	374.936	87.7256	172.287	97.7166	319.329	112.929	100.931	278.862	40.2044	36.9612	318.202	158.376	115.703	201.99	1886.3	5907.27	195.696	74.4132	385.755	220.992	610.976	153.379	309.625	296.802	340.399	38.2075	65.8156	57.6759	306.889	248.175	64.1051	172.319	610.15	108.928	226.2	8.28906	148.578	1050.3	175.313	1008.76	194.674	8463.93	1096.06	214.041	565.551	575.111	1618.93	94.0158
ENSG00000100347	39.2698	29.9551	33.6807	23.2385	1.87704	8.69206	60.5325	10.599	6.44198	10.2879	10.1222	7.08999	7.80091	11.1179	0.733302	5.89633	12.084	5.87602	5.44214	19.5387	7.19891	10.3925	22.3128	44.4881	27.8207	16.0219	11.2949	18.0823	27.3136	41.6077	31.0903	17.3269	40.9383	52.7378	3.09031	6.01972	13.781	25.3105	38.8301	5.73298	12.8009	42.7342	15.3419	33.4522	1.18415	20.965	23.8703	24.0155	58.0962	24.3343	116.817	29.5699	17.6364	39.5054	26.779	79.1868	4.3874
ENSG00000100348	78.5396	24.6689	71.3237	79.6748	2.3463	15.9354	89.2058	20.2345	10.4682	33.1498	8.67616	19.852	13.5489	27.7946	1.71104	10.7521	21.3794	9.27793	8.38997	31.6341	6.09139	23.5564	31.7077	100.84	129.83	34.3326	18.6033	31.8592	44.695	74.4559	62.1806	30.1338	79.8296	117.462	8.14719	10.8355	14.8018	39.0203	67.5306	15.6354	30.5251	28.4895	16.109	52.5677	2.69125	30.0803	20.8866	42.0271	68.6592	29.3689	488.508	98.5664	24.8512	87.3278	39.5309	114.381	6.5811
ENSG00000100353	355.392	100.438	285.295	580.962	15.3292	86.1963	659.486	146.459	60.7962	173.751	45.7908	116.276	50.09	115.502	21.0213	43.0085	106.897	37.421	32.8796	156.31	42.6397	106.004	157.364	326.246	788.254	152.208	126.237	129.159	203.611	483.963	364.793	159.709	329.553	400.328	48.8831	49.3617	110.248	206.702	327.524	76.6134	188.074	413.098	68.2715	251.688	7.42786	196.889	149.19	206.533	538.71	215.652	1784.12	512.545	172.355	241.191	164.5	664.29	23.5039
ENSG00000100354	82.4666	47.5757	81.2298	116.192	2.97198	29.6979	156.11	33.7241	15.2997	38.8653	8.67616	16.307	10.2643	37.6772	4.15538	20.4637	28.8157	7.42234	5.89566	31.6341	20.4892	35.3346	58.7179	97.8738	55.6414	59.5099	22.5897	44.7751	36.0043	107.304	49.7445	36.9139	71.642	117.462	7.02344	15.25	19.3954	45.3479	69.2189	17.7201	42.3413	85.4685	16.109	60.5325	2.90655	26.4342	73.1029	46.8301	124.115	13.4258	520.367	118.28	37.6777	79.0109	76.5115	202.366	14.7291
ENSG00000100360	31.4158	17.6206	15.8497	66.3957	0.7821	10.8651	44.6029	11.5626	2.81837	17.1465	5.7841	3.545	5.74804	9.88253	0.488868	2.77474	9.2954	2.78338	2.0408	10.2346	7.19891	6.23551	21.1385	53.3857	55.6414	16.0219	8.63724	15.4991	19.8645	63.5065	18.6542	13.5602	34.7975	43.1491	3.09031	3.21052	5.10406	9.49143	27.0123	7.29652	16.7396	21.3671	10.7393	17.5226	0.645901	14.5844	26.8541	4.80309	71.2999	5.03468	169.916	41.3979	9.61983	33.2677	7.65115	52.7912	2.1937
ENSG00000100364	9.81745	8.81031	3.96243	39.8374	1.25136	5.79471	44.6029	11.5626	2.41574	4.57239	7.71214	6.38099	2.05287	7.4119	1.71104	3.46843	6.50678	3.09264	2.0408	5.58249	7.75268	4.15701	12.9179	53.3857	120.556	6.86653	4.65082	14.638	11.1738	21.8988	14.5088	18.0803	24.563	9.5887	3.09031	4.41446	2.55203	16.8736	11.8179	6.25416	11.8162	37.986	6.13677	14.3366	1.18415	2.73457	37.2974	10.807	42.2518	15.9431	191.155	61.1112	8.01652	6.2377	3.82557	17.5971	5.32756
ENSG00000100372	13.7444	8.81031	1.98122	16.5989	0.62568	5.07037	6.37184	4.81774	2.41574	6.85858	0.482009	4.96299	2.05287	6.79424	0.244434	1.73422	3.71816	1.23706	1.81405	9.30415	2.21505	1.38567	4.69744	0	18.5471	6.86653	1.99321	2.58318	17.3814	15.3292	6.21806	6.02676	18.4222	7.19152	2.2475	0.401315	4.59365	5.27302	11.8179	2.6059	4.92341	23.7412	4.60257	14.3366	0.4306	6.38066	5.96759	12.0077	23.7666	4.19556	21.2395	11.828	7.21487	24.9508	11.4767	39.5934	1.88032
ENSG00000100373	11.7809	0	0	9.95935	0.62568	2.89735	19.1155	7.70838	0.805247	3.42929	4.33808	5.67199	0.821148	1.23532	0	2.77474	2.78862	1.23706	1.13378	6.51291	0	0.692835	7.04615	8.89762	18.5471	5.72211	1.32881	2.58318	13.6568	17.519	4.14538	2.26004	4.09383	7.19152	0.842812	1.60526	1.02081	15.819	11.8179	3.12708	7.87745	14.2447	5.36967	11.1507	0.10765	5.46914	8.95138	6.00386	31.6888	10.9085	31.8592	17.742	5.61157	10.3962	2.55038	48.392	0.313386
ENSG00000100376	21.5984	10.5724	15.8497	46.477	1.72062	11.5894	41.417	4.81774	2.41574	12.5741	7.71214	8.50799	4.51631	4.94127	5.13311	3.12159	10.2249	1.23706	2.26756	7.44332	6.09139	6.92835	10.5692	17.7952	9.27357	14.8775	5.31523	6.88848	13.6568	35.0381	8.29075	7.53345	18.4222	28.7661	3.09031	3.21052	7.14568	14.7644	11.8179	6.77534	19.6936	21.3671	6.13677	12.7437	1.2918	10.9383	19.3947	7.20464	21.1259	8.39113	106.197	39.4266	7.21487	27.03	8.92634	26.3956	4.3874
ENSG00000100380	940.512	331.268	1363.08	1278.12	30.1891	194.847	917.545	208.126	97.0323	430.948	60.7331	199.938	127.689	190.856	11.9773	105.787	205.428	92.7793	82.9927	233.534	70.8816	250.113	402.805	284.724	361.669	580.222	372.066	204.071	409.704	790.547	1374.19	225.25	1160.6	1244.13	59.8397	85.0787	216.923	363.838	737.772	155.833	387.965	681.374	161.09	598.953	14.6404	367.344	359.547	449.089	686.592	316.346	2516.88	723.478	292.603	650.8	522.828	1187.8	73.3323
ENSG00000100387	92.2841	21.1447	97.0795	23.2385	4.06692	23.1788	22.3015	18.3074	11.2735	36.5791	10.1222	6.38099	13.9595	10.5002	2.44434	15.6079	20.4499	9.89646	12.0181	14.8866	3.32258	26.3277	44.6256	5.93175	18.5471	69.8097	33.8846	7.74954	60.8349	83.2154	84.9802	3.76673	96.2049	67.1209	5.61875	10.4342	15.3122	33.7473	64.1541	12.5083	31.5098	66.4755	21.4787	87.6128	2.26065	30.9918	10.4433	26.417	47.5333	7.55201	116.817	31.5413	16.8347	66.5355	59.934	83.5861	5.32756
ENSG00000100393	176.714	58.148	198.122	172.629	9.07236	60.8444	223.015	61.667	26.5732	97.1632	26.0285	33.323	34.4882	58.6775	5.37755	45.7833	65.9973	17.6281	15.4194	87.459	37.6559	67.205	126.831	151.26	129.83	89.2649	58.4675	77.4954	81.9409	210.228	84.9802	52.7342	176.035	222.937	21.0703	30.0986	33.1764	109.679	180.644	34.3979	94.5294	218.419	51.3954	130.623	9.68851	53.7799	111.892	86.4557	235.026	47.8294	722.142	230.645	85.7768	164.259	191.279	334.344	29.4583
ENSG00000100395	29.4524	14.0965	11.8873	96.2737	0.7821	4.34603	79.648	12.5261	5.63673	32.0067	8.67616	7.08999	6.15861	16.0591	2.44434	5.54949	17.6613	3.71117	2.94783	12.0954	2.21505	16.628	12.9179	80.0786	74.1886	20.5996	8.63724	22.3876	18.6229	37.228	10.3634	23.3537	30.7037	7.19152	3.65219	4.81578	5.10406	17.9283	16.8827	5.2118	22.6477	47.4825	6.90386	25.4874	1.0765	14.5844	26.8541	16.8108	79.2221	18.4605	244.254	43.3692	11.2231	31.1885	20.4031	70.3883	4.07402
ENSG00000100399	3.92698	7.04825	1.98122	13.2791	0.31284	2.17302	15.9296	3.85419	1.61049	6.85858	0.964017	1.418	0	0	0	0	2.78862	0.309264	0	3.72166	0	0.692835	3.52308	11.8635	9.27357	1.14442	0.664403	1.72212	3.72458	2.18988	2.07269	1.50669	0	4.79435	0.842812	1.20394	0.510406	4.21841	0	0.52118	1.96936	4.74825	0.767096	0	0.4306	2.73457	1.4919	1.20077	13.2037	1.67823	95.5777	5.91399	2.40496	6.2377	3.82557	4.39927	0.313386
ENSG00000100401	43.1968	82.8169	29.7182	152.71	5.00544	19.5571	98.7636	26.0158	7.24723	37.7222	10.1222	11.344	7.39033	29.6476	19.7992	6.24318	30.6748	4.63897	3.17458	16.7475	29.3494	11.0854	14.0923	305.485	778.98	16.0219	9.30165	28.415	23.589	45.9875	37.3084	27.8738	49.1259	57.5322	17.6991	37.3223	4.59365	20.0375	25.324	11.466	14.7702	47.4825	9.20515	27.0803	6.0284	22.7881	116.368	37.224	68.6592	30.2081	223.015	57.1685	16.033	318.123	7.65115	83.5861	94.9559
ENSG00000100403	90.3206	68.7204	77.2674	351.897	6.10038	39.1143	344.08	92.5005	19.3259	88.0185	22.6544	49.6299	26.6873	50.648	7.08859	21.1574	62.2791	10.2057	9.97726	57.6857	22.7043	33.2561	69.2872	361.837	630.603	44.6324	30.5626	137.77	64.5595	175.19	91.1983	129.575	88.0173	98.2841	14.8897	16.0526	21.9475	105.46	84.4133	27.6225	59.0809	159.066	26.0813	89.2058	3.8754	60.1606	219.309	86.4557	282.559	76.3593	902.678	303.585	71.3471	99.8032	79.0619	391.535	8.46142
ENSG00000100410	15.7079	3.52412	11.8873	0	0.31284	0.724339	9.55777	6.74483	2.81837	4.57239	1.44603	3.545	4.51631	3.70595	0	1.73422	1.85908	1.54632	1.13378	8.37374	0.553763	6.92835	7.04615	2.96587	0	11.4442	7.30844	8.6106	13.6568	13.1393	35.2357	3.01338	6.14074	14.383	1.68562	3.21052	3.57284	3.16381	23.6357	2.6059	6.89277	14.2447	7.67096	11.1507	0.2153	4.55762	11.9352	4.80309	2.64074	4.19556	10.6197	13.7993	5.61157	8.31693	11.4767	8.79854	1.25354
ENSG00000100412	121.736	63.4342	57.4552	361.856	5.94396	33.3196	375.939	62.6306	23.7548	82.303	13.4962	36.868	23.4027	38.2948	7.82189	24.9727	53.9133	13.6076	12.4716	52.1033	36.5483	45.0342	64.5897	204.645	658.424	52.6434	23.2541	58.5521	88.1485	177.38	49.7445	74.5812	92.1111	74.3124	16.2944	14.8486	20.4162	65.3854	87.7898	26.059	55.1422	97.3391	35.2864	86.0199	6.0284	61.9836	201.406	78.0502	195.415	39.4383	711.523	201.076	48.9008	158.022	73.9611	233.161	15.0425
ENSG00000100413	7.85396	1.76206	11.8873	29.8781	0.7821	10.1407	50.9747	9.63547	2.81837	5.71548	6.26611	1.418	2.46344	3.08829	0	1.38737	10.2249	1.85559	0.907024	1.86083	3.87634	1.38567	3.52308	50.4198	46.3679	9.15537	2.65761	13.777	3.72458	26.2786	18.6542	10.5468	16.3753	4.79435	2.52844	2.8092	3.06244	11.6006	1.68827	3.64826	6.89277	16.6189	1.53419	7.9648	0.861201	4.55762	28.346	7.20464	29.0481	7.55201	191.155	27.5986	4.80991	12.4754	6.37596	48.392	0.940158
ENSG00000100416	23.5619	22.9068	5.94365	46.477	0.62568	5.79471	25.4874	9.63547	3.22099	17.1465	3.85607	6.38099	6.15861	7.4119	0.244434	3.12159	4.6477	3.09264	2.94783	8.37374	6.64515	8.31402	12.9179	26.6929	74.1886	9.15537	3.32202	1.72212	12.4153	17.519	6.21806	4.52007	18.4222	26.3689	1.40469	3.21052	4.59365	7.38222	11.8179	4.16944	8.86214	16.6189	2.30129	9.55777	0.53825	6.38066	4.47569	13.2085	31.6888	4.19556	74.3382	29.5699	8.01652	18.7131	5.10077	48.392	0.313386
ENSG00000100417	41.2333	17.6206	19.8122	79.6748	1.5642	7.96772	101.949	17.3438	2.81837	34.2929	3.37406	8.50799	7.80091	7.4119	7.33302	6.59002	13.0136	4.94823	3.17458	9.30415	3.32258	5.54268	16.441	26.6929	83.4622	9.15537	5.97963	18.9433	27.3136	41.6077	12.4361	15.8203	24.563	7.19152	2.80937	6.01972	4.59365	14.7644	21.9475	4.69062	17.7243	35.6119	14.5748	28.6733	1.0765	22.7881	22.3785	19.2124	73.9406	9.23024	307.972	29.5699	14.4297	41.5847	26.779	83.5861	2.50709
ENSG00000100418	15.7079	7.04825	61.4177	9.95935	1.5642	7.96772	41.417	2.89064	3.22099	16.0034	1.44603	6.38099	5.74804	4.94127	0	3.12159	3.71816	1.54632	2.49432	7.44332	2.76881	3.46417	15.2667	14.8294	27.8207	6.86653	6.64403	4.3053	12.4153	19.7089	20.7269	9.04014	22.516	23.9717	1.12375	3.21052	8.6769	6.32762	18.5709	1.04236	8.86214	21.3671	3.83548	6.37184	1.2918	5.46914	1.4919	12.0077	31.6888	9.23024	95.5777	13.7993	8.81818	22.8716	10.2015	52.7912	3.76063
ENSG00000100425	21.5984	26.4309	21.7934	82.9946	1.72062	11.5894	57.3466	20.2345	7.24723	5.71548	2.89205	12.053	5.74804	12.9708	1.4666	2.77474	18.5908	2.47411	3.40134	11.165	6.64515	5.54268	17.6154	71.181	129.83	10.2998	4.65082	26.6929	18.6229	26.2786	35.2357	18.0803	12.2815	38.3548	5.61875	8.0263	1.53122	23.2013	20.2592	7.8177	15.7549	21.3671	3.06838	12.7437	1.5071	10.9383	67.1354	19.2124	68.6592	20.1387	159.296	45.3406	12.0248	18.7131	16.5775	101.183	9.08819
ENSG00000100426	1.96349	3.52412	3.96243	9.95935	0.31284	2.17302	22.3015	3.85419	1.61049	3.42929	1.44603	2.127	0	1.85298	0	3.12159	2.78862	0.309264	0	3.72166	3.87634	0	2.34872	14.8294	9.27357	3.43326	1.32881	6.02742	3.72458	6.56964	2.07269	2.26004	4.09383	2.39717	2.2475	0.401315	1.53122	4.21841	3.37653	1.04236	3.93873	18.993	1.53419	0	0.10765	2.73457	5.96759	2.40155	15.8444	5.03468	21.2395	21.6846	0.801652	2.07923	3.82557	30.7949	0.626772
ENSG00000100439	7.85396	14.0965	7.92486	13.2791	0.93852	7.96772	19.1155	13.4897	3.22099	10.2879	7.23013	4.96299	4.51631	5.55893	0.488868	1.73422	10.2249	2.16485	1.36054	11.165	1.10753	5.54268	12.9179	23.727	27.8207	10.2998	3.32202	6.02742	9.93223	24.0887	10.3634	9.79349	12.2815	19.1774	3.37125	3.61183	2.55203	4.21841	6.75306	7.29652	7.87745	14.2447	3.06838	7.9648	0.645901	8.20371	4.47569	16.8108	10.5629	5.03468	159.296	7.88532	12.0248	24.9508	6.37596	43.9927	4.3874
ENSG00000100441	31.4158	15.8586	19.8122	73.0352	3.44124	11.5894	95.5777	29.87	4.42886	27.4343	5.3021	16.307	6.15861	14.2061	3.66651	8.67108	13.9431	4.94823	3.6281	14.8866	8.8602	8.31402	21.1385	109.737	157.651	22.8884	8.63724	29.276	26.0721	50.3672	24.8723	21.847	34.7975	31.1633	5.05687	4.01315	10.2081	30.5835	18.5709	10.4236	17.7243	54.6049	13.0406	27.0803	1.0765	18.2305	41.7731	20.4131	79.2221	18.4605	584.086	45.3406	19.2397	24.9508	30.6046	149.575	1.25354
ENSG00000100442	135.481	63.4342	271.426	79.6748	4.06692	42.0116	73.2762	19.2709	21.3391	120.025	14.4603	29.069	32.0248	35.2065	0	36.0717	33.4634	19.7929	20.408	50.2424	5.53763	72.7476	99.8205	2.96587	9.27357	116.731	73.7488	34.4424	79.4578	127.013	273.595	18.8336	241.536	278.072	16.0134	21.671	47.4678	55.894	170.515	22.9319	68.9277	92.5908	28.3825	136.995	3.55245	67.4527	32.8217	96.0618	52.8147	44.473	350.451	106.452	46.4958	137.229	86.713	202.366	34.4725
ENSG00000100445	25.5254	14.0965	5.94365	56.4363	0.62568	11.5894	54.1607	18.3074	3.62361	20.5757	4.82009	8.50799	4.10574	3.70595	1.4666	3.12159	18.5908	1.85559	1.81405	11.165	1.66129	3.46417	4.69744	23.727	18.5471	9.15537	1.32881	17.2212	16.1399	37.228	14.5088	12.8069	10.2346	7.19152	2.52844	3.61183	1.53122	10.546	6.75306	7.29652	5.90809	18.993	4.60257	12.7437	0.861201	9.11524	11.9352	8.40541	47.5333	15.104	63.7184	35.4839	7.21487	29.1093	11.4767	43.9927	0.940158
ENSG00000100461	80.5031	38.7654	112.929	109.553	2.50272	24.6275	117.879	39.5054	14.0918	40.0084	11.5682	25.524	15.6018	22.2357	1.95547	11.099	29.7453	8.6594	9.297	30.7037	8.8602	30.4847	44.6256	83.0444	27.8207	32.0438	35.8778	46.4972	45.9365	96.3547	103.634	27.1204	77.7827	95.887	8.70906	12.0394	20.9266	43.2387	69.2189	17.7201	44.3107	90.2167	26.8483	74.8692	2.69125	44.6647	46.2488	56.4363	110.911	27.6907	297.353	90.6811	30.4628	58.2185	44.6317	96.7839	9.40158
ENSG00000100462	70.6857	14.0965	63.3989	79.6748	3.1284	18.1085	66.9044	27.9429	6.8446	33.1498	10.1222	23.397	16.8335	29.0299	0.977736	12.8332	24.168	6.49455	4.30836	35.3558	9.96773	25.6349	46.9744	56.3516	74.1886	58.3655	21.2609	27.5539	48.4196	78.8357	41.4538	21.847	88.0173	103.078	6.46156	12.0394	17.3538	37.9657	70.9072	15.1142	35.4485	78.3461	18.4103	71.6832	1.61475	36.4609	32.8217	45.6294	66.0184	29.3689	286.733	76.8818	32.0661	62.377	52.2828	114.381	6.5811
ENSG00000100478	5.89047	5.28619	9.90608	3.31978	0.15642	0.724339	0	1.92709	0.805247	2.28619	0	0.708999	1.23172	0	0	1.73422	0.92954	1.23706	0.226756	1.86083	0	2.77134	3.52308	2.96587	0	5.72211	3.32202	0	1.24153	0	8.29075	1.50669	8.18765	4.79435	0.280937	1.60526	1.02081	1.0546	10.1296	1.04236	4.92341	4.74825	0	4.77888	0	2.73457	0	7.20464	0	0	0	0	2.40496	2.07923	6.37596	0	0.313386
ENSG00000100485	133.517	61.6722	174.347	49.7968	5.16186	31.8709	41.417	26.0158	16.9102	59.441	6.74812	16.307	30.3825	19.1474	1.71104	20.8106	41.8293	15.7725	14.5124	52.1033	10.5215	36.7202	71.6359	8.89762	9.27357	68.6653	42.5218	21.5265	62.0764	63.5065	149.234	19.587	163.753	230.129	14.0469	22.4736	37.77	31.6381	126.62	18.7625	56.1269	87.8426	26.8483	65.3114	2.153	36.4609	19.3947	50.4325	47.5333	34.4036	106.197	67.0252	36.876	112.279	90.5386	140.777	18.4898
ENSG00000100503	850.191	218.496	907.397	995.935	17.519	130.381	1118.26	188.855	72.8749	280.059	61.2151	131.165	75.135	82.7662	12.4661	70.4091	219.371	52.2657	92.0629	210.274	60.9139	213.393	490.882	287.69	519.32	480.657	231.877	188.572	366.251	875.952	717.15	194.363	816.718	1037.98	47.7594	78.6577	128.622	253.105	474.403	78.6982	309.19	244.535	237.033	595.767	6.56666	340.91	259.59	383.047	507.022	201.387	1401.81	628.854	321.463	276.538	232.085	611.498	34.1591
ENSG00000100504	157.079	12.3344	61.4177	159.35	2.18988	25.3519	124.251	26.0158	10.8708	108.594	12.5322	21.979	14.7807	19.7651	0	18.7295	28.8157	12.6798	10.6575	39.0774	6.09139	45.0342	49.3231	20.7611	9.27357	88.1205	23.9185	20.6654	86.907	170.811	89.1256	19.587	120.768	81.5039	6.46156	9.23024	16.8434	46.4025	59.0893	18.2413	46.28	61.7272	11.5064	55.7536	3.0142	61.0721	26.8541	50.4325	76.5814	20.9778	286.733	45.3406	49.7024	106.041	70.1355	136.377	6.89449
ENSG00000100519	133.517	31.7171	75.2862	23.2385	3.75408	28.9735	9.55777	20.2345	16.1049	73.1582	12.5322	17.016	29.9719	30.8829	0	18.3827	23.2385	18.8651	13.1518	40.9383	6.64515	43.6486	85.7282	0	0	94.987	45.1794	23.2486	64.5595	76.6458	120.216	15.8203	159.659	172.597	5.05687	14.046	30.6244	25.3105	121.555	17.1989	57.1115	99.7132	15.3419	68.4973	1.2918	49.2223	11.9352	50.4325	52.8147	28.5298	169.916	68.9965	53.7107	83.1693	81.6122	167.172	10.6551
ENSG00000100522	98.1745	14.0965	120.854	13.2791	3.59766	20.2815	6.37184	5.78128	7.24723	36.5791	5.3021	6.38099	15.1912	17.2944	0	14.2206	24.168	10.2057	11.5646	14.8866	1.66129	32.5632	49.3231	5.93175	37.0943	49.2101	31.227	7.74954	24.8306	39.4178	118.143	4.52007	57.3136	141.433	3.65219	10.8355	19.9058	8.43682	94.5429	11.466	36.4332	52.2307	6.90386	68.4973	1.5071	35.5494	2.98379	38.4247	15.8444	13.4258	116.817	31.5413	21.6446	64.4562	39.5309	127.579	1.88032
ENSG00000100523	21.5984	5.28619	5.94365	13.2791	0.31284	4.34603	9.55777	2.89064	2.01312	1.1431	0.482009	2.127	3.69517	4.32361	0.733302	1.73422	3.71816	1.54632	1.58729	2.79125	2.21505	2.77134	10.5692	2.96587	9.27357	5.72211	3.98642	3.44424	9.93223	2.18988	16.5815	1.50669	22.516	23.9717	0.561875	3.61183	1.53122	9.49143	8.44133	1.56354	10.8315	14.2447	0	4.77888	1.61475	4.55762	5.96759	2.40155	5.28147	7.55201	21.2395	7.88532	2.40496	14.5546	7.65115	13.1978	12.8488
ENSG00000100528	49.0873	17.6206	25.7558	3.31978	0.62568	5.07037	9.55777	2.89064	6.03935	22.8619	4.33808	4.25399	5.33746	3.70595	0.244434	3.12159	5.57724	3.09264	4.08161	10.2346	0.553763	9.69968	21.1385	0	0	20.5996	12.6237	4.3053	14.8983	41.6077	37.3084	2.26004	42.9852	43.1491	1.68562	4.01315	9.69772	2.10921	38.8301	4.69062	8.86214	30.8636	4.60257	22.3015	0.4306	16.4074	0	15.61	21.1259	11.7476	42.479	9.85664	8.81818	43.6639	22.9534	30.7949	2.50709
ENSG00000100532	11.7809	0	3.96243	0	0.31284	4.34603	12.7437	5.78128	2.01312	4.57239	1.92803	0.708999	3.28459	1.23532	0	1.04053	1.85908	1.23706	1.58729	1.86083	1.10753	2.77134	10.5692	2.96587	0	9.15537	2.65761	2.58318	4.96611	17.519	4.14538	3.76673	16.3753	4.79435	1.40469	2.8092	3.06244	1.0546	5.0648	2.08472	10.8315	11.8706	0.767096	4.77888	0.10765	5.46914	5.96759	9.60618	7.92221	3.35645	21.2395	7.88532	3.20661	8.31693	3.82557	13.1978	2.82047
ENSG00000100554	221.874	51.0998	140.666	136.111	4.6926	30.4222	133.809	31.7971	19.3259	93.7339	17.3523	24.106	37.3622	30.2653	0	24.279	33.4634	17.0095	13.6054	42.7991	8.30644	47.8056	90.4256	8.89762	139.104	100.709	41.8574	28.415	104.288	133.583	89.1256	28.6271	143.284	172.597	9.83281	26.0855	34.1972	44.2933	111.426	19.8048	64.989	106.836	23.78	121.065	3.4448	83.8602	49.2326	79.251	89.7851	33.5645	223.015	104.48	43.2892	116.437	105.841	162.773	16.9228
ENSG00000100558	23.5619	10.5724	19.8122	26.5583	0.15642	1.44868	25.4874	8.67192	0.805247	14.8603	1.44603	8.50799	2.87402	3.70595	0	1.04053	5.57724	2.47411	2.49432	6.51291	0.553763	6.92835	10.5692	20.7611	0	6.86653	5.31523	1.72212	2.48306	17.519	4.14538	4.52007	20.4691	7.19152	2.52844	2.8092	2.55203	12.6552	15.1944	4.16944	10.8315	11.8706	1.53419	17.5226	0.753551	8.20371	8.95138	2.40155	15.8444	7.55201	74.3382	17.742	3.20661	20.7923	15.3023	52.7912	3.13386
ENSG00000100564	17.6714	10.5724	13.8685	0	0.46926	6.51905	6.37184	5.78128	2.01312	4.57239	0.964017	2.836	4.51631	4.32361	0	2.08106	3.71816	1.23706	1.13378	4.65208	0	6.92835	11.7436	2.96587	0	8.01095	5.31523	1.72212	9.93223	17.519	18.6542	3.76673	24.563	35.9576	0.842812	2.40789	3.57284	8.43682	10.1296	7.8177	11.8162	7.12237	0	19.1155	0	1.82305	10.4433	9.60618	13.2037	6.7129	0	13.7993	6.41322	12.4754	7.65115	21.9963	0.313386
ENSG00000100567	98.1745	21.1447	87.1735	46.477	4.22334	30.4222	3.18592	12.5261	15.2997	59.441	8.19415	12.053	30.3825	17.2944	0	21.8511	21.3794	15.7725	18.594	34.4254	4.98386	43.6486	79.8564	0	0	59.5099	31.227	17.2212	60.8349	98.5446	60.1079	8.2868	110.533	83.9011	10.1137	15.6513	34.1972	28.4743	89.4781	14.593	35.4485	92.5908	16.109	79.648	2.3683	42.8416	8.95138	42.0271	29.0481	15.9431	106.197	41.3979	28.8595	106.041	49.7325	118.78	9.40158
ENSG00000100568	62.8317	33.4792	61.4177	63.0759	3.59766	26.8005	50.9747	32.7606	16.1049	36.5791	15.4243	22.688	11.0855	19.7651	0	11.7927	42.7588	12.6798	6.12241	31.6341	6.64515	24.2492	29.359	8.89762	18.5471	41.1992	24.5829	22.3876	44.695	98.5446	89.1256	18.0803	65.5012	64.7237	10.9566	15.25	18.3746	31.6381	62.4658	22.4107	37.4179	116.332	28.3825	79.648	1.83005	30.0803	16.4109	45.6294	73.9406	20.1387	307.972	63.0825	20.843	68.6147	22.9534	109.982	8.77481
ENSG00000100575	19.6349	10.5724	23.7746	6.63957	0.62568	3.62169	3.18592	0.963547	3.62361	3.42929	0.482009	3.545	2.87402	4.94127	0	3.12159	1.85908	2.78338	2.26756	5.58249	1.10753	4.84984	12.9179	2.96587	0	9.15537	7.97284	0.86106	4.96611	8.75952	16.5815	1.50669	22.516	23.9717	0.842812	4.01315	7.14568	9.49143	11.8179	2.6059	1.96936	14.2447	0.767096	14.3366	0.2153	9.11524	4.47569	8.40541	10.5629	1.67823	0	5.91399	3.20661	14.5546	6.37596	21.9963	1.56693
ENSG00000100577	84.4301	35.2412	33.6807	82.9946	2.81556	15.2111	124.251	37.5783	10.8708	42.2946	9.64017	15.598	13.1384	23.471	0.488868	9.36476	31.6043	8.6594	7.25619	21.3995	6.09139	13.1639	38.7538	32.6246	204.019	36.6215	17.9389	24.9707	42.212	72.266	29.0176	21.0937	61.4074	28.7661	6.18062	12.8421	15.8226	37.9657	47.2715	9.90242	25.6017	75.972	22.2458	46.1959	2.3683	30.9918	53.7083	49.2317	105.629	28.5298	63.7184	45.3406	24.8512	101.882	49.7325	167.172	10.9685
ENSG00000100578	35.3428	21.1447	37.6431	29.8781	0.7821	13.0381	12.7437	13.4897	7.64985	16.0034	5.3021	8.50799	7.80091	11.7355	0.244434	7.97739	9.2954	3.71117	5.89566	17.6779	6.64515	18.7065	18.7897	0	0	24.0329	9.30165	1.72212	11.1738	24.0887	26.9449	1.50669	42.9852	52.7378	5.33781	8.42761	8.1665	14.7644	45.5832	4.16944	28.5558	37.986	8.43805	31.8592	2.153	13.6729	1.4919	25.2162	15.8444	11.7476	74.3382	23.6559	11.2231	33.2677	40.8061	43.9927	21.3102
ENSG00000100580	17.6714	3.52412	27.737	56.4363	0.15642	4.34603	31.8592	12.5261	3.22099	9.14478	2.41004	4.25399	4.51631	9.88253	0.488868	4.8558	5.57724	2.16485	2.0408	9.30415	3.32258	10.3925	10.5692	38.5563	102.009	25.1773	11.2949	10.3327	11.1738	35.0381	29.0176	9.79349	24.563	26.3689	2.52844	3.61183	5.61447	12.6552	20.2592	2.6059	5.90809	21.3671	2.30129	11.1507	0	8.20371	13.4271	20.4131	29.0481	15.104	127.437	29.5699	13.6281	18.7131	10.2015	8.79854	1.88032
ENSG00000100583	5.89047	10.5724	7.92486	6.63957	0.15642	1.44868	3.18592	2.89064	0	1.1431	0	0	1.23172	3.70595	0	0.693686	0.92954	0.927793	0.907024	0.930415	0	3.46417	9.39487	5.93175	0	3.43326	1.32881	3.44424	2.48306	2.18988	6.21806	0.753345	6.14074	7.19152	0.842812	2.00657	1.53122	3.16381	11.8179	0.52118	13.7855	0	0	3.18592	0.968851	1.82305	4.47569	1.20077	0	5.03468	10.6197	3.94266	3.20661	2.07923	1.27519	4.39927	8.77481
ENSG00000100591	235.619	95.1513	211.99	239.024	7.97742	43.4603	347.265	60.7035	22.1443	144.03	23.1364	52.4659	39.4151	60.5305	7.08859	37.8059	45.5474	23.1948	21.5418	58.6162	27.1344	72.7476	128.005	189.816	352.396	153.352	73.0844	70.6069	89.39	262.786	169.96	75.3345	259.958	239.717	17.4181	19.6644	55.1239	86.4774	212.722	23.9743	112.254	161.44	39.889	116.286	4.7366	78.391	152.173	105.668	179.57	62.0943	870.819	240.502	83.3718	212.082	137.721	321.147	20.9969
ENSG00000100592	178.678	56.386	162.46	112.873	3.75408	30.4222	76.4621	31.7971	15.7023	92.5908	7.23013	21.27	22.171	33.9712	0.488868	23.9322	28.8157	11.752	8.38997	37.2166	10.5215	49.1913	63.4154	38.5563	37.0943	74.3874	53.8167	47.3583	62.0764	124.823	147.161	30.1338	141.237	184.582	7.02344	17.6579	25.5203	46.4025	102.984	13.5507	39.3873	99.7132	14.5748	63.7184	0.53825	38.284	43.265	48.0309	97.7073	26.0125	488.508	88.7098	38.4793	95.6447	98.1897	206.766	5.64095
ENSG00000100596	15.7079	5.28619	7.92486	16.5989	0.31284	2.17302	6.37184	1.92709	1.20787	2.28619	0	0.708999	2.05287	1.23532	0	1.04053	0	0	0.680268	3.72166	0.553763	0.692835	4.69744	5.93175	0	5.72211	3.32202	1.72212	4.96611	8.75952	8.29075	1.50669	18.4222	7.19152	0.280937	0.80263	4.59365	4.21841	3.37653	0.52118	0.984682	11.8706	0	6.37184	0.2153	3.64609	0	4.80309	7.92221	2.51734	21.2395	9.85664	3.20661	4.15847	11.4767	0	0.626772
ENSG00000100600	1.96349	0	5.94365	3.31978	0.15642	1.44868	12.7437	0.963547	1.61049	1.1431	0.964017	1.418	0.821148	3.08829	0	1.04053	1.85908	0.309264	0.453512	0	4.98386	1.38567	4.69744	0	0	2.28884	1.99321	1.72212	4.96611	8.75952	2.07269	1.50669	6.14074	7.19152	1.40469	0.401315	0.510406	1.0546	1.68827	0	3.93873	0	0	3.18592	0.53825	2.73457	2.98379	3.60232	13.2037	0	0	3.94266	4.80991	8.31693	5.10077	8.79854	1.56693
ENSG00000100601	7.85396	3.52412	5.94365	33.1978	0.15642	2.17302	15.9296	2.89064	2.41574	3.42929	0.964017	0.708999	0.410574	3.08829	0	3.12159	4.6477	1.23706	1.13378	2.79125	1.66129	1.38567	2.34872	2.96587	0	1.14442	2.65761	2.58318	4.96611	4.37976	4.14538	3.01338	6.14074	4.79435	1.12375	0.80263	2.04162	2.10921	3.37653	3.12708	3.93873	2.37412	3.83548	3.18592	0	1.82305	2.98379	2.40155	5.28147	0.839113	21.2395	11.828	3.20661	8.31693	6.37596	21.9963	1.56693
ENSG00000100603	84.4301	47.5757	75.2862	156.03	2.65914	18.1085	149.738	24.0887	6.44198	40.0084	11.5682	14.889	12.3172	18.5298	3.17764	9.71161	22.3089	11.4428	9.97726	22.33	6.64515	24.2492	37.5795	59.3175	46.3679	51.499	31.8914	15.4991	24.8306	70.0761	70.4714	12.8069	81.8765	103.078	9.27094	12.0394	28.5827	36.9111	81.0368	11.9871	52.1881	99.7132	16.109	43.0099	2.26065	35.5494	79.0705	42.0271	92.4258	30.2081	435.409	94.6238	34.4711	62.377	51.0077	74.7876	13.789
ENSG00000100605	98.1745	45.8136	69.3425	205.827	3.44124	28.9735	245.316	47.2138	6.44198	61.7272	16.8703	26.942	12.3172	30.2653	10.9995	16.3016	28.8157	8.04087	9.97726	26.0516	17.7204	18.0137	50.4974	163.123	231.839	60.6543	19.2677	60.2742	72.0086	177.38	82.9075	57.2542	114.627	100.681	8.14719	10.4342	12.2497	84.3682	62.4658	21.8896	43.326	85.4685	21.4787	66.9044	1.83005	41.9301	99.9571	50.4325	171.648	32.7254	339.832	92.6525	36.876	87.3278	43.3565	237.56	4.07402
ENSG00000100612	268.998	65.1963	211.99	189.228	8.44668	42.0116	136.995	53.9586	30.1968	86.8754	17.8343	36.868	29.9719	46.3244	2.93321	30.5222	48.3361	27.2153	28.1177	51.1728	16.0591	91.4542	116.262	62.2833	111.283	139.619	89.6945	49.0804	157.674	205.849	238.359	73.0745	227.207	153.419	13.485	22.4736	60.7383	71.713	187.398	47.4274	113.238	194.678	52.1625	240.537	4.0907	116.675	58.184	127.282	229.744	52.8641	286.733	169.534	57.719	168.418	109.666	224.363	9.71496
ENSG00000100614	184.568	119.82	194.159	119.512	7.19532	44.909	86.0199	42.3961	22.5469	93.7339	10.6042	31.905	29.1508	43.2361	0.733302	21.5043	64.1382	21.6485	18.1405	49.312	13.8441	59.5838	108.041	23.727	37.0943	115.587	67.7692	37.8866	91.8731	113.874	161.67	45.2007	194.457	270.881	15.7325	39.3289	46.447	78.0406	167.138	25.5378	86.652	173.311	18.4103	129.03	6.35136	62.8951	52.2164	94.8611	89.7851	36.0818	244.254	114.337	60.1239	203.765	89.2634	215.564	62.3638
ENSG00000100625	15.7079	3.52412	11.8873	23.2385	0.62568	8.69206	19.1155	6.74483	2.81837	5.71548	0.964017	2.127	2.05287	1.85298	0	1.73422	6.50678	1.54632	0.226756	2.79125	1.10753	4.84984	8.22051	5.93175	27.8207	6.86653	6.64403	2.58318	6.20764	10.9494	10.3634	1.50669	10.2346	11.9859	0.842812	1.60526	4.59365	11.6006	8.44133	1.56354	7.87745	21.3671	2.30129	9.55777	0.10765	6.38066	7.45948	6.00386	5.28147	2.51734	42.479	13.7993	4.80991	12.4754	11.4767	30.7949	0.626772
ENSG00000100629	21.5984	24.6689	37.6431	29.8781	1.5642	5.79471	28.6733	3.85419	0.402624	6.85858	2.89205	2.836	4.10574	6.79424	5.86642	1.73422	3.71816	3.09264	2.26756	3.72166	2.76881	4.84984	10.5692	0	27.8207	9.15537	6.64403	1.72212	14.8983	28.4684	20.7269	2.26004	47.079	45.5463	3.65219	9.23024	5.10406	3.16381	21.9475	4.69062	10.8315	18.993	3.83548	9.55777	2.04535	8.20371	22.3785	8.40541	18.4852	9.23024	10.6197	19.7133	9.61983	39.5054	7.65115	8.79854	35.0992
ENSG00000100632	117.809	33.4792	55.474	69.7155	3.59766	29.6979	31.8592	29.87	14.8971	50.2963	11.0862	27.651	19.297	30.2653	0	15.6079	35.3225	13.9169	12.6983	35.3558	4.4301	31.1776	84.5538	2.96587	18.5471	69.8097	37.2066	20.6654	81.9409	116.064	58.0353	21.847	94.158	93.4898	8.42812	23.2763	29.6036	45.3479	81.0368	20.8472	45.2954	125.829	19.9445	109.914	3.6601	46.4877	23.8703	54.0348	84.5036	23.4952	180.536	63.0825	30.4628	110.199	48.4573	145.176	10.6551
ENSG00000100644	157.079	51.0998	231.802	109.553	6.2568	41.2873	70.0903	39.5054	33.8204	124.598	30.3665	25.524	49.6795	53.7363	2.44434	44.7428	47.4065	32.1635	21.3151	57.6857	18.2742	92.147	137.4	14.8294	46.3679	111.009	64.4471	18.0823	89.39	177.38	126.434	21.0937	231.301	242.115	14.0469	18.4605	71.4568	49.5663	157.009	22.4107	64.989	104.461	22.2458	121.065	4.0907	72.0104	35.8055	86.4557	76.5814	18.4605	148.676	98.5664	52.9091	257.825	158.124	281.553	20.9969
ENSG00000100650	225.801	109.248	398.224	169.309	10.0109	72.4339	143.366	65.5212	31.4046	164.606	18.3163	36.868	58.7121	51.2656	4.15538	37.4591	45.5474	23.1948	29.4783	81.8765	20.4892	97.6897	165.585	59.3175	102.009	177.385	100.989	55.1078	110.496	205.849	416.61	59.5143	276.333	376.356	19.3847	25.6841	65.8424	89.6413	234.669	31.792	113.238	187.556	54.4638	180.005	4.306	90.2408	107.417	115.274	200.696	71.3246	456.649	177.42	101.81	191.289	158.124	316.747	20.3701
ENSG00000100664	164.933	119.82	219.915	159.35	10.4801	52.1524	267.617	63.5941	39.8597	138.315	20.7264	35.45	39.0045	63.6188	0.244434	43.0085	86.4472	29.9986	24.7164	68.8507	17.7204	94.2255	165.585	56.3516	120.556	121.309	70.4268	54.2468	135.327	179.57	227.996	61.7743	229.254	302.044	28.3747	34.5131	55.6343	91.7505	194.151	31.2708	128.009	182.808	42.1903	133.809	5.70545	122.144	91.0057	111.672	139.959	80.5548	754.001	161.649	84.9752	201.686	142.821	277.154	44.5008
ENSG00000100697	204.203	79.2928	194.159	82.9946	7.0389	54.3254	149.738	43.3596	34.223	104.022	17.8343	32.614	43.1103	55.5893	1.22217	38.8464	56.7019	25.6689	24.2629	82.807	28.7957	94.2255	163.236	47.454	37.0943	130.464	68.4336	50.8025	88.1485	144.532	153.379	39.9273	194.457	314.03	14.6087	29.6973	51.551	65.3854	185.709	33.3555	86.652	197.052	40.6561	129.03	4.306	53.7799	56.6921	100.865	150.522	50.3468	647.804	122.222	87.3801	207.923	244.837	382.736	20.0567
ENSG00000100711	58.9047	17.6206	21.7934	99.5935	1.72062	14.4868	76.4621	33.7241	10.8708	43.4377	8.67616	15.598	5.74804	19.7651	0.244434	8.32423	27.8862	7.11308	6.34917	20.4691	6.09139	16.628	21.1385	80.0786	176.198	34.3326	10.6305	36.1645	28.5551	65.6964	39.3811	33.9005	30.7037	28.7661	6.18062	7.62498	10.2081	32.6927	30.3888	7.29652	22.6477	45.1084	14.5748	35.0451	0.753551	29.1688	32.8217	34.8224	95.0665	30.2081	456.649	76.8818	20.0413	49.9016	25.5038	175.971	4.07402
ENSG00000100714	107.992	68.7204	57.4552	102.913	3.9105	20.2815	60.5325	24.0887	14.8971	33.1498	8.67616	13.471	20.9393	30.8829	0	22.8916	28.8157	8.35014	6.34917	28.8429	11.0753	27.7134	48.1487	59.3175	102.009	56.0767	19.9321	12.9159	28.5551	111.684	35.2357	24.1071	75.7358	67.1209	8.42812	8.42761	14.2914	26.3651	74.2837	11.9871	27.5711	85.4685	32.9851	50.9747	2.69125	36.4609	35.8055	33.6216	89.7851	23.4952	244.254	88.7098	34.4711	99.8032	70.1355	145.176	4.3874
ENSG00000100722	214.02	105.724	176.328	149.39	7.821	39.8386	168.854	44.3232	27.3784	133.742	17.8343	28.36	46.3949	40.1478	7.08859	37.4591	43.6884	18.2466	20.6348	50.2424	6.09139	90.0685	152.667	41.5222	46.3679	135.042	64.4471	41.3309	68.2841	201.469	124.361	29.3805	245.63	218.143	12.0803	40.1315	46.9574	73.8222	197.527	26.5802	110.284	144.822	34.5193	89.2058	7.32021	65.6297	107.417	82.8533	97.7073	35.2427	488.508	134.05	72.1487	143.467	146.647	259.557	30.7118
ENSG00000100726	3.92698	7.04825	0	29.8781	0.62568	1.44868	28.6733	8.67192	3.62361	3.42929	0.964017	2.127	2.05287	4.32361	1.95547	1.04053	2.78862	0.927793	0.907024	10.2346	1.10753	2.77134	4.69744	35.5905	92.7357	1.14442	0	11.1938	4.96611	8.75952	2.07269	9.04014	0	4.79435	1.12375	2.8092	0.510406	13.7098	0	3.64826	4.92341	11.8706	4.60257	4.77888	0	7.29219	17.9028	3.60232	42.2518	0.839113	244.254	31.5413	1.6033	6.2377	0	39.5934	0.313386
ENSG00000100731	39.2698	49.3377	39.6243	23.2385	1.25136	6.51905	35.0451	6.74483	6.03935	12.5741	4.33808	4.96299	8.21148	12.3532	0	4.50896	6.50678	4.94823	3.85485	12.0954	2.76881	8.31402	15.2667	8.89762	46.3679	16.0219	11.9593	14.638	16.1399	30.6583	8.29075	5.27342	24.563	28.7661	4.21406	10.0329	7.14568	18.9829	40.5184	6.25416	25.6017	37.986	5.36967	19.1155	1.39945	20.0535	28.346	16.8108	13.2037	12.5867	42.479	21.6846	13.6281	22.8716	25.5038	65.989	22.8772
ENSG00000100744	13.7444	5.28619	1.98122	16.5989	1.09494	9.4164	25.4874	4.81774	5.23411	11.431	3.85607	4.25399	6.56918	7.4119	0	4.8558	8.36586	6.49455	3.6281	9.30415	3.32258	4.15701	5.87179	2.96587	0	12.5886	7.30844	5.16636	13.6568	15.3292	4.14538	2.26004	16.3753	9.5887	3.65219	4.41446	5.10406	10.546	13.5061	2.08472	7.87745	16.6189	6.90386	14.3366	0.861201	7.29219	1.4919	13.2085	18.4852	3.35645	63.7184	13.7993	4.80991	16.6339	14.0271	30.7949	2.50709
ENSG00000100749	45.1603	28.193	25.7558	33.1978	2.3463	12.3138	3.18592	0.963547	2.81837	16.0034	0.964017	0.708999	7.39033	6.17658	4.39981	3.12159	9.2954	7.73161	5.6689	13.0258	7.75268	9.00685	22.3128	2.96587	0	16.0219	11.2949	6.88848	8.6907	24.0887	33.163	2.26004	45.0321	45.5463	4.77594	12.8421	10.2081	10.546	35.4536	6.77534	24.617	18.993	9.97224	25.4874	4.41365	10.0268	22.3785	19.2124	7.92221	9.23024	10.6197	35.4839	16.033	47.8224	21.6783	30.7949	33.8457
ENSG00000100764	98.1745	52.8619	128.779	162.669	4.53618	27.5249	95.5777	19.2709	8.05247	46.867	8.19415	18.434	15.1912	24.0887	0	14.9143	23.2385	14.5354	11.111	25.1212	6.64515	33.9489	57.5436	17.7952	37.0943	51.499	33.8846	18.9433	55.8688	118.254	120.216	23.3537	116.674	170.199	10.1137	12.4408	33.1764	35.8565	91.1664	15.6354	55.1422	66.4755	9.20515	57.3466	3.76775	38.284	55.2002	46.8301	87.1443	25.1734	127.437	70.9678	48.0991	79.0109	51.0077	105.582	14.7291
ENSG00000100784	15.7079	5.28619	19.8122	0	0.31284	5.79471	6.37184	4.81774	4.02624	6.85858	1.92803	1.418	2.05287	3.70595	0.733302	3.46843	7.43632	2.78338	2.72107	8.37374	2.21505	8.31402	10.5692	0	0	12.5886	8.63724	4.3053	6.20764	10.9494	14.5088	3.76673	12.2815	33.5604	1.68562	4.01315	7.65609	4.21841	21.9475	3.12708	2.95405	14.2447	0	11.1507	0.10765	6.38066	2.98379	8.40541	10.5629	5.87379	10.6197	9.85664	8.01652	31.1885	7.65115	17.5971	1.25354
ENSG00000100796	123.7	38.7654	162.46	59.7561	3.75408	29.6979	63.7184	26.9793	15.2997	58.2979	10.6042	21.27	21.3498	30.2653	3.17764	19.0764	25.0976	19.7929	10.6575	46.5208	8.30644	43.6486	72.8102	26.6929	92.7357	52.6434	51.8235	20.6654	33.5213	89.7851	140.943	17.3269	141.237	194.171	10.3947	12.4408	30.114	27.4197	89.4781	22.9319	50.2188	87.8426	19.9445	47.7888	3.0142	31.9033	13.4271	43.2278	63.3777	26.0125	95.5777	63.0825	32.8677	87.3278	75.2363	153.974	13.4756
ENSG00000100802	3.92698	3.52412	3.96243	6.63957	0	0.724339	19.1155	0.963547	2.81837	1.1431	1.44603	1.418	1.23172	3.08829	0	0.346843	0.92954	0.309264	0.680268	0.930415	0.553763	2.77134	0	5.93175	0	3.43326	2.65761	3.44424	4.96611	4.37976	6.21806	2.26004	10.2346	2.39717	1.40469	0.80263	1.02081	6.32762	5.0648	1.56354	0.984682	7.12237	0	4.77888	0.32295	1.82305	2.98379	0	5.28147	6.7129	10.6197	5.91399	2.40496	2.07923	5.10077	4.39927	0.626772
ENSG00000100804	125.663	37.0033	57.4552	99.5935	4.6926	27.5249	105.135	36.6148	18.5207	75.4444	22.6544	30.487	23.4027	35.2065	3.66651	13.18	34.393	20.7207	12.4716	37.2166	9.96773	32.5632	55.1949	62.2833	46.3679	64.0876	33.8846	34.4424	81.9409	166.431	64.2533	42.1873	112.58	83.9011	8.70906	19.6644	29.6036	63.2762	67.5306	22.4107	45.2954	104.461	27.6154	90.7988	2.7989	51.0453	40.2812	87.6564	105.629	43.6339	212.395	136.022	40.0826	122.675	59.934	299.15	7.83465
ENSG00000100811	96.211	35.2412	61.4177	275.542	4.37976	43.4603	235.758	55.8857	20.1312	56.0117	13.4962	29.069	20.1181	30.8829	8.55519	19.0764	34.393	12.6798	12.0181	52.1033	13.2903	42.2629	71.6359	177.952	676.971	72.0986	35.8778	49.0804	40.9704	120.443	95.3436	29.3805	120.768	124.653	7.86625	11.2368	23.9891	46.4025	92.8546	17.7201	48.2494	73.5979	27.6154	44.6029	2.153	38.284	96.9733	51.6332	163.726	34.4036	658.424	110.394	30.4628	68.6147	80.3371	193.568	6.26772
ENSG00000100813	74.6126	35.2412	105.004	265.583	3.9105	34.0439	315.406	50.1044	19.3259	70.872	12.5322	37.577	24.2239	42.0008	4.39981	17.689	44.6179	10.2057	7.02944	43.7295	23.8118	31.1776	56.3692	228.372	454.405	64.0876	27.9049	59.4131	43.4535	129.203	72.5441	58.0076	102.346	136.639	10.9566	16.0526	21.4371	72.7676	81.0368	17.7201	55.1422	99.7132	10.7393	55.7536	2.04535	31.9033	125.319	61.2394	171.648	47.8294	892.058	181.362	52.9091	79.0109	72.6859	184.769	25.3843
ENSG00000100814	21.5984	10.5724	49.5304	3.31978	1.72062	3.62169	3.18592	1.92709	4.42886	14.8603	2.89205	10.635	5.74804	2.47063	0	4.50896	7.43632	3.71117	2.49432	4.65208	1.10753	6.23551	23.4872	0	0	18.3107	13.9525	2.58318	12.4153	15.3292	24.8723	6.02676	38.8914	16.7802	2.80937	5.61841	7.65609	15.819	20.2592	4.16944	18.709	16.6189	3.83548	22.3015	0.2153	7.29219	0	8.40541	13.2037	8.39113	0	11.828	14.4297	12.4754	8.92634	65.989	3.76063
ENSG00000100815	190.459	68.7204	253.596	69.7155	5.4747	39.8386	66.9044	22.1616	21.3391	89.1616	16.3883	19.852	34.8988	39.5301	0	29.8285	44.6179	15.7725	17.2335	41.8687	4.4301	70.6691	98.6461	8.89762	9.27357	90.4093	63.1183	24.9707	58.3518	102.924	227.996	17.3269	180.128	273.278	12.9231	16.0526	45.9365	49.5663	131.685	17.7201	77.7899	116.332	22.2458	81.241	2.3683	43.7531	62.6597	73.2471	76.5814	33.5645	424.79	124.194	41.6859	85.2486	131.345	136.377	22.8772
ENSG00000100823	135.481	26.4309	110.948	202.507	6.41322	26.0762	270.803	29.87	16.5076	67.4427	15.4243	29.069	22.5816	33.3536	3.42208	18.0358	39.0407	16.7003	12.2448	65.1291	11.629	36.0274	65.7641	62.2833	268.934	65.232	37.2066	57.691	57.1103	129.203	91.1983	43.694	104.393	198.965	14.6087	27.2894	31.6452	59.0578	113.114	18.2413	44.3107	118.706	55.998	81.241	2.5836	61.0721	55.2002	68.4441	195.415	60.4161	669.044	181.362	56.1157	130.992	90.5386	255.158	7.52126
ENSG00000100836	11.7809	8.81031	0	73.0352	0.15642	8.69206	86.0199	9.63547	1.61049	8.00168	7.23013	8.50799	0.410574	4.32361	2.44434	0	8.36586	0.927793	0.680268	2.79125	5.53763	5.54268	1.17436	86.0103	714.065	0	0	14.638	9.93223	13.1393	0	6.78011	2.04691	2.39717	2.2475	2.40789	2.04162	13.7098	5.0648	5.73298	5.90809	11.8706	10.7393	6.37184	0.753551	3.64609	71.611	3.60232	66.0184	8.39113	584.086	33.5126	8.01652	10.3962	2.55038	48.392	0.626772
ENSG00000100842	3.92698	8.81031	0	26.5583	0.15642	2.89735	22.3015	3.85419	2.01312	3.42929	3.37406	2.127	2.46344	1.85298	1.22217	2.08106	7.43632	1.54632	0.453512	4.65208	1.10753	2.77134	1.17436	29.6587	46.3679	1.14442	0.664403	11.1938	3.72458	6.56964	2.07269	8.2868	4.09383	2.39717	1.12375	1.60526	2.55203	7.38222	5.0648	4.16944	3.93873	14.2447	3.83548	7.9648	0.53825	3.64609	22.3785	4.80309	13.2037	1.67823	106.197	9.85664	5.61157	6.2377	2.55038	26.3956	0.313386
ENSG00000100852	373.063	119.82	548.797	126.152	16.1113	118.067	101.949	93.4641	66.8355	177.18	39.5247	70.8999	102.643	89.5605	1.4666	50.2922	92.0244	66.4918	39.6823	139.562	26.0268	128.174	252.487	38.5563	92.7357	171.663	134.209	82.6618	150.225	223.368	385.52	58.0076	438.039	642.443	41.8597	76.6511	126.07	134.989	342.718	79.7405	190.044	235.038	72.107	229.386	8.39671	145.844	93.9895	220.942	179.57	115.798	488.508	206.99	117.843	376.341	251.213	488.319	101.224
ENSG00000100865	31.4158	12.3344	53.4928	36.5176	1.87704	9.4164	38.2311	12.5261	5.23411	22.8619	5.7841	6.38099	8.21148	8.02956	0	4.16212	16.7317	7.42234	2.49432	14.8866	1.66129	15.2424	23.4872	8.89762	46.3679	29.755	15.2813	12.9159	19.8645	50.3672	64.2533	15.0669	34.7975	64.7237	3.09031	3.21052	12.2497	20.0375	55.7128	7.29652	22.6477	26.1154	4.60257	38.2311	0.861201	20.0535	14.919	9.60618	39.6111	9.23024	84.9579	31.5413	12.0248	27.03	19.1279	70.3883	4.07402
ENSG00000100883	210.093	56.386	253.596	102.913	7.19532	37.6656	89.2058	20.2345	24.1574	113.167	11.5682	25.524	41.468	40.1478	0	35.378	33.4634	26.5967	23.5826	35.3558	8.8602	67.8978	149.144	8.89762	74.1886	152.208	63.1183	27.5539	94.3561	144.532	238.359	20.3403	296.802	254.1	11.5184	19.6644	44.9157	51.6755	219.475	14.593	86.652	132.951	36.8206	124.251	5.8131	67.4527	55.2002	82.8533	79.2221	33.5645	212.395	136.022	55.314	237.033	135.17	277.154	34.1591
ENSG00000100888	188.495	65.1963	156.516	172.629	6.56964	40.563	226.2	56.8493	24.1574	89.1616	19.7624	22.688	30.793	51.8833	9.77736	32.9501	55.7724	17.3188	15.1927	43.7295	20.4892	54.0411	120.959	88.9762	111.283	96.1314	52.4879	38.7477	70.7671	159.861	113.998	60.2676	161.706	153.419	12.9231	26.0855	35.218	65.3854	158.697	24.4955	70.8971	135.325	26.0813	95.5777	3.0142	51.9568	117.86	84.0541	137.318	66.2899	679.663	175.448	72.9504	108.12	142.821	215.564	19.1165
ENSG00000100889	3.92698	0	5.94365	3.31978	0.93852	2.89735	28.6733	8.67192	1.20787	8.00168	1.92803	1.418	3.69517	4.94127	2.44434	3.12159	7.43632	1.23706	1.58729	0.930415	6.64515	3.46417	8.22051	23.727	74.1886	2.28884	1.99321	6.02742	8.6907	6.56964	4.14538	3.76673	6.14074	7.19152	1.68562	2.8092	1.02081	9.49143	3.37653	2.6059	5.90809	11.8706	0	11.1507	0.861201	6.38066	13.4271	2.40155	5.28147	3.35645	63.7184	17.742	8.01652	18.7131	1.27519	43.9927	3.76063
ENSG00000100897	135.481	54.6239	103.023	331.978	5.00544	27.5249	474.702	69.3754	21.7417	76.5875	16.3883	38.286	25.4556	36.4418	15.6438	19.7701	52.9838	10.515	10.204	48.3816	19.3817	44.3414	59.8923	329.212	1112.83	50.3545	36.5422	54.2468	60.8349	148.912	113.998	71.5678	106.439	141.433	15.1706	20.8684	24.4995	70.6584	75.972	20.326	53.1728	118.706	23.78	79.648	2.3683	53.7799	146.206	72.0464	200.696	59.577	1030.11	132.079	51.3058	103.962	54.8332	321.147	8.77481
ENSG00000100906	62.8317	47.5757	63.3989	185.908	5.16186	39.8386	232.572	42.3961	14.8971	58.2979	16.3883	32.614	25.4556	39.5301	7.82189	21.5043	36.252	10.8243	9.297	50.2424	40.4247	22.8635	81.0308	249.133	194.745	54.9322	32.5558	55.1078	59.5934	70.0761	72.5441	45.9541	59.3605	50.3407	22.1941	15.25	28.5827	31.6381	69.2189	20.8472	42.3413	87.8426	26.8483	50.9747	3.6601	37.3725	104.433	40.8263	124.115	56.2206	435.409	118.28	47.2975	160.101	104.566	215.564	11.9087
ENSG00000100908	5.89047	10.5724	3.96243	33.1978	0.46926	2.89735	47.7888	9.63547	4.42886	8.00168	0	7.08999	2.46344	3.08829	0.244434	1.38737	10.2249	2.16485	2.26756	4.65208	0	4.84984	2.34872	17.7952	0	3.43326	3.32202	7.74954	14.8983	10.9494	8.29075	6.02676	4.09383	19.1774	1.12375	3.61183	1.53122	6.32762	8.44133	5.2118	6.89277	35.6119	7.67096	7.9648	0.645901	10.9383	8.95138	13.2085	44.8925	3.35645	95.5777	7.88532	8.81818	18.7131	2.55038	17.5971	0.626772
ENSG00000100911	107.992	54.6239	61.4177	162.669	13.6085	36.2169	168.854	60.7035	18.1181	88.0185	26.9925	25.524	25.045	47.5597	1.22217	18.3827	42.7588	21.03	8.84348	40.9383	14.3978	35.3346	62.241	62.2833	213.292	64.0876	42.5218	54.2468	80.6993	146.722	91.1983	37.6673	126.909	107.873	17.4181	22.0723	31.6452	72.7676	84.4133	24.4955	61.0503	83.0944	32.9851	89.2058	4.7366	61.9836	58.184	74.4479	89.7851	39.4383	520.367	86.7385	43.2892	164.259	68.8603	211.165	7.52126
ENSG00000100916	29.4524	10.5724	63.3989	23.2385	0.62568	6.51905	31.8592	6.74483	3.22099	11.431	1.44603	4.25399	4.10574	4.94127	0	2.77474	5.57724	2.47411	2.72107	4.65208	1.10753	10.3925	18.7897	5.93175	9.27357	20.5996	14.6169	1.72212	13.6568	37.228	37.3084	7.53345	36.8444	26.3689	1.96656	2.8092	9.18731	8.43682	27.0123	4.16944	15.7549	9.4965	3.06838	11.1507	0.32295	10.0268	2.98379	7.20464	15.8444	5.87379	63.7184	17.742	9.61983	18.7131	11.4767	13.1978	1.56693
ENSG00000100934	47.1238	14.0965	41.6055	29.8781	0.7821	10.1407	9.55777	15.4168	3.62361	19.4326	2.89205	2.836	9.03263	11.7355	0	9.71161	5.57724	5.87602	2.94783	11.165	3.32258	9.69968	39.9282	5.93175	9.27357	29.755	13.9525	8.6106	23.589	35.0381	26.9449	9.04014	59.3605	26.3689	3.93312	5.61841	12.7602	22.1467	38.8301	7.8177	13.7855	37.986	15.3419	31.8592	1.39945	8.20371	8.95138	20.4131	18.4852	6.7129	106.197	31.5413	19.2397	47.8224	38.2557	61.5898	12.8488
ENSG00000100938	78.5396	19.3827	47.5492	92.954	1.5642	20.2815	98.7636	31.7971	12.0787	33.1498	10.1222	17.016	13.9595	24.7063	2.19991	6.59002	25.0976	7.73161	4.30836	28.8429	5.53763	17.3209	39.9282	68.2151	46.3679	34.3326	20.5965	36.1645	43.4535	74.4559	55.9626	32.3938	71.642	76.7096	9.83281	13.6447	12.7602	37.9657	43.8949	14.593	29.5405	73.5979	13.8077	62.1255	0.753551	31.9033	23.8703	36.0232	126.755	32.7254	392.93	78.8532	30.4628	58.2185	39.5309	131.978	3.76063
ENSG00000100941	133.517	38.7654	257.558	162.669	3.28482	34.0439	286.733	31.7971	18.5207	75.4444	11.5682	28.36	24.6344	29.6476	9.28849	18.0358	39.0407	15.4632	14.2856	33.4949	14.9516	54.0411	69.2872	83.0444	204.019	70.9541	71.0912	45.6362	48.4196	96.3547	178.251	32.3938	145.331	203.76	11.2375	15.6513	41.8533	45.3479	97.9194	17.1989	67.943	106.836	16.8761	47.7888	2.26065	41.0186	56.6921	55.2356	187.492	51.1859	562.846	118.28	51.3058	85.2486	81.6122	202.366	15.0425
ENSG00000100949	13.7444	3.52412	3.96243	53.1165	1.40778	7.96772	41.417	10.599	2.81837	12.5741	3.37406	2.836	2.87402	7.4119	2.93321	2.4279	12.084	1.85559	2.49432	4.65208	8.30644	4.84984	17.6154	38.5563	64.915	6.86653	3.98642	11.1938	12.4153	28.4684	4.14538	11.3002	16.3753	14.383	1.96656	4.41446	3.06244	10.546	8.44133	6.77534	5.90809	18.993	4.60257	11.1507	0.32295	7.29219	22.3785	15.61	29.0481	13.4258	31.8592	27.5986	6.41322	27.03	11.4767	70.3883	1.88032
ENSG00000100982	9.81745	12.3344	13.8685	82.9946	0.31284	7.24339	60.5325	16.3803	4.02624	14.8603	5.7841	8.50799	2.87402	9.88253	0.488868	2.77474	16.7317	2.16485	2.49432	13.9562	3.32258	3.46417	9.39487	44.4881	74.1886	6.86653	3.98642	24.9707	23.589	26.2786	8.29075	11.3002	18.4222	19.1774	4.495	4.81578	3.57284	10.546	10.1296	6.25416	19.6936	40.3601	7.67096	19.1155	0.861201	11.8498	35.8055	14.4093	42.2518	10.9085	159.296	29.5699	9.61983	20.7923	6.37596	39.5934	0.940158
ENSG00000100983	94.2475	51.0998	37.6431	156.03	4.6926	30.4222	146.552	36.6148	11.2735	70.872	15.4243	17.725	20.5287	29.0299	5.62198	19.7701	48.3361	8.96867	8.61673	21.3995	7.19891	27.0205	70.4615	94.9079	92.7357	58.3655	25.2473	36.1645	53.3857	153.292	31.0903	35.4072	79.8296	74.3124	7.30437	12.8421	17.8642	72.7676	86.1016	21.3684	44.3107	147.196	20.7116	78.0551	1.18415	32.8148	83.5462	60.0386	142.6	31.8863	392.93	68.9965	40.8843	114.358	75.2363	228.762	7.83465
ENSG00000100991	76.5761	37.0033	65.3801	82.9946	3.28482	31.1466	117.879	31.7971	13.6892	42.2946	8.67616	14.18	12.7278	23.471	0.977736	13.18	28.8157	8.04087	5.21539	32.5645	8.30644	16.628	43.4513	65.2492	27.8207	29.755	13.2881	38.7477	50.9027	72.266	39.3811	27.1204	63.4543	62.3265	4.495	15.6513	14.8018	32.6927	50.648	9.90242	30.5251	75.972	14.5748	62.1255	1.18415	23.6996	37.2974	32.4209	105.629	26.0125	307.972	80.8245	22.4463	62.377	57.3836	149.575	6.26772
ENSG00000100994	245.436	146.251	87.1735	627.439	12.3572	64.4661	589.396	146.459	47.5096	145.173	37.5967	63.8099	37.7728	93.2664	24.4434	48.558	102.249	22.8856	14.2856	106.067	53.1612	68.5906	125.656	492.335	686.245	109.864	37.2066	154.991	105.53	295.634	84.9802	140.876	165.8	143.83	15.1706	28.4934	41.3429	112.843	170.515	32.8343	71.8818	125.829	30.6838	156.11	3.76775	97.533	340.152	116.475	459.488	78.8766	1847.83	315.413	81.7685	347.232	230.81	963.44	15.3559
ENSG00000100997	9.81745	5.28619	9.90608	19.9187	1.09494	4.34603	38.2311	18.3074	3.22099	12.5741	2.41004	4.25399	3.69517	1.85298	10.0218	3.46843	3.71816	2.47411	2.72107	7.44332	3.87634	7.62118	12.9179	8.89762	74.1886	6.86653	5.97963	6.88848	14.8983	24.0887	20.7269	6.02676	14.3284	16.7802	3.37125	2.40789	4.08325	15.819	20.2592	5.73298	8.86214	47.4825	10.7393	14.3366	3.0142	11.8498	16.4109	15.61	21.1259	7.55201	148.676	39.4266	8.01652	16.6339	5.10077	8.79854	4.3874
ENSG00000101004	159.043	135.679	150.572	985.976	5.4747	30.4222	825.154	106.954	27.781	54.8687	22.6544	53.1749	12.7278	22.8534	13.4439	18.3827	59.4905	11.752	24.7164	82.807	34.887	49.1913	71.6359	501.233	370.943	112.153	31.227	109.355	104.288	264.975	78.7621	126.562	169.894	136.639	13.485	29.296	25.5203	95.9689	62.4658	34.919	83.6979	83.0944	85.9147	124.251	4.5213	95.71	240.195	97.2626	324.811	65.4508	1274.37	228.674	112.231	103.962	44.6317	175.971	9.40158
ENSG00000101019	13.7444	8.81031	13.8685	19.9187	1.25136	3.62169	12.7437	6.74483	1.61049	5.71548	1.92803	0.708999	2.87402	5.55893	0	3.12159	7.43632	1.54632	1.81405	4.65208	0	9.69968	4.69744	2.96587	0	16.0219	7.97284	4.3053	6.20764	17.519	18.6542	3.01338	10.2346	11.9859	2.80937	2.8092	3.57284	6.32762	13.5061	4.16944	2.95405	11.8706	3.83548	6.37184	2.153	5.46914	23.8703	7.20464	18.4852	4.19556	0	9.85664	9.61983	20.7923	10.2015	30.7949	3.13386
ENSG00000101040	53.0142	12.3344	51.5116	33.1978	2.03346	15.9354	57.3466	26.0158	7.24723	25.1481	8.67616	17.016	7.39033	18.5298	2.68877	7.28371	14.8726	5.87602	4.98863	22.33	5.53763	17.3209	18.7897	41.5222	166.924	25.1773	13.9525	13.777	14.8983	48.1774	35.2357	20.3403	28.6568	52.7378	7.30437	5.61841	16.8434	18.9829	35.4536	11.466	23.6324	30.8636	5.36967	23.8944	0.861201	27.3457	11.9352	20.4131	108.27	15.9431	127.437	55.1972	17.6364	41.5847	29.3294	43.9927	6.5811
ENSG00000101052	51.0508	14.0965	21.7934	26.5583	3.1284	14.4868	60.5325	12.5261	8.05247	26.2912	3.37406	9.92599	9.85378	10.5002	3.17764	6.59002	9.2954	5.56676	3.85485	19.5387	1.10753	11.7782	24.6615	5.93175	46.3679	29.755	11.9593	9.47166	19.8645	43.7976	26.9449	15.0669	26.6099	38.3548	6.18062	9.23024	9.69772	28.4743	33.7653	8.33888	20.6783	33.2377	6.90386	25.4874	2.26065	20.965	5.96759	27.6178	26.4074	12.5867	116.817	45.3406	16.033	29.1093	22.9534	74.7876	5.95433
ENSG00000101079	239.546	35.2412	473.51	132.791	16.8934	78.2286	172.04	68.4118	26.1705	148.603	30.8486	44.6669	66.1024	81.5309	0	70.4091	104.108	27.2153	36.7345	77.2245	25.4731	114.318	185.549	56.3516	64.915	128.175	98.9961	58.5521	156.433	236.507	132.652	34.6539	272.239	431.491	19.9466	35.3157	42.3637	130.771	222.851	30.2284	104.376	261.154	47.5599	305.848	5.92075	72.0104	70.1192	141.691	150.522	54.5423	159.296	242.473	66.5371	328.519	107.116	444.326	19.1165
ENSG00000101109	33.3793	19.3827	21.7934	33.1978	0.46926	5.07037	47.7888	6.74483	4.83148	12.5741	1.92803	12.053	5.33746	7.4119	1.95547	4.8558	3.71816	2.47411	2.0408	9.30415	3.87634	12.471	24.6615	11.8635	9.27357	11.4442	16.6101	13.777	8.6907	15.3292	29.0176	9.04014	22.516	28.7661	2.52844	2.8092	5.61447	6.32762	18.5709	6.25416	13.7855	23.7412	3.83548	20.7085	0.861201	5.46914	5.96759	14.4093	18.4852	9.23024	191.155	9.85664	7.21487	8.31693	16.5775	48.392	5.64095
ENSG00000101126	139.408	49.3377	146.61	92.954	4.53618	44.909	95.5777	50.1044	26.1705	70.872	14.9423	25.524	21.7604	34.5889	1.95547	20.4637	41.8293	17.0095	17.687	55.8249	4.4301	49.8841	103.344	53.3857	55.6414	69.8097	43.1862	38.7477	49.6611	146.722	105.707	27.1204	143.284	167.802	10.1137	17.6579	34.1972	59.0578	116.49	23.4531	57.1115	123.454	13.8077	81.241	3.8754	54.6914	53.7083	66.0425	124.115	35.2427	254.874	108.423	57.719	103.962	103.291	189.169	20.6835
ENSG00000101132	23.5619	0	49.5304	19.9187	1.09494	2.17302	3.18592	4.81774	2.41574	12.5741	0.482009	4.96299	4.51631	6.17658	0	4.50896	3.71816	2.47411	3.85485	10.2346	0	9.69968	18.7897	2.96587	9.27357	20.5996	14.6169	2.58318	12.4153	19.7089	41.4538	0.753345	53.2197	57.5322	2.52844	2.00657	5.10406	7.38222	20.2592	1.56354	9.84682	14.2447	0	20.7085	0.753551	11.8498	1.4919	19.2124	0	5.03468	31.8592	7.88532	12.0248	16.6339	12.7519	13.1978	1.88032
ENSG00000101138	62.8317	19.3827	39.6243	33.1978	1.40778	10.1407	3.18592	11.5626	6.44198	12.5741	4.33808	2.127	9.85378	6.17658	2.44434	9.01792	10.2249	4.94823	3.17458	13.0258	4.98386	18.0137	27.0103	0	0	26.3217	16.6101	9.47166	19.8645	43.7976	26.9449	0.753345	34.7975	38.3548	3.09031	4.41446	9.18731	20.0375	35.4536	5.2118	14.7702	42.7342	5.36967	23.8944	0.861201	12.7613	19.3947	15.61	15.8444	8.39113	21.2395	23.6559	14.4297	45.7431	24.2286	96.7839	3.76063
ENSG00000101146	27.4889	22.9068	19.8122	23.2385	1.5642	5.79471	9.55777	6.74483	5.63673	16.0034	4.82009	5.67199	6.97976	8.02956	0.244434	5.54949	8.36586	5.56676	4.98863	4.65208	2.76881	11.0854	30.5333	11.8635	27.8207	13.7331	10.6305	7.74954	21.106	32.8482	8.29075	6.02676	24.563	45.5463	2.52844	7.62498	6.63528	10.546	20.2592	3.12708	29.5405	26.1154	3.83548	19.1155	3.12185	10.0268	26.8541	9.60618	10.5629	14.2649	201.775	23.6559	8.81818	35.347	15.3023	61.5898	14.4158
ENSG00000101150	39.2698	12.3344	25.7558	149.39	1.25136	16.6598	156.11	34.6877	8.4551	41.1515	9.15816	21.27	11.4961	25.9417	1.22217	9.01792	17.6613	5.56676	4.98863	22.33	5.53763	14.5495	39.9282	91.9421	139.104	27.4661	10.6305	35.3035	33.5213	94.1648	31.0903	35.4072	55.2667	43.1491	5.61875	6.82235	9.69772	31.6381	35.4536	14.0719	35.4485	52.2307	16.8761	38.2311	1.0765	26.4342	37.2974	21.6139	55.4555	19.2996	488.508	70.9678	23.2479	74.8524	21.6783	127.579	10.0283
ENSG00000101152	21.5984	14.0965	35.6619	53.1165	2.03346	9.4164	79.648	17.3438	5.23411	19.4326	4.82009	10.635	11.0855	9.26488	0.244434	7.97739	13.0136	2.16485	2.94783	16.7475	7.75268	9.69968	24.6615	65.2492	55.6414	20.5996	9.30165	24.9707	22.3475	52.5571	26.9449	29.3805	36.8444	45.5463	4.21406	6.01972	8.6769	23.2013	27.0123	8.33888	24.617	28.4895	5.36967	19.1155	0.4306	10.9383	31.3298	27.6178	79.2221	17.6214	74.3382	65.0539	25.6529	39.5054	20.4031	96.7839	3.44725
ENSG00000101158	74.6126	42.2895	97.0795	129.472	3.59766	28.9735	175.226	25.0522	12.4813	54.8687	13.0142	24.815	13.9595	24.0887	2.19991	17.3422	22.3089	8.04087	7.02944	32.5645	8.8602	38.1059	43.4513	47.454	92.7357	54.9322	27.9049	30.9982	53.3857	98.5446	64.2533	32.3938	83.9235	93.4898	8.99	13.2434	14.2914	53.7848	96.2312	11.9871	42.3413	94.965	29.9167	76.4621	2.7989	39.1955	52.2164	62.4402	108.27	29.3689	371.691	120.251	32.0661	97.724	54.8332	167.172	7.20788
ENSG00000101160	1.96349	1.76206	17.8309	16.5989	0.62568	2.17302	15.9296	0.963547	1.61049	2.28619	0.482009	2.127	2.05287	6.17658	0.977736	1.04053	2.78862	0.927793	0.453512	2.79125	1.66129	2.77134	2.34872	0	0	3.43326	7.97284	0	3.72458	8.75952	2.07269	1.50669	10.2346	19.1774	4.77594	2.00657	2.04162	5.27302	5.0648	1.04236	4.92341	4.74825	1.53419	1.59296	0.4306	3.64609	4.47569	6.00386	18.4852	1.67823	31.8592	5.91399	3.20661	18.7131	3.82557	17.5971	1.25354
ENSG00000101161	149.225	82.8169	112.929	517.886	4.53618	49.9794	551.164	105.99	29.3915	102.879	22.6544	48.9209	36.9517	68.5601	34.7096	31.9096	48.3361	12.9891	15.8729	77.2245	39.8709	54.7339	97.4718	513.096	1140.65	93.8426	51.1591	94.7166	93.1146	243.077	124.361	109.235	159.659	210.951	14.6087	26.4868	34.1972	89.6413	151.944	30.2284	79.7592	213.671	52.9296	106.728	6.35136	76.568	316.282	88.8572	356.5	84.7504	1731.02	323.298	84.1735	143.467	131.345	285.952	14.1024
ENSG00000101166	62.8317	29.9551	105.004	33.1978	2.18988	20.2815	57.3466	11.5626	12.4813	42.2946	6.26611	21.979	16.0124	13.5885	0	9.71161	17.6613	10.2057	9.07024	25.1212	2.21505	21.4779	69.2872	2.96587	9.27357	58.3655	35.8778	12.9159	34.7628	76.6458	84.9802	5.27342	79.8296	93.4898	4.77594	10.0329	29.6036	20.0375	43.8949	9.90242	24.617	42.7342	10.7393	47.7888	1.7224	30.0803	16.4109	48.0309	63.3777	10.9085	31.8592	41.3979	22.4463	56.1393	61.2092	92.3846	5.95433
ENSG00000101181	5.89047	21.1447	1.98122	16.5989	0.7821	4.34603	19.1155	2.89064	1.20787	11.431	2.89205	3.545	2.05287	5.55893	3.17764	1.73422	5.57724	0.927793	0.907024	4.65208	4.4301	4.84984	5.87179	35.5905	0	3.43326	3.32202	3.44424	6.20764	15.3292	2.07269	9.04014	6.14074	9.5887	0.842812	2.00657	3.57284	7.38222	3.37653	0.52118	9.84682	14.2447	1.53419	0	0.2153	5.46914	4.47569	0	5.28147	1.67823	116.817	13.7993	4.00826	22.8716	7.65115	35.1941	0.940158
ENSG00000101182	90.3206	58.148	67.3613	242.344	6.10038	36.9413	270.803	59.7399	19.3259	92.5908	17.8343	44.6669	24.6344	36.4418	3.17764	18.7295	52.0542	18.2466	14.7391	52.1033	21.5967	32.5632	70.4615	83.0444	157.651	45.7769	19.9321	42.1919	124.153	157.671	51.8172	30.1338	94.158	115.064	11.2375	23.2763	23.4787	80.1498	74.2837	26.059	54.1575	109.21	51.3954	119.472	4.62895	65.6297	89.5138	82.8533	184.852	41.1165	764.621	118.28	49.7024	155.942	42.0813	294.751	14.4158
ENSG00000101189	1.96349	12.3344	9.90608	26.5583	1.09494	5.79471	15.9296	5.78128	1.20787	5.71548	0.482009	2.127	3.69517	4.32361	0	0.693686	1.85908	1.23706	0.907024	1.86083	2.21505	1.38567	4.69744	11.8635	46.3679	2.28884	1.32881	2.58318	6.20764	4.37976	4.14538	2.26004	2.04691	11.9859	1.68562	3.61183	0	2.10921	5.0648	2.6059	9.84682	7.12237	0	7.9648	0.861201	2.73457	25.3622	3.60232	7.92221	5.87379	74.3382	3.94266	5.61157	22.8716	1.27519	21.9963	13.1622
ENSG00000101190	31.4158	24.6689	11.8873	36.5176	0.31284	3.62169	31.8592	6.74483	3.22099	11.431	1.92803	5.67199	3.28459	8.64722	0.244434	3.12159	3.71816	1.54632	4.30836	6.51291	2.21505	6.23551	16.441	8.89762	9.27357	12.5886	5.31523	8.6106	7.44917	13.1393	12.4361	7.53345	38.8914	33.5604	4.21406	6.82235	3.57284	5.27302	21.9475	5.2118	22.6477	11.8706	0.767096	11.1507	1.83005	8.20371	16.4109	9.60618	21.1259	6.7129	63.7184	25.6273	4.80991	29.1093	2.55038	8.79854	10.3417
ENSG00000101191	33.3793	14.0965	33.6807	92.954	1.09494	17.3841	130.623	27.9429	8.05247	38.8653	9.15816	17.016	10.2643	16.6768	7.33302	11.099	27.8862	6.49455	3.6281	21.3995	6.09139	24.2492	24.6615	130.498	241.113	34.3326	23.9185	42.1919	34.7628	67.8863	37.3084	30.8872	47.079	57.5322	4.495	8.42761	15.8226	27.4197	52.3363	9.38124	25.6017	56.979	7.67096	35.0451	1.2918	19.142	53.7083	34.8224	71.2999	20.1387	361.071	82.7958	24.0496	49.9016	34.4302	92.3846	5.01417
ENSG00000101193	51.0508	19.3827	47.5492	89.6342	2.97198	18.8328	76.4621	38.5419	10.4682	26.2912	9.15816	16.307	9.03263	16.6768	2.19991	9.36476	23.2385	8.35014	6.57592	18.6083	4.98386	24.942	41.1026	50.4198	74.1886	28.6105	18.6033	24.1097	36.0043	65.6964	51.8172	28.6271	63.4543	47.9435	4.495	9.23024	18.885	28.4743	43.8949	15.1142	17.7243	87.8426	16.109	38.2311	1.18415	13.6729	31.3298	33.6216	87.1443	27.6907	233.634	98.5664	28.0578	60.2978	17.8527	96.7839	5.32756
ENSG00000101199	19.6349	14.0965	7.92486	46.477	1.09494	6.51905	66.9044	15.4168	5.23411	25.1481	2.89205	4.25399	6.56918	5.55893	2.19991	2.77474	11.1545	2.47411	1.36054	8.37374	7.75268	9.69968	16.441	91.9421	64.915	12.5886	5.31523	16.3601	16.1399	32.8482	14.5088	18.8336	14.3284	23.9717	0.561875	4.01315	3.57284	12.6552	20.2592	3.64826	7.87745	18.993	2.30129	14.3366	1.2918	5.46914	20.8866	16.8108	52.8147	7.55201	212.395	59.1399	13.6281	24.9508	20.4031	48.392	4.70079
ENSG00000101210	33.3793	7.04825	43.5867	189.228	1.5642	7.24339	197.527	11.5626	8.4551	26.2912	7.23013	9.92599	4.92689	21.0004	3.17764	6.93686	7.43632	4.3297	4.08161	35.3558	12.7365	11.0854	18.7897	163.123	306.028	24.0329	8.63724	46.4972	26.0721	54.747	33.163	55.7476	36.8444	55.135	4.495	16.8552	6.63528	30.5835	23.6357	3.64826	21.663	40.3601	9.20515	44.6029	0.645901	19.142	52.2164	30.0193	58.0962	23.4952	297.353	76.8818	14.4297	58.2185	33.155	83.5861	1.56693
ENSG00000101216	7.85396	0	5.94365	9.95935	0.62568	2.17302	12.7437	4.81774	0.805247	2.28619	0.482009	0.708999	1.23172	1.85298	0.977736	0.693686	4.6477	0.927793	0	0.930415	0	0	4.69744	8.89762	0	2.28884	1.32881	10.3327	3.72458	6.56964	6.21806	3.76673	4.09383	7.19152	0.561875	0.401315	0.510406	6.32762	0	0.52118	3.93873	14.2447	0.767096	3.18592	0.10765	2.73457	7.45948	0	15.8444	1.67823	63.7184	11.828	4.00826	4.15847	3.82557	39.5934	1.88032
ENSG00000101246	21.5984	10.5724	11.8873	53.1165	1.09494	8.69206	63.7184	10.599	4.42886	20.5757	2.89205	4.25399	5.33746	6.79424	4.15538	3.12159	12.084	1.23706	2.0408	16.7475	6.64515	6.92835	7.04615	41.5222	213.292	10.2998	1.99321	18.9433	17.3814	26.2786	12.4361	14.3136	4.09383	16.7802	2.80937	2.00657	4.08325	8.43682	23.6357	4.16944	9.84682	23.7412	6.13677	15.9296	0.2153	10.9383	22.3785	9.60618	39.6111	12.5867	63.7184	21.6846	7.21487	24.9508	6.37596	83.5861	1.88032
ENSG00000101247	11.7809	10.5724	1.98122	6.63957	0.31284	5.79471	9.55777	6.74483	2.01312	9.14478	0.482009	2.836	3.69517	2.47063	0.733302	1.73422	1.85908	2.78338	2.49432	1.86083	1.10753	4.84984	9.39487	0	9.27357	4.57769	3.98642	2.58318	7.44917	19.7089	2.07269	3.76673	20.4691	2.39717	2.2475	2.8092	2.04162	3.16381	8.44133	0.52118	4.92341	16.6189	0	9.55777	1.61475	2.73457	1.4919	10.807	10.5629	0.839113	21.2395	5.91399	1.6033	12.4754	11.4767	8.79854	3.13386
ENSG00000101255	5.89047	3.52412	1.98122	36.5176	0.62568	5.79471	15.9296	11.5626	3.62361	8.00168	2.41004	5.67199	1.23172	3.08829	0.244434	1.04053	4.6477	1.85559	0.907024	4.65208	2.21505	1.38567	3.52308	8.89762	37.0943	2.28884	0	7.74954	13.6568	13.1393	0	5.27342	8.18765	0	0.561875	1.60526	0.510406	10.546	6.75306	4.16944	7.87745	14.2447	2.30129	4.77888	0.32295	7.29219	13.4271	6.00386	55.4555	5.03468	84.9579	23.6559	4.00826	6.2377	5.10077	26.3956	0
ENSG00000101265	3.92698	3.52412	1.98122	6.63957	0.7821	0.724339	12.7437	2.89064	0.402624	0	0	1.418	1.23172	1.23532	0	0.693686	3.71816	0.618529	0.907024	0.930415	4.4301	1.38567	2.34872	8.89762	9.27357	8.01095	0	0.86106	6.20764	8.75952	4.14538	3.76673	10.2346	2.39717	0.842812	2.00657	1.02081	0	0	0.52118	2.95405	9.4965	0.767096	3.18592	0.32295	1.82305	4.47569	10.807	5.28147	1.67823	53.0987	1.97133	0.801652	2.07923	5.10077	13.1978	2.82047
ENSG00000101266	161.006	49.3377	97.0795	56.4363	4.37976	28.2492	82.834	25.0522	12.884	59.441	9.15816	26.233	23.4027	25.9417	0	28.788	32.5339	14.8447	15.8729	49.312	16.0591	60.9694	115.087	38.5563	74.1886	83.5428	54.4811	40.4698	55.8688	91.9749	184.469	23.3537	131.002	186.98	11.7994	15.25	32.666	32.6927	118.179	18.2413	43.326	97.3391	18.4103	81.241	6.0284	36.4609	38.7893	61.2394	71.2999	25.1734	63.7184	86.7385	56.9173	137.229	116.042	158.374	18.1764
ENSG00000101276	7.85396	0	0	9.95935	0.15642	2.89735	6.37184	3.85419	1.61049	4.57239	0.482009	0	1.23172	1.85298	0	0	5.57724	0	0.226756	0	0	0	1.17436	0	9.27357	8.01095	0.664403	4.3053	1.24153	10.9494	0	2.26004	2.04691	4.79435	0.842812	1.20394	0	1.0546	0	1.56354	4.92341	0	0	1.59296	0.10765	0.911524	23.8703	9.60618	13.2037	0	21.2395	3.94266	4.00826	4.15847	0	4.39927	0.313386
ENSG00000101290	1.96349	0	0	3.31978	0.7821	4.34603	0	1.92709	0.402624	0	1.92803	0	2.05287	1.85298	0	1.73422	0	0.927793	0.453512	2.79125	0	2.0785	8.22051	0	9.27357	3.43326	0.664403	0.86106	2.48306	8.75952	4.14538	1.50669	2.04691	4.79435	0.842812	0.80263	2.04162	3.16381	3.37653	0.52118	0.984682	2.37412	0.767096	3.18592	0.32295	6.38066	0	6.00386	2.64074	1.67823	10.6197	1.97133	1.6033	8.31693	8.92634	4.39927	3.13386
ENSG00000101294	27.4889	24.6689	17.8309	26.5583	1.5642	6.51905	38.2311	9.63547	2.41574	9.14478	0.964017	3.545	9.4432	8.02956	0.244434	3.12159	8.36586	1.85559	1.58729	4.65208	2.21505	6.92835	11.7436	35.5905	9.27357	17.1663	7.30844	8.6106	16.1399	30.6583	12.4361	14.3136	22.516	11.9859	3.09031	4.81578	6.12487	11.6006	11.8179	6.77534	9.84682	28.4895	9.20515	35.0451	1.5071	16.4074	13.4271	24.0155	26.4074	6.7129	116.817	21.6846	14.4297	20.7923	14.0271	35.1941	3.44725
ENSG00000101310	524.252	111.01	255.577	338.618	12.3572	99.9587	273.989	135.86	57.1726	297.205	58.8051	76.5719	98.5378	123.532	7.33302	88.0981	114.333	44.2248	44.2174	125.606	42.6397	134.41	294.764	160.157	445.132	216.296	86.3724	120.548	222.234	422.647	182.397	94.9215	358.21	278.072	28.6556	46.9538	59.2071	169.791	356.224	56.2874	142.779	356.119	59.8335	243.723	13.241	121.233	183.503	152.498	285.2	96.498	1231.89	341.04	167.545	397.134	332.825	655.491	28.5181
ENSG00000101311	25.5254	0	9.90608	6.63957	0.31284	2.89735	25.4874	4.81774	0	6.85858	0.964017	2.127	2.05287	3.70595	0	2.77474	5.57724	0.618529	0.680268	1.86083	2.21505	4.15701	2.34872	0	18.5471	8.01095	2.65761	0.86106	2.48306	8.75952	2.07269	3.76673	8.18765	9.5887	0.280937	0.80263	2.04162	9.49143	13.5061	2.08472	6.89277	16.6189	0.767096	12.7437	0.32295	2.73457	0	2.40155	10.5629	1.67823	0	7.88532	6.41322	4.15847	5.10077	43.9927	0.626772
ENSG00000101333	47.1238	33.4792	33.6807	49.7968	1.40778	18.8328	38.2311	11.5626	10.0656	34.2929	10.6042	14.18	14.7807	16.0591	4.64425	7.97739	11.1545	4.94823	6.57592	13.0258	9.41397	18.0137	39.9282	17.7952	74.1886	26.3217	15.2813	10.3327	14.8983	56.9369	41.4538	5.27342	40.9383	62.3265	2.2475	7.22367	7.14568	17.9283	47.2715	8.86006	16.7396	75.972	13.8077	36.6381	0.861201	13.6729	26.8541	43.2278	23.7666	6.7129	307.972	59.1399	17.6364	41.5847	30.6046	136.377	4.70079
ENSG00000101335	1.96349	0	7.92486	3.31978	0.15642	0.724339	6.37184	0.963547	0.805247	2.28619	0.482009	0	0.410574	1.85298	0	0.346843	0	0	0.680268	2.79125	1.66129	1.38567	1.17436	17.7952	0	2.28884	1.32881	4.3053	0	6.56964	2.07269	1.50669	4.09383	14.383	0.561875	1.20394	1.53122	3.16381	1.68827	0.52118	0	0	2.30129	3.18592	1.0765	0	1.4919	1.20077	7.92221	3.35645	21.2395	11.828	2.40496	6.2377	1.27519	13.1978	1.88032
ENSG00000101337	1.96349	17.6206	5.94365	3.31978	0.62568	0.724339	12.7437	3.85419	2.01312	5.71548	1.92803	1.418	2.46344	0.617658	1.22217	2.4279	2.78862	0.927793	0.680268	2.79125	0	3.46417	5.87179	0	0	1.14442	0.664403	1.72212	2.48306	10.9494	8.29075	0.753345	10.2346	16.7802	1.12375	2.00657	3.57284	5.27302	6.75306	4.69062	5.90809	16.6189	1.53419	9.55777	0.753551	1.82305	10.4433	4.80309	7.92221	2.51734	42.479	3.94266	8.01652	12.4754	3.82557	8.79854	3.76063
ENSG00000101343	115.846	54.6239	87.1735	116.192	3.75408	21.0058	50.9747	16.3803	14.4945	74.3013	5.7841	15.598	18.8864	24.7063	2.19991	16.9953	27.8862	12.9891	7.93646	32.5645	8.8602	31.8704	52.8461	26.6929	27.8207	46.9213	37.871	24.9707	45.9365	67.8863	66.326	15.0669	120.768	134.242	5.61875	9.63156	15.8226	43.2387	96.2312	14.0719	40.3719	87.8426	13.8077	62.1255	1.39945	35.5494	31.3298	43.2278	63.3777	27.6907	350.451	104.48	43.2892	74.8524	58.6588	140.777	4.70079
ENSG00000101346	0	0	0	3.31978	0.46926	5.07037	0	5.78128	0.402624	3.42929	0.482009	2.836	0.821148	1.85298	0.244434	1.04053	0.92954	0	0	1.86083	0	0	0	2.96587	74.1886	1.14442	0.664403	0.86106	4.96611	4.37976	6.21806	2.26004	2.04691	2.39717	0.842812	1.20394	0.510406	1.0546	6.75306	1.04236	0	7.12237	2.30129	1.59296	0.10765	1.82305	2.98379	1.20077	7.92221	0	21.2395	7.88532	1.6033	6.2377	1.27519	30.7949	0.313386
ENSG00000101347	15.7079	8.81031	7.92486	16.5989	4.6926	5.07037	9.55777	6.74483	1.20787	19.4326	4.82009	2.127	8.21148	11.7355	0	4.50896	1.85908	5.56676	1.58729	5.58249	13.8441	9.00685	12.9179	14.8294	0	9.15537	10.6305	8.6106	2.48306	8.75952	18.6542	3.76673	10.2346	11.9859	8.42812	2.40789	3.06244	4.21841	20.2592	2.08472	8.86214	11.8706	0	6.37184	0.53825	6.38066	4.47569	10.807	2.64074	7.55201	21.2395	7.88532	7.21487	39.5054	39.5309	4.39927	4.70079
ENSG00000101350	51.0508	38.7654	53.4928	92.954	2.81556	23.9032	92.3917	27.9429	7.24723	41.1515	3.37406	14.889	13.1384	18.5298	4.15538	14.2206	18.5908	4.94823	5.21539	13.0258	11.629	26.3277	23.4872	80.0786	64.915	32.0438	16.6101	25.8318	26.0721	78.8357	22.7996	18.8336	45.0321	64.7237	8.42812	12.4408	14.8018	35.8565	54.0245	7.29652	33.4792	37.986	24.5471	43.0099	2.26065	29.1688	82.0543	30.0193	42.2518	26.0125	265.493	76.8818	22.4463	62.377	31.8798	140.777	21.3102
ENSG00000101353	0	5.28619	3.96243	3.31978	0.46926	0.724339	3.18592	0	0	3.42929	0	0	1.23172	0	0	1.04053	0	0.927793	0.907024	0.930415	0	2.0785	2.34872	8.89762	0	0	3.32202	1.72212	2.48306	6.56964	0	2.26004	12.2815	2.39717	1.12375	3.61183	0.510406	2.10921	6.75306	1.04236	6.89277	2.37412	0.767096	6.37184	0.968851	0.911524	10.4433	2.40155	0	2.51734	21.2395	3.94266	1.6033	12.4754	6.37596	0	5.64095
ENSG00000101361	45.1603	31.7171	53.4928	89.6342	2.03346	12.3138	86.0199	31.7971	7.64985	27.4343	9.64017	17.016	6.97976	22.2357	0.244434	8.67108	17.6613	8.35014	5.6689	23.2604	7.75268	18.0137	21.1385	50.4198	74.1886	48.0657	21.9253	16.3601	32.2797	56.9369	47.6718	26.3671	73.6889	71.9152	4.21406	6.42104	14.2914	33.7473	38.8301	10.9448	21.663	56.979	9.97224	33.4522	3.2295	28.2572	31.3298	24.0155	118.833	20.9778	297.353	100.538	27.2562	35.347	53.558	127.579	7.83465
ENSG00000101363	17.6714	1.76206	7.92486	36.5176	0.31284	2.89735	38.2311	3.85419	2.41574	8.00168	0.964017	4.96299	3.69517	6.79424	1.4666	1.04053	3.71816	1.23706	1.58729	9.30415	0.553763	3.46417	8.22051	29.6587	111.283	5.72211	2.65761	3.44424	12.4153	6.56964	8.29075	3.76673	14.3284	0	1.68562	2.00657	1.53122	4.21841	8.44133	3.64826	6.89277	14.2447	0.767096	7.9648	0	5.46914	13.4271	7.20464	7.92221	5.87379	106.197	13.7993	3.20661	24.9508	6.37596	8.79854	1.56693
ENSG00000101365	88.3571	63.4342	55.474	209.146	4.84902	28.2492	156.11	31.7971	10.4682	59.441	12.0502	24.815	12.3172	32.7359	0.488868	16.6485	34.393	9.5872	7.02944	32.5645	9.41397	31.1776	46.9744	62.2833	176.198	51.499	22.5897	39.6088	47.1781	120.443	58.0353	24.1071	92.1111	45.5463	8.14719	10.4342	19.3954	36.9111	70.9072	12.5083	44.3107	92.5908	13.8077	58.9396	3.0142	41.9301	34.3136	38.4247	139.959	26.8516	488.508	110.394	33.6694	103.962	71.4107	184.769	9.71496
ENSG00000101367	166.897	63.4342	134.723	212.466	6.10038	36.2169	152.924	53.9586	17.7154	93.7339	15.4243	35.45	30.3825	27.177	4.39981	27.7474	37.1816	17.0095	13.1518	46.5208	17.1666	36.7202	64.5897	83.0444	92.7357	76.6762	51.1591	39.6088	90.6316	155.481	118.143	34.6539	147.378	167.802	10.9566	12.4408	31.1348	54.8394	106.361	20.8472	69.9124	80.7202	13.0406	78.0551	3.2295	53.7799	76.0867	70.8456	102.989	29.3689	520.367	112.366	47.2975	93.5655	63.7596	246.359	13.789
ENSG00000101384	1.96349	3.52412	5.94365	16.5989	0.62568	0.724339	9.55777	0	2.01312	3.42929	0.964017	0	1.23172	1.85298	0.488868	0.693686	2.78862	2.47411	0.680268	4.65208	1.10753	0.692835	8.22051	17.7952	0	0	0.664403	0	4.96611	8.75952	10.3634	1.50669	4.09383	2.39717	0.561875	0.401315	1.53122	2.10921	1.68827	0.52118	2.95405	2.37412	2.30129	1.59296	0	0	1.4919	3.60232	2.64074	2.51734	0	3.94266	6.41322	8.31693	7.65115	8.79854	1.88032
ENSG00000101391	11.7809	12.3344	5.94365	16.5989	0.62568	4.34603	22.3015	8.67192	3.62361	8.00168	2.41004	6.38099	6.15861	7.4119	0	3.12159	6.50678	1.54632	2.0408	5.58249	2.76881	5.54268	8.22051	11.8635	0	10.2998	5.31523	5.16636	6.20764	28.4684	22.7996	5.27342	18.4222	11.9859	1.40469	2.00657	1.53122	10.546	13.5061	4.16944	4.92341	14.2447	1.53419	7.9648	0.10765	8.20371	8.95138	6.00386	15.8444	3.35645	0	5.91399	6.41322	16.6339	6.37596	26.3956	1.56693
ENSG00000101400	33.3793	15.8586	11.8873	109.553	0.7821	18.1085	95.5777	23.1251	4.83148	30.8636	4.82009	16.307	4.10574	11.1179	6.35528	6.24318	11.1545	2.78338	0.453512	12.0954	6.09139	4.84984	15.2667	56.3516	213.292	13.7331	4.65082	25.8318	38.4874	54.747	2.07269	27.1204	22.516	21.5746	3.09031	6.01972	3.57284	26.3651	16.8827	10.4236	18.709	35.6119	13.0406	44.6029	1.0765	18.2305	50.7245	22.8147	66.0184	13.4258	286.733	70.9678	18.438	33.2677	10.2015	83.5861	1.56693
ENSG00000101407	43.1968	10.5724	25.7558	46.477	1.25136	8.69206	35.0451	11.5626	6.03935	24.005	2.41004	6.38099	6.56918	8.02956	1.22217	7.97739	10.2249	4.63897	4.53512	15.8171	6.09139	9.69968	27.0103	20.7611	9.27357	14.8775	10.6305	6.02742	12.4153	45.9875	31.0903	6.78011	32.7506	43.1491	2.52844	3.21052	6.63528	8.43682	30.3888	8.33888	16.7396	35.6119	7.67096	20.7085	0.645901	20.965	17.9028	28.8186	21.1259	11.7476	53.0987	31.5413	8.81818	33.2677	14.0271	70.3883	4.3874
ENSG00000101413	23.5619	22.9068	11.8873	36.5176	1.5642	11.5894	38.2311	12.5261	5.23411	14.8603	1.92803	6.38099	4.51631	7.4119	0	4.8558	3.71816	2.16485	2.72107	21.3995	1.66129	12.471	17.6154	20.7611	0	19.4552	8.63724	9.47166	16.1399	37.228	31.0903	9.04014	36.8444	40.752	3.37125	3.21052	7.65609	8.43682	23.6357	10.4236	18.709	35.6119	6.13677	28.6733	0.645901	12.7613	8.95138	18.0116	66.0184	12.5867	95.5777	37.4552	9.61983	27.03	16.5775	79.1868	11.2819
ENSG00000101417	1.96349	0	3.96243	0	0.62568	3.62169	15.9296	1.92709	0	1.1431	2.41004	2.127	2.05287	1.85298	0	0.693686	0	0.309264	0.453512	2.79125	0.553763	2.0785	3.52308	0	27.8207	2.28884	0.664403	1.72212	2.48306	6.56964	4.14538	5.27342	2.04691	4.79435	1.40469	0.80263	3.06244	7.38222	1.68827	1.56354	1.96936	9.4965	3.06838	9.55777	0.10765	2.73457	0	3.60232	5.28147	2.51734	74.3382	7.88532	2.40496	6.2377	8.92634	4.39927	0.313386
ENSG00000101421	278.816	133.917	394.262	571.003	11.2622	69.5365	586.21	79.9744	36.2361	157.747	34.2226	70.1909	47.6266	79.6779	15.6438	48.9049	96.6721	35.2561	26.7572	98.624	28.7957	120.553	173.805	180.918	306.028	222.018	110.955	123.132	148.983	389.799	476.718	126.562	341.835	433.889	24.1606	30.4999	76.5609	114.952	238.046	44.8215	151.641	223.168	55.2309	221.422	6.88961	135.817	228.26	159.703	295.763	95.6589	1030.11	313.441	109.826	299.41	202.755	404.733	28.2047
ENSG00000101439	23.5619	14.0965	15.8497	59.7561	2.03346	7.96772	25.4874	20.2345	4.42886	21.7188	9.15816	12.053	6.56918	17.2944	0	3.81527	15.8022	3.71117	4.08161	13.0258	4.98386	9.00685	8.22051	35.5905	111.283	14.8775	6.64403	11.1938	23.589	35.0381	18.6542	23.3537	26.6099	14.383	5.89969	5.61841	4.08325	20.0375	5.0648	10.4236	11.8162	45.1084	13.0406	30.2663	0.861201	8.20371	20.8866	13.2085	66.0184	13.4258	169.916	25.6273	17.6364	37.4262	17.8527	96.7839	2.1937
ENSG00000101442	1.96349	8.81031	9.90608	13.2791	0.15642	2.89735	9.55777	4.81774	0.805247	1.1431	0	0.708999	1.6423	1.23532	0.488868	0.346843	3.71816	1.23706	0.226756	5.58249	0	1.38567	0	5.93175	0	2.28884	1.32881	2.58318	2.48306	2.18988	0	0	4.09383	2.39717	0.842812	0.80263	1.53122	2.10921	3.37653	1.04236	3.93873	11.8706	2.30129	6.37184	0.10765	1.82305	2.98379	1.20077	5.28147	2.51734	0	11.828	2.40496	2.07923	3.82557	13.1978	0.626772
ENSG00000101443	0	1.76206	1.98122	3.31978	1.40778	3.62169	6.37184	7.70838	0.805247	1.1431	1.44603	1.418	2.05287	0.617658	0.733302	1.04053	1.85908	0.927793	0.907024	2.79125	2.21505	1.38567	0	11.8635	92.7357	0	0	2.58318	1.24153	2.18988	0	5.27342	0	0	4.21406	4.01315	1.02081	3.16381	1.68827	0.52118	2.95405	4.74825	2.30129	1.59296	0.4306	0	1.4919	2.40155	5.28147	0.839113	0	3.94266	0.801652	6.2377	0	17.5971	1.88032
ENSG00000101444	206.167	100.438	85.1922	328.659	8.91594	42.736	375.939	105.99	35.0283	131.456	36.1506	65.9369	39.8257	70.4131	6.84415	31.2159	79.0109	20.4114	21.7686	120.024	27.1344	54.0411	112.738	314.383	380.217	98.4202	47.1726	113.66	158.916	310.963	105.707	113.002	145.331	151.022	18.5419	35.3157	36.2388	88.5867	148.567	39.6097	103.392	261.154	78.2438	170.447	5.3825	123.967	117.86	134.487	356.5	114.119	1518.62	362.724	120.248	257.825	90.5386	681.887	26.3244
ENSG00000101452	11.7809	3.52412	0	3.31978	0.62568	4.34603	9.55777	2.89064	1.20787	5.71548	1.44603	1.418	2.05287	3.08829	0	0.693686	0.92954	1.54632	0.453512	0.930415	1.66129	2.0785	9.39487	5.93175	0	5.72211	3.32202	1.72212	3.72458	10.9494	6.21806	1.50669	12.2815	11.9859	0.561875	3.21052	5.10406	2.10921	18.5709	3.12708	5.90809	11.8706	0	9.55777	0	4.55762	2.98379	6.00386	13.2037	4.19556	0	13.7993	10.4215	12.4754	10.2015	17.5971	1.56693
ENSG00000101457	17.6714	5.28619	5.94365	26.5583	0.7821	5.07037	28.6733	13.4897	2.01312	13.7172	2.41004	7.08999	4.51631	5.55893	0.977736	3.46843	3.71816	1.85559	1.81405	5.58249	2.21505	6.23551	12.9179	41.5222	55.6414	6.86653	10.6305	7.74954	7.44917	26.2786	4.14538	10.5468	22.516	19.1774	2.52844	2.00657	2.04162	8.43682	23.6357	2.08472	10.8315	18.993	2.30129	11.1507	0.645901	6.38066	11.9352	10.807	18.4852	4.19556	148.676	33.5126	8.01652	12.4754	11.4767	26.3956	3.44725
ENSG00000101460	35.3428	10.5724	13.8685	79.6748	1.09494	6.51905	63.7184	17.3438	2.81837	19.4326	4.82009	6.38099	2.87402	5.55893	3.17764	4.8558	4.6477	2.16485	2.49432	10.2346	6.64515	3.46417	16.441	41.5222	64.915	5.72211	3.98642	15.4991	18.6229	24.0887	18.6542	12.0535	20.4691	7.19152	0.842812	4.41446	2.55203	26.3651	15.1944	5.73298	17.7243	52.2307	7.67096	23.8944	0.53825	10.0268	25.3622	9.60618	50.174	0.839113	53.0987	31.5413	12.0248	18.7131	7.65115	65.989	3.76063
ENSG00000101473	11.7809	12.3344	5.94365	79.6748	0.46926	6.51905	54.1607	19.2709	4.02624	4.57239	7.23013	8.50799	1.23172	5.55893	0.977736	2.08106	10.2249	1.85559	2.0408	4.65208	3.87634	6.92835	4.69744	26.6929	120.556	2.28884	3.32202	17.2212	14.8983	24.0887	8.29075	14.3136	8.18765	9.5887	2.52844	2.40789	2.55203	18.9829	8.44133	6.77534	10.8315	23.7412	9.20515	15.9296	0	6.38066	26.8541	12.0077	55.4555	11.7476	95.5777	29.5699	8.01652	35.347	10.2015	79.1868	0.313386
ENSG00000101474	3.92698	3.52412	0	6.63957	0.31284	2.17302	3.18592	2.89064	0.402624	4.57239	0	2.127	0.821148	1.85298	1.4666	1.04053	0.92954	0.927793	0.680268	3.72166	0	1.38567	3.52308	2.96587	0	5.72211	3.98642	2.58318	6.20764	13.1393	4.14538	2.26004	2.04691	2.39717	1.12375	2.00657	1.53122	2.10921	3.37653	1.56354	4.92341	2.37412	2.30129	1.59296	0.645901	1.82305	1.4919	1.20077	13.2037	1.67823	10.6197	1.97133	1.6033	8.31693	1.27519	4.39927	0.626772
ENSG00000101493	3.92698	5.28619	3.96243	19.9187	0.31284	1.44868	28.6733	3.85419	0.402624	2.28619	1.92803	4.25399	1.6423	1.85298	0.488868	1.04053	2.78862	0	0.907024	1.86083	2.21505	2.0785	2.34872	17.7952	27.8207	1.14442	0.664403	7.74954	2.48306	4.37976	8.29075	3.76673	4.09383	0	2.52844	1.20394	0	6.32762	5.0648	4.69062	2.95405	7.12237	3.83548	0	0.753551	0.911524	14.919	8.40541	13.2037	2.51734	31.8592	9.85664	1.6033	14.5546	3.82557	4.39927	6.89449
ENSG00000101544	11.7809	10.5724	13.8685	29.8781	0.46926	6.51905	25.4874	10.599	2.01312	6.85858	0.482009	4.96299	6.15861	4.32361	1.22217	2.4279	6.50678	3.09264	0.907024	10.2346	4.98386	6.92835	9.39487	17.7952	0	10.2998	3.98642	3.44424	12.4153	4.37976	6.21806	6.02676	12.2815	14.383	1.96656	4.41446	1.53122	9.49143	5.0648	2.08472	13.7855	9.4965	0.767096	12.7437	1.83005	5.46914	16.4109	10.807	31.6888	6.7129	53.0987	11.828	5.61157	27.03	3.82557	57.1905	1.56693
ENSG00000101546	3.92698	0	5.94365	0	0.15642	0.724339	6.37184	0.963547	0	2.28619	1.44603	0.708999	0.821148	2.47063	0	0.346843	0	0.618529	0.680268	0	0	3.46417	0	2.96587	0	3.43326	1.99321	1.72212	0	6.56964	6.21806	2.26004	4.09383	7.19152	0.280937	0.401315	0.510406	0	6.75306	1.04236	2.95405	4.74825	0.767096	0	0	0.911524	0	4.80309	5.28147	1.67823	21.2395	7.88532	0	8.31693	1.27519	8.79854	0.626772
ENSG00000101557	196.349	93.3893	196.14	112.873	6.10038	44.1847	105.135	52.9951	35.4309	190.897	28.4385	38.9949	54.6063	43.8537	2.19991	45.7833	72.5041	18.5559	31.7458	69.7811	6.64515	105.311	159.713	35.5905	27.8207	132.753	67.1047	56.83	109.254	170.811	143.015	38.4206	206.738	239.717	12.9231	32.5065	41.8533	75.9314	214.41	31.2708	92.5601	173.311	36.0535	170.447	4.9519	86.5947	55.2002	128.483	113.552	41.9556	350.451	124.194	68.9421	158.022	146.647	325.546	9.71496
ENSG00000101558	268.998	68.7204	213.971	116.192	7.0389	56.4984	95.5777	49.1409	28.1837	140.601	22.1724	41.8309	53.7852	49.4127	6.35528	40.2338	73.4336	34.3283	27.4375	56.7553	17.7204	82.4473	176.154	5.93175	27.8207	148.775	84.3792	43.9141	120.428	186.14	165.815	26.3671	257.911	266.086	14.6087	31.7039	69.9256	84.3682	189.086	29.1861	115.208	173.311	24.5471	172.04	4.84425	94.7984	61.1678	97.2626	76.5814	49.5077	254.874	136.022	72.9504	189.21	145.372	316.747	15.6693
ENSG00000101574	17.6714	0	5.94365	3.31978	0.46926	3.62169	0	2.89064	2.81837	8.00168	0.482009	0	2.05287	1.85298	0	1.38737	3.71816	0.309264	1.13378	0.930415	0.553763	2.0785	4.69744	0	0	5.72211	2.65761	1.72212	7.44917	4.37976	6.21806	2.26004	12.2815	16.7802	0.280937	1.20394	3.57284	1.0546	13.5061	5.2118	4.92341	2.37412	0	3.18592	0	2.73457	0	2.40155	0	1.67823	0	3.94266	5.61157	10.3962	7.65115	8.79854	0.626772
ENSG00000101577	78.5396	33.4792	61.4177	79.6748	2.18988	14.4868	44.6029	34.6877	9.26034	52.5825	4.82009	8.50799	12.3172	22.2357	4.64425	9.36476	17.6613	5.87602	7.02944	25.1212	10.5215	19.3994	43.4513	44.4881	0	42.3436	9.30165	24.9707	26.0721	65.6964	33.163	18.8336	61.4074	76.7096	4.77594	9.23024	10.7185	34.8019	54.0245	9.38124	28.5558	59.3531	6.13677	25.4874	1.83005	12.7613	38.7893	39.6255	55.4555	24.3343	159.296	74.9105	24.8512	43.6639	44.6317	74.7876	8.46142
ENSG00000101596	282.743	65.1963	326.9	49.7968	9.85446	42.736	38.2311	49.1409	33.8204	165.749	19.7624	34.032	46.8054	57.4422	0.244434	37.4591	63.2087	26.2875	24.7164	72.5724	11.629	94.9183	152.667	14.8294	37.0943	121.309	88.3657	29.276	151.466	122.633	250.795	18.0803	364.351	371.562	9.83281	34.9144	44.4053	66.44	411.937	31.792	90.5907	230.29	43.7245	194.341	3.4448	60.1606	29.8379	122.479	47.5333	37.7601	371.691	163.62	67.3388	185.052	169.6	321.147	22.5638
ENSG00000101605	1.96349	7.04825	0	0	0.46926	1.44868	3.18592	1.92709	0.402624	1.1431	0.482009	0	0.410574	4.32361	3.17764	0	0.92954	1.23706	0	0.930415	0.553763	0	3.52308	5.93175	0	3.43326	0.664403	0.86106	3.72458	4.37976	2.07269	1.50669	4.09383	4.79435	0.280937	2.00657	0.510406	0	11.8179	1.04236	1.96936	0	0	1.59296	0.645901	0.911524	7.45948	3.60232	2.64074	1.67823	0	7.88532	0.801652	10.3962	1.27519	0	3.44725
ENSG00000101608	318.085	66.9584	336.807	162.669	9.3852	56.4984	178.412	52.9951	31.8073	162.32	21.6904	47.5029	50.9112	67.3248	5.62198	47.8643	59.4905	36.8025	29.4783	76.294	23.8118	94.2255	164.41	41.5222	111.283	191.118	103.647	54.2468	163.882	321.912	286.031	57.2542	315.225	361.973	20.7894	28.8947	75.5401	100.187	241.422	33.3555	126.039	180.433	50.6283	215.05	2.69125	102.091	70.1192	138.089	182.211	46.9903	361.071	187.276	87.3801	259.904	170.876	387.136	19.7433
ENSG00000101624	9.81745	5.28619	9.90608	3.31978	0.46926	2.17302	0	3.85419	0.805247	9.14478	0.964017	2.127	0.821148	3.08829	0	2.4279	5.57724	2.78338	0.453512	7.44332	0.553763	3.46417	9.39487	2.96587	9.27357	13.7331	3.98642	0.86106	7.44917	13.1393	4.14538	1.50669	8.18765	14.383	0.280937	2.40789	1.53122	5.27302	3.37653	2.08472	5.90809	28.4895	2.30129	9.55777	0.2153	2.73457	2.98379	7.20464	0	2.51734	0	5.91399	4.00826	8.31693	10.2015	26.3956	4.3874
ENSG00000101639	131.554	29.9551	105.004	53.1165	6.72606	35.4926	47.7888	34.6877	14.0918	46.867	10.1222	22.688	33.2565	31.5006	0	19.0764	33.4634	13.2984	10.204	28.8429	8.8602	43.6486	65.7641	11.8635	9.27357	61.7988	35.2134	27.5539	44.695	100.734	111.925	24.8604	128.956	107.873	12.9231	23.2763	29.0931	52.7302	65.8424	18.2413	70.8971	106.836	16.8761	79.648	4.84425	52.8684	23.8703	66.0425	60.737	36.921	169.916	47.3119	33.6694	97.724	56.1084	162.773	30.085
ENSG00000101654	43.1968	21.1447	21.7934	39.8374	1.72062	10.8651	22.3015	5.78128	7.64985	24.005	2.89205	7.79899	9.4432	7.4119	0	5.54949	10.2249	5.87602	2.26756	11.165	1.66129	21.4779	27.0103	17.7952	9.27357	24.0329	7.97284	4.3053	23.589	28.4684	33.163	11.3002	20.4691	31.1633	5.33781	7.62498	5.10406	20.0375	25.324	5.2118	18.709	23.7412	2.30129	22.3015	0.10765	21.8766	11.9352	20.4131	18.4852	13.4258	116.817	27.5986	9.61983	20.7923	14.0271	35.1941	5.32756
ENSG00000101670	1.96349	0	0	0	0.46926	0.724339	0	0	0	1.1431	0.482009	0.708999	0.821148	1.23532	0	0.346843	0	0	0	0.930415	2.21505	1.38567	0	5.93175	0	2.28884	0	0.86106	1.24153	2.18988	2.07269	1.50669	2.04691	0	0.561875	0	2.04162	2.10921	1.68827	1.56354	0.984682	4.74825	5.36967	1.59296	0	0.911524	7.45948	0	0	0.839113	10.6197	3.94266	0.801652	6.2377	10.2015	4.39927	2.50709
ENSG00000101745	339.684	103.962	588.421	126.152	8.75952	65.1905	98.7636	47.2138	37.0414	155.461	22.1724	61.6829	57.8909	61.1482	3.17764	38.4996	59.4905	43.6063	29.705	80.0157	10.5215	123.325	185.549	11.8635	18.5471	155.641	173.409	36.1645	127.877	304.393	642.533	48.2141	521.963	577.719	42.1406	38.1249	106.164	93.8597	300.511	58.8933	166.411	199.426	39.889	136.995	7.32021	107.56	47.7407	169.309	139.959	104.05	456.649	173.477	111.43	172.576	133.895	255.158	54.8425
ENSG00000101751	90.3206	44.0515	61.4177	36.5176	3.1284	18.1085	15.9296	33.7241	8.85772	33.1498	10.1222	14.889	11.4961	6.17658	0	11.7927	18.5908	6.18529	7.93646	21.3995	3.87634	24.2492	54.0205	0	9.27357	33.1882	23.2541	12.9159	32.2797	61.3166	62.1806	9.79349	55.2667	71.9152	6.46156	13.6447	20.9266	27.4197	60.7776	17.1989	51.2034	49.8566	10.7393	65.3114	1.39945	28.2572	8.95138	40.8263	42.2518	13.4258	74.3382	43.3692	23.2479	39.5054	30.6046	65.989	8.77481
ENSG00000101752	316.122	148.013	241.708	315.379	7.66458	80.4016	312.22	89.6099	35.0283	146.316	32.2946	60.2649	55.4275	91.4134	11.9773	51.6796	90.1653	31.8542	35.6007	71.642	15.5054	130.946	138.574	83.0444	83.4622	140.764	89.6945	76.6343	150.225	332.862	348.212	93.4148	341.835	249.306	37.0837	37.7236	83.7066	122.334	229.604	71.9228	188.074	227.916	58.2993	148.145	13.241	144.932	113.384	186.12	232.385	118.315	881.438	205.018	101.81	280.696	160.674	373.938	95.8961
ENSG00000101773	56.9412	15.8586	69.3425	13.2791	4.22334	5.79471	3.18592	18.3074	4.83148	30.8636	3.85607	6.38099	13.5489	15.4415	0.488868	14.5674	12.084	8.96867	8.61673	14.8866	3.87634	26.3277	36.4051	2.96587	0	35.4771	26.5761	3.44424	40.9704	61.3166	45.5991	6.78011	51.1728	71.9152	6.46156	9.23024	17.3538	14.7644	32.0771	8.33888	18.709	71.2237	5.36967	20.7085	3.33715	17.3189	10.4433	24.0155	7.92221	12.5867	31.8592	19.7133	17.6364	22.8716	42.0813	48.392	9.40158
ENSG00000101782	66.7587	35.2412	71.3237	63.0759	2.97198	23.9032	38.2311	13.4897	8.4551	49.1532	8.19415	16.307	17.2441	16.6768	0.488868	12.4864	13.0136	6.80382	7.48295	25.1212	3.32258	23.5564	52.8461	23.727	9.27357	54.9322	32.5558	18.9433	49.6611	52.5571	80.8348	10.5468	98.2518	122.256	5.61875	17.2565	18.885	24.2559	72.5954	8.86006	29.5405	61.7272	13.0406	62.1255	3.2295	30.9918	10.4433	30.0193	36.9703	20.9778	169.916	49.2832	28.8595	54.0601	58.6588	118.78	29.4583
ENSG00000101811	13.7444	5.28619	15.8497	43.1572	0.93852	6.51905	73.2762	8.67192	3.22099	17.1465	9.64017	0.708999	6.56918	4.32361	0	5.54949	5.57724	2.78338	1.58729	13.0258	3.32258	9.00685	7.04615	32.6246	9.27357	19.4552	11.2949	6.02742	9.93223	28.4684	10.3634	7.53345	24.563	26.3689	0.842812	3.21052	6.63528	10.546	30.3888	3.64826	11.8162	28.4895	6.13677	28.6733	2.47595	10.9383	13.4271	9.60618	36.9703	5.87379	138.057	19.7133	14.4297	33.2677	16.5775	70.3883	3.76063
ENSG00000101843	27.4889	7.04825	25.7558	9.95935	1.72062	7.96772	22.3015	9.63547	5.63673	10.2879	4.82009	8.50799	2.87402	10.5002	0	2.77474	5.57724	4.3297	3.40134	13.0258	0.553763	6.92835	15.2667	2.96587	0	13.7331	10.6305	8.6106	12.4153	28.4684	4.14538	3.01338	30.7037	31.1633	4.495	5.21709	6.12487	14.7644	32.0771	4.16944	6.89277	28.4895	6.13677	30.2663	0.2153	20.965	8.95138	19.2124	18.4852	13.4258	63.7184	21.6846	6.41322	33.2677	17.8527	57.1905	1.56693
ENSG00000101844	37.3063	7.04825	23.7746	9.95935	1.09494	6.51905	19.1155	4.81774	6.44198	26.2912	3.85607	4.96299	7.39033	5.55893	0	3.81527	5.57724	4.02044	3.17458	7.44332	3.32258	14.5495	11.7436	2.96587	0	24.0329	10.6305	5.16636	17.3814	30.6583	24.8723	9.04014	24.563	21.5746	2.80937	3.61183	11.7393	11.6006	40.5184	3.64826	17.7243	37.986	0	20.7085	0.2153	20.965	11.9352	21.6139	26.4074	12.5867	84.9579	19.7133	12.0248	24.9508	29.3294	43.9927	2.1937
ENSG00000101846	33.3793	1.76206	25.7558	46.477	1.40778	6.51905	44.6029	4.81774	3.22099	25.1481	2.41004	5.67199	4.51631	4.32361	1.95547	6.93686	4.6477	1.54632	2.94783	13.9562	0.553763	6.23551	11.7436	8.89762	27.8207	13.7331	11.2949	7.74954	16.1399	48.1774	29.0176	12.0535	40.9383	33.5604	1.68562	5.21709	7.65609	11.6006	21.9475	7.29652	28.5558	4.74825	12.2735	20.7085	0.4306	11.8498	5.96759	14.4093	23.7666	13.4258	95.5777	33.5126	13.6281	20.7923	26.779	17.5971	0.940158
ENSG00000101849	53.0142	21.1447	43.5867	66.3957	2.18988	15.9354	76.4621	23.1251	5.23411	30.8636	11.5682	21.27	12.3172	16.6768	7.08859	12.4864	6.50678	2.78338	4.08161	14.8866	10.5215	19.3994	32.882	68.2151	157.651	41.1992	13.9525	16.3601	28.5551	78.8357	29.0176	28.6271	53.2197	47.9435	3.09031	8.0263	5.61447	35.8565	27.0123	11.9871	25.6017	68.8496	14.5748	36.6381	2.47595	26.4342	76.0867	27.6178	68.6592	18.4605	350.451	68.9965	26.4545	31.1885	53.558	131.978	5.64095
ENSG00000101856	1.96349	3.52412	1.98122	0	0.31284	2.89735	9.55777	2.89064	2.01312	8.00168	0	4.25399	3.28459	1.23532	0	1.38737	0.92954	1.85559	0.907024	2.79125	0	3.46417	5.87179	2.96587	9.27357	3.43326	2.65761	0	2.48306	2.18988	4.14538	2.26004	12.2815	2.39717	1.96656	2.00657	2.55203	4.21841	5.0648	2.08472	2.95405	9.4965	0.767096	6.37184	0	1.82305	10.4433	6.00386	2.64074	5.87379	0	1.97133	1.6033	8.31693	6.37596	21.9963	1.25354
ENSG00000101868	49.0873	10.5724	41.6055	29.8781	2.81556	10.1407	35.0451	9.63547	5.63673	24.005	6.74812	3.545	6.97976	11.1179	5.37755	8.32423	8.36586	6.18529	3.85485	9.30415	7.19891	13.8567	11.7436	14.8294	9.27357	18.3107	10.6305	9.47166	9.93223	39.4178	35.2357	13.5602	42.9852	59.9294	7.02344	3.61183	12.7602	15.819	30.3888	10.9448	16.7396	30.8636	6.13677	22.3015	1.0765	12.7613	16.4109	24.0155	34.3296	17.6214	148.676	21.6846	14.4297	41.5847	20.4031	43.9927	3.76063
ENSG00000101871	9.81745	21.1447	11.8873	13.2791	0.31284	3.62169	19.1155	7.70838	0.402624	4.57239	2.89205	3.545	2.87402	1.23532	0	2.4279	9.2954	1.85559	4.30836	13.9562	3.32258	2.77134	3.52308	2.96587	0	11.4442	0.664403	12.9159	3.72458	4.37976	8.29075	2.26004	16.3753	11.9859	2.52844	2.8092	2.55203	3.16381	6.75306	6.25416	6.89277	4.74825	5.36967	4.77888	0.53825	2.73457	13.4271	7.20464	5.28147	6.7129	74.3382	21.6846	7.21487	10.3962	5.10077	26.3956	3.13386
ENSG00000101882	31.4158	19.3827	23.7746	56.4363	0.46926	9.4164	44.6029	13.4897	4.83148	20.5757	3.37406	7.08999	4.51631	9.26488	0.244434	5.89633	5.57724	3.71117	2.26756	5.58249	4.98386	14.5495	21.1385	11.8635	27.8207	14.8775	11.2949	6.02742	18.6229	26.2786	26.9449	4.52007	30.7037	43.1491	1.68562	2.8092	5.10406	15.819	21.9475	5.2118	10.8315	30.8636	5.36967	20.7085	0.53825	9.11524	7.45948	20.4131	42.2518	8.39113	74.3382	11.828	11.2231	29.1093	17.8527	30.7949	1.88032
ENSG00000101888	5.89047	12.3344	17.8309	3.31978	1.25136	2.89735	0	1.92709	2.01312	4.57239	0.482009	0.708999	2.05287	4.32361	0	1.38737	5.57724	1.23706	2.49432	0.930415	2.21505	4.15701	12.9179	0	0	9.15537	6.64403	0.86106	3.72458	6.56964	10.3634	1.50669	14.3284	14.383	0.561875	1.60526	6.12487	8.43682	8.44133	3.12708	8.86214	11.8706	4.60257	11.1507	0.2153	3.64609	0	3.60232	7.92221	3.35645	0	9.85664	4.00826	8.31693	1.27519	21.9963	2.1937
ENSG00000101901	58.9047	8.81031	35.6619	19.9187	2.3463	13.0381	12.7437	18.3074	6.03935	30.8636	7.23013	13.471	9.4432	11.7355	0	9.01792	15.8022	5.56676	4.53512	12.0954	3.32258	19.3994	39.9282	0	18.5471	34.3326	15.2813	6.88848	43.4535	54.747	35.2357	8.2868	45.0321	52.7378	2.52844	7.22367	8.1665	24.2559	40.5184	8.33888	17.7243	61.7272	13.0406	39.824	1.61475	20.0535	16.4109	33.6216	23.7666	10.9085	42.479	39.4266	19.2397	41.5847	26.779	109.982	4.3874
ENSG00000101911	56.9412	22.9068	53.4928	82.9946	2.97198	13.0381	130.623	15.4168	5.23411	40.0084	7.23013	13.471	9.03263	19.7651	2.93321	6.24318	21.3794	10.2057	5.89566	18.6083	13.8441	18.7065	22.3128	35.5905	46.3679	27.4661	20.5965	20.6654	23.589	81.0255	33.163	12.8069	61.4074	69.518	9.55187	12.4408	12.2497	32.6927	32.0771	14.593	26.5864	71.2237	12.2735	63.7184	3.76775	25.5227	50.7245	24.0155	58.0962	14.2649	223.015	80.8245	17.6364	31.1885	34.4302	131.978	10.6551
ENSG00000101928	25.5254	0	25.7558	16.5989	0.93852	2.17302	6.37184	3.85419	2.41574	9.14478	1.92803	3.545	3.28459	1.23532	0	2.08106	6.50678	2.47411	1.81405	6.51291	1.10753	3.46417	5.87179	0	0	11.4442	3.98642	4.3053	6.20764	17.519	12.4361	4.52007	14.3284	26.3689	2.2475	2.40789	3.06244	6.32762	5.0648	2.6059	7.87745	11.8706	3.83548	9.55777	0	11.8498	0	9.60618	7.92221	4.19556	31.8592	7.88532	4.00826	4.15847	11.4767	8.79854	0.313386
ENSG00000101935	7.85396	0	5.94365	3.31978	0.93852	2.89735	3.18592	3.85419	0	2.28619	0.482009	0	0.821148	0	0	2.4279	6.50678	0.309264	1.13378	2.79125	0	2.77134	1.17436	5.93175	18.5471	0	3.32202	0	1.24153	2.18988	0	0.753345	4.09383	7.19152	0.280937	0.401315	1.02081	0	6.75306	0	1.96936	9.4965	0.767096	4.77888	0.10765	1.82305	5.96759	7.20464	7.92221	0	0	5.91399	1.6033	8.31693	2.55038	8.79854	0
ENSG00000101940	19.6349	12.3344	33.6807	66.3957	1.40778	11.5894	89.2058	27.9429	3.62361	11.431	6.26611	16.307	6.97976	11.1179	1.22217	4.50896	23.2385	3.09264	2.0408	13.9562	6.64515	7.62118	12.9179	74.1468	139.104	11.4442	9.96605	19.8044	18.6229	61.3166	62.1806	21.847	18.4222	19.1774	5.33781	5.21709	4.08325	29.5289	16.8827	13.5507	9.84682	56.979	20.7116	19.1155	2.153	25.5227	44.7569	26.417	89.7851	16.7823	382.311	67.0252	16.033	24.9508	12.7519	114.381	2.1937
ENSG00000101966	215.984	33.4792	217.934	19.9187	6.41322	32.5952	44.6029	52.0315	24.9627	94.877	14.9423	33.323	34.8988	41.3831	0.733302	43.0085	44.6179	16.0817	19.0475	66.9899	8.30644	76.2118	140.923	56.3516	102.009	115.587	67.1047	46.4972	80.6993	98.5446	174.106	30.1338	198.551	239.717	12.6422	25.6841	29.6036	48.5117	146.879	24.4955	57.1115	99.7132	20.7116	119.472	3.55245	55.6029	28.346	90.058	47.5333	26.0125	382.311	82.7958	52.9091	128.912	136.445	215.564	8.77481
ENSG00000101972	302.378	91.6272	285.295	139.431	7.0389	49.9794	92.3917	59.7399	34.6256	150.889	21.2084	51.0479	45.5737	57.4422	0	52.3733	50.1951	31.545	30.8388	102.346	19.9355	84.5258	173.805	17.7952	92.7357	195.696	85.0436	46.4972	111.738	216.798	190.687	42.1873	311.131	455.463	17.4181	28.092	48.999	89.6413	295.447	33.3555	138.84	187.556	42.9574	189.562	3.0142	92.0639	46.2488	105.668	81.8629	46.9903	605.325	191.219	122.653	174.656	206.581	356.341	15.6693
ENSG00000101974	9.81745	3.52412	9.90608	0	0.31284	2.17302	0	1.92709	0.402624	9.14478	0.964017	2.836	1.6423	3.70595	0	0.693686	0.92954	1.85559	0.453512	1.86083	2.21505	2.77134	3.52308	0	0	8.01095	4.65082	0.86106	4.96611	0	10.3634	0	2.04691	9.5887	3.37125	1.20394	3.06244	6.32762	8.44133	3.12708	4.92341	2.37412	0	1.59296	0.4306	6.38066	0	9.60618	5.28147	0	0	0	2.40496	4.15847	5.10077	8.79854	2.1937
ENSG00000101997	19.6349	15.8586	3.96243	79.6748	1.72062	5.79471	86.0199	17.3438	4.83148	13.7172	2.41004	6.38099	3.69517	11.1179	7.33302	3.46843	6.50678	1.85559	1.58729	13.0258	5.53763	8.31402	15.2667	86.0103	278.207	4.57769	1.99321	20.6654	9.93223	24.0887	6.21806	17.3269	12.2815	7.19152	2.80937	6.01972	2.04162	18.9829	10.1296	6.25416	10.8315	40.3601	5.36967	15.9296	0.645901	12.7613	43.265	9.60618	63.3777	9.23024	329.212	29.5699	13.6281	22.8716	10.2015	87.9854	1.25354
ENSG00000102007	25.5254	1.76206	23.7746	19.9187	0.7821	2.17302	25.4874	11.5626	2.01312	10.2879	1.92803	7.08999	2.87402	1.85298	0	2.08106	2.78862	2.47411	0.907024	1.86083	1.66129	4.15701	10.5692	0	9.27357	33.1882	7.30844	12.0548	24.8306	32.8482	22.7996	6.02676	28.6568	7.19152	3.93312	4.01315	3.57284	16.8736	15.1944	4.69062	9.84682	11.8706	4.60257	12.7437	1.61475	12.7613	13.4271	7.20464	23.7666	10.0694	10.6197	9.85664	16.033	22.8716	17.8527	21.9963	0.626772
ENSG00000102024	1.96349	10.5724	1.98122	0	0.93852	4.34603	0	2.89064	0	0	0.964017	0	1.6423	0.617658	0	2.4279	0	0.618529	0.680268	0.930415	0	3.46417	1.17436	0	0	3.43326	1.32881	4.3053	2.48306	0	2.07269	1.50669	8.18765	7.19152	1.40469	2.00657	1.02081	2.10921	1.68827	0.52118	0.984682	4.74825	1.53419	1.59296	0.4306	3.64609	2.98379	3.60232	2.64074	0.839113	0	1.97133	3.20661	4.15847	2.55038	4.39927	3.44725
ENSG00000102030	5.89047	7.04825	0	76.355	0.7821	0	79.648	14.4532	2.41574	14.8603	3.85607	9.21699	2.46344	8.02956	2.44434	2.4279	10.2249	1.54632	1.58729	9.30415	0.553763	4.15701	3.52308	71.181	74.1886	3.43326	0.664403	9.47166	9.93223	17.519	4.14538	18.0803	10.2346	4.79435	4.77594	1.60526	2.55203	10.546	15.1944	3.64826	8.86214	18.993	5.36967	4.77888	0.32295	11.8498	26.8541	9.60618	39.6111	7.55201	265.493	33.5126	5.61157	12.4754	3.82557	26.3956	1.56693
ENSG00000102034	13.7444	3.52412	5.94365	16.5989	0	1.44868	19.1155	1.92709	0.402624	3.42929	0.482009	0.708999	1.6423	3.08829	0	2.08106	1.85908	0.309264	1.13378	1.86083	1.10753	1.38567	9.39487	8.89762	0	1.14442	3.32202	1.72212	4.96611	15.3292	6.21806	6.02676	4.09383	9.5887	0.561875	0	2.04162	3.16381	1.68827	0.52118	4.92341	2.37412	0.767096	1.59296	0	0.911524	7.45948	0	5.28147	3.35645	31.8592	9.85664	1.6033	8.31693	5.10077	8.79854	0.940158
ENSG00000102038	253.29	66.9584	340.769	172.629	5.4747	45.6333	133.809	48.1774	34.223	169.178	12.0502	40.4129	34.8988	48.795	0	31.9096	52.0542	17.9373	21.0883	79.0853	23.258	63.0479	152.667	35.5905	83.4622	131.608	87.7013	39.6088	100.564	164.241	215.56	26.3671	272.239	318.824	12.0803	27.6907	42.3637	90.6959	305.576	25.5378	64.989	175.685	29.1496	106.728	6.24371	62.8951	38.7893	66.0425	139.959	49.5077	509.747	136.022	101.81	158.022	154.298	439.927	22.5638
ENSG00000102053	3.92698	0	1.98122	3.31978	0.15642	0.724339	3.18592	4.81774	1.61049	4.57239	0	2.836	2.05287	1.85298	0	0.693686	1.85908	1.23706	0	0.930415	0.553763	2.77134	5.87179	0	0	2.28884	0.664403	7.74954	2.48306	19.7089	4.14538	6.78011	8.18765	23.9717	0	0	0.510406	2.10921	8.44133	1.56354	1.96936	9.4965	0	3.18592	0	2.73457	0	2.40155	0	0	21.2395	3.94266	1.6033	4.15847	5.10077	17.5971	0.313386
ENSG00000102054	161.006	31.7171	158.497	69.7155	5.94396	41.2873	76.4621	39.5054	21.7417	100.593	17.3523	30.487	21.7604	39.5301	0.733302	30.869	37.1816	16.0817	14.0589	37.2166	6.64515	27.7134	68.1128	32.6246	55.6414	86.976	52.4879	32.7203	127.877	131.393	99.489	26.3671	163.753	143.83	15.7325	19.6644	26.0307	36.9111	136.75	32.8343	81.7286	173.311	30.6838	86.0199	6.0284	60.1606	43.265	63.641	81.8629	35.2427	307.972	106.452	44.0909	135.15	94.3642	211.165	19.1165
ENSG00000102078	13.7444	8.81031	0	3.31978	0.15642	0.724339	3.18592	2.89064	0.805247	4.57239	0.482009	2.836	0.821148	2.47063	0	0.346843	0.92954	1.23706	1.13378	0.930415	0	4.84984	14.0923	0	0	12.5886	2.65761	2.58318	9.93223	8.75952	10.3634	0.753345	12.2815	4.79435	0.561875	0.80263	2.55203	1.0546	11.8179	1.56354	6.89277	4.74825	3.06838	7.9648	1.0765	3.64609	0	7.20464	2.64074	1.67823	10.6197	3.94266	7.21487	4.15847	1.27519	8.79854	0.626772
ENSG00000102081	174.751	61.6722	134.723	69.7155	5.31828	38.3899	47.7888	22.1616	16.5076	62.8703	8.67616	18.434	25.4556	19.7651	0	26.7069	30.6748	16.391	13.1518	36.2862	10.5215	47.8056	78.682	32.6246	64.915	78.9651	51.8235	24.9707	60.8349	70.0761	122.289	13.5602	190.363	225.334	8.99	18.8618	32.1556	37.9657	108.049	14.0719	51.2034	66.4755	23.78	81.241	4.5213	43.7531	40.2812	61.2394	36.9703	16.7823	371.691	68.9965	35.2727	95.6447	127.519	131.978	10.0283
ENSG00000102103	56.9412	28.193	71.3237	92.954	2.3463	13.0381	168.854	26.0158	11.6761	35.436	13.9783	18.434	10.6749	16.6768	0.733302	13.8737	12.084	4.3297	5.44214	24.1908	4.4301	21.4779	38.7538	74.1468	268.934	40.0548	23.9185	24.9707	50.9027	116.064	43.5264	23.3537	42.9852	59.9294	8.70906	10.4342	16.333	28.4743	47.2715	12.5083	26.5864	49.8566	13.8077	47.7888	2.26065	29.1688	35.8055	37.224	126.755	36.0818	350.451	68.9965	27.2562	49.9016	25.5038	153.974	3.13386
ENSG00000102119	51.0508	14.0965	31.6994	43.1572	2.18988	20.2815	50.9747	26.9793	8.85772	34.2929	6.74812	6.38099	13.1384	13.5885	1.22217	10.4053	16.7317	4.02044	5.6689	25.1212	12.7365	10.3925	37.5795	44.4881	18.5471	30.8994	20.5965	18.9433	38.4874	89.7851	41.4538	23.3537	53.2197	50.3407	4.495	14.046	18.3746	40.0749	43.8949	11.466	30.5251	68.8496	19.1774	60.5325	3.12185	23.6996	46.2488	22.8147	134.678	15.104	74.3382	90.6811	34.4711	56.1393	24.2286	131.978	10.6551
ENSG00000102144	445.712	119.82	253.596	537.805	11.5751	120.965	487.446	157.058	66.4329	320.067	56.877	65.2279	79.6514	137.12	8.79963	85.6702	106.897	59.688	52.6074	142.354	52.6075	146.188	234.872	406.325	732.612	231.173	87.0369	157.574	279.344	525.571	134.725	146.149	438.039	309.235	36.2409	51.7696	81.1546	148.699	342.718	68.7957	177.243	351.37	96.6541	269.21	7.53551	198.712	119.352	214.938	264.074	119.154	2400.06	408.065	160.33	463.669	298.395	1095.42	30.3984
ENSG00000102158	15.7079	1.76206	5.94365	9.95935	0.15642	2.17302	9.55777	2.89064	0.402624	14.8603	0.482009	0.708999	1.6423	1.85298	0	4.16212	1.85908	2.78338	2.49432	2.79125	1.10753	3.46417	14.0923	2.96587	9.27357	8.01095	5.31523	2.58318	11.1738	21.8988	10.3634	5.27342	12.2815	11.9859	2.2475	1.20394	3.06244	4.21841	10.1296	2.6059	4.92341	0	3.83548	11.1507	0.753551	4.55762	8.95138	7.20464	5.28147	4.19556	84.9579	1.97133	8.01652	10.3962	10.2015	8.79854	0.626772
ENSG00000102172	1343.03	438.753	1281.85	746.951	42.7027	183.982	853.827	294.845	143.334	883.614	115.2	314.796	170.799	218.651	16.8659	258.051	304.889	118.448	185.26	351.697	88.602	423.322	1093.33	189.816	324.575	890.36	566.736	278.122	876.519	1051.14	2101.71	296.818	1248.62	1642.06	78.6625	150.493	266.942	353.292	1185.16	153.748	598.686	954.398	320.646	1463.93	22.2836	534.153	511.721	833.336	918.977	302.92	2485.02	500.718	465.76	956.447	606.991	1315.38	34.7858
ENSG00000102178	3.92698	3.52412	9.90608	39.8374	0.7821	2.89735	19.1155	6.74483	2.41574	4.57239	2.41004	4.96299	1.23172	2.47063	0	0.693686	4.6477	1.85559	0.226756	12.0954	0.553763	2.77134	3.52308	23.727	0	4.57769	1.32881	10.3327	8.6907	13.1393	10.3634	8.2868	2.04691	7.19152	1.12375	1.60526	2.55203	7.38222	13.5061	2.08472	0.984682	16.6189	0.767096	4.77888	0.10765	2.73457	5.96759	9.60618	10.5629	7.55201	63.7184	17.742	0.801652	12.4754	1.27519	26.3956	1.25354
ENSG00000102181	15.7079	0	7.92486	9.95935	0.15642	0.724339	9.55777	2.89064	1.61049	8.00168	0	2.127	1.6423	0.617658	1.22217	2.77474	2.78862	1.85559	0.680268	0.930415	0.553763	3.46417	8.22051	8.89762	9.27357	5.72211	1.99321	7.74954	7.44917	28.4684	8.29075	4.52007	14.3284	7.19152	1.40469	2.8092	2.55203	3.16381	8.44133	1.04236	3.93873	16.6189	4.60257	4.77888	0.2153	5.46914	1.4919	8.40541	7.92221	9.23024	10.6197	15.7706	2.40496	16.6339	11.4767	17.5971	1.25354
ENSG00000102189	408.406	144.489	614.177	175.949	6.72606	53.6011	143.366	42.3961	37.0414	218.332	18.3163	51.0479	46.8054	39.5301	0	45.0896	60.4201	22.267	35.3739	70.7116	16.0591	133.024	216.082	26.6929	92.7357	203.707	122.915	40.4698	161.399	264.975	337.848	42.1873	493.306	501.009	13.7659	28.8947	72.9881	86.4774	356.224	38.5673	136.871	199.426	42.1903	194.341	3.8754	112.117	46.2488	140.49	124.115	46.1512	276.113	126.165	75.3553	172.576	167.05	272.755	21.6236
ENSG00000102218	21.5984	7.04825	3.96243	6.63957	0.46926	2.17302	3.18592	5.78128	2.41574	11.431	1.92803	2.127	4.10574	3.08829	0	3.12159	5.57724	1.85559	1.81405	5.58249	0.553763	5.54268	12.9179	5.93175	0	8.01095	3.32202	4.3053	12.4153	6.56964	16.5815	2.26004	12.2815	26.3689	0.561875	4.41446	3.06244	5.27302	13.5061	1.56354	11.8162	21.3671	3.06838	7.9648	0.10765	7.29219	0	3.60232	0	2.51734	53.0987	5.91399	1.6033	16.6339	12.7519	30.7949	1.56693
ENSG00000102221	23.5619	3.52412	5.94365	19.9187	1.09494	4.34603	19.1155	3.85419	2.01312	5.71548	3.37406	3.545	2.87402	4.32361	0.244434	5.89633	4.6477	2.47411	2.0408	13.0258	1.10753	4.84984	9.39487	2.96587	0	13.7331	4.65082	0.86106	9.93223	10.9494	22.7996	3.76673	12.2815	9.5887	3.65219	3.21052	6.12487	6.32762	13.5061	3.64826	13.7855	11.8706	3.83548	11.1507	0.32295	5.46914	5.96759	3.60232	26.4074	3.35645	63.7184	15.7706	7.21487	18.7131	15.3023	21.9963	1.56693
ENSG00000102225	121.736	47.5757	75.2862	265.583	4.06692	49.255	273.989	57.8128	15.7023	69.7289	15.4243	38.286	17.6547	40.7655	5.37755	20.8106	39.0407	12.0613	10.8843	51.1728	17.1666	29.7919	57.5436	157.191	139.104	65.232	35.8778	50.8025	73.2502	208.039	74.6168	71.5678	110.533	103.078	14.8897	21.2697	23.9891	74.8768	94.5429	22.4107	67.943	137.699	29.9167	89.2058	5.05955	61.0721	107.417	73.2471	245.589	64.6117	658.424	151.792	60.9256	108.12	57.3836	347.542	10.3417
ENSG00000102226	41.2333	44.0515	33.6807	79.6748	1.72062	21.7302	114.693	29.87	10.4682	46.867	14.9423	12.053	10.6749	22.2357	1.71104	11.7927	19.5203	2.47411	4.98863	28.8429	6.09139	11.0854	21.1385	130.498	83.4622	34.3326	13.2881	38.7477	50.9027	94.1648	26.9449	24.1071	55.2667	35.9576	6.18062	5.61841	10.2081	40.0749	27.0123	13.0295	38.4026	75.972	9.97224	68.4973	0.53825	26.4342	38.7893	38.4247	132.037	20.9778	265.493	122.222	20.0413	79.0109	31.8798	211.165	7.20788
ENSG00000102241	92.2841	42.2895	106.986	235.705	3.28482	31.1466	270.803	31.7971	12.4813	53.7256	13.0142	31.905	18.0653	29.0299	9.53293	12.4864	24.168	17.0095	12.0181	44.6599	8.8602	36.7202	59.8923	80.0786	231.839	68.6653	41.193	31.8592	39.7289	105.114	132.652	27.8738	98.2518	201.363	9.27094	10.8355	32.1556	30.5835	123.243	11.466	46.28	85.4685	8.43805	44.6029	2.7989	44.6647	44.7569	30.0193	89.7851	36.921	743.382	98.5664	28.0578	64.4562	95.6394	140.777	13.789
ENSG00000102265	9.81745	3.52412	25.7558	86.3144	0.7821	4.34603	70.0903	8.67192	2.01312	9.14478	3.85607	3.545	0.821148	4.94127	0.733302	1.38737	8.36586	2.47411	0.907024	4.65208	6.09139	3.46417	5.87179	14.8294	0	11.4442	3.32202	8.6106	7.44917	26.2786	22.7996	12.8069	10.2346	14.383	3.37125	2.40789	3.06244	9.49143	3.37653	3.64826	10.8315	9.4965	6.13677	12.7437	0.861201	11.8498	13.4271	13.2085	21.1259	1.67823	53.0987	11.828	3.20661	10.3962	7.65115	17.5971	1.88032
ENSG00000102302	0	1.76206	1.98122	3.31978	0.31284	0.724339	19.1155	0	0.402624	6.85858	0.964017	0.708999	0.410574	4.32361	0.244434	0.693686	2.78862	0.309264	0	1.86083	0.553763	0.692835	0	17.7952	0	0	2.65761	2.58318	2.48306	13.1393	4.14538	3.76673	4.09383	7.19152	0.842812	0.401315	0.510406	2.10921	1.68827	0	2.95405	9.4965	0	3.18592	0	0.911524	7.45948	7.20464	7.92221	0.839113	63.7184	9.85664	3.20661	6.2377	3.82557	8.79854	0.313386
ENSG00000102309	74.6126	33.4792	89.1547	69.7155	1.09494	18.8328	35.0451	17.3438	8.85772	19.4326	5.7841	11.344	11.9066	18.5298	0	10.4053	10.2249	8.04087	12.0181	25.1212	4.4301	29.0991	41.1026	8.89762	74.1886	66.3764	41.193	18.0823	22.3475	67.8863	118.143	8.2868	106.439	107.873	6.18062	9.23024	22.4579	18.9829	65.8424	8.33888	27.5711	52.2307	15.3419	63.7184	0.645901	29.1688	32.8217	36.0232	44.8925	19.2996	169.916	35.4839	20.0413	43.6639	31.8798	52.7912	5.64095
ENSG00000102316	378.954	118.058	172.366	302.1	17.6755	90.5423	270.803	144.532	72.8749	198.899	56.395	65.2279	66.9236	117.973	6.35528	48.2112	136.642	37.421	29.4783	158.171	42.6397	103.925	156.19	352.939	528.594	202.563	41.193	129.159	216.026	394.178	161.67	113.002	278.38	218.143	25.8462	50.1644	39.8117	175.064	222.851	46.9062	123.085	396.479	86.6818	223.015	4.7366	138.552	88.0219	172.911	258.792	61.2552	1338.09	392.294	101.008	403.371	209.131	1179	26.9512
ENSG00000102317	194.386	42.2895	108.967	102.913	7.0389	42.0116	140.181	51.068	22.1443	45.7239	20.7264	34.741	17.6547	39.5301	1.22217	14.2206	39.0407	23.1948	11.3378	47.4512	8.30644	40.8772	86.9025	86.0103	157.651	92.6981	45.1794	61.1353	79.4578	133.583	140.943	36.9139	116.674	163.008	10.6756	22.8749	30.114	52.7302	163.762	31.2708	66.9584	121.08	29.1496	133.809	4.62895	52.8684	59.6759	72.0464	84.5036	31.8863	254.874	139.964	60.1239	133.071	79.0619	373.938	10.6551
ENSG00000102362	636.171	340.078	665.688	1052.37	30.9712	174.566	774.179	261.121	82.1352	470.956	111.826	148.89	112.087	145.15	18.577	79.0802	193.344	105.768	43.7639	93.9719	71.9891	224.478	526.113	225.406	380.217	357.059	352.134	203.21	230.924	610.976	868.456	281.751	569.042	1009.21	49.445	89.4932	125.56	345.91	626.347	101.63	353.501	705.115	46.0257	315.406	8.71966	278.926	513.213	321.807	974.432	297.885	3472.65	717.564	392.008	357.628	328.999	862.257	26.9512
ENSG00000102390	84.4301	28.193	170.384	172.629	1.5642	17.3841	207.085	15.4168	10.8708	51.4394	6.26611	19.143	16.8335	21.0004	2.93321	14.9143	11.1545	8.35014	6.12241	15.8171	3.87634	36.7202	45.8	32.6246	55.6414	44.6324	29.8982	21.5265	28.5551	72.266	126.434	12.8069	108.486	146.228	7.30437	10.0329	13.781	34.8019	70.9072	7.8177	25.6017	30.8636	16.8761	39.824	0.753551	25.5227	32.8217	34.8224	42.2518	13.4258	286.733	45.3406	30.4628	60.2978	40.8061	83.5861	2.50709
ENSG00000102401	35.3428	10.5724	21.7934	13.2791	2.18988	12.3138	25.4874	1.92709	8.85772	16.0034	3.85607	5.67199	8.21148	6.79424	0	4.8558	13.0136	5.25749	4.30836	10.2346	2.21505	15.9352	17.6154	8.89762	0	22.8884	9.30165	8.6106	17.3814	32.8482	22.7996	6.78011	36.8444	43.1491	3.37125	6.01972	11.7393	13.7098	16.8827	8.33888	7.87745	37.986	5.36967	22.3015	0.4306	9.11524	11.9352	15.61	10.5629	3.35645	63.7184	11.828	10.4215	12.4754	25.5038	65.989	2.50709
ENSG00000102409	35.3428	22.9068	63.3989	53.1165	1.09494	12.3138	66.9044	19.2709	11.6761	17.1465	3.85607	11.344	4.92689	9.88253	0	7.28371	5.57724	6.49455	5.6689	13.0258	1.10753	17.3209	21.1385	41.5222	9.27357	32.0438	30.5626	18.0823	21.106	39.4178	105.707	12.8069	40.9383	71.9152	3.37125	7.22367	13.781	24.2559	28.7005	8.86006	30.5251	40.3601	11.5064	27.0803	0.53825	20.965	10.4433	21.6139	50.174	15.9431	116.817	39.4266	16.033	29.1093	25.5038	65.989	3.44725
ENSG00000102471	19.6349	1.76206	11.8873	26.5583	0.93852	5.79471	19.1155	6.74483	2.41574	13.7172	0.482009	0.708999	3.69517	4.32361	0.488868	3.46843	5.57724	1.54632	1.13378	6.51291	1.66129	4.84984	4.69744	5.93175	111.283	12.5886	7.30844	2.58318	7.44917	13.1393	2.07269	3.76673	16.3753	9.5887	1.68562	2.00657	4.08325	3.16381	15.1944	3.12708	2.95405	18.993	1.53419	19.1155	1.0765	12.7613	13.4271	8.40541	13.2037	3.35645	10.6197	9.85664	2.40496	10.3962	7.65115	39.5934	5.95433
ENSG00000102531	196.349	125.106	182.272	92.954	6.41322	56.4984	73.2762	61.667	31.8073	140.601	19.7624	44.6669	49.2689	37.6772	0.733302	39.887	48.3361	21.03	23.3559	66.0595	17.7204	103.925	146.795	23.727	18.5471	122.453	53.1523	37.0256	106.771	181.76	128.507	33.9005	237.442	230.129	14.6087	35.717	44.9157	74.8768	194.151	35.4402	105.361	223.168	35.2864	151.331	10.3344	86.5947	98.4652	106.869	102.989	31.8863	318.592	137.993	73.752	153.863	164.5	316.747	30.7118
ENSG00000102543	15.7079	3.52412	5.94365	13.2791	0.7821	2.89735	6.37184	2.89064	1.20787	4.57239	1.44603	1.418	1.23172	3.08829	0	0.693686	1.85908	0.618529	1.36054	3.72166	0	2.77134	4.69744	2.96587	0	2.28884	4.65082	0.86106	4.96611	6.56964	10.3634	2.26004	10.2346	7.19152	2.2475	2.00657	2.55203	4.21841	16.8827	2.08472	12.8009	9.4965	2.30129	11.1507	0.968851	6.38066	1.4919	9.60618	7.92221	0.839113	0	9.85664	5.61157	8.31693	3.82557	21.9963	8.14803
ENSG00000102547	202.24	91.6272	273.408	102.913	7.19532	54.3254	178.412	63.5941	35.8335	114.31	18.7983	41.8309	43.1103	62.3835	0.488868	26.3601	65.9973	26.5967	22.6756	78.1549	12.7365	69.2835	151.492	32.6246	9.27357	116.731	71.7556	52.5247	80.6993	173	188.615	41.434	249.723	249.306	16.5753	29.296	40.8325	93.8597	261.681	23.4531	71.8818	192.304	29.9167	199.12	2.153	83.8602	49.2326	98.4634	145.241	57.0597	456.649	134.05	70.5454	145.546	107.116	409.132	11.9087
ENSG00000102554	29.4524	5.28619	37.6431	56.4363	0.31284	12.3138	73.2762	16.3803	6.44198	18.2896	6.74812	4.25399	11.4961	8.64722	4.88868	4.8558	17.6613	6.18529	2.94783	10.2346	6.64515	15.2424	18.7897	29.6587	37.0943	21.744	12.6237	13.777	14.8983	50.3672	35.2357	21.0937	59.3605	69.518	3.09031	5.61841	14.2914	21.0921	42.2067	3.64826	10.8315	71.2237	4.60257	19.1155	0.753551	11.8498	35.8055	20.4131	47.5333	15.9431	74.3382	65.0539	21.6446	31.1885	48.4573	92.3846	5.64095
ENSG00000102572	117.809	24.6689	89.1547	152.71	5.00544	36.2169	181.598	57.8128	21.3391	72.0151	18.3163	27.651	22.9921	33.3536	3.42208	15.6079	50.1951	9.5872	12.4716	50.2424	14.3978	40.1844	78.682	77.1127	83.4622	84.6872	37.871	38.7477	68.2841	129.203	74.6168	53.4875	108.486	127.05	14.3278	19.2631	33.6868	52.7302	101.296	19.2837	65.9737	130.577	31.4509	84.4269	1.9377	47.3992	61.1678	62.4402	124.115	33.5645	626.565	137.993	54.5124	97.724	77.7867	255.158	10.9685
ENSG00000102575	1.96349	3.52412	3.96243	6.63957	0.93852	0.724339	22.3015	0.963547	2.41574	3.42929	2.41004	0	2.05287	1.23532	0	0.346843	1.85908	1.23706	1.36054	1.86083	1.10753	2.77134	2.34872	20.7611	37.0943	9.15537	1.32881	1.72212	3.72458	2.18988	4.14538	7.53345	6.14074	4.79435	1.12375	0.401315	1.53122	3.16381	3.37653	3.12708	5.90809	7.12237	7.67096	4.77888	0.2153	0.911524	8.95138	2.40155	2.64074	6.7129	10.6197	11.828	7.21487	22.8716	0	8.79854	0.313386
ENSG00000102580	62.8317	15.8586	97.0795	39.8374	2.03346	24.6275	12.7437	10.599	9.66297	28.5774	5.7841	12.762	13.5489	19.1474	0.733302	9.36476	15.8022	12.0613	8.38997	19.5387	0.553763	42.2629	31.7077	5.93175	0	26.3217	31.227	17.2212	39.7289	50.3672	87.0529	12.0535	65.5012	79.1067	11.7994	7.22367	26.0307	21.0921	50.648	17.1989	37.4179	28.4895	10.7393	41.417	0.645901	29.1688	16.4109	42.0271	26.4074	20.1387	42.479	29.5699	16.033	62.377	29.3294	74.7876	5.64095
ENSG00000102595	33.3793	10.5724	45.5679	3.31978	1.72062	7.24339	3.18592	3.85419	2.01312	11.431	1.44603	2.127	6.56918	8.02956	0	6.59002	6.50678	3.09264	2.26756	8.37374	1.10753	13.8567	12.9179	0	0	13.7331	11.9593	6.02742	7.44917	8.75952	33.163	2.26004	38.8914	50.3407	3.37125	10.8355	10.2081	10.546	21.9475	3.64826	21.663	0	6.90386	19.1155	1.0765	9.11524	8.95138	22.8147	0	7.55201	53.0987	11.828	14.4297	60.2978	14.0271	8.79854	28.2047
ENSG00000102606	98.1745	28.193	105.004	162.669	1.87704	31.1466	114.693	50.1044	11.6761	69.7289	16.8703	31.905	14.7807	32.7359	9.77736	20.4637	30.6748	8.04087	5.89566	29.7733	8.8602	24.942	51.6718	112.703	157.651	64.0876	24.5829	51.6636	68.2841	91.9749	99.489	33.9005	116.674	98.2841	11.2375	8.82893	23.4787	75.9314	75.972	17.7201	54.1575	102.087	17.6432	74.8692	1.5071	27.3457	107.417	73.2471	163.726	75.5201	860.199	114.337	36.0744	122.675	49.7325	202.366	9.40158
ENSG00000102699	135.481	68.7204	79.2486	49.7968	5.31828	32.5952	86.0199	35.6512	21.7417	67.4427	11.5682	14.889	25.4556	42.6184	0	15.9548	32.5339	12.6798	8.84348	46.5208	9.41397	42.2629	69.2872	35.5905	74.1886	58.3655	28.5693	34.4424	68.2841	116.064	72.5441	21.0937	106.439	146.228	9.55187	17.6579	17.8642	48.5117	94.5429	20.8472	60.0656	59.3531	13.8077	60.5325	3.0142	33.7264	28.346	40.8263	55.4555	22.656	371.691	104.48	48.0991	106.041	95.6394	109.982	9.08819
ENSG00000102710	47.1238	8.81031	61.4177	36.5176	3.59766	10.8651	35.0451	9.63547	4.42886	33.1498	3.37406	6.38099	10.6749	8.64722	0.244434	6.93686	7.43632	5.56676	5.44214	10.2346	1.66129	12.471	28.1846	8.89762	0	30.8994	15.9457	4.3053	29.7967	32.8482	35.2357	4.52007	45.0321	74.3124	8.14719	8.82893	9.69772	21.0921	59.0893	9.38124	22.6477	56.979	18.4103	31.8592	3.2295	11.8498	16.4109	20.4131	47.5333	8.39113	21.2395	23.6559	24.0496	31.1885	30.6046	65.989	10.3417
ENSG00000102738	31.4158	7.04825	21.7934	16.5989	0.31284	5.07037	3.18592	3.85419	0.805247	9.14478	0.482009	2.836	4.51631	6.17658	0	3.46843	2.78862	1.54632	1.36054	4.65208	1.10753	5.54268	9.39487	2.96587	0	8.01095	9.30165	4.3053	8.6907	21.8988	37.3084	1.50669	18.4222	19.1774	1.40469	2.8092	4.08325	5.27302	8.44133	3.64826	3.93873	14.2447	1.53419	1.59296	0.10765	3.64609	4.47569	7.20464	5.28147	5.03468	21.2395	11.828	4.80991	16.6339	8.92634	17.5971	3.44725
ENSG00000102743	9.81745	0	7.92486	6.63957	0.93852	7.96772	28.6733	10.599	4.42886	9.14478	2.89205	2.127	4.10574	3.70595	4.15538	3.81527	4.6477	0.927793	0.907024	3.72166	3.32258	4.84984	18.7897	11.8635	0	10.2998	5.97963	2.58318	9.93223	17.519	4.14538	5.27342	10.2346	7.19152	0.280937	2.8092	1.02081	13.7098	6.75306	3.64826	7.87745	9.4965	2.30129	15.9296	0	4.55762	2.98379	9.60618	21.1259	5.03468	31.8592	19.7133	6.41322	24.9508	5.10077	39.5934	0.940158
ENSG00000102753	35.3428	12.3344	27.737	6.63957	1.5642	5.07037	15.9296	7.70838	1.61049	22.8619	2.89205	4.25399	9.4432	9.88253	0.244434	6.24318	8.36586	6.18529	7.02944	9.30415	2.21505	11.0854	29.359	2.96587	0	21.744	12.6237	6.02742	8.6907	26.2786	26.9449	7.53345	34.7975	43.1491	1.96656	5.21709	6.12487	16.8736	23.6357	4.69062	19.6936	42.7342	0	15.9296	1.7224	8.20371	13.4271	12.0077	29.0481	10.9085	10.6197	31.5413	10.4215	31.1885	21.6783	39.5934	10.3417
ENSG00000102763	82.4666	42.2895	37.6431	53.1165	3.28482	26.0762	54.1607	23.1251	12.4813	29.7205	4.33808	11.344	16.423	21.618	0.977736	12.4864	21.3794	10.2057	4.30836	26.982	5.53763	25.6349	41.1026	17.7952	55.6414	37.7659	23.9185	18.0823	47.1781	87.5952	58.0353	18.0803	100.299	100.681	5.61875	13.6447	17.8642	35.8565	69.2189	19.2837	35.4485	47.4825	8.43805	52.5677	3.33715	24.6111	43.265	31.2201	36.9703	19.2996	106.197	47.3119	33.6694	81.0901	53.558	87.9854	21.3102
ENSG00000102780	1.96349	0	3.96243	3.31978	0.31284	0	0	2.89064	0	1.1431	0	0.708999	0.821148	1.23532	0.244434	0	2.78862	0	0	0	0.553763	1.38567	1.17436	0	9.27357	4.57769	3.32202	0	1.24153	4.37976	0	2.26004	6.14074	0	0.842812	2.40789	0	1.0546	5.0648	0	1.96936	0	3.83548	4.77888	1.39945	0.911524	5.96759	1.20077	0	2.51734	0	1.97133	2.40496	0	6.37596	4.39927	4.3874
ENSG00000102781	15.7079	17.6206	9.90608	3.31978	0.62568	2.89735	3.18592	3.85419	0.805247	1.1431	0.482009	2.836	2.46344	1.23532	0	1.04053	3.71816	1.85559	0.907024	4.65208	1.10753	2.77134	7.04615	2.96587	9.27357	6.86653	3.32202	4.3053	6.20764	17.519	20.7269	3.76673	18.4222	19.1774	0.280937	1.60526	1.53122	4.21841	10.1296	3.64826	9.84682	4.74825	0.767096	11.1507	0.753551	3.64609	14.919	6.00386	15.8444	2.51734	74.3382	9.85664	1.6033	14.5546	3.82557	4.39927	6.5811
ENSG00000102786	125.663	35.2412	154.535	39.8374	2.50272	21.0058	38.2311	21.198	15.7023	48.0101	2.89205	11.344	20.1181	13.5885	0.733302	17.3422	26.0271	11.4428	13.6054	25.1212	3.87634	41.5701	97.4718	5.93175	64.915	70.9541	44.515	12.9159	53.3857	87.5952	82.9075	12.0535	116.674	131.845	5.89969	16.0526	28.5827	43.2387	109.737	13.5507	60.0656	42.7342	11.5064	74.8692	3.4448	30.0803	17.9028	49.2317	66.0184	19.2996	169.916	47.3119	28.8595	76.9316	58.6588	149.575	18.1764
ENSG00000102796	19.6349	5.28619	21.7934	96.2737	1.5642	5.79471	44.6029	8.67192	4.42886	4.57239	3.85607	8.50799	4.92689	4.32361	2.44434	8.32423	6.50678	3.09264	2.94783	11.165	2.21505	7.62118	17.6154	23.727	9.27357	9.15537	5.97963	9.47166	14.8983	45.9875	18.6542	8.2868	22.516	23.9717	2.2475	7.22367	4.59365	18.9829	13.5061	8.86006	8.86214	26.1154	6.13677	17.5226	0.32295	14.5844	10.4433	15.61	47.5333	7.55201	201.775	23.6559	9.61983	6.2377	16.5775	43.9927	2.82047
ENSG00000102804	127.627	70.4825	132.741	116.192	4.84902	34.7683	114.693	38.5419	25.7679	80.0168	13.4962	26.942	30.3825	27.177	0.244434	20.8106	47.4065	12.6798	17.4602	60.477	7.75268	66.5121	95.1231	41.5222	18.5471	72.0986	43.1862	38.7477	106.771	140.152	140.943	28.6271	147.378	186.98	13.485	33.7104	28.0723	61.167	118.179	28.1437	44.3107	135.325	23.0129	109.914	4.7366	51.0453	50.7245	84.0541	89.7851	37.7601	265.493	120.251	43.2892	97.724	67.5851	281.553	11.2819
ENSG00000102858	15.7079	7.04825	13.8685	53.1165	1.25136	11.5894	95.5777	12.5261	5.63673	25.1481	6.26611	7.79899	5.74804	12.9708	3.42208	4.16212	18.5908	2.78338	1.81405	14.8866	5.53763	4.84984	12.9179	94.9079	241.113	5.72211	5.31523	31.8592	22.3475	39.4178	14.5088	20.3403	18.4222	23.9717	3.37125	4.41446	2.55203	16.8736	18.5709	3.64826	13.7855	49.8566	5.36967	15.9296	0.4306	11.8498	93.9895	14.4093	68.6592	12.5867	276.113	70.9678	17.6364	14.5546	21.6783	79.1868	3.13386
ENSG00000102870	3.92698	14.0965	3.96243	6.63957	0	3.62169	12.7437	5.78128	2.41574	2.28619	2.41004	0.708999	3.69517	3.70595	0	1.73422	4.6477	1.23706	0.680268	9.30415	1.10753	1.38567	4.69744	29.6587	27.8207	3.43326	1.99321	4.3053	6.20764	30.6583	10.3634	9.04014	6.14074	14.383	0.842812	3.21052	1.53122	9.49143	10.1296	2.6059	1.96936	9.4965	0.767096	3.18592	0.32295	4.55762	14.919	3.60232	18.4852	1.67823	95.5777	9.85664	3.20661	8.31693	10.2015	13.1978	0.626772
ENSG00000102871	7.85396	5.28619	3.96243	56.4363	1.40778	10.8651	89.2058	14.4532	4.02624	17.1465	3.85607	8.50799	3.28459	4.32361	0.733302	1.38737	18.5908	2.47411	0.453512	4.65208	3.87634	3.46417	2.34872	94.9079	111.283	5.72211	1.99321	13.777	9.93223	19.7089	6.21806	9.79349	12.2815	7.19152	1.40469	2.00657	1.53122	12.6552	1.68827	4.16944	6.89277	28.4895	11.5064	3.18592	0.4306	7.29219	16.4109	8.40541	89.7851	6.7129	382.311	15.7706	5.61157	16.6339	8.92634	30.7949	0
ENSG00000102878	1.96349	0	1.98122	6.63957	0	0.724339	15.9296	1.92709	0.402624	1.1431	0	0.708999	0	0.617658	1.4666	0	0	0	0.226756	0.930415	1.10753	0	1.17436	0	27.8207	3.43326	0	6.02742	3.72458	4.37976	2.07269	3.76673	2.04691	0	0.280937	0.80263	0.510406	3.16381	5.0648	1.04236	0.984682	7.12237	0	3.18592	0	2.73457	2.98379	2.40155	15.8444	1.67823	10.6197	7.88532	0.801652	2.07923	1.27519	13.1978	0
ENSG00000102882	23.5619	17.6206	27.737	63.0759	1.09494	9.4164	57.3466	15.4168	4.42886	14.8603	4.33808	5.67199	4.51631	10.5002	0.244434	5.54949	8.36586	3.09264	4.76188	12.0954	6.09139	9.00685	14.0923	65.2492	74.1886	22.8884	7.97284	18.9433	21.106	52.5571	14.5088	15.8203	32.7506	23.9717	3.93312	4.81578	6.12487	18.9829	33.7653	6.25416	12.8009	47.4825	10.7393	23.8944	0.32295	11.8498	16.4109	13.2085	66.0184	18.4605	106.197	57.1685	19.2397	49.9016	16.5775	96.7839	8.14803
ENSG00000102890	11.7809	14.0965	5.94365	89.6342	1.5642	7.24339	57.3466	32.7606	2.01312	20.5757	3.37406	9.21699	4.92689	8.64722	1.22217	4.16212	11.1545	2.78338	0.907024	14.8866	4.4301	6.23551	8.22051	109.737	129.83	9.15537	3.32202	31.8592	22.3475	17.519	8.29075	15.8203	20.4691	4.79435	2.2475	7.22367	2.04162	22.1467	11.8179	3.64826	6.89277	40.3601	7.67096	17.5226	0.968851	8.20371	34.3136	4.80309	66.0184	18.4605	339.832	37.4552	12.8264	33.2677	12.7519	140.777	3.76063
ENSG00000102893	626.353	107.486	370.487	225.745	20.8039	128.208	168.854	94.4276	57.9778	297.205	39.5247	66.6459	120.298	106.237	5.62198	122.089	114.333	51.3379	65.986	135.841	18.2742	193.301	327.646	77.1127	157.651	336.46	156.135	105.049	274.378	488.343	312.976	91.9081	515.822	460.257	46.6356	76.2498	101.06	178.228	508.168	77.6558	226.477	448.71	108.16	339.301	16.3628	195.978	111.892	270.174	235.026	94.8197	1242.51	455.377	206.025	447.035	415.712	765.473	69.5717
ENSG00000102897	23.5619	3.52412	29.7182	23.2385	1.09494	7.96772	35.0451	14.4532	0.402624	10.2879	2.89205	9.21699	4.92689	4.32361	0.244434	3.46843	9.2954	4.63897	3.85485	10.2346	3.87634	14.5495	15.2667	23.727	9.27357	25.1773	11.9593	5.16636	9.93223	35.0381	41.4538	14.3136	49.1259	50.3407	4.21406	5.61841	13.2706	14.7644	21.9475	4.69062	19.6936	21.3671	7.67096	35.0451	0.861201	10.0268	0	19.2124	29.0481	9.23024	42.479	13.7993	11.2231	33.2677	20.4031	35.1941	5.32756
ENSG00000102898	31.4158	5.28619	41.6055	9.95935	0.7821	10.1407	31.8592	8.67192	6.44198	18.2896	5.3021	9.21699	5.33746	5.55893	0.977736	6.59002	11.1545	7.42234	5.6689	13.9562	3.87634	12.471	22.3128	14.8294	27.8207	33.1882	17.9389	6.88848	19.8645	52.5571	24.8723	9.79349	34.7975	31.1633	4.495	9.23024	12.2497	17.9283	38.8301	8.86006	14.7702	56.979	6.13677	41.417	1.61475	20.965	5.96759	32.4209	31.6888	11.7476	42.479	29.5699	11.2231	39.5054	15.3023	70.3883	3.76063
ENSG00000102900	56.9412	33.4792	19.8122	142.751	1.72062	13.7624	86.0199	15.4168	10.4682	28.5774	6.26611	15.598	9.4432	24.0887	0.733302	9.01792	15.8022	4.63897	3.85485	32.5645	9.41397	6.23551	31.7077	71.181	74.1886	16.0219	9.30165	16.3601	21.106	70.0761	16.5815	18.8336	49.1259	62.3265	4.21406	6.42104	7.65609	29.5289	50.648	7.8177	31.5098	85.4685	14.5748	54.1607	0.968851	17.3189	47.7407	19.2124	100.348	36.0818	435.409	143.907	44.8925	18.7131	42.0813	189.169	5.95433
ENSG00000102901	11.7809	5.28619	15.8497	13.2791	0.7821	5.07037	35.0451	4.81774	1.20787	9.14478	3.37406	2.836	1.6423	2.47063	0	2.4279	5.57724	0.618529	0.226756	3.72166	2.76881	4.15701	3.52308	44.4881	27.8207	2.28884	3.32202	2.58318	7.44917	10.9494	10.3634	6.02676	12.2815	23.9717	0.561875	2.40789	2.55203	7.38222	6.75306	1.04236	10.8315	14.2447	0	6.37184	0.10765	2.73457	10.4433	2.40155	31.6888	4.19556	138.057	19.7133	7.21487	6.2377	7.65115	35.1941	1.56693
ENSG00000102908	100.138	15.8586	160.478	53.1165	5.31828	31.1466	66.9044	36.6148	18.5207	54.8687	7.71214	16.307	21.7604	29.6476	0.244434	19.0764	37.1816	12.9891	11.111	40.0079	7.75268	55.4268	70.4615	29.6587	37.0943	77.8207	41.8574	26.6929	48.4196	137.962	78.7621	15.8203	108.486	174.994	6.7425	14.8486	22.9683	50.6209	129.996	19.8048	47.2647	80.7202	23.78	66.9044	1.9377	36.4609	26.8541	68.4441	52.8147	27.6907	212.395	80.8245	33.6694	114.358	86.713	153.974	14.4158
ENSG00000102910	257.217	79.2928	200.103	165.989	8.91594	69.5365	242.13	68.4118	43.0807	116.596	23.1364	54.5929	37.7728	69.7954	4.39981	44.3959	60.4201	24.1226	24.7164	114.441	19.9355	85.9115	136.226	59.3175	18.5471	155.641	51.1591	59.4131	142.776	216.798	147.161	49.7208	178.081	323.619	14.0469	31.7039	52.0614	114.952	185.709	35.9614	91.5754	187.556	43.7245	143.366	2.47595	71.0988	88.0219	126.081	190.133	54.5423	456.649	242.473	92.9917	228.716	156.849	505.916	23.5039
ENSG00000102921	62.8317	31.7171	71.3237	36.5176	3.28482	20.2815	57.3466	22.1616	13.6892	46.867	10.6042	9.92599	14.3701	11.7355	0	13.5269	26.9566	10.515	5.89566	24.1908	5.53763	25.6349	49.3231	20.7611	46.3679	44.6324	19.9321	18.9433	32.2797	54.747	84.9802	12.0535	88.0173	110.27	6.7425	9.23024	12.2497	27.4197	77.6602	11.9871	31.5098	47.4825	13.0406	49.3818	1.2918	23.6996	23.8703	32.4209	47.5333	14.2649	127.437	45.3406	25.6529	49.9016	42.0813	101.183	3.13386
ENSG00000102931	27.4889	21.1447	21.7934	13.2791	1.09494	4.34603	19.1155	7.70838	3.22099	16.0034	1.92803	3.545	13.9595	4.94127	0	5.20265	3.71816	4.02044	3.40134	10.2346	2.76881	6.92835	27.0103	2.96587	0	25.1773	9.30165	12.0548	14.8983	15.3292	24.8723	5.27342	36.8444	31.1633	2.2475	7.62498	8.6769	10.546	16.8827	7.29652	13.7855	21.3671	3.83548	17.5226	1.83005	10.9383	10.4433	12.0077	34.3296	3.35645	53.0987	33.5126	8.01652	31.1885	14.0271	83.5861	5.95433
ENSG00000102967	5.89047	8.81031	5.94365	16.5989	0.15642	2.89735	35.0451	2.89064	1.20787	4.57239	0.964017	2.127	1.23172	4.94127	0	1.04053	1.85908	1.23706	0.453512	1.86083	3.87634	5.54268	5.87179	5.93175	74.1886	4.57769	1.32881	6.02742	4.96611	13.1393	10.3634	6.02676	4.09383	7.19152	0.280937	2.40789	1.02081	3.16381	6.75306	3.12708	4.92341	9.4965	0.767096	4.77888	0	1.82305	8.95138	4.80309	2.64074	3.35645	53.0987	17.742	6.41322	12.4754	7.65115	21.9963	0.313386
ENSG00000102974	117.809	28.193	95.0983	136.111	3.9105	27.5249	149.738	31.7971	11.2735	59.441	13.9783	17.725	14.3701	34.5889	3.91094	13.8737	24.168	8.6594	8.61673	31.6341	11.629	35.3346	51.6718	83.0444	74.1886	64.0876	36.5422	30.1371	58.3518	111.684	113.998	36.1606	102.346	139.036	7.30437	15.6513	29.0931	52.7302	94.5429	20.326	48.2494	109.21	15.3419	58.9396	1.5071	38.284	31.3298	39.6255	95.0665	31.0472	467.269	124.194	39.281	81.0901	66.31	162.773	8.46142
ENSG00000102977	0	1.76206	0	13.2791	0	0.724339	9.55777	1.92709	0	4.57239	0.964017	2.127	0.410574	0.617658	2.93321	0	1.85908	0	0.226756	3.72166	0.553763	0	0	11.8635	27.8207	4.57769	2.65761	4.3053	3.72458	8.75952	2.07269	6.02676	4.09383	0	0.280937	0.401315	1.53122	4.21841	6.75306	0.52118	2.95405	11.8706	0.767096	7.9648	0	2.73457	5.96759	7.20464	5.28147	5.87379	21.2395	5.91399	1.6033	4.15847	2.55038	8.79854	0.626772
ENSG00000102978	35.3428	19.3827	21.7934	79.6748	2.50272	24.6275	95.5777	26.0158	13.2866	43.4377	11.0862	18.434	11.4961	14.2061	4.15538	7.28371	17.6613	5.25749	3.85485	18.6083	7.19891	19.3994	25.8359	32.6246	92.7357	29.755	12.6237	24.1097	38.4874	81.0255	14.5088	20.3403	34.7975	23.9717	3.37125	6.01972	15.8226	29.5289	35.4536	6.77534	28.5558	52.2307	18.4103	27.0803	1.5071	21.8766	52.2164	37.224	92.4258	16.7823	159.296	86.7385	23.2479	64.4562	20.4031	145.176	4.3874
ENSG00000102981	1.96349	19.3827	0	19.9187	1.25136	5.79471	3.18592	0	0	4.57239	0.482009	2.127	0.821148	3.70595	2.68877	0.346843	0.92954	1.23706	0.226756	1.86083	4.98386	1.38567	3.52308	26.6929	92.7357	1.14442	0	1.72212	2.48306	4.37976	6.21806	1.50669	6.14074	4.79435	0.280937	5.21709	1.53122	4.21841	5.0648	4.16944	2.95405	18.993	3.06838	7.9648	1.9377	5.46914	14.919	3.60232	2.64074	5.03468	21.2395	17.742	1.6033	41.5847	1.27519	26.3956	18.1764
ENSG00000102984	3.92698	3.52412	3.96243	19.9187	0.93852	3.62169	41.417	6.74483	2.41574	10.2879	0.482009	2.127	0.410574	1.85298	0	3.46843	2.78862	0.927793	1.36054	3.72166	0.553763	6.92835	7.04615	26.6929	0	5.72211	3.98642	11.1938	2.48306	13.1393	4.14538	6.78011	8.18765	16.7802	2.2475	1.60526	1.53122	4.21841	11.8179	2.6059	4.92341	16.6189	4.60257	6.37184	1.18415	7.29219	20.8866	6.00386	21.1259	3.35645	180.536	11.828	4.80991	12.4754	5.10077	8.79854	2.82047
ENSG00000103005	23.5619	19.3827	5.94365	92.954	1.40778	10.8651	130.623	27.9429	5.23411	35.436	16.3883	11.344	10.6749	9.26488	6.35528	8.32423	17.6613	2.47411	3.85485	12.0954	6.64515	5.54268	21.1385	91.9421	268.934	14.8775	4.65082	32.7203	42.212	76.6458	12.4361	26.3671	16.3753	16.7802	4.21406	3.61183	4.08325	20.0375	16.8827	8.86006	12.8009	30.8636	26.8483	23.8944	2.153	14.5844	80.5624	19.2124	55.4555	10.9085	403.55	33.5126	16.8347	35.347	16.5775	92.3846	1.56693
ENSG00000103018	49.0873	19.3827	49.5304	63.0759	1.40778	13.7624	73.2762	22.1616	6.8446	38.8653	6.74812	9.21699	8.21148	9.26488	0	8.67108	20.4499	5.25749	5.21539	11.165	3.32258	18.0137	12.9179	20.7611	0	30.8994	16.6101	16.3601	47.1781	59.1268	33.163	11.3002	36.8444	52.7378	5.33781	6.82235	12.7602	13.7098	43.8949	9.90242	18.709	66.4755	4.60257	39.824	1.2918	20.0535	19.3947	31.2201	66.0184	20.1387	159.296	35.4839	16.8347	29.1093	25.5038	101.183	1.56693
ENSG00000103021	13.7444	3.52412	25.7558	3.31978	0.46926	3.62169	25.4874	3.85419	0.805247	5.71548	0.482009	4.96299	3.28459	6.79424	0	1.04053	2.78862	2.78338	1.36054	9.30415	1.66129	8.31402	9.39487	20.7611	9.27357	6.86653	3.32202	3.44424	8.6907	17.519	20.7269	3.76673	8.18765	33.5604	0.561875	2.40789	3.06244	7.38222	8.44133	2.08472	11.8162	16.6189	1.53419	6.37184	0.645901	4.55762	4.47569	7.20464	18.4852	0.839113	84.9579	25.6273	6.41322	29.1093	20.4031	26.3956	7.83465
ENSG00000103024	9.81745	5.28619	3.96243	33.1978	0.93852	5.07037	35.0451	10.599	3.22099	10.2879	4.33808	5.67199	0.821148	1.23532	0	1.73422	10.2249	1.85559	0.907024	13.0258	1.10753	2.0785	3.52308	29.6587	92.7357	2.28884	0.664403	14.638	8.6907	4.37976	6.21806	3.76673	2.04691	0	2.52844	1.20394	0.510406	7.38222	0	3.64826	1.96936	16.6189	8.43805	12.7437	0.645901	10.0268	29.8379	6.00386	21.1259	6.7129	286.733	9.85664	4.00826	14.5546	1.27519	52.7912	0.940158
ENSG00000103035	188.495	74.0066	233.783	172.629	5.00544	33.3196	140.181	27.9429	24.9627	98.3063	26.5105	34.741	29.9719	28.4123	0.488868	24.9727	40.8997	25.9782	19.9545	58.6162	12.7365	55.4268	75.159	53.3857	92.7357	97.2758	57.8031	44.7751	98.0807	197.089	257.013	40.6806	178.081	222.937	13.485	18.0592	41.3429	74.8768	168.827	21.3684	59.0809	102.087	20.7116	93.9847	2.47595	56.5145	55.2002	75.6487	129.396	41.9556	307.972	106.452	51.3058	133.071	84.1626	246.359	10.9685
ENSG00000103037	11.7809	8.81031	7.92486	26.5583	0.7821	1.44868	25.4874	6.74483	0.805247	3.42929	4.33808	3.545	5.33746	0.617658	0.733302	1.73422	11.1545	2.47411	1.13378	0	3.32258	6.92835	7.04615	11.8635	18.5471	11.4442	2.65761	2.58318	8.6907	8.75952	16.5815	3.76673	22.516	23.9717	2.80937	2.8092	3.57284	5.27302	8.44133	1.56354	3.93873	33.2377	0	15.9296	0.10765	4.55762	4.47569	4.80309	18.4852	5.87379	31.8592	3.94266	6.41322	12.4754	1.27519	17.5971	1.88032
ENSG00000103042	3.92698	3.52412	1.98122	16.5989	0.46926	4.34603	3.18592	0	0	2.28619	0	0	0.410574	2.47063	0	0	2.78862	0.618529	0.226756	1.86083	0.553763	0.692835	1.17436	2.96587	9.27357	0	0	1.72212	1.24153	2.18988	2.07269	1.50669	4.09383	2.39717	2.2475	5.21709	0	1.0546	1.68827	3.12708	0.984682	4.74825	2.30129	0	3.98305	0	10.4433	0	0	2.51734	0	3.94266	0	51.9808	0	8.79854	17.2362
ENSG00000103043	15.7079	33.4792	9.90608	96.2737	1.09494	7.24339	76.4621	17.3438	2.41574	16.0034	5.7841	10.635	5.33746	8.64722	3.66651	4.16212	15.8022	1.54632	2.0408	9.30415	3.87634	6.92835	14.0923	59.3175	18.5471	8.01095	3.32202	16.3601	21.106	67.8863	6.21806	18.8336	20.4691	9.5887	2.80937	8.42761	5.10406	25.3105	18.5709	5.73298	13.7855	16.6189	7.67096	22.3015	1.2918	10.0268	34.3136	14.4093	55.4555	10.9085	148.676	31.5413	9.61983	29.1093	21.6783	79.1868	4.07402
ENSG00000103047	13.7444	7.04825	7.92486	16.5989	0.93852	2.89735	15.9296	5.78128	1.20787	3.42929	0.482009	0.708999	1.6423	4.94127	0.244434	1.04053	0.92954	2.16485	0.680268	5.58249	0.553763	3.46417	4.69744	0	0	3.43326	3.32202	3.44424	1.24153	4.37976	6.21806	3.76673	10.2346	7.19152	1.96656	1.20394	3.06244	2.10921	6.75306	4.16944	5.90809	9.4965	0.767096	4.77888	0	0.911524	8.95138	3.60232	5.28147	3.35645	53.0987	19.7133	4.80991	10.3962	3.82557	35.1941	2.50709
ENSG00000103051	64.7952	22.9068	33.6807	49.7968	2.97198	17.3841	79.648	17.3438	7.24723	35.436	8.67616	12.053	9.03263	21.618	2.44434	10.0584	16.7317	6.80382	5.44214	22.33	10.5215	18.0137	36.4051	65.2492	64.915	19.4552	9.30165	27.5539	27.3136	39.4178	20.7269	17.3269	49.1259	38.3548	5.61875	5.61841	7.14568	22.1467	33.7653	11.9871	25.6017	64.1014	12.2735	43.0099	1.61475	21.8766	26.8541	30.0193	58.0962	12.5867	159.296	70.9678	24.0496	64.4562	33.155	52.7912	5.95433
ENSG00000103061	13.7444	12.3344	11.8873	13.2791	0.46926	2.17302	15.9296	8.67192	2.81837	8.00168	0.964017	2.836	2.87402	2.47063	3.42208	1.73422	2.78862	1.85559	0.680268	3.72166	2.76881	2.77134	8.22051	17.7952	9.27357	6.86653	1.99321	8.6106	4.96611	8.75952	12.4361	4.52007	8.18765	16.7802	1.40469	0	0.510406	2.10921	6.75306	2.08472	5.90809	14.2447	1.53419	3.18592	0.645901	3.64609	7.45948	3.60232	10.5629	4.19556	42.479	9.85664	1.6033	4.15847	5.10077	30.7949	0.626772
ENSG00000103067	27.4889	26.4309	27.737	89.6342	2.50272	17.3841	136.995	23.1251	10.0656	28.5774	7.71214	8.50799	9.85378	23.471	5.13311	7.28371	23.2385	3.09264	3.6281	29.7733	14.9516	11.0854	27.0103	118.635	250.387	27.4661	12.6237	30.9982	32.2797	59.1268	31.0903	18.0803	32.7506	57.5322	2.80937	8.0263	7.14568	31.6381	28.7005	5.2118	22.6477	80.7202	9.20515	30.2663	1.2918	21.8766	52.2164	28.8186	100.348	20.1387	530.987	104.48	34.4711	62.377	26.779	167.172	9.40158
ENSG00000103091	15.7079	12.3344	15.8497	49.7968	1.87704	7.24339	47.7888	11.5626	6.03935	13.7172	4.33808	12.762	4.51631	11.1179	3.91094	1.73422	18.5908	3.09264	2.0408	13.0258	2.76881	9.00685	18.7897	41.5222	129.83	14.8775	5.31523	10.3327	18.6229	41.6077	14.5088	18.0803	24.563	33.5604	3.93312	7.62498	6.63528	12.6552	23.6357	7.29652	10.8315	37.986	0.767096	17.5226	0.10765	10.0268	11.9352	22.8147	36.9703	11.7476	74.3382	25.6273	17.6364	31.1885	19.1279	52.7912	5.95433
ENSG00000103111	33.3793	12.3344	23.7746	79.6748	2.18988	10.1407	70.0903	63.5941	9.26034	123.454	11.5682	31.905	8.62205	11.7355	0.977736	13.5269	35.3225	5.25749	4.30836	21.3995	17.1666	25.6349	78.682	183.884	55.6414	32.0438	25.2473	34.4424	69.5256	127.013	45.5991	42.9407	92.1111	79.1067	8.14719	5.61841	26.5411	34.8019	190.774	10.9448	31.5098	121.08	9.97224	97.1706	0.645901	24.6111	80.5624	38.4247	253.511	34.4036	817.72	92.6525	43.2892	68.6147	47.1821	162.773	0.626772
ENSG00000103121	41.2333	14.0965	39.6243	9.95935	0.31284	13.7624	6.37184	13.4897	6.03935	27.4343	4.33808	4.25399	16.423	5.55893	0	8.32423	11.1545	10.2057	5.44214	10.2346	1.66129	20.0922	32.882	5.93175	0	26.3217	27.9049	6.88848	36.0043	28.4684	58.0353	9.04014	38.8914	57.5322	2.2475	6.01972	12.2497	20.0375	45.5832	2.08472	30.5251	30.8636	9.20515	27.0803	1.2918	16.4074	5.96759	24.0155	23.7666	10.0694	53.0987	15.7706	12.0248	54.0601	22.9534	52.7912	5.32756
ENSG00000103126	17.6714	8.81031	11.8873	53.1165	0.62568	7.96772	95.5777	10.599	2.81837	10.2879	3.85607	7.08999	3.69517	3.70595	0.733302	3.81527	11.1545	1.54632	1.36054	8.37374	2.76881	4.15701	7.04615	97.8738	194.745	11.4442	2.65761	17.2212	3.72458	26.2786	18.6542	9.79349	18.4222	21.5746	3.93312	3.61183	7.65609	15.819	18.5709	2.08472	1.96936	18.993	6.13677	4.77888	0.645901	3.64609	17.9028	13.2085	31.6888	13.4258	169.916	45.3406	9.61983	12.4754	8.92634	52.7912	3.76063
ENSG00000103145	1.96349	1.76206	1.98122	19.9187	0	0	9.55777	0	0	0	2.41004	1.418	0.410574	0	0.244434	0.346843	0.92954	0.309264	0	3.72166	1.10753	0	0	26.6929	27.8207	0	0.664403	4.3053	6.20764	0	6.21806	4.52007	0	2.39717	0.280937	0.401315	0	0	5.0648	0.52118	0.984682	7.12237	3.83548	0	0.10765	0	10.4433	0	5.28147	2.51734	74.3382	5.91399	0.801652	0	0	13.1978	0
ENSG00000103148	11.7809	17.6206	11.8873	66.3957	1.72062	7.96772	101.949	14.4532	2.81837	9.14478	3.37406	8.50799	3.28459	6.79424	0	1.38737	11.1545	2.16485	1.81405	4.65208	6.64515	2.77134	9.39487	83.0444	27.8207	11.4442	5.31523	12.0548	11.1738	28.4684	8.29075	13.5602	14.3284	35.9576	3.93312	6.01972	5.10406	11.6006	10.1296	5.73298	4.92341	33.2377	8.43805	12.7437	0.753551	11.8498	41.7731	13.2085	29.0481	11.7476	127.437	27.5986	5.61157	18.7131	3.82557	79.1868	1.88032
ENSG00000103150	3.92698	1.76206	5.94365	29.8781	0.31284	2.89735	9.55777	7.70838	2.41574	5.71548	1.44603	2.836	1.23172	2.47063	0.488868	1.73422	2.78862	0.309264	0.453512	5.58249	1.10753	1.38567	4.69744	17.7952	9.27357	2.28884	1.32881	4.3053	4.96611	8.75952	10.3634	8.2868	2.04691	4.79435	1.40469	0.401315	1.53122	6.32762	5.0648	3.12708	0.984682	16.6189	2.30129	1.59296	1.18415	5.46914	23.8703	2.40155	31.6888	3.35645	95.5777	5.91399	1.6033	8.31693	5.10077	13.1978	0.313386
ENSG00000103152	7.85396	5.28619	3.96243	49.7968	1.5642	5.07037	47.7888	11.5626	6.03935	10.2879	6.74812	7.79899	1.23172	7.4119	4.15538	1.73422	2.78862	1.23706	1.81405	5.58249	2.21505	4.15701	7.04615	53.3857	74.1886	5.72211	2.65761	17.2212	13.6568	15.3292	8.29075	13.5602	16.3753	9.5887	2.2475	1.60526	3.06244	10.546	11.8179	3.64826	6.89277	33.2377	8.43805	12.7437	0.861201	8.20371	7.45948	10.807	42.2518	12.5867	116.817	31.5413	4.80991	10.3962	7.65115	57.1905	0.940158
ENSG00000103160	3.92698	1.76206	3.96243	0	0.46926	4.34603	6.37184	1.92709	1.61049	3.42929	0	0.708999	2.46344	0	1.22217	2.08106	0	1.23706	1.13378	2.79125	1.10753	3.46417	7.04615	0	0	11.4442	2.65761	3.44424	1.24153	6.56964	6.21806	1.50669	18.4222	9.5887	3.09031	3.61183	3.06244	3.16381	6.75306	1.04236	6.89277	14.2447	3.06838	3.18592	0	6.38066	2.98379	4.80309	5.28147	0.839113	0	9.85664	4.80991	10.3962	8.92634	4.39927	0.940158
ENSG00000103168	3.92698	5.28619	3.96243	26.5583	0.15642	0.724339	15.9296	1.92709	1.61049	1.1431	1.92803	2.127	0.410574	3.70595	1.4666	0.346843	0.92954	0	0	2.79125	0.553763	0	1.17436	26.6929	37.0943	0	0	3.44424	4.96611	2.18988	0	2.26004	2.04691	7.19152	0.280937	2.40789	0	2.10921	1.68827	1.56354	2.95405	4.74825	0	3.18592	0	2.73457	4.47569	2.40155	18.4852	3.35645	53.0987	11.828	3.20661	2.07923	2.55038	21.9963	0
ENSG00000103174	1.96349	0	3.96243	3.31978	0.31284	3.62169	12.7437	1.92709	0.402624	5.71548	2.41004	2.127	1.6423	1.23532	4.64425	1.04053	0.92954	0.309264	0.680268	3.72166	1.10753	1.38567	2.34872	2.96587	83.4622	3.43326	2.65761	5.16636	4.96611	6.56964	2.07269	4.52007	2.04691	0	0.842812	0.401315	0.510406	1.0546	3.37653	1.04236	1.96936	0	0	4.77888	0.2153	3.64609	14.919	4.80309	5.28147	4.19556	31.8592	5.91399	1.6033	0	2.55038	17.5971	0
ENSG00000103187	9.81745	0	15.8497	36.5176	1.09494	5.79471	50.9747	22.1616	5.63673	8.00168	1.92803	12.053	3.28459	5.55893	0.488868	4.50896	17.6613	1.85559	2.0408	17.6779	7.75268	6.23551	7.04615	71.181	18.5471	30.8994	5.31523	27.5539	19.8645	32.8482	8.29075	7.53345	12.2815	28.7661	1.96656	3.21052	4.08325	16.8736	20.2592	5.73298	9.84682	11.8706	6.90386	23.8944	0.645901	14.5844	14.919	12.0077	42.2518	9.23024	95.5777	41.3979	4.80991	33.2677	14.0271	30.7949	0.626772
ENSG00000103194	88.3571	52.8619	95.0983	132.791	4.22334	33.3196	130.623	39.5054	15.7023	60.5841	10.6042	21.27	13.9595	24.0887	0.488868	16.9953	27.8862	12.3706	7.93646	34.4254	14.3978	22.8635	68.1128	26.6929	129.83	68.6653	24.5829	41.3309	55.8688	116.064	58.0353	39.174	90.0642	110.27	6.18062	18.8618	16.8434	34.8019	75.972	19.2837	35.4485	99.7132	24.5471	76.4621	3.6601	41.0186	82.0543	44.4286	105.629	23.4952	138.057	124.194	36.876	87.3278	54.8332	153.974	9.71496
ENSG00000103196	9.81745	8.81031	7.92486	53.1165	0.93852	5.79471	57.3466	8.67192	5.23411	6.85858	6.74812	7.08999	7.39033	3.08829	0	3.81527	7.43632	2.16485	2.72107	13.0258	3.87634	6.23551	29.359	14.8294	92.7357	9.15537	5.97963	12.9159	6.20764	24.0887	26.9449	14.3136	8.18765	16.7802	1.96656	4.01315	6.63528	12.6552	6.75306	4.16944	7.87745	33.2377	2.30129	11.1507	0.861201	8.20371	31.3298	19.2124	26.4074	4.19556	95.5777	29.5699	10.4215	16.6339	19.1279	48.392	1.25354
ENSG00000103197	106.028	49.3377	31.6994	159.35	3.75408	33.3196	207.085	36.6148	9.26034	77.7306	18.3163	21.979	15.1912	32.7359	12.4661	12.8332	42.7588	5.56676	4.08161	40.0079	24.3656	22.8635	38.7538	237.27	222.566	44.6324	10.6305	66.3016	43.4535	146.722	16.5815	48.9674	69.5951	50.3407	7.86625	22.4736	9.69772	64.3308	47.2715	19.8048	38.4026	118.706	16.109	65.3114	3.76775	22.7881	184.995	52.834	174.289	28.5298	1019.49	136.022	41.6859	122.675	102.015	303.55	17.5496
ENSG00000103202	106.028	126.868	186.234	833.266	9.54162	71.7095	758.249	128.152	29.7941	86.8754	63.6251	109.186	17.2441	60.5305	13.6883	19.0764	88.3063	20.7207	10.8843	66.0595	43.7473	65.1265	72.8102	391.495	890.263	102.998	57.8031	123.132	135.327	300.014	188.615	158.203	153.519	189.377	28.9366	30.4999	45.4261	169.791	124.932	46.385	82.7133	246.909	105.092	195.934	6.88961	103.002	258.098	126.081	649.621	87.2677	1677.92	203.047	73.752	230.795	79.0619	541.11	9.08819
ENSG00000103222	23.5619	26.4309	9.90608	29.8781	2.03346	8.69206	35.0451	11.5626	7.24723	16.0034	5.7841	7.08999	8.62205	8.64722	1.22217	1.73422	8.36586	5.25749	2.49432	5.58249	2.76881	7.62118	12.9179	38.5563	83.4622	17.1663	9.30165	24.9707	24.8306	17.519	18.6542	16.5736	20.4691	7.19152	6.18062	3.21052	7.65609	12.6552	18.5709	7.8177	8.86214	33.2377	4.60257	14.3366	0.968851	6.38066	23.8703	19.2124	34.3296	15.104	74.3382	27.5986	9.61983	37.4262	5.10077	26.3956	4.70079
ENSG00000103245	11.7809	7.04825	5.94365	33.1978	1.09494	7.24339	31.8592	10.599	3.22099	16.0034	4.33808	2.836	2.87402	6.17658	0.977736	2.77474	2.78862	0.618529	0.907024	7.44332	2.21505	2.77134	10.5692	29.6587	37.0943	8.01095	3.32202	11.1938	12.4153	32.8482	8.29075	9.04014	12.2815	9.5887	1.96656	2.40789	2.55203	8.43682	10.1296	6.25416	4.92341	16.6189	3.83548	9.55777	0.32295	8.20371	7.45948	9.60618	36.9703	6.7129	84.9579	9.85664	6.41322	14.5546	8.92634	39.5934	0.940158
ENSG00000103248	1.96349	0	1.98122	19.9187	0.46926	0	12.7437	2.89064	2.01312	1.1431	0.964017	0	0.821148	0.617658	1.71104	1.04053	0.92954	0	0.453512	2.79125	0	1.38567	7.04615	8.89762	18.5471	4.57769	0.664403	3.44424	1.24153	6.56964	4.14538	3.76673	8.18765	11.9859	0.561875	1.20394	1.02081	3.16381	6.75306	0.52118	3.93873	7.12237	0	4.77888	0.32295	6.38066	7.45948	2.40155	7.92221	3.35645	42.479	5.91399	2.40496	6.2377	2.55038	13.1978	0.626772
ENSG00000103249	0	0	0	9.95935	0.31284	2.17302	15.9296	1.92709	0	0	0.964017	0.708999	1.23172	1.85298	0	1.04053	2.78862	1.54632	0.453512	1.86083	0.553763	1.38567	0	2.96587	55.6414	1.14442	0.664403	1.72212	1.24153	4.37976	0	0	6.14074	4.79435	0.561875	0.401315	0	5.27302	3.37653	1.04236	0.984682	7.12237	1.53419	0	0.2153	1.82305	5.96759	3.60232	15.8444	0	53.0987	1.97133	0	14.5546	2.55038	8.79854	5.01417
ENSG00000103254	3.92698	5.28619	1.98122	9.95935	0.62568	3.62169	19.1155	3.85419	1.20787	1.1431	0.964017	2.836	0.821148	2.47063	0	0	1.85908	0.309264	0.453512	0	1.10753	0.692835	1.17436	14.8294	37.0943	2.28884	0.664403	6.02742	3.72458	0	0	5.27342	0	4.79435	1.40469	0.80263	0.510406	2.10921	0	0.52118	4.92341	14.2447	4.60257	3.18592	0.2153	3.64609	11.9352	2.40155	34.3296	5.03468	159.296	9.85664	1.6033	4.15847	0	13.1978	1.25354
ENSG00000103264	1.96349	7.04825	3.96243	9.95935	0.62568	2.17302	12.7437	3.85419	0.805247	1.1431	1.44603	2.836	0.821148	0.617658	0	2.4279	0	0	0.680268	0.930415	0.553763	0.692835	4.69744	11.8635	37.0943	0	1.32881	6.88848	2.48306	6.56964	2.07269	0.753345	4.09383	0	0.561875	0.80263	0	4.21841	8.44133	1.56354	2.95405	0	1.53419	3.18592	0	0.911524	7.45948	3.60232	15.8444	0.839113	42.479	7.88532	3.20661	2.07923	2.55038	4.39927	2.1937
ENSG00000103266	58.9047	24.6689	45.5679	192.547	2.18988	15.2111	242.13	44.3232	10.8708	32.0067	13.4962	18.434	8.21148	16.6768	2.44434	6.59002	37.1816	3.71117	3.6281	24.1908	17.1666	14.5495	23.4872	192.782	241.113	26.3217	10.6305	49.0804	45.9365	85.4053	41.4538	52.7342	65.5012	59.9294	10.1137	8.82893	15.8226	48.5117	45.5832	17.1989	33.4792	75.972	22.2458	44.6029	1.39945	41.0186	65.6435	34.8224	203.337	31.8863	509.747	102.509	28.8595	60.2978	20.4031	171.571	2.50709
ENSG00000103274	27.4889	12.3344	29.7182	33.1978	1.40778	5.79471	50.9747	8.67192	2.81837	19.4326	7.71214	9.92599	8.62205	8.64722	0	5.54949	13.0136	4.02044	4.98863	12.0954	4.4301	11.0854	19.9641	17.7952	9.27357	18.3107	12.6237	9.47166	23.589	48.1774	24.8723	7.53345	30.7037	43.1491	3.09031	6.01972	6.12487	12.6552	33.7653	3.12708	18.709	26.1154	10.7393	36.6381	1.0765	19.142	25.3622	14.4093	44.8925	6.7129	127.437	19.7133	10.4215	37.4262	17.8527	43.9927	2.1937
ENSG00000103275	64.7952	31.7171	128.779	136.111	3.9105	18.8328	181.598	28.9064	10.4682	57.1548	8.67616	26.942	20.5287	21.0004	10.0218	10.0584	27.8862	10.2057	10.4308	36.2862	20.4892	37.4131	68.1128	124.567	204.019	57.2211	33.2202	32.7203	49.6611	98.5446	76.6894	34.6539	69.5951	129.447	8.14719	10.0329	26.0307	44.2933	102.984	18.2413	64.0043	85.4685	19.9445	52.5677	3.0142	41.0186	44.7569	44.4286	116.192	34.4036	509.747	108.423	42.4876	91.4863	81.6122	215.564	6.89449
ENSG00000103316	113.882	44.0515	71.3237	189.228	3.59766	52.1524	245.316	28.9064	21.7417	99.4494	21.2084	31.196	27.0979	43.2361	10.5107	13.8737	38.1111	21.9578	19.9545	66.9899	23.258	54.0411	91.6	154.225	472.952	83.5428	29.8982	43.053	76.9748	111.684	128.507	47.4608	124.862	146.228	10.6756	13.2434	31.1348	47.4571	106.361	12.5083	61.0503	85.4685	36.8206	98.7636	2.7989	60.1606	110.4	79.251	221.822	34.4036	1210.65	216.846	60.9256	145.546	109.666	347.542	4.70079
ENSG00000103319	37.3063	26.4309	23.7746	53.1165	0.7821	7.24339	105.135	26.0158	7.24723	26.2912	9.64017	11.344	6.56918	12.9708	1.22217	7.97739	13.0136	2.78338	4.53512	10.2346	4.4301	6.92835	19.9641	80.0786	111.283	18.3107	5.31523	21.5265	28.5551	78.8357	22.7996	30.1338	34.7975	40.752	3.37125	2.8092	8.6769	34.8019	33.7653	8.86006	15.7549	68.8496	7.67096	28.6733	1.39945	10.9383	58.184	37.224	73.9406	15.9431	276.113	49.2832	17.6364	27.03	25.5038	87.9854	3.44725
ENSG00000103326	1.96349	1.76206	0	23.2385	0.7821	3.62169	25.4874	10.599	0.805247	2.28619	1.44603	2.127	0.821148	1.85298	1.22217	1.04053	1.85908	0.309264	0.226756	3.72166	0.553763	1.38567	2.34872	17.7952	64.915	0	0.664403	6.02742	1.24153	2.18988	4.14538	2.26004	0	4.79435	0	0.80263	0.510406	9.49143	5.0648	2.08472	1.96936	9.4965	2.30129	1.59296	0.32295	1.82305	19.3947	1.20077	23.7666	1.67823	106.197	7.88532	3.20661	4.15847	1.27519	35.1941	0
ENSG00000103335	3.92698	3.52412	1.98122	26.5583	0.93852	4.34603	38.2311	11.5626	3.62361	4.57239	1.44603	2.127	2.87402	6.79424	1.95547	1.38737	1.85908	0.927793	0.680268	3.72166	0.553763	2.0785	3.52308	26.6929	46.3679	3.43326	2.65761	9.47166	8.6907	19.7089	6.21806	9.04014	6.14074	4.79435	0.842812	2.00657	0	8.43682	0	5.73298	3.93873	18.993	8.43805	1.59296	0.753551	2.73457	25.3622	6.00386	36.9703	9.23024	31.8592	9.85664	4.00826	8.31693	2.55038	13.1978	0.626772
ENSG00000103342	351.465	135.679	392.281	322.019	10.0109	82.5746	267.617	104.063	49.1201	250.338	34.7046	69.4819	71.8504	85.2369	15.8882	60.3507	115.263	43.9155	36.281	112.58	26.0268	130.946	205.513	195.748	574.962	143.053	130.887	98.1608	165.123	264.975	352.357	83.6213	360.257	414.711	27.2509	43.342	74.0089	116.006	330.9	50.0333	132.932	299.14	67.5044	195.934	8.61201	113.94	111.892	177.714	256.152	76.3593	1083.21	210.932	108.223	282.776	211.682	475.121	18.4898
ENSG00000103343	11.7809	0	7.92486	23.2385	0.62568	0.724339	28.6733	2.89064	1.20787	8.00168	0	0	0.821148	8.02956	0	1.73422	0.92954	0.927793	0.907024	3.72166	1.10753	2.0785	2.34872	11.8635	9.27357	6.86653	2.65761	3.44424	4.96611	4.37976	8.29075	3.01338	12.2815	9.5887	0.842812	2.00657	3.06244	3.16381	3.37653	1.04236	3.93873	4.74825	0.767096	0	0.10765	2.73457	2.98379	9.60618	5.28147	4.19556	95.5777	3.94266	2.40496	4.15847	8.92634	13.1978	1.56693
ENSG00000103351	25.5254	12.3344	5.94365	26.5583	0.7821	7.96772	35.0451	6.74483	2.81837	19.4326	0.964017	7.08999	3.28459	4.94127	0	3.46843	7.43632	1.54632	2.26756	5.58249	1.10753	4.84984	8.22051	0	0	6.86653	4.65082	6.88848	17.3814	30.6583	16.5815	8.2868	24.563	28.7661	2.80937	2.40789	2.55203	11.6006	16.8827	4.16944	8.86214	14.2447	4.60257	15.9296	0.753551	5.46914	13.4271	14.4093	10.5629	8.39113	0	13.7993	10.4215	18.7131	15.3023	30.7949	6.5811
ENSG00000103353	37.3063	21.1447	49.5304	19.9187	2.3463	18.1085	47.7888	14.4532	5.63673	21.7188	6.26611	9.92599	7.80091	12.3532	0	9.01792	13.9431	5.25749	3.6281	10.2346	3.87634	14.5495	28.1846	8.89762	0	29.755	7.97284	14.638	17.3814	32.8482	29.0176	15.0669	47.079	59.9294	4.21406	6.42104	9.18731	18.9829	47.2715	6.77534	22.6477	30.8636	16.8761	31.8592	1.39945	19.142	28.346	21.6139	47.5333	14.2649	95.5777	55.1972	20.843	39.5054	39.5309	70.3883	6.89449
ENSG00000103356	9.81745	8.81031	13.8685	19.9187	0.15642	3.62169	22.3015	6.74483	2.41574	8.00168	2.89205	4.25399	6.56918	10.5002	0.488868	5.20265	8.36586	2.78338	0.907024	6.51291	2.21505	9.69968	11.7436	41.5222	27.8207	5.72211	2.65761	11.1938	16.1399	10.9494	6.21806	15.0669	24.563	31.1633	3.09031	2.40789	2.04162	17.9283	15.1944	5.2118	7.87745	21.3671	4.60257	15.9296	0.4306	10.9383	19.3947	10.807	26.4074	11.7476	95.5777	39.4266	9.61983	18.7131	8.92634	65.989	2.50709
ENSG00000103363	115.846	56.386	79.2486	345.258	5.78754	52.1524	267.617	54.9222	19.7286	65.1565	28.4385	41.8309	17.2441	50.0303	4.88868	14.2206	44.6179	12.0613	8.16322	61.4074	12.7365	27.7134	42.2769	174.987	389.49	58.3655	15.2813	56.83	105.53	151.102	66.326	40.6806	88.0173	86.2983	14.8897	25.6841	23.9891	81.2044	67.5306	24.4955	55.1422	159.066	38.3548	116.286	7.85846	57.426	86.53	66.0425	250.87	42.7948	722.142	130.108	39.281	160.101	21.6783	303.55	26.011
ENSG00000103365	84.4301	33.4792	45.5679	152.71	4.6926	23.9032	124.251	37.5783	14.0918	65.1565	15.4243	20.561	13.5489	23.471	0.488868	15.2611	33.4634	8.96867	10.4308	26.982	9.41397	19.3994	36.4051	80.0786	120.556	32.0438	15.2813	44.7751	44.695	96.3547	37.3084	28.6271	57.3136	67.1209	6.18062	11.2368	22.9683	29.5289	74.2837	13.5507	39.3873	78.3461	17.6432	39.824	2.04535	28.2572	47.7407	40.8263	89.7851	20.1387	414.17	55.1972	25.6529	60.2978	44.6317	149.575	7.20788
ENSG00000103381	27.4889	8.81031	11.8873	39.8374	2.03346	6.51905	60.5325	9.63547	6.03935	5.71548	1.44603	4.96299	6.97976	6.17658	4.15538	4.8558	11.1545	2.47411	3.6281	13.0258	1.66129	10.3925	7.04615	26.6929	102.009	13.7331	7.30844	17.2212	23.589	26.2786	29.0176	5.27342	22.516	14.383	3.37125	4.41446	5.10406	22.1467	20.2592	3.12708	6.89277	21.3671	6.90386	15.9296	0.53825	13.6729	14.919	9.60618	26.4074	2.51734	138.057	25.6273	12.8264	24.9508	14.0271	83.5861	4.07402
ENSG00000103404	17.6714	8.81031	11.8873	16.5989	0.7821	6.51905	19.1155	8.67192	2.01312	13.7172	1.92803	4.96299	4.92689	3.08829	0	4.8558	5.57724	1.23706	1.81405	12.0954	3.87634	4.15701	11.7436	0	18.5471	4.57769	6.64403	5.16636	12.4153	13.1393	37.3084	8.2868	4.09383	16.7802	3.65219	4.01315	3.06244	5.27302	21.9475	2.08472	4.92341	21.3671	1.53419	7.9648	1.2918	7.29219	7.45948	8.40541	15.8444	10.0694	42.479	21.6846	2.40496	8.31693	8.92634	48.392	2.82047
ENSG00000103415	41.2333	15.8586	43.5867	102.913	2.81556	10.8651	98.7636	12.5261	8.05247	25.1481	7.23013	12.053	8.62205	16.6768	1.71104	4.8558	13.0136	4.94823	4.08161	21.3995	8.30644	11.7782	16.441	80.0786	46.3679	27.4661	12.6237	32.7203	27.3136	56.9369	43.5264	18.8336	42.9852	50.3407	5.61875	7.62498	10.7185	26.3651	28.7005	5.2118	23.6324	28.4895	20.7116	35.0451	1.61475	39.1955	38.7893	30.0193	81.8629	23.4952	276.113	67.0252	17.6364	58.2185	19.1279	79.1868	11.9087
ENSG00000103423	43.1968	21.1447	33.6807	99.5935	1.87704	12.3138	86.0199	16.3803	4.42886	25.1481	6.26611	14.18	10.6749	16.0591	0.733302	11.4458	18.5908	5.87602	4.53512	20.4691	15.5054	16.628	28.1846	53.3857	102.009	24.0329	15.9457	16.3601	24.8306	70.0761	24.8723	19.587	40.9383	26.3689	4.495	9.23024	7.14568	31.6381	47.2715	7.29652	17.7243	47.4825	4.60257	33.4522	0.2153	15.4959	52.2164	40.8263	60.737	22.656	244.254	59.1399	20.843	49.9016	28.0542	140.777	3.44725
ENSG00000103429	11.7809	7.04825	5.94365	16.5989	0.31284	5.07037	19.1155	1.92709	2.01312	6.85858	0.964017	1.418	2.87402	2.47063	0	1.38737	2.78862	2.16485	2.49432	4.65208	3.32258	2.77134	5.87179	8.89762	18.5471	6.86653	3.98642	6.02742	8.6907	19.7089	6.21806	5.27342	6.14074	9.5887	1.12375	4.81578	4.59365	10.546	8.44133	3.64826	6.89277	16.6189	5.36967	17.5226	0.4306	7.29219	4.47569	6.00386	10.5629	5.87379	31.8592	21.6846	3.20661	8.31693	6.37596	39.5934	2.82047
ENSG00000103460	7.85396	3.52412	1.98122	16.5989	0.31284	1.44868	6.37184	0.963547	1.61049	2.28619	0	0.708999	0.410574	1.85298	0.488868	1.38737	2.78862	0.618529	0	2.79125	3.87634	2.0785	2.34872	2.96587	0	1.14442	0.664403	1.72212	3.72458	4.37976	6.21806	5.27342	6.14074	2.39717	0	2.00657	1.53122	0	0	1.04236	4.92341	2.37412	0.767096	1.59296	0.2153	0.911524	0	4.80309	21.1259	0	10.6197	15.7706	0.801652	0	3.82557	0	1.88032
ENSG00000103479	237.582	100.438	243.689	106.233	9.69804	70.9852	111.507	86.7192	41.4702	158.89	23.1364	47.5029	55.4275	58.6775	7.33302	40.2338	73.4336	27.5245	32.8796	107.928	19.3817	75.519	185.549	65.2492	46.3679	149.919	71.0912	65.4406	130.36	188.33	215.56	38.4206	257.911	311.633	13.2041	36.921	56.6551	100.187	204.28	35.9614	98.4682	182.808	37.5877	154.517	6.56666	104.825	74.5948	169.309	187.492	53.7032	276.113	187.276	94.595	193.369	110.942	373.938	24.7575
ENSG00000103489	7.85396	3.52412	1.98122	9.95935	0.15642	1.44868	3.18592	2.89064	1.61049	0	0.964017	0	0.821148	0	0	0.346843	1.85908	0.927793	0.453512	0	0.553763	0.692835	1.17436	2.96587	27.8207	1.14442	2.65761	1.72212	1.24153	4.37976	2.07269	1.50669	6.14074	7.19152	0.561875	0.80263	0	0	1.68827	1.56354	0	4.74825	1.53419	1.59296	0.32295	1.82305	4.47569	1.20077	2.64074	0.839113	21.2395	1.97133	1.6033	0	5.10077	13.1978	0.313386
ENSG00000103490	0	0	3.96243	9.95935	0.46926	3.62169	0	3.85419	0.805247	0	1.44603	0.708999	0.821148	1.85298	0.488868	0	2.78862	0.309264	0.453512	1.86083	0.553763	1.38567	2.34872	8.89762	18.5471	1.14442	0.664403	2.58318	2.48306	6.56964	0	3.76673	4.09383	0	1.40469	0.80263	1.02081	5.27302	1.68827	1.56354	0.984682	9.4965	0	1.59296	0.10765	0	5.96759	2.40155	7.92221	1.67823	42.479	1.97133	1.6033	12.4754	2.55038	13.1978	0.313386
ENSG00000103494	19.6349	21.1447	37.6431	9.95935	1.25136	8.69206	12.7437	1.92709	2.41574	10.2879	0	2.836	3.69517	2.47063	0.244434	2.4279	1.85908	2.47411	1.13378	9.30415	1.10753	6.92835	5.87179	2.96587	0	10.2998	7.97284	2.58318	11.1738	6.56964	16.5815	1.50669	20.4691	23.9717	0.842812	4.41446	6.12487	9.49143	32.0771	2.08472	12.8009	18.993	5.36967	7.9648	2.26065	6.38066	0	4.80309	2.64074	6.7129	10.6197	15.7706	8.81818	8.31693	15.3023	8.79854	6.26772
ENSG00000103495	259.181	137.441	192.178	544.445	9.22878	71.7095	713.646	177.293	43.0807	138.315	53.021	121.239	50.09	82.1486	36.6651	53.067	99.4607	23.5041	26.3037	139.562	47.0698	76.2118	169.108	504.198	880.99	132.753	71.0912	168.768	198.645	341.621	184.469	235.797	182.175	227.732	22.7559	51.3683	50.5302	166.627	209.345	63.5839	97.4835	472.451	113.53	254.874	8.93496	132.171	317.774	231.749	755.251	140.132	1550.48	455.377	146.702	255.746	121.143	668.689	9.71496
ENSG00000103496	23.5619	14.0965	17.8309	69.7155	1.40778	9.4164	73.2762	22.1616	3.62361	22.8619	6.26611	10.635	5.33746	11.1179	7.82189	4.50896	9.2954	5.25749	3.85485	12.0954	5.53763	6.92835	15.2667	56.3516	148.377	21.744	13.9525	19.8044	29.7967	56.9369	14.5088	10.5468	40.9383	31.1633	3.93312	3.61183	6.12487	18.9829	25.324	4.16944	15.7549	26.1154	10.7393	20.7085	1.0765	16.4074	32.8217	21.6139	44.8925	8.39113	467.269	27.5986	14.4297	33.2677	21.6783	57.1905	3.44725
ENSG00000103502	11.7809	8.81031	5.94365	26.5583	0.62568	2.89735	44.6029	7.70838	3.22099	5.71548	2.41004	2.836	2.05287	1.85298	0	2.08106	3.71816	1.85559	0.907024	10.2346	3.32258	2.0785	3.52308	26.6929	18.5471	5.72211	2.65761	3.44424	6.20764	10.9494	2.07269	6.02676	6.14074	14.383	2.52844	3.21052	1.02081	8.43682	1.68827	3.12708	6.89277	9.4965	0.767096	14.3366	0.968851	9.11524	14.919	10.807	13.2037	10.0694	84.9579	17.742	4.00826	12.4754	2.55038	35.1941	0
ENSG00000103507	41.2333	19.3827	23.7746	79.6748	1.25136	15.9354	89.2058	25.0522	6.44198	30.8636	9.15816	8.50799	9.85378	10.5002	0.977736	7.97739	15.8022	6.18529	4.30836	13.0258	6.64515	6.23551	14.0923	38.5563	18.5471	22.8884	5.97963	13.777	33.5213	65.6964	14.5088	21.0937	22.516	11.9859	4.77594	8.0263	7.65609	33.7473	30.3888	11.466	19.6936	49.8566	12.2735	30.2663	1.9377	11.8498	37.2974	18.0116	63.3777	12.5867	191.155	47.3119	18.438	35.347	26.779	83.5861	1.25354
ENSG00000103510	21.5984	14.0965	21.7934	82.9946	1.5642	5.07037	28.6733	11.5626	5.23411	14.8603	4.33808	14.889	5.74804	8.02956	2.44434	4.50896	17.6613	4.02044	2.72107	12.0954	3.32258	3.46417	15.2667	20.7611	64.915	9.15537	4.65082	18.9433	16.1399	37.228	14.5088	17.3269	20.4691	23.9717	3.09031	4.41446	5.10406	16.8736	6.75306	5.2118	9.84682	37.986	14.5748	22.3015	0.861201	10.9383	11.9352	10.807	55.4555	12.5867	191.155	29.5699	12.8264	18.7131	10.2015	52.7912	4.3874
ENSG00000103512	11.7809	19.3827	3.96243	13.2791	0.31284	2.17302	19.1155	9.63547	0.402624	5.71548	0	2.836	2.46344	3.70595	0	2.08106	3.71816	1.23706	1.36054	0	1.10753	2.77134	5.87179	5.93175	9.27357	9.15537	3.32202	6.02742	9.93223	10.9494	10.3634	6.78011	28.6568	14.383	1.12375	1.60526	4.59365	9.49143	5.0648	2.6059	13.7855	9.4965	4.60257	7.9648	0.645901	3.64609	2.98379	0	7.92221	0.839113	63.7184	7.88532	4.80991	10.3962	11.4767	13.1978	1.56693
ENSG00000103528	45.1603	0	25.7558	49.7968	1.25136	13.0381	35.0451	11.5626	4.02624	21.7188	1.92803	4.96299	2.46344	5.55893	1.4666	4.16212	13.0136	3.71117	4.30836	8.37374	6.64515	10.3925	23.4872	38.5563	55.6414	21.744	3.32202	23.2486	13.6568	67.8863	16.5815	18.0803	16.3753	23.9717	3.37125	4.81578	5.10406	24.2559	13.5061	3.64826	8.86214	42.7342	4.60257	28.6733	0.53825	20.965	31.3298	18.0116	60.737	20.9778	169.916	41.3979	8.01652	18.7131	14.0271	57.1905	0.940158
ENSG00000103534	98.1745	35.2412	95.0983	53.1165	4.6926	36.9413	63.7184	24.0887	21.7417	46.867	13.0142	7.79899	29.9719	36.4418	0	16.3016	35.3225	21.3392	12.6983	40.0079	17.1666	36.0274	56.3692	32.6246	46.3679	68.6653	35.8778	21.5265	39.7289	102.924	82.9075	26.3671	128.956	136.639	16.0134	22.0723	48.4886	58.0032	81.0368	15.1142	61.0503	59.3531	26.8483	49.3818	2.26065	41.0186	55.2002	44.4286	124.115	31.8863	84.9579	67.0252	28.0578	95.6447	91.8138	136.377	4.70079
ENSG00000103540	54.9777	15.8586	51.5116	9.95935	0.62568	13.0381	25.4874	7.70838	5.23411	25.1481	5.3021	4.96299	12.3172	9.88253	0	5.89633	14.8726	4.94823	3.6281	13.9562	1.66129	15.9352	29.359	0	0	20.5996	19.2677	4.3053	6.20764	13.1393	33.163	7.53345	40.9383	107.873	4.495	8.82893	17.3538	10.546	48.9597	4.16944	19.6936	28.4895	6.90386	22.3015	2.04535	11.8498	5.96759	22.8147	7.92221	11.7476	0	21.6846	11.2231	24.9508	33.155	48.392	9.40158
ENSG00000103544	111.919	42.2895	91.1359	99.5935	5.4747	38.3899	133.809	44.3232	22.5469	64.0134	12.0502	29.069	24.2239	32.1182	2.93321	20.1169	31.6043	14.2262	12.2448	35.3558	9.96773	32.5632	72.8102	56.3516	46.3679	67.5209	22.5897	32.7203	65.801	166.431	76.6894	33.9005	79.8296	81.5039	12.0803	19.6644	27.0515	51.6755	74.2837	26.059	53.1728	59.3531	27.6154	63.7184	5.8131	39.1955	58.184	63.641	110.911	42.7948	339.832	104.48	46.4958	106.041	73.9611	219.963	19.7433
ENSG00000103549	41.2333	52.8619	37.6431	192.547	3.75408	22.4545	210.271	44.3232	8.85772	38.8653	14.4603	20.561	18.0653	29.0299	5.86642	9.36476	27.8862	4.3297	4.98863	31.6341	18.2742	16.628	38.7538	180.918	176.198	36.6215	15.2813	62.8574	33.5213	72.266	47.6718	35.4072	59.3605	69.518	7.02344	18.4605	11.2289	43.2387	54.0245	14.593	39.3873	94.965	13.0406	35.0451	1.39945	18.2305	135.763	39.6255	147.881	36.0818	732.762	126.165	28.8595	60.2978	39.5309	140.777	12.5354
ENSG00000103550	15.7079	10.5724	33.6807	126.152	1.09494	7.96772	130.623	13.4897	3.22099	14.8603	2.89205	9.92599	3.69517	11.1179	0	2.77474	11.1545	4.02044	2.0408	9.30415	10.5215	9.00685	14.0923	23.727	0	12.5886	11.2949	8.6106	13.6568	37.228	8.29075	9.04014	16.3753	19.1774	2.80937	2.00657	4.59365	11.6006	27.0123	2.08472	8.86214	21.3671	7.67096	7.9648	0.753551	5.46914	37.2974	12.0077	58.0962	15.104	307.972	25.6273	8.81818	16.6339	17.8527	30.7949	1.25354
ENSG00000103591	94.2475	19.3827	67.3613	76.355	5.00544	20.2815	98.7636	25.0522	17.7154	65.1565	17.3523	23.397	18.0653	22.8534	5.86642	19.0764	27.8862	12.3706	10.4308	15.8171	7.75268	40.1844	61.0667	26.6929	27.8207	73.243	31.8914	17.2212	54.6272	109.494	51.8172	24.8604	83.9235	91.0926	10.1137	8.42761	25.5203	33.7473	74.2837	10.9448	40.3719	73.5979	13.8077	76.4621	1.0765	33.7264	23.8703	30.0193	42.2518	29.3689	382.311	90.6811	47.2975	76.9316	65.0348	127.579	8.77481
ENSG00000103599	1.96349	1.76206	3.96243	0	0.15642	0.724339	0	0	0.805247	6.85858	1.44603	2.127	5.33746	1.85298	0.488868	1.04053	1.85908	0.927793	0.680268	1.86083	1.66129	0.692835	3.52308	5.93175	0	4.57769	3.32202	5.16636	9.93223	2.18988	10.3634	3.01338	18.4222	11.9859	0.842812	5.21709	2.04162	2.10921	18.5709	1.04236	4.92341	11.8706	0.767096	14.3366	1.18415	2.73457	5.96759	4.80309	10.5629	2.51734	0	9.85664	2.40496	22.8716	1.27519	8.79854	9.40158
ENSG00000103642	19.6349	10.5724	35.6619	3.31978	0.93852	5.07037	0	4.81774	2.01312	16.0034	0.964017	5.67199	2.46344	3.70595	0.488868	3.46843	6.50678	1.54632	1.13378	12.0954	1.10753	4.15701	12.9179	2.96587	18.5471	12.5886	13.9525	5.16636	11.1738	8.75952	31.0903	5.27342	22.516	19.1774	2.52844	4.41446	3.57284	5.27302	10.1296	3.12708	14.7702	18.993	4.60257	9.55777	0.4306	6.38066	7.45948	13.2085	7.92221	5.03468	31.8592	15.7706	8.81818	12.4754	1.27519	21.9963	2.1937
ENSG00000103653	25.5254	8.81031	13.8685	49.7968	1.09494	15.2111	82.834	20.2345	6.03935	12.5741	4.33808	15.598	4.92689	16.6768	0.977736	7.28371	18.5908	2.78338	2.49432	11.165	7.19891	4.84984	18.7897	91.9421	27.8207	13.7331	7.97284	29.276	27.3136	56.9369	26.9449	27.8738	28.6568	35.9576	1.68562	6.01972	5.10406	24.2559	16.8827	7.8177	20.6783	33.2377	12.2735	25.4874	0.53825	15.4959	31.3298	28.8186	73.9406	17.6214	244.254	61.1112	23.2479	35.347	26.779	65.989	3.13386
ENSG00000103657	137.444	102.2	99.0608	112.873	7.66458	48.5307	89.2058	53.9586	28.5863	99.4494	21.2084	37.577	31.2036	51.2656	5.62198	28.0943	49.2656	15.4632	12.9251	48.3816	15.5054	49.8841	66.9385	88.9762	102.009	76.6762	47.1726	68.0237	68.2841	120.443	97.4163	51.2275	141.237	160.611	15.4516	22.8749	30.6244	60.1124	131.685	31.2708	69.9124	161.44	29.1496	78.0551	6.35136	37.3725	93.9895	84.0541	139.959	73.0028	477.888	163.62	69.7438	160.101	130.07	307.949	32.9055
ENSG00000103671	49.0873	14.0965	31.6994	26.5583	1.40778	12.3138	41.417	20.2345	8.4551	37.7222	8.19415	7.79899	12.7278	13.5885	0.488868	7.97739	14.8726	5.25749	5.21539	10.2346	3.87634	14.5495	32.882	26.6929	27.8207	28.6105	19.9321	18.9433	31.0382	54.747	51.8172	10.5468	38.8914	47.9435	4.77594	4.81578	6.12487	18.9829	42.2067	8.33888	20.6783	37.986	4.60257	27.0803	2.153	15.4959	14.919	19.2124	42.2518	13.4258	74.3382	53.2259	14.4297	43.6639	25.5038	92.3846	4.3874
ENSG00000103707	13.7444	10.5724	33.6807	23.2385	0.46926	6.51905	15.9296	10.599	4.42886	12.5741	2.89205	4.96299	3.28459	4.32361	2.93321	3.12159	8.36586	4.94823	3.40134	10.2346	3.32258	13.8567	24.6615	11.8635	27.8207	9.15537	9.96605	9.47166	13.6568	19.7089	12.4361	12.0535	20.4691	16.7802	1.40469	2.00657	6.12487	6.32762	11.8179	1.04236	5.90809	16.6189	0.767096	19.1155	1.0765	5.46914	4.47569	8.40541	29.0481	6.7129	106.197	25.6273	10.4215	14.5546	7.65115	39.5934	1.88032
ENSG00000103723	3.92698	0	0	3.31978	0	0.724339	3.18592	0	0.402624	2.28619	0	1.418	0.821148	1.85298	1.22217	0.346843	0.92954	0.309264	0.226756	0.930415	2.21505	2.0785	2.34872	26.6929	0	1.14442	0	1.72212	3.72458	4.37976	0	3.01338	2.04691	9.5887	0.561875	2.00657	0.510406	3.16381	1.68827	1.04236	1.96936	0	0	1.59296	0.2153	0	19.3947	1.20077	0	3.35645	10.6197	5.91399	0	2.07923	1.27519	8.79854	1.56693
ENSG00000103769	210.093	79.2928	200.103	89.6342	7.0389	39.8386	95.5777	44.3232	24.1574	125.741	22.6544	31.905	42.6997	54.9716	0	34.3375	59.4905	38.3488	25.3967	80.0157	10.5215	64.4336	128.005	11.8635	18.5471	156.786	81.7216	30.1371	134.085	173	184.469	32.3938	223.114	244.512	12.9231	26.8881	59.2071	90.6959	184.021	32.8343	89.606	151.944	29.1496	176.819	4.0907	96.6215	46.2488	122.479	110.911	50.3468	286.733	120.251	63.3305	199.606	94.3642	351.941	10.9685
ENSG00000103811	19.6349	10.5724	13.8685	26.5583	0.93852	8.69206	57.3466	10.599	9.66297	13.7172	3.85607	11.344	4.92689	11.1179	0.488868	2.77474	9.2954	3.09264	2.94783	16.7475	5.53763	6.23551	14.0923	14.8294	46.3679	17.1663	8.63724	14.638	12.4153	45.9875	26.9449	15.8203	30.7037	43.1491	7.02344	8.0263	9.69772	20.0375	15.1944	6.25416	22.6477	35.6119	15.3419	14.3366	2.04535	20.0535	7.45948	14.4093	44.8925	20.1387	138.057	39.4266	9.61983	39.5054	26.779	39.5934	2.82047
ENSG00000103852	1.96349	5.28619	17.8309	9.95935	0.93852	4.34603	6.37184	6.74483	1.20787	5.71548	0.964017	2.127	1.6423	4.94127	1.22217	1.04053	4.6477	1.54632	0.453512	5.58249	0	3.46417	8.22051	0	0	8.01095	1.99321	2.58318	2.48306	13.1393	10.3634	4.52007	6.14074	11.9859	1.12375	1.20394	1.53122	2.10921	10.1296	1.56354	5.90809	9.4965	0	7.9648	0.4306	5.46914	7.45948	2.40155	2.64074	5.03468	42.479	3.94266	2.40496	14.5546	3.82557	8.79854	5.95433
ENSG00000103855	3.92698	0	3.96243	3.31978	0.93852	3.62169	28.6733	2.89064	2.01312	4.57239	1.92803	0.708999	0.410574	3.70595	1.4666	0.693686	2.78862	0.618529	1.36054	3.72166	2.21505	0.692835	4.69744	26.6929	0	3.43326	1.32881	6.02742	1.24153	4.37976	8.29075	5.27342	2.04691	11.9859	1.12375	1.60526	1.53122	6.32762	3.37653	0	4.92341	4.74825	3.06838	4.77888	0	3.64609	8.95138	3.60232	18.4852	4.19556	84.9579	13.7993	3.20661	14.5546	7.65115	17.5971	0.626772
ENSG00000103876	33.3793	15.8586	25.7558	39.8374	1.40778	13.0381	35.0451	16.3803	5.63673	25.1481	2.89205	5.67199	7.80091	14.8238	0	5.54949	11.1545	4.3297	1.58729	13.9562	6.09139	9.69968	16.441	71.181	55.6414	20.5996	7.30844	11.1938	28.5551	41.6077	29.0176	23.3537	34.7975	35.9576	3.93312	6.01972	6.12487	18.9829	23.6357	8.33888	13.7855	45.1084	9.20515	36.6381	1.2918	16.4074	17.9028	16.8108	87.1443	12.5867	223.015	55.1972	22.4463	37.4262	28.0542	114.381	5.64095
ENSG00000103932	7.85396	0	1.98122	23.2385	0.46926	6.51905	41.417	6.74483	1.61049	5.71548	1.44603	2.836	2.46344	10.5002	2.44434	1.38737	5.57724	0.618529	0.226756	6.51291	2.76881	1.38567	3.52308	29.6587	27.8207	8.01095	2.65761	10.3327	1.24153	21.8988	0	13.5602	2.04691	4.79435	0.842812	1.20394	2.04162	8.43682	13.5061	3.12708	5.90809	16.6189	5.36967	3.18592	0.645901	2.73457	29.8379	9.60618	23.7666	2.51734	212.395	27.5986	6.41322	12.4754	6.37596	57.1905	1.56693
ENSG00000103942	551.741	260.785	673.613	1928.79	18.614	145.592	1933.85	232.215	93.8113	360.076	88.2076	199.938	94.432	156.268	19.7992	101.625	191.485	73.9142	59.1833	173.057	60.3601	281.984	305.333	685.117	945.905	318.149	233.87	235.93	387.357	989.826	824.93	296.818	665.247	831.819	51.6925	67.4209	143.424	329.036	371.419	95.8971	296.389	396.479	94.3528	356.823	6.24371	328.148	425.191	351.826	654.903	216.491	2676.17	526.345	200.413	457.431	307.321	734.678	22.5638
ENSG00000103966	3.92698	17.6206	9.90608	26.5583	1.09494	10.8651	38.2311	22.1616	2.81837	11.431	5.3021	0.708999	2.46344	4.32361	1.22217	2.77474	7.43632	1.85559	1.36054	13.9562	4.4301	4.84984	10.5692	35.5905	74.1886	6.86653	4.65082	11.1938	16.1399	8.75952	14.5088	9.04014	10.2346	4.79435	1.40469	2.40789	4.08325	16.8736	8.44133	2.6059	7.87745	35.6119	5.36967	11.1507	0.4306	5.46914	29.8379	6.00386	36.9703	10.0694	95.5777	23.6559	6.41322	10.3962	12.7519	39.5934	0.313386
ENSG00000103978	41.2333	15.8586	43.5867	16.5989	2.3463	11.5894	15.9296	17.3438	6.03935	26.2912	5.3021	9.21699	13.9595	11.7355	1.71104	2.77474	14.8726	11.752	6.80268	15.8171	2.21505	20.0922	27.0103	11.8635	64.915	22.8884	19.9321	12.9159	31.0382	59.1268	60.1079	13.5602	71.642	110.27	6.7425	6.42104	11.7393	18.9829	52.3363	6.25416	22.6477	30.8636	5.36967	27.0803	1.18415	20.0535	10.4433	24.0155	23.7666	14.2649	169.916	53.2259	17.6364	47.8224	34.4302	65.989	2.82047
ENSG00000103994	176.714	88.1031	162.46	146.07	4.22334	52.8767	168.854	67.4483	32.2099	92.5908	11.5682	31.905	29.9719	66.7071	4.15538	28.4411	44.6179	14.8447	20.408	59.5466	24.3656	74.8261	118.61	115.669	120.556	96.1314	42.5218	66.3016	83.1824	190.52	107.78	51.2275	206.738	230.129	12.0803	24.8815	34.7076	101.242	173.891	40.1308	70.8971	168.563	30.6838	79.648	2.153	58.3375	88.0219	87.6564	195.415	54.5423	329.212	238.531	55.314	141.388	146.647	391.535	19.1165
ENSG00000103995	15.7079	1.76206	11.8873	9.95935	0.46926	5.79471	3.18592	0.963547	1.61049	4.57239	0.964017	0	2.46344	8.02956	0.733302	0.693686	1.85908	0.927793	1.81405	1.86083	1.66129	0	1.17436	2.96587	83.4622	1.14442	0	1.72212	4.96611	6.56964	4.14538	0.753345	4.09383	14.383	1.12375	5.61841	2.04162	3.16381	3.37653	1.04236	5.90809	9.4965	0.767096	6.37184	0.2153	1.82305	10.4433	2.40155	5.28147	0.839113	10.6197	11.828	4.80991	49.9016	5.10077	13.1978	48.8882
ENSG00000104043	29.4524	0	27.737	3.31978	1.09494	15.2111	25.4874	7.70838	6.03935	16.0034	0.482009	2.836	4.51631	4.32361	0.244434	4.50896	7.43632	1.85559	2.0408	10.2346	0.553763	7.62118	27.0103	2.96587	0	21.744	19.9321	8.6106	33.5213	26.2786	31.0903	2.26004	28.6568	31.1633	2.80937	7.62498	2.55203	17.9283	23.6357	7.8177	23.6324	35.6119	4.60257	36.6381	1.9377	3.64609	7.45948	18.0116	7.92221	9.23024	21.2395	19.7133	8.01652	31.1885	17.8527	39.5934	2.50709
ENSG00000104047	29.4524	5.28619	33.6807	0	0.46926	7.96772	0	7.70838	2.81837	13.7172	3.85607	2.127	6.56918	1.23532	0	2.08106	8.36586	2.78338	2.72107	7.44332	0	8.31402	18.7897	0	0	11.4442	13.2881	1.72212	13.6568	2.18988	31.0903	1.50669	30.7037	35.9576	1.40469	3.61183	5.61447	2.10921	21.9475	4.69062	9.84682	28.4895	3.83548	23.8944	0.4306	10.0268	2.98379	12.0077	7.92221	1.67823	10.6197	7.88532	6.41322	12.4754	6.37596	17.5971	0.626772
ENSG00000104064	35.3428	15.8586	15.8497	36.5176	0.93852	7.24339	19.1155	7.70838	4.42886	14.8603	5.3021	3.545	6.15861	8.64722	6.11085	2.08106	11.1545	5.87602	4.30836	9.30415	2.76881	12.471	19.9641	17.7952	74.1886	16.0219	9.96605	5.16636	12.4153	26.2786	16.5815	4.52007	26.6099	28.7661	5.05687	3.61183	7.14568	7.38222	25.324	4.16944	16.7396	42.7342	6.13677	22.3015	0.968851	12.7613	7.45948	15.61	23.7666	8.39113	148.676	21.6846	9.61983	16.6339	19.1279	21.9963	2.50709
ENSG00000104067	155.116	103.962	231.802	126.152	8.6031	78.9529	187.969	57.8128	35.8335	138.315	23.1364	46.7939	42.6997	77.2073	0.488868	34.3375	56.7019	32.782	18.1405	97.6936	18.8279	83.1402	126.831	97.8738	250.387	93.8426	67.7692	68.8848	94.3561	205.849	192.76	57.2542	206.738	278.072	21.3512	38.5262	71.9673	145.535	190.774	37.5249	86.652	197.052	26.8483	146.552	4.19835	76.568	83.5462	118.877	184.852	90.6242	424.79	210.932	96.9999	214.161	178.527	413.531	25.6976
ENSG00000104093	35.3428	14.0965	41.6055	19.9187	1.72062	11.5894	15.9296	8.67192	7.24723	25.1481	3.37406	4.96299	11.9066	8.02956	0	4.8558	9.2954	5.87602	4.76188	19.5387	4.98386	11.7782	23.4872	5.93175	27.8207	37.7659	10.6305	6.02742	18.6229	32.8482	22.7996	2.26004	36.8444	43.1491	3.09031	6.42104	6.12487	10.546	20.2592	8.86006	12.8009	56.979	3.06838	27.0803	0.10765	7.29219	5.96759	15.61	10.5629	3.35645	95.5777	41.3979	8.81818	76.9316	34.4302	57.1905	5.64095
ENSG00000104129	9.81745	3.52412	11.8873	106.233	1.5642	8.69206	108.321	6.74483	4.83148	17.1465	2.89205	10.635	3.28459	4.32361	0.733302	3.46843	4.6477	3.71117	1.81405	8.37374	2.21505	5.54268	9.39487	47.454	83.4622	10.2998	7.97284	13.777	23.589	30.6583	20.7269	10.5468	24.563	26.3689	2.80937	1.60526	3.06244	13.7098	13.5061	4.69062	7.87745	11.8706	2.30129	17.5226	0.753551	13.6729	23.8703	12.0077	29.0481	12.5867	265.493	27.5986	11.2231	12.4754	8.92634	65.989	0.940158
ENSG00000104131	115.846	28.193	247.652	175.949	2.65914	28.9735	130.623	26.9793	14.8971	66.2996	8.19415	37.577	20.1181	22.2357	1.71104	15.9548	31.6043	12.9891	10.204	28.8429	11.0753	56.8124	61.0667	59.3175	148.377	57.2211	45.1794	33.5813	50.9027	111.684	167.888	19.587	133.049	163.008	8.14719	14.4473	36.2388	39.0203	101.296	15.1142	46.28	66.4755	29.9167	81.241	1.61475	53.7799	29.8379	43.2278	92.4258	36.0818	286.733	76.8818	36.0744	76.9316	40.8061	131.978	6.89449
ENSG00000104133	416.26	118.058	303.126	139.431	9.69804	66.6392	184.783	84.7921	39.8597	174.894	19.7624	52.4659	71.8504	48.795	3.91094	69.7155	101.32	29.0708	29.4783	101.415	36.5483	111.546	200.815	74.1468	64.915	176.241	85.0436	74.0512	105.53	240.887	124.361	39.174	331.6	278.072	17.4181	40.5328	40.8325	106.515	288.694	31.792	135.886	223.168	44.4916	183.19	2.3683	76.568	98.4652	123.68	190.133	46.1512	743.382	193.19	109.025	284.855	374.906	523.513	31.0252
ENSG00000104142	9.81745	7.04825	3.96243	26.5583	0.31284	3.62169	54.1607	8.67192	4.02624	8.00168	1.44603	3.545	1.6423	7.4119	1.4666	2.4279	11.1545	2.16485	1.13378	10.2346	2.21505	0.692835	4.69744	26.6929	46.3679	3.43326	5.31523	14.638	12.4153	21.8988	4.14538	10.5468	0	7.19152	2.2475	3.61183	1.02081	7.38222	5.0648	2.08472	6.89277	33.2377	0.767096	11.1507	0.645901	6.38066	22.3785	15.61	26.4074	6.7129	31.8592	17.742	7.21487	16.6339	6.37596	43.9927	1.25354
ENSG00000104154	182.605	72.2445	227.84	172.629	8.6031	63.7418	229.386	63.5941	25.3653	110.88	28.9205	48.9209	36.9517	44.4714	5.62198	33.2969	51.1247	21.03	22.9024	54.8945	15.5054	63.7408	111.564	97.8738	129.83	154.497	75.0776	55.9689	103.047	308.773	186.542	53.4875	237.442	201.363	14.3278	28.8947	49.5094	114.952	175.58	41.6944	95.5141	239.787	43.7245	195.934	4.19835	85.6832	83.5462	151.297	158.444	43.6339	658.424	157.706	67.3388	153.863	82.8874	316.747	5.01417
ENSG00000104164	121.736	44.0515	164.441	205.827	3.44124	27.5249	117.879	34.6877	20.1312	78.8737	10.6042	24.106	36.5411	17.2944	5.13311	18.7295	46.477	13.9169	15.8729	27.9125	7.19891	81.7545	63.4154	29.6587	9.27357	93.8426	59.1319	39.6088	57.1103	168.621	149.234	19.587	149.425	182.185	9.83281	14.8486	35.7284	51.6755	111.426	20.326	72.8664	90.2167	21.4787	95.5777	2.153	75.6565	55.2002	54.0348	87.1443	28.5298	488.508	82.7958	40.0826	64.4562	93.089	131.978	6.89449
ENSG00000104177	43.1968	17.6206	57.4552	66.3957	2.81556	7.96772	12.7437	13.4897	8.4551	29.7205	4.82009	9.21699	10.6749	11.1179	0.244434	10.0584	22.3089	6.80382	6.57592	19.5387	3.32258	27.0205	54.0205	20.7611	37.0943	22.8884	20.5965	14.638	17.3814	39.4178	51.8172	7.53345	59.3605	103.078	5.33781	6.01972	14.8018	21.0921	64.1541	8.33888	13.7855	59.3531	13.8077	31.8592	2.3683	12.7613	19.3947	37.224	29.0481	13.4258	244.254	55.1972	22.4463	39.5054	44.6317	52.7912	7.83465
ENSG00000104218	58.9047	37.0033	101.042	79.6748	2.81556	18.1085	47.7888	3.85419	6.44198	34.2929	6.26611	9.21699	9.85378	15.4415	0	8.67108	17.6613	6.80382	7.7097	13.9562	4.4301	19.3994	22.3128	8.89762	9.27357	18.3107	20.5965	7.74954	27.3136	50.3672	78.7621	6.02676	77.7827	103.078	8.14719	9.63156	11.2289	18.9829	60.7776	11.9871	38.4026	37.986	12.2735	31.8592	4.62895	18.2305	29.8379	31.2201	39.6111	16.7823	180.536	41.3979	16.033	64.4562	36.9806	39.5934	38.5465
ENSG00000104219	121.736	17.6206	91.1359	49.7968	4.37976	28.2492	54.1607	20.2345	12.0787	59.441	10.6042	17.016	21.3498	16.0591	0	14.2206	18.5908	14.8447	13.6054	19.5387	6.09139	24.942	56.3692	2.96587	0	59.5099	27.9049	21.5265	64.5595	96.3547	128.507	16.5736	126.909	83.9011	11.2375	21.2697	28.5827	35.8565	62.4658	18.2413	44.3107	87.8426	15.3419	74.8692	2.5836	34.6379	16.4109	49.2317	55.4555	20.9778	127.437	61.1112	36.876	66.5355	58.6588	83.5861	9.40158
ENSG00000104221	5.89047	1.76206	3.96243	16.5989	0.31284	5.07037	12.7437	3.85419	0.402624	5.71548	1.92803	2.127	1.6423	4.32361	0.244434	1.38737	3.71816	0.618529	1.13378	6.51291	1.66129	2.77134	5.87179	8.89762	64.915	5.72211	1.99321	11.1938	7.44917	8.75952	0	4.52007	6.14074	7.19152	0.842812	2.00657	1.02081	5.27302	6.75306	1.04236	5.90809	9.4965	0.767096	6.37184	0.53825	3.64609	7.45948	7.20464	7.92221	3.35645	31.8592	9.85664	3.20661	12.4754	3.82557	26.3956	0.313386
ENSG00000104228	9.81745	3.52412	15.8497	23.2385	0.46926	7.24339	57.3466	5.78128	2.41574	8.00168	2.41004	4.25399	2.05287	1.23532	0	2.08106	4.6477	1.23706	0.680268	5.58249	4.98386	6.23551	2.34872	20.7611	37.0943	2.28884	1.99321	4.3053	2.48306	6.56964	6.21806	8.2868	4.09383	7.19152	2.2475	1.20394	2.04162	6.32762	6.75306	4.16944	3.93873	14.2447	2.30129	6.37184	0.753551	7.29219	10.4433	8.40541	23.7666	3.35645	84.9579	15.7706	6.41322	4.15847	6.37596	30.7949	1.56693
ENSG00000104231	39.2698	8.81031	105.004	13.2791	2.97198	8.69206	12.7437	11.5626	6.44198	25.1481	6.74812	12.053	13.5489	11.7355	0	5.89633	12.084	11.1335	5.44214	18.6083	2.21505	18.7065	43.4513	5.93175	0	50.3545	32.5558	8.6106	31.0382	56.9369	103.634	6.02676	96.2049	83.9011	4.495	7.22367	16.333	18.9829	45.5832	11.9871	19.6936	54.6049	9.20515	52.5677	0.53825	28.2572	2.98379	31.2201	26.4074	12.5867	74.3382	31.5413	16.8347	54.0601	25.5038	118.78	1.56693
ENSG00000104267	5.89047	17.6206	1.98122	9.95935	1.72062	6.51905	3.18592	0	0.402624	0	0	4.96299	4.10574	3.70595	0.244434	3.46843	4.6477	0.927793	1.36054	4.65208	7.75268	2.0785	3.52308	8.89762	0	2.28884	0	2.58318	7.44917	4.37976	4.14538	0.753345	14.3284	0	8.42812	8.42761	0	3.16381	3.37653	21.8896	2.95405	2.37412	6.90386	1.59296	8.28906	5.46914	41.7731	1.20077	0	4.19556	0	1.97133	7.21487	47.8224	11.4767	8.79854	33.5323
ENSG00000104290	5.89047	0	3.96243	0	0	0	3.18592	2.89064	0.402624	1.1431	1.44603	2.127	0.821148	1.23532	0	1.04053	0.92954	0.618529	0.453512	0.930415	0	2.0785	3.52308	0	0	3.43326	1.32881	0.86106	3.72458	2.18988	4.14538	0.753345	0	9.5887	0.842812	0	0	1.0546	6.75306	1.04236	1.96936	7.12237	0	1.59296	0.10765	2.73457	0	4.80309	2.64074	0.839113	0	5.91399	0	8.31693	5.10077	8.79854	1.88032
ENSG00000104299	13.7444	3.52412	3.96243	26.5583	0.31284	2.89735	9.55777	5.78128	2.01312	5.71548	2.89205	4.96299	5.33746	4.94127	0.244434	2.08106	4.6477	1.85559	1.36054	6.51291	2.21505	4.84984	11.7436	14.8294	18.5471	3.43326	1.32881	7.74954	13.6568	35.0381	4.14538	5.27342	6.14074	9.5887	0.842812	2.40789	3.06244	9.49143	21.9475	2.08472	4.92341	16.6189	2.30129	11.1507	0.968851	4.55762	17.9028	7.20464	18.4852	1.67823	42.479	11.828	5.61157	8.31693	7.65115	43.9927	1.88032
ENSG00000104312	29.4524	19.3827	35.6619	13.2791	1.5642	4.34603	19.1155	10.599	5.23411	19.4326	7.23013	12.053	8.21148	10.5002	0.488868	5.89633	8.36586	4.3297	5.44214	12.0954	2.21505	8.31402	25.8359	11.8635	46.3679	24.0329	10.6305	5.16636	13.6568	32.8482	26.9449	9.04014	32.7506	47.9435	4.21406	3.21052	9.18731	12.6552	25.324	7.29652	15.7549	23.7412	6.90386	27.0803	0.4306	16.4074	4.47569	18.0116	23.7666	4.19556	21.2395	21.6846	23.2479	47.8224	19.1279	57.1905	1.25354
ENSG00000104320	188.495	35.2412	257.558	89.6342	7.19532	28.9735	60.5325	21.198	20.9364	94.877	11.5682	29.069	43.9314	33.3536	0.488868	31.9096	38.1111	24.1226	23.1291	69.7811	13.8441	59.5838	116.262	5.93175	0	123.598	61.7895	33.5813	64.5595	91.9749	151.306	21.0937	208.785	210.951	12.0803	21.671	44.9157	40.0749	135.061	10.9448	70.8971	94.965	12.2735	101.949	2.26065	44.6647	17.9028	62.4402	89.7851	38.5992	286.733	106.452	60.9256	120.596	158.124	193.568	17.863
ENSG00000104324	3.92698	0	7.92486	9.95935	0.62568	0	6.37184	2.89064	0.402624	3.42929	0.482009	1.418	1.23172	1.23532	0	0.346843	0.92954	0.927793	1.13378	2.79125	0	0	4.69744	0	0	3.43326	1.99321	1.72212	9.93223	10.9494	6.21806	3.76673	16.3753	7.19152	0.280937	2.40789	3.06244	3.16381	5.0648	2.08472	6.89277	7.12237	0	3.18592	0.2153	1.82305	1.4919	1.20077	5.28147	3.35645	10.6197	1.97133	2.40496	8.31693	3.82557	13.1978	1.88032
ENSG00000104325	96.211	31.7171	130.76	56.4363	4.6926	20.2815	41.417	28.9064	15.7023	54.8687	18.3163	14.889	21.3498	24.7063	0.488868	22.198	34.393	17.3188	13.6054	52.1033	6.09139	29.0991	89.2513	14.8294	27.8207	70.9541	47.1726	27.5539	62.0764	102.924	87.0529	21.847	124.862	115.064	9.27094	15.25	29.0931	31.6381	101.296	18.7625	69.9124	78.3461	27.6154	74.8692	1.9377	41.9301	26.8541	61.2394	60.737	40.2774	169.916	84.7671	44.0909	118.516	63.7596	206.766	8.77481
ENSG00000104331	3.92698	3.52412	9.90608	9.95935	0.7821	2.17302	6.37184	3.85419	0.805247	2.28619	1.44603	2.127	3.28459	1.23532	0	1.38737	0	0.309264	0.907024	1.86083	0.553763	11.0854	11.7436	2.96587	0	3.43326	4.65082	0	1.24153	10.9494	2.07269	1.50669	12.2815	9.5887	1.12375	1.60526	5.61447	3.16381	5.0648	2.08472	2.95405	9.4965	0.767096	6.37184	0.753551	2.73457	2.98379	3.60232	0	5.87379	0	5.91399	0.801652	2.07923	6.37596	17.5971	1.88032
ENSG00000104356	19.6349	7.04825	9.90608	19.9187	0.15642	3.62169	9.55777	4.81774	1.20787	10.2879	0	1.418	2.05287	3.70595	0.977736	1.73422	1.85908	2.78338	0.226756	7.44332	0	2.77134	16.441	14.8294	0	6.86653	3.32202	5.16636	1.24153	8.75952	6.21806	9.04014	2.04691	4.79435	0.561875	2.40789	1.02081	3.16381	6.75306	1.56354	5.90809	7.12237	0	11.1507	0	1.82305	0	4.80309	13.2037	3.35645	21.2395	9.85664	3.20661	14.5546	10.2015	17.5971	0.940158
ENSG00000104361	33.3793	3.52412	23.7746	16.5989	0.93852	9.4164	15.9296	11.5626	4.83148	16.0034	1.44603	5.67199	4.92689	4.32361	0	5.54949	3.71816	3.40191	4.98863	6.51291	0.553763	9.69968	11.7436	11.8635	0	28.6105	14.6169	3.44424	12.4153	21.8988	47.6718	5.27342	30.7037	11.9859	3.09031	2.8092	5.61447	10.546	30.3888	5.73298	6.89277	16.6189	8.43805	19.1155	0.2153	11.8498	8.95138	16.8108	0	3.35645	21.2395	11.828	7.21487	18.7131	20.4031	21.9963	0.626772
ENSG00000104365	39.2698	14.0965	21.7934	69.7155	0.7821	16.6598	54.1607	25.0522	8.05247	21.7188	7.23013	5.67199	9.4432	19.7651	3.42208	6.93686	12.084	3.40191	3.85485	14.8866	7.19891	15.9352	19.9641	71.181	64.915	21.744	4.65082	15.4991	18.6229	39.4178	18.6542	17.3269	32.7506	28.7661	3.65219	6.42104	8.1665	35.8565	28.7005	5.2118	22.6477	28.4895	7.67096	25.4874	0.645901	13.6729	38.7893	20.4131	79.2221	18.4605	233.634	70.9678	18.438	35.347	31.8798	65.989	5.32756
ENSG00000104369	0	1.76206	0	9.95935	0.15642	2.17302	9.55777	1.92709	0.402624	3.42929	0	2.127	0	0.617658	0	1.73422	0.92954	0.618529	0.453512	2.79125	2.76881	0	2.34872	5.93175	0	5.72211	0.664403	6.02742	1.24153	2.18988	8.29075	3.76673	0	9.5887	0.842812	0.80263	1.53122	0	1.68827	1.56354	0	4.74825	3.83548	3.18592	0	0.911524	16.4109	2.40155	10.5629	3.35645	10.6197	0	1.6033	2.07923	6.37596	0	0
ENSG00000104375	66.7587	33.4792	75.2862	46.477	4.37976	20.2815	41.417	12.5261	9.26034	49.1532	6.26611	7.08999	12.7278	18.5298	0	12.4864	26.0271	13.6076	6.57592	26.982	4.4301	31.1776	43.4513	0	27.8207	41.1992	25.2473	12.0548	33.5213	54.747	55.9626	9.79349	92.1111	95.887	4.77594	8.82893	17.8642	25.3105	60.7776	7.29652	26.5864	37.986	13.8077	38.2311	1.2918	22.7881	11.9352	37.224	21.1259	25.1734	244.254	43.3692	18.438	54.0601	38.2557	52.7912	10.0283
ENSG00000104381	25.5254	21.1447	5.94365	23.2385	1.09494	9.4164	12.7437	3.85419	4.42886	18.2896	3.37406	5.67199	3.69517	4.32361	0	4.16212	9.2954	2.47411	1.81405	5.58249	2.21505	2.0785	10.5692	17.7952	18.5471	18.3107	4.65082	6.02742	9.93223	15.3292	14.5088	0.753345	22.516	21.5746	0.842812	2.00657	6.63528	6.32762	15.1944	0	7.87745	14.2447	4.60257	11.1507	0	6.38066	10.4433	15.61	13.2037	5.87379	148.676	13.7993	7.21487	22.8716	21.6783	35.1941	2.82047
ENSG00000104388	390.735	132.155	590.402	122.832	9.22878	55.7741	86.0199	32.7606	43.4834	181.752	25.0644	36.868	64.0495	72.8837	1.22217	57.2291	78.0813	37.1117	45.1244	65.1291	22.1505	149.652	234.872	23.727	18.5471	251.773	124.908	35.3035	158.916	273.735	516.099	50.4741	485.118	568.13	19.1037	36.1183	104.633	92.8051	292.07	39.6097	151.641	239.787	52.1625	246.909	6.88961	154.959	43.265	139.29	110.911	59.577	286.733	155.735	95.3966	224.557	241.011	299.15	18.1764
ENSG00000104408	863.936	278.406	1378.93	308.74	30.3455	172.393	293.105	157.058	110.721	266.342	50.1289	145.345	140.416	120.443	0	80.1208	162.669	118.448	84.8067	293.081	34.887	241.106	445.082	5.93175	83.4622	468.068	354.791	147.241	404.738	534.331	1506.84	70.0611	953.862	1205.78	69.6725	124.809	216.412	278.415	729.331	122.998	321.006	781.087	193.308	638.777	16.4705	372.813	77.5786	446.688	348.577	213.974	1008.88	461.291	266.95	467.827	400.41	893.051	50.4551
ENSG00000104412	100.138	19.3827	136.704	29.8781	2.3463	24.6275	25.4874	14.4532	9.66297	33.1498	3.37406	9.92599	19.7076	10.5002	0	13.5269	13.9431	11.4428	11.7913	22.33	2.76881	29.7919	57.5436	0	9.27357	52.6434	41.8574	8.6106	39.7289	41.6077	118.143	6.02676	92.1111	170.199	8.70906	14.046	20.9266	15.819	126.62	7.8177	33.4792	59.3531	16.109	63.7184	2.5836	26.4342	19.3947	28.8186	18.4852	11.7476	138.057	43.3692	18.438	60.2978	28.0542	74.7876	6.5811
ENSG00000104413	129.59	37.0033	154.535	73.0352	3.28482	28.9735	101.949	33.7241	18.1181	56.0117	9.64017	21.979	22.9921	23.471	1.22217	21.8511	32.5339	15.7725	13.6054	45.5903	10.5215	62.3551	75.159	35.5905	37.0943	92.6981	55.8099	24.9707	59.5934	111.684	157.524	35.4072	176.035	256.498	7.30437	17.2565	38.2805	51.6755	138.438	15.1142	72.8664	97.3391	11.5064	82.834	2.5836	56.5145	29.8379	66.0425	71.2999	37.7601	169.916	165.592	54.5124	83.1693	102.015	175.971	8.77481
ENSG00000104419	1060.28	562.098	816.261	2426.76	73.8302	436.052	2316.17	660.993	194.065	783.021	385.125	314.796	328.049	444.714	149.838	462.342	943.483	158.034	78.0041	394.496	222.613	385.216	894.861	2939.18	4877.9	575.644	294.331	689.709	768.506	1640.22	485.009	780.466	628.402	666.414	108.161	178.986	216.412	916.45	580.764	231.404	517.943	1134.83	286.894	847.455	27.6661	502.249	2024.5	628.004	2170.69	224.043	6531.14	865.413	520.272	1420.12	1294.32	2489.99	68.3181
ENSG00000104427	17.6714	3.52412	35.6619	9.95935	0.7821	2.89735	3.18592	0.963547	2.41574	10.2879	2.89205	3.545	1.23172	1.85298	0	3.46843	5.57724	2.16485	2.49432	10.2346	0.553763	7.62118	10.5692	2.96587	37.0943	11.4442	3.98642	1.72212	7.44917	13.1393	8.29075	3.01338	16.3753	11.9859	0.561875	1.60526	6.63528	9.49143	11.8179	3.12708	7.87745	9.4965	1.53419	17.5226	0.2153	10.9383	7.45948	16.8108	21.1259	2.51734	74.3382	21.6846	4.00826	29.1093	7.65115	26.3956	2.50709
ENSG00000104442	17.6714	15.8586	9.90608	26.5583	0.62568	7.24339	12.7437	6.74483	6.03935	14.8603	2.41004	3.545	3.28459	5.55893	0	5.54949	5.57724	4.02044	4.76188	10.2346	1.10753	9.00685	24.6615	5.93175	0	16.0219	11.2949	6.88848	16.1399	28.4684	20.7269	9.79349	18.4222	35.9576	1.96656	5.21709	11.2289	12.6552	18.5709	3.64826	9.84682	21.3671	8.43805	11.1507	0	9.11524	8.95138	15.61	18.4852	6.7129	53.0987	19.7133	7.21487	18.7131	12.7519	26.3956	0.626772
ENSG00000104447	27.4889	3.52412	31.6994	23.2385	3.1284	18.1085	76.4621	26.9793	17.7154	18.2896	8.67616	11.344	12.7278	16.6768	0.244434	10.0584	10.2249	7.42234	4.76188	45.5903	3.87634	24.2492	56.3692	35.5905	37.0943	18.3107	15.2813	18.9433	26.0721	41.6077	51.8172	10.5468	42.9852	69.518	10.3947	14.8486	13.2706	24.2559	75.972	4.16944	17.7243	56.979	7.67096	22.3015	5.1672	24.6111	13.4271	21.6139	79.2221	19.2996	223.015	45.3406	28.0578	49.9016	62.4844	136.377	7.20788
ENSG00000104450	19.6349	21.1447	31.6994	23.2385	0.93852	7.96772	12.7437	10.599	10.0656	10.2879	0.964017	5.67199	5.33746	3.70595	1.22217	3.81527	10.2249	3.40191	3.40134	10.2346	3.32258	6.92835	17.6154	8.89762	0	10.2998	9.96605	9.47166	17.3814	10.9494	22.7996	6.02676	12.2815	43.1491	3.65219	3.61183	10.2081	7.38222	13.5061	3.12708	16.7396	23.7412	4.60257	17.5226	1.18415	13.6729	20.8866	7.20464	10.5629	12.5867	116.817	5.91399	11.2231	20.7923	15.3023	30.7949	7.52126
ENSG00000104472	5.89047	3.52412	17.8309	3.31978	0.46926	5.79471	3.18592	1.92709	0.805247	3.42929	0.482009	0	4.10574	3.70595	7.08859	1.73422	4.6477	1.23706	1.58729	2.79125	3.87634	4.15701	7.04615	2.96587	9.27357	8.01095	9.30165	0.86106	3.72458	10.9494	14.5088	5.27342	22.516	14.383	1.40469	1.20394	1.02081	5.27302	11.8179	1.04236	7.87745	11.8706	2.30129	6.37184	0.4306	2.73457	11.9352	4.80309	7.92221	7.55201	10.6197	7.88532	2.40496	4.15847	10.2015	21.9963	0.626772
ENSG00000104490	5.89047	1.76206	13.8685	6.63957	0.31284	3.62169	12.7437	6.74483	4.42886	1.1431	0	1.418	2.46344	1.85298	0	1.73422	2.78862	0.927793	1.58729	7.44332	1.10753	1.38567	4.69744	2.96587	0	6.86653	3.32202	15.4991	8.6907	10.9494	14.5088	3.01338	4.09383	16.7802	0.280937	2.40789	2.55203	4.21841	0	2.08472	8.86214	28.4895	5.36967	4.77888	0.4306	3.64609	7.45948	4.80309	15.8444	5.03468	63.7184	17.742	8.81818	12.4754	8.92634	30.7949	1.56693
ENSG00000104497	23.5619	3.52412	29.7182	3.31978	0.46926	7.24339	6.37184	3.85419	1.61049	4.57239	1.44603	2.127	4.10574	2.47063	0	2.4279	5.57724	2.78338	1.36054	1.86083	0.553763	2.77134	3.52308	11.8635	0	14.8775	5.97963	3.44424	6.20764	19.7089	16.5815	0	32.7506	21.5746	1.68562	2.40789	7.14568	3.16381	13.5061	3.64826	8.86214	18.993	0	4.77888	0.10765	3.64609	7.45948	10.807	0	4.19556	0	15.7706	1.6033	20.7923	5.10077	26.3956	1.88032
ENSG00000104517	225.801	112.772	162.46	156.03	10.9494	55.7741	127.437	40.469	33.4178	94.877	18.3163	24.106	41.468	57.4422	0.488868	36.0717	54.8428	22.8856	16.7799	79.0853	17.1666	60.9694	126.831	35.5905	129.83	114.442	58.4675	40.4698	91.8731	133.583	134.725	47.4608	198.551	275.675	16.8562	31.7039	39.3013	94.9143	177.268	43.2579	101.422	175.685	34.5193	111.507	8.82731	72.0104	111.892	90.058	150.522	52.025	382.311	191.219	75.3553	180.893	158.124	272.755	37.6063
ENSG00000104518	11.7809	1.76206	0	33.1978	2.3463	14.4868	54.1607	3.85419	6.03935	9.14478	3.85607	4.25399	4.51631	12.9708	1.71104	3.81527	13.0136	2.47411	0.907024	7.44332	2.76881	9.00685	7.04615	68.2151	176.198	4.57769	9.30165	12.0548	16.1399	26.2786	14.5088	20.3403	8.18765	2.39717	4.77594	6.01972	3.57284	25.3105	8.44133	6.77534	5.90809	16.6189	5.36967	15.9296	0.32295	10.9383	22.3785	15.61	15.8444	10.9085	244.254	27.5986	12.8264	33.2677	15.3023	43.9927	1.25354
ENSG00000104522	29.4524	33.4792	17.8309	86.3144	3.28482	17.3841	124.251	26.9793	9.26034	24.005	7.71214	19.143	9.4432	16.0591	3.42208	9.71161	21.3794	4.94823	3.40134	18.6083	8.8602	13.1639	18.7897	53.3857	37.0943	13.7331	4.65082	29.276	19.8645	65.6964	26.9449	20.3403	28.6568	31.1633	7.86625	8.82893	9.69772	31.6381	27.0123	5.73298	21.663	37.986	11.5064	27.0803	2.153	17.3189	40.2812	28.8186	73.9406	15.104	191.155	59.1399	17.6364	72.7732	28.0542	189.169	6.89449
ENSG00000104524	0	3.52412	3.96243	13.2791	0.15642	1.44868	19.1155	6.74483	1.20787	2.28619	0.964017	2.127	0.410574	0.617658	0.488868	0.693686	1.85908	0	0.453512	1.86083	0.553763	1.38567	1.17436	2.96587	46.3679	0	0	0	2.48306	4.37976	0	6.02676	2.04691	2.39717	0	0.401315	0.510406	1.0546	1.68827	0.52118	0	0	1.53419	4.77888	0	2.73457	4.47569	1.20077	21.1259	1.67823	63.7184	9.85664	0.801652	0	0	13.1978	0
ENSG00000104529	522.288	343.602	429.924	2124.66	32.5354	234.686	2469.09	416.252	132.463	320.067	144.603	323.304	105.107	268.681	56.2198	71.7965	228.667	102.985	49.8863	359.14	174.989	230.021	225.477	2518.03	5693.97	265.506	186.033	539.885	471.781	970.117	619.734	561.996	556.76	623.265	135.131	104.342	165.372	452.425	420.378	232.967	340.7	773.965	263.881	460.366	23.7907	437.531	554.986	437.081	1668.95	669.612	8856.86	1342.47	359.14	578.027	306.046	1671.72	50.7685
ENSG00000104537	0	5.28619	0	0	1.40778	2.89735	3.18592	0	0	1.1431	1.44603	1.418	1.23172	0.617658	2.19991	5.20265	4.6477	0.309264	0.453512	3.72166	3.87634	0.692835	0	2.96587	9.27357	0	0	4.3053	1.24153	0	2.07269	0	6.14074	2.39717	7.86625	1.20394	0.510406	2.10921	3.37653	3.64826	2.95405	7.12237	4.60257	4.77888	2.7989	7.29219	13.4271	0	0	6.7129	0	1.97133	3.20661	2.07923	5.10077	0	5.95433
ENSG00000104549	23.5619	3.52412	27.737	13.2791	0.46926	3.62169	0	1.92709	1.20787	8.00168	0.964017	2.127	3.28459	0.617658	0	3.12159	3.71816	1.85559	1.81405	2.79125	0	6.92835	12.9179	2.96587	0	6.86653	6.64403	2.58318	8.6907	19.7089	18.6542	0.753345	20.4691	28.7661	0.842812	2.8092	3.06244	3.16381	10.1296	2.08472	10.8315	11.8706	0.767096	14.3366	0.2153	7.29219	4.47569	9.60618	2.64074	3.35645	31.8592	7.88532	4.80991	10.3962	7.65115	17.5971	2.50709
ENSG00000104611	13.7444	17.6206	29.7182	16.5989	1.09494	6.51905	44.6029	5.78128	4.42886	13.7172	1.92803	7.08999	3.28459	7.4119	0	3.81527	4.6477	1.85559	2.94783	19.5387	1.10753	5.54268	8.22051	14.8294	0	14.8775	8.63724	4.3053	12.4153	15.3292	18.6542	11.3002	20.4691	43.1491	1.40469	1.60526	8.1665	8.43682	27.0123	0.52118	6.89277	23.7412	3.06838	9.55777	1.18415	5.46914	10.4433	14.4093	23.7666	9.23024	127.437	19.7133	11.2231	12.4754	12.7519	43.9927	4.3874
ENSG00000104613	143.335	44.0515	110.948	79.6748	7.35174	42.0116	79.648	51.068	23.7548	86.8754	24.1004	30.487	28.3296	34.5889	0.244434	17.3422	52.0542	24.1226	14.9659	46.5208	12.1828	49.1913	108.041	26.6929	64.915	81.2539	43.8506	30.1371	81.9409	127.013	138.87	30.1338	98.2518	100.681	13.7659	21.671	32.1556	55.894	72.5954	26.059	64.0043	142.447	27.6154	108.321	1.2918	72.0104	25.3622	73.2471	79.2221	35.2427	350.451	100.538	53.7107	143.467	95.6394	145.176	8.46142
ENSG00000104626	9.81745	5.28619	23.7746	9.95935	0.62568	2.89735	3.18592	0	0.805247	6.85858	2.89205	0.708999	2.87402	3.70595	0	1.04053	1.85908	0.927793	1.58729	1.86083	0	2.77134	9.39487	0	0	5.72211	2.65761	0.86106	8.6907	2.18988	14.5088	3.01338	12.2815	16.7802	0.561875	2.40789	3.57284	2.10921	8.44133	0.52118	4.92341	7.12237	1.53419	3.18592	0	4.55762	2.98379	4.80309	5.28147	1.67823	0	0	0.801652	10.3962	5.10077	26.3956	0.313386
ENSG00000104643	25.5254	1.76206	11.8873	3.31978	0.7821	5.79471	12.7437	13.4897	0.805247	24.005	5.7841	2.836	4.10574	6.79424	0	9.36476	10.2249	2.16485	2.72107	10.2346	2.21505	11.0854	24.6615	5.93175	0	13.7331	11.2949	4.3053	18.6229	37.228	18.6542	6.02676	14.3284	16.7802	1.96656	3.61183	3.57284	9.49143	30.3888	2.6059	17.7243	14.2447	6.13677	27.0803	1.5071	9.11524	10.4433	14.4093	18.4852	4.19556	42.479	9.85664	18.438	18.7131	19.1279	39.5934	2.1937
ENSG00000104671	25.5254	8.81031	39.6243	39.8374	0.93852	10.1407	28.6733	7.70838	3.22099	21.7188	0	4.96299	2.87402	7.4119	0	3.81527	2.78862	2.47411	1.81405	8.37374	1.10753	13.8567	12.9179	0	0	9.15537	11.9593	2.58318	9.93223	52.5571	22.7996	2.26004	14.3284	28.7661	1.40469	6.01972	6.63528	11.6006	23.6357	3.64826	15.7549	11.8706	4.60257	20.7085	0.32295	10.9383	4.47569	16.8108	36.9703	6.7129	10.6197	11.828	16.033	20.7923	14.0271	26.3956	1.56693
ENSG00000104679	49.0873	17.6206	35.6619	109.553	2.50272	13.0381	223.015	33.7241	6.03935	38.8653	9.64017	19.143	11.0855	12.9708	0.977736	7.63055	9.2954	6.80382	4.76188	10.2346	13.2903	15.9352	29.359	195.748	370.943	22.8884	13.2881	33.5813	27.3136	54.747	10.3634	41.434	30.7037	38.3548	4.21406	5.21709	9.18731	28.4743	33.7653	13.0295	25.6017	45.1084	6.13677	31.8592	0.53825	25.5227	68.6273	28.8186	102.989	35.2427	467.269	96.5951	27.2562	35.347	25.5038	171.571	6.5811
ENSG00000104687	400.552	177.968	267.464	421.613	16.7369	112.272	500.19	158.985	57.9778	256.054	50.6109	78.6989	79.2408	106.855	16.8659	83.936	156.163	39.2766	42.6301	113.511	47.0698	138.567	267.754	266.929	194.745	242.617	122.915	177.378	191.195	459.875	273.595	122.795	270.193	405.122	30.9031	50.967	78.0921	165.573	263.37	58.3721	175.273	389.356	78.2438	285.14	5.49015	144.932	295.396	194.525	462.129	89.7851	1656.68	364.696	180.372	363.866	312.422	659.89	28.5181
ENSG00000104691	0	1.76206	5.94365	3.31978	0.15642	2.17302	3.18592	2.89064	0	3.42929	0	2.127	0	3.70595	0	0.693686	1.85908	0.309264	0.453512	3.72166	0	2.0785	1.17436	0	0	2.28884	2.65761	0	3.72458	2.18988	8.29075	0	6.14074	9.5887	1.12375	1.60526	1.02081	3.16381	0	0.52118	1.96936	16.6189	3.06838	4.77888	1.39945	2.73457	1.4919	2.40155	10.5629	0	0	5.91399	2.40496	8.31693	0	21.9963	3.13386
ENSG00000104695	166.897	47.5757	182.272	89.6342	9.3852	38.3899	89.2058	45.2867	28.9889	78.8737	15.9063	24.106	38.594	31.5006	2.93321	27.7474	48.3361	20.1022	19.0475	48.3816	13.8441	51.9626	115.087	50.4198	83.4622	115.587	64.4471	35.3035	130.36	137.962	122.289	33.1472	167.847	170.199	12.6422	35.717	38.2805	76.986	155.32	30.2284	66.9584	151.944	21.4787	181.598	3.12185	72.9219	55.2002	133.286	89.7851	38.5992	371.691	143.907	67.3388	126.833	107.116	237.56	12.2221
ENSG00000104714	13.7444	12.3344	15.8497	26.5583	0.46926	7.96772	54.1607	2.89064	1.20787	10.2879	2.89205	3.545	2.46344	5.55893	1.22217	0.693686	3.71816	0.927793	1.13378	6.51291	3.32258	6.23551	12.9179	41.5222	9.27357	5.72211	5.97963	6.02742	2.48306	8.75952	41.4538	9.79349	18.4222	23.9717	1.96656	3.21052	5.10406	9.49143	10.1296	1.04236	13.7855	21.3671	6.13677	11.1507	0.32295	14.5844	25.3622	8.40541	39.6111	10.9085	223.015	23.6559	11.2231	18.7131	11.4767	17.5971	7.52126
ENSG00000104722	7.85396	29.9551	3.96243	29.8781	0.46926	1.44868	31.8592	0.963547	1.20787	1.1431	0	1.418	2.46344	5.55893	0.977736	0	1.85908	0.927793	1.13378	3.72166	5.53763	0	5.87179	68.2151	37.0943	0	0	5.16636	2.48306	6.56964	10.3634	2.26004	10.2346	38.3548	1.12375	6.42104	0.510406	0	8.44133	1.56354	19.6936	0	3.06838	0	1.7224	7.29219	96.9733	1.20077	7.92221	6.7129	116.817	3.94266	4.00826	45.7431	2.55038	21.9963	20.3701
ENSG00000104723	54.9777	10.5724	17.8309	13.2791	1.25136	13.0381	12.7437	22.1616	4.02624	22.8619	2.89205	9.21699	2.46344	3.08829	0	6.59002	2.78862	3.71117	4.53512	6.51291	4.98386	9.69968	14.0923	5.93175	0	21.744	13.2881	6.88848	29.7967	41.6077	24.8723	5.27342	24.563	31.1633	0.561875	7.62498	4.08325	3.16381	25.324	4.69062	9.84682	26.1154	3.06838	28.6733	2.7989	15.4959	5.96759	14.4093	13.2037	8.39113	63.7184	13.7993	16.033	12.4754	21.6783	35.1941	3.76063
ENSG00000104731	0	15.8586	3.96243	53.1165	0.31284	7.24339	54.1607	8.67192	4.02624	6.85858	1.44603	8.50799	1.23172	4.32361	3.17764	1.38737	6.50678	1.54632	0.907024	10.2346	1.66129	2.77134	9.39487	44.4881	46.3679	3.43326	5.31523	9.47166	9.93223	10.9494	8.29075	6.78011	14.3284	4.79435	1.40469	2.40789	3.06244	4.21841	16.8827	5.73298	6.89277	33.2377	0.767096	3.18592	0.2153	7.29219	28.346	12.0077	34.3296	15.9431	148.676	29.5699	5.61157	20.7923	8.92634	39.5934	6.89449
ENSG00000104738	11.7809	15.8586	19.8122	16.5989	0.46926	5.07037	12.7437	1.92709	1.61049	0	2.41004	2.836	3.28459	4.94127	0	0.693686	5.57724	1.85559	2.26756	4.65208	1.66129	2.77134	11.7436	14.8294	9.27357	8.01095	1.32881	8.6106	8.6907	6.56964	6.21806	3.01338	10.2346	19.1774	1.40469	1.60526	3.57284	9.49143	11.8179	0.52118	8.86214	9.4965	4.60257	9.55777	0.968851	6.38066	29.8379	7.20464	21.1259	6.7129	21.2395	17.742	7.21487	16.6339	10.2015	61.5898	6.89449
ENSG00000104756	56.9412	33.4792	45.5679	53.1165	1.87704	15.9354	28.6733	18.3074	7.24723	49.1532	7.71214	10.635	11.4961	8.64722	0	10.4053	14.8726	8.96867	6.34917	12.0954	0.553763	23.5564	32.882	8.89762	9.27357	34.3326	26.5761	7.74954	28.5551	39.4178	53.8899	6.78011	67.5481	43.1491	3.37125	7.22367	12.7602	22.1467	47.2715	14.593	29.5405	42.7342	4.60257	39.824	0.53825	24.6111	13.4271	26.417	23.7666	11.7476	106.197	27.5986	22.4463	37.4262	31.8798	87.9854	2.1937
ENSG00000104763	76.5761	26.4309	51.5116	16.5989	2.03346	23.9032	38.2311	28.9064	16.9102	50.2963	17.8343	19.852	18.0653	16.0591	0.488868	16.6485	28.8157	12.3706	15.6462	39.0774	12.1828	28.4062	49.3231	11.8635	0	62.9432	39.1998	23.2486	55.8688	67.8863	43.5264	18.0803	110.533	105.476	12.3612	15.25	22.4579	25.3105	96.2312	14.0719	43.326	109.21	13.8077	73.2762	2.04535	45.5762	11.9352	43.2278	58.0962	27.6907	191.155	76.8818	38.4793	74.8524	56.1084	114.381	16.9228
ENSG00000104765	214.02	89.8652	190.197	358.537	5.94396	52.1524	229.386	43.3596	31.002	108.594	29.4025	47.5029	39.4151	57.4422	1.4666	37.4591	82.729	29.9986	24.7164	61.4074	13.2903	103.925	115.087	83.0444	102.009	119.02	71.7556	70.6069	111.738	315.343	192.76	73.8278	231.301	256.498	21.3512	25.2828	51.0406	87.5321	192.462	36.4826	120.131	192.304	55.2309	186.376	4.7366	117.587	107.417	106.869	163.726	46.9903	467.269	151.792	62.5289	180.893	127.519	303.55	31.652
ENSG00000104774	35.3428	7.04825	35.6619	53.1165	2.03346	11.5894	79.648	20.2345	7.24723	27.4343	11.5682	9.92599	6.56918	16.0591	3.42208	4.50896	26.0271	4.94823	4.08161	17.6779	9.41397	9.00685	24.6615	77.1127	55.6414	12.5886	11.2949	23.2486	18.6229	78.8357	20.7269	20.3403	47.079	38.3548	5.89969	9.23024	10.2081	31.6381	30.3888	9.90242	11.8162	54.6049	28.3825	28.6733	0.968851	31.9033	40.2812	28.8186	161.085	17.6214	169.916	51.2545	17.6364	39.5054	21.6783	83.5861	5.95433
ENSG00000104805	45.1603	17.6206	47.5492	156.03	3.28482	14.4868	283.547	39.5054	8.05247	38.8653	5.7841	14.889	9.03263	11.1179	2.44434	4.50896	18.5908	5.87602	5.6689	26.0516	9.41397	13.1639	31.7077	139.396	445.132	30.8994	22.5897	24.1097	43.4535	118.254	99.489	51.2275	59.3605	67.1209	4.21406	10.0329	11.2289	31.6381	38.8301	12.5083	28.5558	61.7272	9.20515	44.6029	1.61475	35.5494	55.2002	46.8301	110.911	31.8863	371.691	98.5664	26.4545	72.7732	19.1279	140.777	3.44725
ENSG00000104808	0	1.76206	5.94365	29.8781	0.62568	3.62169	12.7437	2.89064	2.01312	8.00168	0.482009	2.836	0	4.32361	0.244434	0.693686	0.92954	1.23706	0	5.58249	0.553763	0.692835	0	8.89762	18.5471	3.43326	0.664403	3.44424	0	2.18988	2.07269	4.52007	2.04691	4.79435	1.40469	2.00657	1.02081	8.43682	0	3.64826	1.96936	9.4965	6.90386	6.37184	0.2153	5.46914	2.98379	6.00386	13.2037	5.87379	21.2395	5.91399	2.40496	6.2377	5.10077	30.7949	0.313386
ENSG00000104812	68.7222	21.1447	35.6619	146.07	3.1284	19.5571	146.552	34.6877	10.0656	35.436	11.5682	20.561	12.3172	25.324	4.15538	12.4864	26.0271	7.11308	2.72107	38.147	10.5215	24.2492	37.5795	127.533	343.122	37.7659	11.2949	42.1919	26.0721	76.6458	26.9449	45.9541	55.2667	43.1491	3.09031	11.6381	12.7602	41.1295	47.2715	12.5083	30.5251	83.0944	14.5748	49.3818	1.61475	24.6111	77.5786	40.8263	121.474	14.2649	488.508	94.6238	24.8512	51.9808	30.6046	167.172	2.82047
ENSG00000104823	84.4301	45.8136	65.3801	378.455	5.4747	38.3899	363.195	64.5577	13.2866	97.1632	20.2444	41.1219	16.8335	30.8829	0.733302	22.198	53.9133	7.42234	7.93646	45.5903	17.1666	20.0922	31.7077	160.157	445.132	59.5099	21.9253	56.83	81.9409	151.102	37.3084	48.9674	88.0173	64.7237	10.9566	15.25	15.8226	70.6584	50.648	19.2837	41.3566	80.7202	40.6561	71.6832	2.7989	55.6029	92.4976	55.2356	227.103	41.1165	647.804	141.936	44.0909	106.041	48.4573	285.952	7.83465
ENSG00000104824	88.3571	33.4792	63.3989	106.233	3.44124	20.2815	70.0903	42.3961	12.4813	41.1515	10.1222	18.434	17.2441	22.2357	0.244434	12.4864	27.8862	8.6594	7.48295	37.2166	14.9516	20.0922	50.4974	86.0103	129.83	33.1882	28.5693	29.276	74.4917	96.3547	51.8172	30.1338	104.393	112.667	7.58531	20.4671	14.8018	37.9657	84.4133	17.7201	27.5711	92.5908	22.2458	70.0903	2.5836	31.9033	49.2326	52.834	110.911	32.7254	339.832	88.7098	28.0578	79.0109	51.0077	158.374	7.52126
ENSG00000104825	1.96349	8.81031	1.98122	13.2791	0	2.89735	35.0451	6.74483	1.61049	2.28619	0.964017	1.418	0	3.70595	1.95547	0.346843	0	0.927793	0.907024	6.51291	3.87634	2.0785	0	38.5563	92.7357	0	0.664403	9.47166	0	6.56964	2.07269	5.27342	0	2.39717	0.842812	1.20394	1.53122	3.16381	3.37653	2.6059	1.96936	11.8706	1.53419	1.59296	1.18415	2.73457	23.8703	2.40155	23.7666	1.67823	106.197	11.828	0.801652	6.2377	3.82557	8.79854	2.1937
ENSG00000104852	72.6491	33.4792	63.3989	162.669	3.1284	12.3138	226.2	34.6877	8.85772	59.441	8.67616	31.196	14.3701	32.1182	3.17764	13.5269	26.9566	8.04087	4.76188	47.4512	7.75268	24.2492	32.882	243.202	556.414	30.8994	19.2677	49.9415	38.4874	85.4053	37.3084	36.1606	51.1728	69.518	7.02344	5.61841	13.2706	34.8019	54.0245	9.38124	25.6017	73.5979	17.6432	57.3466	1.2918	31.9033	82.0543	34.8224	121.474	46.1512	1061.97	155.735	30.4628	72.7732	53.558	149.575	5.95433
ENSG00000104853	23.5619	8.81031	9.90608	46.477	1.40778	0.724339	44.6029	8.67192	4.02624	9.14478	6.26611	4.25399	7.80091	9.88253	3.42208	5.20265	6.50678	2.47411	2.26756	8.37374	3.87634	5.54268	18.7897	14.8294	18.5471	6.86653	9.30165	11.1938	8.6907	39.4178	22.7996	9.04014	30.7037	11.9859	3.37125	7.62498	5.10406	9.49143	16.8827	12.5083	13.7855	9.4965	4.60257	14.3366	2.153	11.8498	32.8217	14.4093	39.6111	4.19556	10.6197	33.5126	10.4215	18.7131	15.3023	35.1941	11.5953
ENSG00000104856	0	0	1.98122	3.31978	0.15642	2.17302	12.7437	0.963547	0	2.28619	1.44603	0.708999	2.05287	4.32361	0.733302	0.346843	1.85908	1.23706	0.680268	1.86083	3.32258	0.692835	2.34872	8.89762	27.8207	0	1.99321	7.74954	1.24153	0	0	1.50669	0	0	1.12375	1.20394	3.06244	2.10921	3.37653	0	2.95405	2.37412	0	1.59296	0	0	4.47569	0	7.92221	4.19556	53.0987	1.97133	1.6033	10.3962	5.10077	8.79854	1.56693
ENSG00000104859	17.6714	19.3827	15.8497	63.0759	0.93852	6.51905	82.834	8.67192	2.81837	12.5741	0.964017	7.79899	3.69517	7.4119	1.4666	2.77474	4.6477	2.78338	2.26756	13.9562	3.87634	2.0785	11.7436	56.3516	194.745	5.72211	5.97963	9.47166	3.72458	26.2786	12.4361	23.3537	24.563	16.7802	2.80937	4.41446	6.63528	21.0921	16.8827	3.64826	12.8009	30.8636	9.20515	17.5226	0.861201	11.8498	29.8379	10.807	73.9406	20.1387	446.029	45.3406	10.4215	12.4754	17.8527	35.1941	3.13386
ENSG00000104863	3.92698	5.28619	3.96243	23.2385	0.31284	4.34603	41.417	0.963547	3.22099	1.1431	1.44603	1.418	2.05287	1.85298	0	0.693686	3.71816	0.927793	0.680268	4.65208	2.21505	4.15701	4.69744	38.5563	83.4622	2.28884	0.664403	6.02742	2.48306	13.1393	6.21806	6.02676	2.04691	2.39717	0.280937	0.80263	1.53122	3.16381	6.75306	0.52118	2.95405	0	4.60257	3.18592	0.10765	8.20371	1.4919	6.00386	15.8444	4.19556	53.0987	13.7993	0.801652	6.2377	1.27519	8.79854	0.313386
ENSG00000104866	23.5619	14.0965	13.8685	109.553	1.09494	9.4164	114.693	18.3074	2.41574	14.8603	2.89205	7.79899	2.87402	11.1179	4.15538	3.81527	18.5908	2.16485	1.81405	5.58249	9.41397	1.38567	8.22051	94.9079	120.556	6.86653	2.65761	24.1097	11.1738	32.8482	8.29075	21.0937	12.2815	14.383	3.65219	7.62498	2.55203	24.2559	10.1296	4.69062	9.84682	33.2377	11.5064	23.8944	0.645901	5.46914	41.7731	10.807	84.5036	16.7823	392.93	39.4266	8.01652	29.1093	12.7519	65.989	1.56693
ENSG00000104870	0	3.52412	3.96243	13.2791	0.15642	2.17302	25.4874	6.74483	0.805247	1.1431	0.482009	0.708999	0	0.617658	0.977736	0	1.85908	0.309264	0.226756	0	1.66129	0	2.34872	20.7611	46.3679	2.28884	0	9.47166	1.24153	2.18988	4.14538	2.26004	0	2.39717	1.96656	0.80263	0	2.10921	3.37653	1.04236	2.95405	4.74825	3.83548	6.37184	0	1.82305	4.47569	2.40155	10.5629	4.19556	31.8592	11.828	1.6033	4.15847	1.27519	13.1978	1.56693
ENSG00000104872	29.4524	14.0965	19.8122	122.832	2.3463	15.2111	127.437	25.0522	5.63673	36.5791	10.6042	13.471	6.15861	13.5885	6.84415	5.20265	18.5908	5.25749	3.40134	18.6083	12.7365	11.0854	24.6615	97.8738	157.651	17.1663	9.96605	30.9982	40.9704	63.5065	20.7269	21.0937	32.7506	19.1774	5.33781	5.61841	8.1665	24.2559	30.3888	8.86006	16.7396	33.2377	15.3419	27.0803	1.39945	22.7881	32.8217	18.0116	102.989	15.104	477.888	47.3119	25.6529	41.5847	20.4031	136.377	2.50709
ENSG00000104881	7.85396	7.04825	1.98122	33.1978	0.31284	5.79471	35.0451	5.78128	1.20787	4.57239	3.37406	7.79899	1.6423	2.47063	0.244434	2.08106	3.71816	0.618529	0.226756	2.79125	4.4301	0.692835	1.17436	38.5563	92.7357	3.43326	0.664403	16.3601	8.6907	6.56964	2.07269	9.79349	2.04691	0	1.68562	1.20394	0	9.49143	3.37653	2.08472	2.95405	18.993	0	4.77888	0.2153	1.82305	20.8866	4.80309	26.4074	7.55201	201.775	17.742	4.80991	6.2377	5.10077	26.3956	0
ENSG00000104884	13.7444	8.81031	9.90608	43.1572	0.7821	10.8651	73.2762	12.5261	2.41574	11.431	5.3021	7.79899	4.92689	8.02956	1.22217	3.12159	9.2954	1.85559	2.49432	13.0258	4.4301	3.46417	10.5692	47.454	0	8.01095	3.32202	13.777	11.1738	17.519	6.21806	15.8203	18.4222	14.383	3.37125	4.41446	3.06244	15.819	16.8827	4.16944	2.95405	23.7412	8.43805	14.3366	1.2918	10.9383	35.8055	16.8108	47.5333	10.0694	223.015	29.5699	11.2231	12.4754	21.6783	74.7876	0.940158
ENSG00000104885	13.7444	40.5274	5.94365	73.0352	1.09494	4.34603	38.2311	8.67192	0.402624	8.00168	2.89205	2.127	2.05287	4.94127	10.5107	1.04053	7.43632	1.54632	0.226756	10.2346	8.30644	3.46417	9.39487	53.3857	139.104	1.14442	0.664403	8.6106	2.48306	17.519	2.07269	7.53345	8.18765	11.9859	1.40469	5.61841	3.06244	10.546	6.75306	3.64826	11.8162	7.12237	3.06838	3.18592	0.968851	2.73457	143.222	0	50.174	5.03468	95.5777	21.6846	4.00826	14.5546	11.4767	26.3956	9.40158
ENSG00000104886	1.96349	3.52412	1.98122	53.1165	0.46926	4.34603	22.3015	7.70838	2.41574	3.42929	0.964017	5.67199	0.821148	4.94127	0	1.38737	3.71816	0.927793	0.226756	5.58249	1.10753	2.0785	7.04615	14.8294	27.8207	2.28884	0.664403	6.02742	11.1738	6.56964	8.29075	6.02676	8.18765	2.39717	1.68562	2.00657	1.53122	1.0546	1.68827	2.6059	3.93873	23.7412	1.53419	6.37184	0.753551	5.46914	23.8703	3.60232	15.8444	9.23024	74.3382	15.7706	4.00826	4.15847	6.37596	26.3956	0.626772
ENSG00000104889	9.81745	7.04825	1.98122	9.95935	0.31284	1.44868	15.9296	12.5261	3.22099	5.71548	0.482009	2.836	2.87402	2.47063	0	1.73422	2.78862	0.618529	0.907024	3.72166	1.10753	1.38567	4.69744	8.89762	9.27357	2.28884	2.65761	7.74954	4.96611	17.519	6.21806	6.02676	8.18765	9.5887	1.68562	0.80263	2.04162	2.10921	8.44133	1.04236	4.92341	16.6189	1.53419	11.1507	0.10765	6.38066	14.919	2.40155	23.7666	11.7476	21.2395	13.7993	3.20661	8.31693	6.37596	39.5934	2.82047
ENSG00000104897	19.6349	33.4792	13.8685	129.472	1.5642	11.5894	86.0199	14.4532	4.02624	18.2896	1.44603	7.08999	8.62205	9.26488	1.71104	3.81527	11.1545	2.78338	2.26756	8.37374	8.8602	6.23551	16.441	35.5905	64.915	9.15537	3.32202	12.9159	14.8983	35.0381	24.8723	18.0803	18.4222	26.3689	2.80937	4.41446	5.61447	14.7644	16.8827	4.69062	17.7243	59.3531	9.97224	14.3366	0.10765	13.6729	61.1678	20.4131	79.2221	17.6214	244.254	72.9392	16.033	47.8224	10.2015	48.392	7.52126
ENSG00000104904	280.779	142.727	114.91	653.997	15.7984	112.272	755.063	158.985	49.5227	185.182	49.6469	119.821	54.1958	106.855	55.2421	46.477	113.404	40.5136	27.2107	137.701	68.1128	82.4473	172.631	480.471	537.867	161.363	81.0572	177.378	230.924	510.242	188.615	167.996	307.037	282.867	42.1406	53.3749	68.9048	208.811	212.722	71.4016	168.381	332.377	147.282	254.874	11.8415	181.393	262.574	226.946	657.544	146.006	1391.19	439.606	131.471	284.855	164.5	734.678	18.1764
ENSG00000104907	5.89047	19.3827	0	53.1165	0.46926	0.724339	31.8592	3.85419	1.20787	6.85858	2.41004	6.38099	2.46344	3.08829	1.22217	2.08106	2.78862	0.927793	0.680268	7.44332	5.53763	2.77134	3.52308	20.7611	18.5471	4.57769	1.99321	13.777	4.96611	17.519	6.21806	3.76673	14.3284	4.79435	1.12375	1.60526	2.55203	5.27302	3.37653	2.08472	2.95405	14.2447	0.767096	7.9648	0.10765	9.11524	10.4433	7.20464	13.2037	10.0694	148.676	25.6273	4.80991	8.31693	7.65115	13.1978	0.626772
ENSG00000104915	13.7444	1.76206	9.90608	43.1572	0.31284	10.1407	47.7888	12.5261	3.62361	8.00168	1.92803	4.96299	2.05287	10.5002	2.19991	2.77474	5.57724	1.54632	1.58729	13.9562	0	5.54268	7.04615	53.3857	18.5471	13.7331	3.32202	15.4991	12.4153	28.4684	8.29075	18.0803	6.14074	16.7802	3.09031	3.61183	1.53122	15.819	8.44133	5.2118	5.90809	26.1154	4.60257	23.8944	0.53825	9.11524	10.4433	13.2085	50.174	12.5867	191.155	27.5986	7.21487	18.7131	7.65115	30.7949	1.88032
ENSG00000104946	41.2333	28.193	9.90608	142.751	1.40778	8.69206	101.949	22.1616	7.24723	20.5757	5.3021	12.053	7.39033	10.5002	2.93321	3.12159	17.6613	1.85559	1.36054	9.30415	13.2903	7.62118	22.3128	142.362	166.924	16.0219	3.98642	30.1371	18.6229	56.9369	16.5815	21.847	24.563	14.383	3.09031	6.82235	5.10406	20.0375	11.8179	9.90242	11.8162	40.3601	18.4103	19.1155	3.55245	13.6729	61.1678	15.61	89.7851	11.7476	223.015	63.0825	12.0248	22.8716	20.4031	87.9854	2.1937
ENSG00000104957	5.89047	0	1.98122	19.9187	0.31284	2.17302	22.3015	5.78128	0.805247	6.85858	0.964017	1.418	1.6423	1.23532	0.733302	1.04053	2.78862	0.618529	0.226756	1.86083	2.76881	2.0785	8.22051	23.727	0	3.43326	2.65761	6.88848	4.96611	10.9494	2.07269	1.50669	4.09383	4.79435	1.12375	0.401315	2.04162	3.16381	6.75306	3.64826	0	9.4965	0	1.59296	0.861201	3.64609	5.96759	4.80309	21.1259	7.55201	84.9579	7.88532	4.80991	6.2377	0	21.9963	1.88032
ENSG00000104960	172.787	109.248	57.4552	414.973	11.2622	56.4984	503.376	87.6828	22.1443	121.168	42.4168	63.8099	36.9517	62.3835	19.5547	29.8285	71.5745	16.0817	13.3786	77.2245	37.1021	33.9489	66.9385	385.563	306.028	94.987	26.5761	136.909	110.496	282.494	68.3987	80.608	122.815	98.2841	11.7994	29.6973	19.9058	116.006	111.426	44.3003	76.8052	180.433	48.327	165.668	9.36556	70.1873	208.866	105.668	345.937	64.6117	966.396	268.101	76.157	224.557	94.3642	492.718	17.2362
ENSG00000104964	312.195	156.824	168.403	902.981	16.4241	118.792	780.551	216.798	57.1726	200.042	71.8193	104.932	63.639	81.5309	14.9105	53.7607	143.149	36.1839	31.2923	144.214	43.1935	106.004	164.41	438.949	667.697	128.175	55.1455	204.071	256.996	466.444	192.76	213.197	245.63	179.788	31.7459	65.013	55.6343	244.668	150.256	108.405	128.009	386.982	153.419	313.813	11.5186	169.543	252.131	234.151	757.892	139.293	1508	382.438	145.901	301.489	159.399	655.491	12.2221
ENSG00000104969	31.4158	7.04825	23.7746	79.6748	2.18988	10.8651	82.834	18.3074	3.22099	13.7172	2.89205	9.21699	8.62205	20.3827	9.04406	6.59002	13.0136	4.02044	3.17458	12.0954	3.87634	9.69968	16.441	77.1127	111.283	24.0329	6.64403	21.5265	21.106	83.2154	29.0176	21.847	28.6568	43.1491	5.05687	6.01972	8.6769	20.0375	38.8301	6.77534	29.5405	45.1084	11.5064	23.8944	1.9377	21.8766	56.6921	25.2162	66.0184	20.1387	244.254	63.0825	18.438	58.2185	22.9534	101.183	6.5811
ENSG00000104973	13.7444	12.3344	7.92486	69.7155	1.09494	11.5894	54.1607	13.4897	4.42886	14.8603	4.33808	9.92599	4.10574	6.17658	0.488868	3.81527	8.36586	2.16485	1.36054	13.0258	12.7365	6.92835	8.22051	71.181	129.83	11.4442	3.32202	20.6654	18.6229	35.0381	4.14538	22.6004	2.04691	9.5887	1.96656	4.81578	3.57284	15.819	16.8827	5.73298	11.8162	26.1154	5.36967	12.7437	1.5071	11.8498	67.1354	16.8108	81.8629	5.03468	318.592	29.5699	8.81818	22.8716	17.8527	79.1868	3.13386
ENSG00000104976	3.92698	1.76206	3.96243	29.8781	0.31284	7.96772	31.8592	8.67192	2.01312	2.28619	0.964017	3.545	2.46344	2.47063	5.37755	1.73422	3.71816	0.927793	0	9.30415	2.21505	2.77134	5.87179	20.7611	74.1886	1.14442	2.65761	12.9159	7.44917	15.3292	2.07269	8.2868	4.09383	7.19152	2.2475	1.20394	2.55203	7.38222	3.37653	3.12708	3.93873	14.2447	1.53419	1.59296	1.18415	7.29219	7.45948	2.40155	36.9703	6.7129	84.9579	11.828	3.20661	10.3962	3.82557	43.9927	0.940158
ENSG00000104979	37.3063	19.3827	35.6619	142.751	1.5642	12.3138	133.809	21.198	6.03935	12.5741	9.15816	15.598	8.21148	9.26488	0.244434	5.89633	21.3794	5.25749	4.53512	17.6779	4.98386	9.00685	19.9641	38.5563	18.5471	19.4552	15.2813	16.3601	23.589	72.266	41.4538	15.0669	40.9383	40.752	3.37125	10.0329	13.2706	32.6927	28.7005	8.86006	22.6477	66.4755	13.8077	49.3818	2.04535	28.2572	56.6921	22.8147	105.629	14.2649	180.536	53.2259	13.6281	58.2185	19.1279	114.381	3.44725
ENSG00000104980	39.2698	17.6206	21.7934	69.7155	0.93852	11.5894	70.0903	16.3803	6.03935	17.1465	5.7841	11.344	8.21148	6.79424	0.244434	4.16212	11.1545	4.63897	2.26756	11.165	1.66129	9.69968	10.5692	32.6246	139.104	13.7331	9.30165	16.3601	27.3136	43.7976	12.4361	11.3002	36.8444	26.3689	3.65219	3.61183	7.65609	15.819	28.7005	8.86006	9.84682	37.986	2.30129	17.5226	0.10765	12.7613	14.919	18.0116	34.3296	16.7823	435.409	47.3119	10.4215	27.03	20.4031	35.1941	1.88032
ENSG00000104983	5.89047	0	0	3.31978	0.15642	1.44868	25.4874	2.89064	0.805247	1.1431	0	4.25399	1.23172	1.85298	0	0.693686	3.71816	0.927793	0.453512	1.86083	0	1.38567	3.52308	11.8635	9.27357	1.14442	0	6.02742	3.72458	2.18988	2.07269	3.01338	4.09383	4.79435	0.842812	1.60526	0	2.10921	3.37653	1.04236	4.92341	11.8706	0	4.77888	0.32295	1.82305	2.98379	7.20464	7.92221	1.67823	84.9579	5.91399	2.40496	16.6339	1.27519	21.9963	0.940158
ENSG00000105053	62.8317	70.4825	51.5116	165.989	5.94396	21.0058	133.809	25.0522	8.85772	69.7289	10.6042	24.106	18.4758	27.177	13.9327	9.01792	21.3794	6.49455	9.97726	26.0516	26.5806	13.8567	27.0103	189.816	55.6414	28.6105	21.9253	40.4698	36.0043	127.013	39.3811	34.6539	57.3136	57.5322	9.83281	36.5196	7.65609	26.3651	59.0893	11.9871	40.3719	78.3461	29.1496	58.9396	6.56666	35.5494	122.336	25.2162	95.0665	20.9778	265.493	86.7385	28.0578	201.686	34.4302	136.377	64.2441
ENSG00000105058	68.7222	31.7171	83.211	351.897	2.50272	16.6598	366.381	22.1616	10.4682	38.8653	6.26611	26.233	12.7278	25.324	10.5107	13.18	20.4499	8.96867	8.61673	15.8171	3.32258	31.1776	39.9282	210.577	370.943	41.1992	32.5558	36.1645	50.9027	124.823	70.4714	39.174	71.642	139.036	7.58531	6.82235	16.8434	41.1295	55.7128	16.1566	48.2494	40.3601	3.83548	49.3818	0.645901	45.5762	62.6597	37.224	100.348	35.2427	711.523	90.6811	29.6611	64.4562	35.7054	136.377	5.64095
ENSG00000105063	39.2698	28.193	7.92486	109.553	1.40778	13.7624	175.226	47.2138	7.64985	28.5774	9.15816	14.889	12.3172	18.5298	11.244	7.63055	17.6613	4.3297	4.98863	17.6779	8.8602	14.5495	31.7077	201.679	102.009	25.1773	8.63724	26.6929	23.589	83.2154	33.163	34.6539	49.1259	59.9294	5.05687	8.42761	8.6769	29.5289	33.7653	5.73298	31.5098	56.979	6.90386	30.2663	3.0142	10.9383	99.9571	26.417	71.2999	22.656	350.451	59.1399	19.2397	56.1393	34.4302	96.7839	13.4756
ENSG00000105072	5.89047	1.76206	1.98122	3.31978	0.15642	3.62169	3.18592	0.963547	0.805247	2.28619	0.482009	0.708999	2.05287	2.47063	0	0.346843	1.85908	0.927793	1.36054	1.86083	1.66129	1.38567	4.69744	14.8294	9.27357	1.14442	1.32881	3.44424	1.24153	4.37976	0	3.76673	8.18765	0	0.842812	2.40789	1.02081	8.43682	3.37653	1.56354	4.92341	0	0	9.55777	0.4306	2.73457	19.3947	3.60232	7.92221	5.87379	21.2395	7.88532	1.6033	6.2377	1.27519	30.7949	9.40158
ENSG00000105088	3.92698	26.4309	1.98122	16.5989	0.31284	1.44868	9.55777	0.963547	0	0	1.92803	2.127	0.410574	3.08829	0.488868	0.346843	1.85908	1.54632	0.453512	1.86083	3.87634	0	1.17436	2.96587	46.3679	2.28884	0.664403	0	1.24153	6.56964	2.07269	1.50669	6.14074	0	1.68562	2.00657	1.53122	2.10921	0	1.56354	1.96936	2.37412	2.30129	0	0.32295	1.82305	2.98379	1.20077	7.92221	0.839113	10.6197	3.94266	0.801652	22.8716	2.55038	13.1978	6.26772
ENSG00000105127	13.7444	7.04825	19.8122	63.0759	0.7821	8.69206	117.879	14.4532	4.83148	17.1465	5.3021	6.38099	2.87402	11.1179	5.37755	3.81527	6.50678	1.54632	1.58729	7.44332	4.98386	9.69968	10.5692	62.2833	55.6414	13.7331	6.64403	13.777	8.6907	35.0381	10.3634	17.3269	32.7506	21.5746	2.80937	2.8092	5.10406	15.819	18.5709	6.77534	10.8315	28.4895	3.83548	20.7085	1.0765	10.0268	35.8055	9.60618	42.2518	17.6214	180.536	35.4839	12.0248	20.7923	16.5775	43.9927	1.25354
ENSG00000105136	17.6714	3.52412	15.8497	13.2791	0.7821	0.724339	9.55777	1.92709	1.20787	6.85858	0.482009	2.836	6.15861	4.94127	0	2.08106	4.6477	0.309264	2.26756	1.86083	0.553763	4.84984	10.5692	0	9.27357	14.8775	5.97963	0.86106	3.72458	10.9494	12.4361	0.753345	12.2815	19.1774	0.842812	2.00657	2.55203	6.32762	16.8827	0.52118	9.84682	2.37412	0	9.55777	0.32295	3.64609	0	4.80309	2.64074	3.35645	31.8592	5.91399	8.81818	6.2377	14.0271	8.79854	0.940158
ENSG00000105171	29.4524	10.5724	33.6807	39.8374	0.93852	11.5894	22.3015	9.63547	4.83148	9.14478	4.82009	4.96299	4.51631	6.79424	0	1.73422	5.57724	5.87602	2.26756	9.30415	1.66129	7.62118	16.441	5.93175	0	14.8775	9.30165	6.02742	22.3475	24.0887	33.163	3.76673	22.516	28.7661	2.2475	7.22367	2.04162	13.7098	15.1944	4.69062	16.7396	30.8636	10.7393	28.6733	0.2153	12.7613	7.45948	13.2085	36.9703	10.9085	31.8592	21.6846	11.2231	27.03	14.0271	48.392	5.01417
ENSG00000105176	304.341	81.0549	332.844	202.507	7.97742	52.8767	178.412	72.266	33.8204	169.178	28.4385	47.5029	48.8583	71.0307	1.22217	42.3149	73.4336	35.8747	27.6642	83.7374	17.1666	85.2187	162.062	17.7952	27.8207	164.797	104.976	43.053	131.602	269.355	269.449	64.7877	319.318	390.739	23.5987	30.4999	68.9048	90.6959	254.928	42.7367	128.993	206.549	28.3825	170.447	3.4448	123.967	56.6921	166.907	171.648	89.7851	329.212	216.846	101.81	164.259	158.124	250.758	20.9969
ENSG00000105185	37.3063	17.6206	55.474	76.355	1.25136	6.51905	54.1607	12.5261	4.42886	19.4326	4.33808	6.38099	8.62205	8.02956	0.977736	6.24318	10.2249	8.35014	5.21539	17.6779	2.21505	15.9352	23.4872	11.8635	46.3679	32.0438	17.9389	12.0548	22.3475	26.2786	29.0176	17.3269	57.3136	35.9576	3.37125	8.82893	16.333	17.9283	33.7653	8.33888	23.6324	30.8636	8.43805	54.1607	2.3683	17.3189	14.919	20.4131	34.3296	10.0694	169.916	21.6846	16.033	43.6639	15.3023	83.5861	6.5811
ENSG00000105186	51.0508	33.4792	35.6619	109.553	4.06692	21.0058	105.135	36.6148	12.884	42.2946	11.5682	15.598	13.9595	22.2357	1.22217	9.01792	26.0271	6.18529	5.6689	28.8429	9.41397	20.785	38.7538	59.3175	46.3679	30.8994	18.6033	18.9433	34.7628	56.9369	47.6718	19.587	85.9704	71.9152	5.33781	7.62498	11.2289	35.8565	48.9597	16.1566	25.6017	80.7202	14.5748	58.9396	1.39945	32.8148	35.8055	30.0193	108.27	26.0125	329.212	65.0539	20.843	54.0601	42.0813	114.381	6.89449
ENSG00000105193	455.53	273.12	530.966	912.941	40.8256	281.043	825.154	373.856	154.607	274.343	157.617	268.711	92.7897	197.651	8.31076	69.7155	291.875	122.778	53.7412	330.297	70.8816	167.666	239.569	394.461	1066.46	275.806	168.094	335.813	505.302	751.129	561.698	315.652	407.336	472.243	150.582	152.098	135.258	483.008	420.378	260.59	285.558	1203.68	309.907	669.044	31.1109	366.432	243.179	488.715	1315.09	470.742	4141.7	827.958	255.727	738.128	230.81	1878.49	55.7827
ENSG00000105197	15.7079	19.3827	7.92486	53.1165	1.25136	6.51905	50.9747	9.63547	2.81837	6.85858	2.41004	4.25399	4.92689	7.4119	1.22217	3.46843	13.0136	2.78338	1.13378	11.165	2.76881	4.84984	19.9641	26.6929	27.8207	10.2998	2.65761	14.638	16.1399	28.4684	16.5815	12.0535	26.6099	11.9859	1.68562	5.61841	4.08325	13.7098	13.5061	3.64826	16.7396	28.4895	6.90386	22.3015	1.2918	11.8498	11.9352	12.0077	52.8147	10.0694	180.536	35.4839	6.41322	31.1885	14.0271	61.5898	9.08819
ENSG00000105202	143.335	63.4342	95.0983	275.542	5.94396	44.1847	350.451	79.9744	22.9495	81.1599	31.8126	63.1009	19.7076	34.5889	9.28849	14.9143	43.6884	17.3188	11.3378	46.5208	34.3333	33.9489	55.1949	174.987	417.311	84.6872	47.1726	90.4113	80.6993	197.089	132.652	99.4416	133.049	143.83	21.9131	21.671	34.7076	107.57	121.555	53.1603	100.438	211.297	39.889	119.472	3.8754	85.6832	79.0705	90.058	298.403	99.0153	987.636	283.871	80.9669	147.626	67.5851	360.74	12.2221
ENSG00000105204	7.85396	5.28619	7.92486	66.3957	1.25136	5.07037	44.6029	9.63547	4.42886	9.14478	0.482009	3.545	2.46344	5.55893	0.977736	2.77474	10.2249	1.85559	1.81405	5.58249	6.09139	0.692835	9.39487	41.5222	9.27357	0	1.32881	8.6106	8.6907	15.3292	10.3634	12.8069	8.18765	9.5887	2.52844	10.0329	1.02081	16.8736	6.75306	4.16944	8.86214	16.6189	4.60257	12.7437	1.5071	5.46914	29.8379	10.807	36.9703	6.7129	63.7184	9.85664	6.41322	58.2185	6.37596	13.1978	17.5496
ENSG00000105220	186.532	91.6272	65.3801	414.973	4.84902	41.2873	430.099	117.553	27.781	117.739	37.5967	45.3759	34.8988	69.1777	16.8659	39.1933	84.5881	20.4114	17.4602	91.1807	55.93	35.3346	103.344	373.7	454.405	75.5318	40.5286	117.104	119.187	280.305	53.8899	122.042	169.894	139.036	16.8562	37.7236	25.0099	103.351	143.503	34.919	75.8205	251.657	68.2715	124.251	13.241	70.1873	280.477	110.471	398.751	76.3593	1444.28	341.04	99.4049	210.003	164.5	730.279	28.5181
ENSG00000105221	104.065	24.6689	45.5679	162.669	4.6926	46.3577	159.296	54.9222	17.7154	84.5892	21.6904	32.614	18.8864	29.6476	8.55519	19.4232	26.9566	8.35014	9.97726	45.5903	21.5967	31.1776	69.2872	225.406	333.849	75.5318	19.2677	62.8574	55.8688	210.228	64.2533	86.6347	73.6889	93.4898	8.42812	15.6513	20.4162	65.3854	67.5306	18.7625	54.1575	137.699	32.9851	70.0903	3.33715	50.1338	64.1516	73.2471	203.337	37.7601	615.945	173.477	45.6942	128.912	81.6122	321.147	13.4756
ENSG00000105223	15.7079	14.0965	5.94365	49.7968	1.09494	4.34603	31.8592	12.5261	2.81837	17.1465	3.37406	4.96299	3.69517	4.32361	4.88868	1.38737	11.1545	2.78338	2.0408	8.37374	3.32258	1.38567	5.87179	38.5563	74.1886	8.01095	0.664403	7.74954	7.44917	28.4684	14.5088	11.3002	10.2346	7.19152	1.96656	2.40789	1.53122	16.8736	5.0648	5.73298	7.87745	28.4895	5.36967	19.1155	1.0765	9.11524	22.3785	8.40541	26.4074	7.55201	106.197	21.6846	10.4215	18.7131	5.10077	35.1941	2.50709
ENSG00000105227	1.96349	1.76206	1.98122	39.8374	0.31284	6.51905	28.6733	4.81774	0.805247	2.28619	2.41004	0.708999	1.23172	2.47063	9.28849	1.73422	4.6477	0.309264	0.226756	1.86083	0.553763	0.692835	0	17.7952	222.566	1.14442	0	5.16636	4.96611	4.37976	8.29075	6.78011	0	0	1.12375	0.401315	0.510406	5.27302	0	1.56354	0.984682	2.37412	4.60257	11.1507	0.861201	1.82305	31.3298	6.00386	26.4074	4.19556	63.7184	9.85664	2.40496	2.07923	1.27519	13.1978	0.313386
ENSG00000105229	17.6714	12.3344	9.90608	33.1978	1.09494	2.89735	47.7888	13.4897	1.20787	11.431	2.89205	3.545	4.10574	6.79424	0.977736	1.73422	6.50678	1.85559	0.907024	6.51291	2.76881	2.77134	5.87179	41.5222	92.7357	6.86653	3.98642	15.4991	4.96611	15.3292	10.3634	9.79349	4.09383	4.79435	2.52844	2.40789	1.02081	9.49143	8.44133	5.2118	9.84682	18.993	12.2735	14.3366	1.18415	7.29219	37.2974	10.807	52.8147	15.104	84.9579	27.5986	7.21487	18.7131	6.37596	43.9927	3.76063
ENSG00000105245	0	0	1.98122	9.95935	0.46926	2.17302	9.55777	2.89064	0.805247	2.28619	0.482009	0	1.6423	1.85298	0.733302	1.04053	3.71816	0.618529	0	1.86083	3.87634	0.692835	3.52308	20.7611	83.4622	0	0.664403	2.58318	1.24153	4.37976	0	6.02676	4.09383	0	0.280937	0.401315	0	3.16381	0	0	1.96936	7.12237	0	4.77888	0	3.64609	8.95138	3.60232	2.64074	1.67823	42.479	11.828	2.40496	2.07923	2.55038	13.1978	1.88032
ENSG00000105248	17.6714	8.81031	17.8309	43.1572	0.93852	6.51905	63.7184	5.78128	2.41574	9.14478	3.37406	9.21699	0.410574	7.4119	5.37755	4.50896	7.43632	0.927793	1.36054	8.37374	3.32258	4.15701	5.87179	68.2151	129.83	9.15537	6.64403	13.777	11.1738	32.8482	14.5088	14.3136	4.09383	26.3689	1.68562	2.8092	7.65609	9.49143	11.8179	4.69062	12.8009	16.6189	4.60257	19.1155	0.10765	8.20371	23.8703	4.80309	31.6888	12.5867	191.155	37.4552	8.01652	14.5546	10.2015	35.1941	1.56693
ENSG00000105254	39.2698	28.193	23.7746	56.4363	1.25136	15.9354	35.0451	15.4168	6.03935	20.5757	8.19415	12.762	6.56918	9.26488	0.244434	5.89633	13.9431	5.25749	5.89566	16.7475	2.21505	10.3925	21.1385	32.6246	64.915	17.1663	10.6305	17.2212	43.4535	39.4178	8.29075	15.8203	20.4691	11.9859	3.37125	4.81578	3.57284	25.3105	23.6357	7.29652	17.7243	49.8566	6.13677	30.2663	1.83005	20.965	16.4109	19.2124	66.0184	14.2649	169.916	59.1399	20.843	70.6939	20.4031	96.7839	4.70079
ENSG00000105258	29.4524	15.8586	27.737	26.5583	1.40778	15.2111	73.2762	14.4532	4.83148	14.8603	4.82009	4.25399	6.15861	6.17658	0.488868	5.54949	11.1545	2.47411	6.34917	9.30415	2.76881	10.3925	18.7897	17.7952	18.5471	17.1663	9.96605	11.1938	28.5551	50.3672	20.7269	19.587	22.516	21.5746	3.65219	6.42104	13.2706	22.1467	33.7653	7.29652	17.7243	42.7342	5.36967	41.417	1.7224	19.142	14.919	15.61	44.8925	12.5867	116.817	41.3979	20.843	72.7732	24.2286	70.3883	5.01417
ENSG00000105281	7.85396	17.6206	3.96243	23.2385	0.62568	6.51905	60.5325	15.4168	1.20787	10.2879	3.85607	3.545	2.46344	3.08829	0.244434	2.4279	6.50678	1.54632	1.36054	6.51291	0.553763	4.84984	7.04615	29.6587	46.3679	10.2998	3.98642	7.74954	8.6907	19.7089	18.6542	15.8203	18.4222	7.19152	2.52844	6.01972	2.04162	12.6552	13.5061	3.12708	4.92341	18.993	2.30129	14.3366	1.9377	8.20371	22.3785	13.2085	26.4074	9.23024	53.0987	21.6846	8.01652	20.7923	3.82557	43.9927	2.1937
ENSG00000105287	23.5619	10.5724	15.8497	89.6342	2.03346	9.4164	95.5777	20.2345	4.83148	22.8619	11.5682	12.053	9.4432	17.2944	0	4.8558	14.8726	2.78338	1.36054	19.5387	11.0753	4.84984	17.6154	88.9762	222.566	9.15537	5.31523	26.6929	22.3475	48.1774	20.7269	23.3537	18.4222	14.383	2.52844	6.82235	4.59365	22.1467	15.1944	7.8177	23.6324	37.986	14.5748	23.8944	2.47595	12.7613	47.7407	18.0116	60.737	15.9431	244.254	61.1112	16.8347	27.03	33.155	105.582	2.82047
ENSG00000105289	3.92698	14.0965	5.94365	9.95935	0.7821	11.5894	31.8592	10.599	2.41574	2.28619	1.44603	1.418	2.87402	6.17658	3.66651	3.12159	4.6477	1.85559	0.453512	4.65208	3.32258	3.46417	3.52308	23.727	64.915	5.72211	3.98642	8.6106	7.44917	10.9494	4.14538	8.2868	6.14074	7.19152	0.561875	2.00657	1.53122	10.546	3.37653	3.64826	3.93873	11.8706	0	1.59296	0.861201	4.55762	11.9352	2.40155	34.3296	9.23024	95.5777	11.828	7.21487	16.6339	11.4767	35.1941	3.44725
ENSG00000105298	7.85396	3.52412	5.94365	99.5935	0.62568	2.89735	98.7636	10.599	1.61049	10.2879	3.85607	5.67199	0.821148	3.08829	2.44434	1.38737	9.2954	0.927793	0.453512	6.51291	2.21505	2.0785	2.34872	62.2833	185.471	5.72211	0.664403	15.4991	7.44917	15.3292	8.29075	9.04014	4.09383	7.19152	1.96656	1.20394	2.04162	11.6006	3.37653	2.08472	9.84682	23.7412	0.767096	11.1507	0.645901	5.46914	20.8866	9.60618	50.174	6.7129	339.832	29.5699	3.20661	27.03	7.65115	43.9927	0.626772
ENSG00000105321	7.85396	12.3344	15.8497	86.3144	1.40778	7.96772	76.4621	13.4897	2.01312	10.2879	4.33808	11.344	4.51631	9.26488	2.68877	3.46843	7.43632	2.78338	2.49432	6.51291	3.87634	9.00685	4.69744	74.1468	111.283	10.2998	3.98642	26.6929	12.4153	41.6077	22.7996	18.8336	22.516	23.9717	4.21406	4.41446	5.10406	14.7644	18.5709	7.8177	17.7243	40.3601	5.36967	15.9296	1.0765	11.8498	46.2488	20.4131	42.2518	22.656	276.113	33.5126	10.4215	29.1093	12.7519	30.7949	7.52126
ENSG00000105323	147.262	88.1031	132.741	398.374	6.41322	62.2931	484.26	122.37	28.5863	100.593	23.6184	48.9209	32.8459	59.9129	11.9773	30.1753	43.6884	15.4632	12.0181	82.807	41.5322	48.4984	89.2513	326.246	324.575	85.8316	42.5218	107.632	99.3223	214.608	122.289	131.082	173.988	182.185	20.2275	40.1315	46.447	104.406	136.75	40.1308	74.8358	237.412	54.4638	122.658	8.50436	58.3375	220.801	97.2626	316.888	93.9806	1359.33	287.814	84.1735	170.497	93.089	519.114	30.085
ENSG00000105325	13.7444	7.04825	3.96243	46.477	0.93852	8.69206	54.1607	13.4897	2.41574	6.85858	2.89205	4.25399	2.05287	5.55893	0	2.4279	8.36586	0.927793	0.226756	2.79125	7.19891	4.15701	8.22051	47.454	111.283	2.28884	0	15.4991	7.44917	21.8988	2.07269	11.3002	2.04691	7.19152	2.52844	2.40789	2.04162	8.43682	8.44133	5.2118	6.89277	16.6189	5.36967	12.7437	1.18415	5.46914	38.7893	2.40155	52.8147	10.0694	106.197	37.4552	7.21487	27.03	10.2015	43.9927	4.70079
ENSG00000105339	7.85396	8.81031	17.8309	26.5583	0.7821	3.62169	22.3015	8.67192	2.41574	6.85858	0.964017	4.96299	2.05287	4.32361	0	2.77474	3.71816	0.927793	1.36054	3.72166	2.21505	2.77134	5.87179	32.6246	37.0943	4.57769	1.32881	12.9159	13.6568	19.7089	2.07269	9.04014	4.09383	14.383	1.68562	2.40789	2.04162	11.6006	11.8179	5.2118	8.86214	37.986	5.36967	6.37184	0.10765	6.38066	16.4109	10.807	39.6111	3.35645	106.197	17.742	3.20661	12.4754	3.82557	35.1941	0.626772
ENSG00000105341	9.81745	3.52412	13.8685	39.8374	0.31284	6.51905	35.0451	12.5261	2.01312	16.0034	3.85607	7.79899	6.56918	8.02956	0.488868	4.50896	9.2954	1.85559	1.13378	6.51291	6.09139	6.23551	14.0923	35.5905	139.104	10.2998	3.98642	12.9159	24.8306	28.4684	4.14538	12.0535	14.3284	9.5887	1.96656	5.21709	5.10406	14.7644	8.44133	5.2118	14.7702	28.4895	6.90386	12.7437	1.83005	17.3189	14.919	4.80309	44.8925	10.9085	127.437	29.5699	6.41322	20.7923	16.5775	65.989	0.626772
ENSG00000105355	41.2333	21.1447	23.7746	149.39	3.59766	20.2815	159.296	34.6877	8.85772	20.5757	8.67616	24.106	9.03263	14.2061	8.79963	7.63055	22.3089	3.40191	3.6281	26.982	17.7204	11.7782	23.4872	112.703	278.207	14.8775	5.97963	37.8866	27.3136	63.5065	16.5815	33.9005	24.563	28.7661	4.77594	6.01972	9.69772	29.5289	23.6357	11.9871	13.7855	64.1014	13.0406	25.4874	1.18415	23.6996	71.611	19.2124	126.755	23.4952	509.747	59.1399	23.2479	64.4562	26.779	184.769	2.82047
ENSG00000105357	49.0873	51.0998	15.8497	341.938	5.63112	22.4545	398.24	47.2138	12.0787	49.1532	10.6042	27.651	13.9595	40.7655	18.3326	16.6485	40.8997	5.56676	5.6689	32.5645	23.258	19.3994	27.0103	427.086	825.348	21.744	9.30165	83.5228	28.5551	74.4559	12.4361	45.9541	28.6568	38.3548	7.30437	9.23024	10.7185	40.0749	35.4536	13.0295	22.6477	83.0944	9.20515	35.0451	3.55245	16.4074	208.866	34.8224	171.648	34.4036	1231.89	171.506	38.4793	54.0601	85.4378	219.963	6.26772
ENSG00000105364	7.85396	10.5724	9.90608	43.1572	2.03346	7.24339	35.0451	11.5626	4.83148	18.2896	4.33808	4.25399	2.46344	8.02956	0.733302	3.46843	6.50678	1.85559	0.907024	10.2346	4.4301	3.46417	12.9179	23.727	46.3679	11.4442	5.97963	19.8044	7.44917	26.2786	2.07269	9.04014	2.04691	7.19152	2.2475	4.41446	3.06244	17.9283	16.8827	4.69062	6.89277	37.986	11.5064	15.9296	0.861201	9.11524	8.95138	12.0077	44.8925	4.19556	127.437	27.5986	11.2231	14.5546	5.10077	79.1868	0.940158
ENSG00000105372	940.512	465.184	659.745	4395.39	82.9026	574.401	4702.42	757.348	209.767	552.116	346.082	521.114	151.091	381.713	29.0877	146.368	561.442	184.322	87.7546	668.038	228.15	295.84	368.749	1420.65	3143.74	420.003	257.124	727.596	846.722	1620.51	569.989	594.389	732.795	702.372	228.121	223.532	225.089	900.631	714.137	359.614	540.59	1994.26	567.651	982.857	66.0972	578.817	1007.03	728.869	4085.22	876.034	12149	1470.61	490.611	1079.12	516.453	3101.48	91.5087
ENSG00000105373	526.215	274.882	360.581	2755.42	27.9992	230.34	2902.37	533.805	136.087	280.059	96.8837	380.733	63.639	221.122	72.108	53.7607	211.005	68.3474	39.002	308.898	162.252	146.881	204.338	2182.88	4034.01	205.996	98.3317	608.769	486.679	801.496	534.753	485.154	364.351	493.818	102.261	133.638	100.04	564.213	322.459	217.332	337.746	876.052	307.605	500.19	23.683	381.928	748.932	402.259	2321.21	493.398	9143.6	1178.85	286.19	544.759	248.662	1649.73	39.8
ENSG00000105379	39.2698	21.1447	23.7746	172.629	2.03346	16.6598	146.552	21.198	10.0656	41.1515	12.0502	23.397	12.7278	15.4415	10.5107	6.24318	25.0976	3.09264	2.0408	19.5387	11.0753	9.69968	25.8359	118.635	306.028	21.744	5.31523	44.7751	32.2797	72.266	12.4361	30.1338	38.8914	26.3689	5.33781	10.8355	6.63528	27.4197	23.6357	11.9871	16.7396	40.3601	18.4103	27.0803	3.6601	34.6379	55.2002	19.2124	150.522	20.9778	541.607	65.0539	20.843	60.2978	20.4031	136.377	5.32756
ENSG00000105393	1.96349	0	0	16.5989	0.31284	1.44868	9.55777	3.85419	1.20787	0	0.482009	2.127	0.410574	1.85298	0	0.346843	0.92954	0.309264	0	2.79125	1.10753	0.692835	3.52308	17.7952	27.8207	3.43326	1.32881	4.3053	7.44917	10.9494	0	3.76673	2.04691	2.39717	1.40469	2.00657	1.02081	6.32762	1.68827	1.56354	3.93873	14.2447	0	4.77888	0.32295	5.46914	7.45948	6.00386	18.4852	2.51734	53.0987	9.85664	0	2.07923	1.27519	13.1978	0.313386
ENSG00000105397	27.4889	17.6206	15.8497	79.6748	1.72062	13.7624	82.834	25.0522	8.4551	16.0034	6.26611	13.471	3.69517	11.7355	2.44434	3.12159	13.0136	4.3297	1.58729	12.0954	9.41397	6.23551	5.87179	41.5222	92.7357	16.0219	7.30844	23.2486	19.8645	37.228	10.3634	14.3136	12.2815	35.9576	2.80937	3.61183	4.59365	21.0921	16.8827	7.29652	10.8315	30.8636	3.83548	15.9296	0.753551	9.11524	38.7893	12.0077	44.8925	14.2649	191.155	55.1972	15.2314	31.1885	15.3023	83.5861	2.82047
ENSG00000105401	121.736	81.0549	101.042	501.287	3.59766	43.4603	497.004	69.3754	20.9364	77.7306	16.8703	45.3759	16.423	39.5301	3.42208	20.1169	43.6884	12.0613	14.5124	50.2424	20.4892	37.4131	59.8923	501.233	955.178	68.6653	31.227	100.744	50.9027	223.368	111.925	91.9081	124.862	131.845	14.8897	16.8552	26.5411	81.2044	114.802	26.059	63.0196	166.189	23.78	84.4269	3.33715	48.3107	183.503	67.2433	261.433	81.3939	1444.28	250.359	55.314	164.259	79.0619	343.143	15.9827
ENSG00000105402	82.4666	47.5757	87.1735	195.867	7.821	39.8386	178.412	57.8128	26.1705	93.7339	29.4025	34.032	22.9921	50.648	4.64425	22.8916	54.8428	18.2466	10.8843	80.0157	18.8279	29.0991	59.8923	154.225	139.104	70.9541	30.5626	77.4954	120.428	181.76	66.326	65.541	106.439	88.6954	10.1137	24.0789	26.5411	82.259	87.7898	24.4955	64.989	189.93	36.0535	129.03	5.05955	87.5063	80.5624	84.0541	237.666	37.7601	722.142	171.506	60.1239	141.388	63.7596	343.143	13.4756
ENSG00000105404	5.89047	7.04825	5.94365	49.7968	0.15642	2.17302	38.2311	3.85419	2.01312	3.42929	3.85607	7.79899	2.87402	3.70595	2.93321	1.04053	5.57724	1.23706	1.36054	4.65208	3.32258	2.77134	8.22051	29.6587	37.0943	6.86653	2.65761	6.88848	16.1399	8.75952	8.29075	6.02676	4.09383	4.79435	3.93312	2.8092	3.06244	7.38222	5.0648	4.69062	2.95405	14.2447	3.83548	14.3366	1.7224	6.38066	22.3785	14.4093	26.4074	9.23024	63.7184	29.5699	4.80991	14.5546	6.37596	30.7949	2.1937
ENSG00000105409	3.92698	17.6206	5.94365	33.1978	0.46926	6.51905	0	0	0	1.1431	0	0.708999	5.33746	8.02956	1.95547	0	0	0.618529	2.0408	2.79125	2.76881	0	5.87179	56.3516	83.4622	0	0	2.58318	4.96611	0	0	0	0	7.19152	1.68562	10.4342	0	0	5.0648	2.08472	13.7855	0	0.767096	0	4.41365	0	50.7245	1.20077	0	5.03468	0	3.94266	3.20661	76.9316	0	13.1978	18.4898
ENSG00000105419	31.4158	14.0965	27.737	79.6748	1.09494	7.96772	108.321	27.9429	2.81837	14.8603	5.7841	8.50799	4.92689	8.02956	5.62198	9.01792	13.0136	1.54632	1.81405	12.0954	4.98386	11.7782	12.9179	106.771	139.104	14.8775	7.30844	20.6654	23.589	67.8863	29.0176	36.9139	40.9383	33.5604	5.05687	4.01315	4.59365	26.3651	16.8827	8.86006	24.617	26.1154	6.90386	27.0803	1.39945	14.5844	49.2326	16.8108	50.174	15.9431	201.775	67.0252	11.2231	39.5054	19.1279	52.7912	2.82047
ENSG00000105426	5.89047	5.28619	7.92486	33.1978	0	7.24339	41.417	18.3074	1.61049	1.1431	3.37406	8.50799	1.6423	9.88253	3.91094	1.73422	8.36586	0.309264	0.453512	8.37374	2.76881	3.46417	5.87179	20.7611	83.4622	3.43326	3.98642	12.9159	3.72458	30.6583	12.4361	12.8069	16.3753	14.383	1.96656	3.21052	1.53122	13.7098	10.1296	3.12708	4.92341	30.8636	5.36967	4.77888	0.53825	8.20371	17.9028	10.807	50.174	10.9085	84.9579	31.5413	7.21487	12.4754	3.82557	21.9963	0.626772
ENSG00000105427	7.85396	0	13.8685	29.8781	0.31284	3.62169	15.9296	0	0.805247	0	1.92803	0.708999	1.6423	5.55893	0	0.693686	5.57724	0.309264	0.907024	1.86083	1.66129	2.0785	2.34872	14.8294	18.5471	2.28884	1.99321	2.58318	3.72458	6.56964	12.4361	3.76673	2.04691	4.79435	0.561875	0.80263	1.02081	6.32762	0	2.6059	0.984682	2.37412	2.30129	1.59296	0.10765	6.38066	1.4919	2.40155	5.28147	3.35645	31.8592	3.94266	4.00826	8.31693	1.27519	13.1978	0.313386
ENSG00000105438	29.4524	8.81031	3.96243	39.8374	0.7821	7.96772	22.3015	17.3438	7.64985	11.431	5.3021	6.38099	4.10574	9.26488	0.488868	3.46843	11.1545	3.09264	2.0408	16.7475	3.87634	6.92835	18.7897	23.727	18.5471	10.2998	7.97284	6.88848	16.1399	48.1774	18.6542	22.6004	18.4222	28.7661	5.33781	9.63156	4.08325	20.0375	25.324	14.0719	10.8315	33.2377	10.7393	31.8592	0.753551	14.5844	19.3947	27.6178	76.5814	16.7823	74.3382	43.3692	17.6364	16.6339	20.4031	39.5934	4.3874
ENSG00000105443	47.1238	22.9068	31.6994	106.233	1.87704	18.8328	130.623	39.5054	5.23411	27.4343	5.7841	12.053	11.9066	17.2944	5.13311	6.93686	19.5203	5.87602	2.26756	22.33	5.53763	13.1639	27.0103	100.84	176.198	20.5996	3.98642	28.415	39.7289	72.266	16.5815	28.6271	40.9383	40.752	6.7425	9.23024	11.7393	21.0921	33.7653	9.38124	24.617	64.1014	13.0406	25.4874	1.5071	21.8766	53.7083	32.4209	132.037	29.3689	403.55	65.0539	23.2479	43.6639	26.779	101.183	4.70079
ENSG00000105447	15.7079	8.81031	11.8873	59.7561	0.15642	3.62169	79.648	13.4897	4.42886	19.4326	2.89205	5.67199	3.69517	11.7355	8.79963	5.20265	13.0136	2.78338	1.58729	7.44332	6.09139	4.84984	8.22051	65.2492	166.924	12.5886	5.97963	12.0548	18.6229	30.6583	2.07269	12.0535	8.18765	26.3689	1.40469	2.00657	5.61447	12.6552	20.2592	3.12708	6.89277	33.2377	3.83548	19.1155	1.0765	12.7613	31.3298	10.807	52.8147	7.55201	350.451	23.6559	8.01652	35.347	16.5775	74.7876	0.940158
ENSG00000105483	15.7079	8.81031	11.8873	26.5583	0.31284	2.17302	19.1155	10.599	2.41574	9.14478	3.85607	3.545	2.87402	4.32361	0	1.73422	10.2249	1.54632	1.13378	5.58249	3.32258	3.46417	4.69744	26.6929	74.1886	9.15537	5.97963	7.74954	7.44917	19.7089	12.4361	9.79349	24.563	26.3689	2.52844	3.21052	3.06244	10.546	13.5061	0.52118	6.89277	18.993	0.767096	6.37184	0.968851	3.64609	2.98379	6.00386	26.4074	7.55201	84.9579	17.742	5.61157	16.6339	12.7519	26.3956	2.1937
ENSG00000105486	21.5984	10.5724	7.92486	76.355	0.46926	1.44868	41.417	6.74483	2.81837	8.00168	2.41004	5.67199	2.46344	4.94127	0.244434	4.16212	3.71816	1.23706	0.907024	10.2346	0.553763	1.38567	5.87179	23.727	83.4622	8.01095	1.32881	5.16636	9.93223	8.75952	4.14538	11.3002	12.2815	4.79435	0.561875	2.40789	3.06244	6.32762	11.8179	3.12708	2.95405	21.3671	0.767096	7.9648	0.10765	4.55762	31.3298	1.20077	29.0481	8.39113	116.817	23.6559	7.21487	12.4754	2.55038	21.9963	3.76063
ENSG00000105497	13.7444	3.52412	7.92486	0	0.62568	3.62169	19.1155	1.92709	3.22099	10.2879	1.92803	6.38099	2.87402	2.47063	0	3.12159	4.6477	1.54632	1.58729	6.51291	0.553763	7.62118	11.7436	2.96587	55.6414	3.43326	2.65761	2.58318	1.24153	13.1393	16.5815	0.753345	16.3753	21.5746	1.40469	2.8092	3.57284	4.21841	18.5709	2.6059	3.93873	9.4965	6.90386	6.37184	0.968851	4.55762	1.4919	7.20464	2.64074	7.55201	31.8592	9.85664	5.61157	6.2377	3.82557	26.3956	4.07402
ENSG00000105514	92.2841	44.0515	47.5492	212.466	5.31828	42.736	248.502	58.7764	19.3259	78.8737	18.7983	25.524	26.6873	38.9125	7.82189	21.5043	51.1247	12.9891	8.38997	40.0079	20.4892	29.0991	58.7179	154.225	380.217	50.3545	25.9117	53.3857	67.0425	135.773	41.4538	62.5277	77.7827	79.1067	8.42812	12.0394	26.0307	88.5867	74.2837	22.4107	42.3413	130.577	23.0129	70.0903	3.0142	51.9568	150.682	61.2394	187.492	41.9556	637.184	145.878	40.8843	99.8032	65.0348	343.143	4.07402
ENSG00000105516	9.81745	17.6206	7.92486	33.1978	0.15642	2.17302	28.6733	3.85419	0.402624	3.42929	1.44603	7.79899	0.821148	3.08829	6.35528	1.38737	0.92954	0.309264	0	2.79125	1.10753	0.692835	0	41.5222	55.6414	6.86653	0.664403	6.02742	3.72458	19.7089	8.29075	6.78011	6.14074	2.39717	1.40469	1.60526	5.10406	8.43682	1.68827	2.6059	5.90809	2.37412	1.53419	7.9648	0.53825	3.64609	10.4433	4.80309	21.1259	5.87379	116.817	19.7133	3.20661	8.31693	1.27519	4.39927	0.313386
ENSG00000105518	7.85396	3.52412	3.96243	19.9187	0.62568	3.62169	9.55777	3.85419	1.20787	0	1.92803	0.708999	0.821148	1.85298	1.95547	0.693686	0.92954	0.618529	0.453512	2.79125	0	2.77134	4.69744	0	18.5471	3.43326	2.65761	2.58318	8.6907	2.18988	4.14538	5.27342	6.14074	2.39717	1.40469	3.61183	1.02081	3.16381	3.37653	2.6059	3.93873	9.4965	7.67096	4.77888	0.10765	2.73457	1.4919	6.00386	13.2037	4.19556	10.6197	0	3.20661	6.2377	2.55038	13.1978	3.44725
ENSG00000105519	13.7444	8.81031	3.96243	49.7968	1.25136	2.17302	22.3015	1.92709	2.01312	3.42929	1.92803	4.25399	0.410574	1.85298	0.488868	0.346843	5.57724	0	0.226756	7.44332	3.32258	2.0785	1.17436	11.8635	46.3679	0	1.32881	8.6106	3.72458	8.75952	2.07269	5.27342	2.04691	7.19152	0.842812	1.60526	1.02081	7.38222	0	1.56354	2.95405	11.8706	0.767096	4.77888	0.645901	8.20371	19.3947	2.40155	36.9703	5.03468	148.676	11.828	5.61157	10.3962	2.55038	30.7949	0.313386
ENSG00000105520	5.89047	8.81031	1.98122	26.5583	0.46926	2.17302	28.6733	4.81774	1.61049	4.57239	1.92803	2.127	1.6423	1.85298	5.13311	1.38737	7.43632	0.618529	0	3.72166	2.21505	0.692835	3.52308	8.89762	9.27357	1.14442	0.664403	4.3053	1.24153	15.3292	6.21806	3.01338	0	2.39717	0.280937	1.20394	1.02081	7.38222	5.0648	2.08472	2.95405	9.4965	0.767096	0	0.53825	2.73457	10.4433	2.40155	18.4852	1.67823	63.7184	7.88532	2.40496	2.07923	3.82557	13.1978	0.313386
ENSG00000105552	39.2698	14.0965	23.7746	63.0759	2.3463	12.3138	143.366	24.0887	4.42886	44.5808	11.0862	17.725	6.56918	19.1474	2.44434	6.24318	25.0976	4.94823	3.40134	17.6779	11.0753	10.3925	19.9641	77.1127	37.0943	14.8775	7.30844	19.8044	37.2458	78.8357	22.7996	18.8336	30.7037	31.1633	3.65219	9.63156	3.57284	29.5289	37.1419	9.90242	23.6324	75.972	16.109	39.824	0.968851	31.9033	55.2002	16.8108	105.629	15.104	180.536	76.8818	19.2397	58.2185	19.1279	206.766	2.82047
ENSG00000105556	1.96349	10.5724	3.96243	33.1978	1.40778	5.07037	31.8592	6.74483	2.01312	8.00168	1.92803	4.96299	1.23172	4.32361	0.488868	2.08106	7.43632	2.47411	0.453512	7.44332	1.66129	2.0785	4.69744	29.6587	27.8207	4.57769	2.65761	8.6106	6.20764	15.3292	8.29075	8.2868	2.04691	2.39717	1.12375	1.60526	1.53122	8.43682	3.37653	1.04236	3.93873	9.4965	3.06838	9.55777	0.32295	1.82305	8.95138	2.40155	21.1259	7.55201	244.254	21.6846	0.801652	8.31693	6.37596	17.5971	2.50709
ENSG00000105559	3.92698	0	0	6.63957	1.40778	1.44868	19.1155	0.963547	0.805247	0	0.964017	1.418	0.410574	2.47063	2.44434	0.346843	1.85908	1.23706	0.226756	0.930415	2.76881	1.38567	0	26.6929	120.556	2.28884	0.664403	5.16636	0	2.18988	0	6.78011	4.09383	0	2.52844	1.60526	0.510406	5.27302	0	2.08472	3.93873	4.74825	0	4.77888	0.968851	0.911524	2.98379	3.60232	7.92221	6.7129	10.6197	5.91399	4.00826	0	5.10077	0	2.1937
ENSG00000105568	129.59	75.7687	35.6619	458.13	7.66458	53.6011	401.426	116.589	26.9758	153.175	28.4385	39.7039	31.2036	58.0599	14.4216	30.869	91.0949	20.1022	12.9251	107.928	35.4408	30.4847	75.159	296.587	278.207	60.6543	18.6033	126.576	109.254	324.102	49.7445	84.3747	114.627	105.476	13.7659	31.7039	18.3746	124.443	89.4781	30.7496	60.0656	325.255	55.2309	124.251	3.4448	80.2141	231.244	96.0618	369.703	52.025	1125.69	258.244	77.7603	189.21	99.4649	866.656	10.9685
ENSG00000105576	31.4158	35.2412	15.8497	56.4363	2.18988	16.6598	98.7636	18.3074	4.83148	25.1481	7.23013	12.053	4.92689	16.6768	1.4666	6.24318	14.8726	3.40191	5.44214	21.3995	8.30644	8.31402	28.1846	109.737	74.1886	24.0329	9.96605	24.1097	31.0382	48.1774	16.5815	24.8604	47.079	40.752	3.37125	9.23024	7.14568	25.3105	33.7653	9.38124	21.663	37.986	3.06838	38.2311	1.0765	13.6729	80.5624	27.6178	42.2518	11.7476	212.395	61.1112	15.2314	39.5054	30.6046	96.7839	5.01417
ENSG00000105583	9.81745	7.04825	3.96243	46.477	0.93852	6.51905	44.6029	9.63547	1.20787	10.2879	0.964017	2.836	1.6423	1.23532	0	2.4279	12.084	1.23706	0.680268	4.65208	2.76881	2.77134	2.34872	2.96587	0	4.57769	2.65761	8.6106	4.96611	26.2786	8.29075	6.78011	2.04691	11.9859	0.280937	3.21052	4.08325	13.7098	6.75306	5.73298	4.92341	9.4965	5.36967	14.3366	0.32295	10.0268	2.98379	9.60618	34.3296	4.19556	10.6197	9.85664	5.61157	4.15847	5.10077	43.9927	0.626772
ENSG00000105607	29.4524	7.04825	9.90608	59.7561	0.62568	10.8651	60.5325	26.0158	5.63673	20.5757	7.71214	9.21699	8.62205	10.5002	1.71104	5.20265	16.7317	3.09264	3.40134	24.1908	6.09139	9.00685	21.1385	74.1468	111.283	14.8775	5.97963	19.8044	28.5551	50.3672	6.21806	9.04014	24.563	21.5746	2.80937	4.81578	5.61447	12.6552	16.8827	6.77534	4.92341	49.8566	3.83548	33.4522	0.4306	11.8498	22.3785	22.8147	47.5333	14.2649	286.733	49.2832	16.033	35.347	29.3294	105.582	2.82047
ENSG00000105617	5.89047	7.04825	25.7558	33.1978	0	2.89735	41.417	0.963547	0.805247	5.71548	1.92803	4.25399	0.821148	3.70595	0.244434	1.04053	9.2954	1.54632	1.36054	6.51291	2.21505	4.15701	8.22051	41.5222	18.5471	3.43326	3.32202	12.9159	8.6907	21.8988	33.163	6.02676	18.4222	28.7661	0.842812	0.401315	2.55203	1.0546	3.37653	1.56354	4.92341	14.2447	2.30129	6.37184	0.2153	3.64609	16.4109	6.00386	21.1259	7.55201	148.676	15.7706	2.40496	10.3962	6.37596	26.3956	0.940158
ENSG00000105618	102.102	33.4792	49.5304	205.827	2.3463	13.7624	175.226	31.7971	11.6761	53.7256	7.23013	22.688	14.3701	24.0887	3.91094	10.0584	28.8157	7.73161	9.07024	33.4949	13.8441	29.7919	46.9744	157.191	398.764	58.3655	19.2677	57.691	37.2458	124.823	53.8899	41.434	81.8765	71.9152	7.30437	8.42761	18.3746	34.8019	69.2189	17.1989	50.2188	104.461	24.5471	47.7888	3.2295	37.3725	77.5786	36.0232	132.037	36.0818	541.607	155.735	41.6859	101.882	63.7596	136.377	4.70079
ENSG00000105619	31.4158	17.6206	25.7558	102.913	2.03346	15.2111	181.598	14.4532	8.05247	12.5741	8.67616	12.053	6.15861	11.1179	5.13311	3.81527	5.57724	4.02044	2.72107	15.8171	8.30644	18.7065	23.4872	97.8738	204.019	17.1663	16.6101	32.7203	21.106	52.5571	31.0903	36.9139	26.6099	28.7661	7.86625	6.42104	12.2497	36.9111	28.7005	13.5507	31.5098	35.6119	18.4103	60.5325	1.61475	23.6996	32.8217	27.6178	63.3777	15.9431	647.804	49.2832	16.8347	49.9016	17.8527	57.1905	2.1937
ENSG00000105640	243.473	167.396	305.107	657.317	28.9377	160.803	729.576	333.387	89.3824	126.884	103.632	175.123	42.6997	132.797	10.0218	39.887	192.415	57.5232	24.4896	232.604	76.4192	79.676	91.6	361.837	751.16	155.641	52.4879	249.707	309.141	479.584	178.251	218.47	196.504	256.498	93.5522	105.947	58.6967	355.401	224.539	179.286	153.61	857.059	204.047	337.708	23.1448	207.827	184.995	298.992	1074.78	286.137	2038.99	502.689	142.694	353.47	93.089	1627.73	29.1449
ENSG00000105649	3.92698	0	1.98122	0	0	0.724339	9.55777	2.89064	0.805247	0	0.482009	1.418	0.410574	0.617658	0.244434	0	2.78862	0.309264	0	1.86083	0	2.77134	2.34872	2.96587	0	3.43326	1.32881	3.44424	7.44917	2.18988	8.29075	2.26004	2.04691	4.79435	0.280937	0	1.53122	4.21841	5.0648	1.56354	1.96936	4.74825	0	3.18592	0	1.82305	1.4919	2.40155	13.2037	3.35645	0	13.7993	3.20661	4.15847	2.55038	0	1.56693
ENSG00000105655	1.96349	0	0	23.2385	0.46926	3.62169	0	0.963547	0	0	0	2.836	0.410574	1.23532	0.244434	1.38737	1.85908	0.309264	0.453512	0	0	0	2.34872	14.8294	18.5471	1.14442	0	4.3053	3.72458	4.37976	4.14538	3.76673	4.09383	0	2.2475	3.61183	0	2.10921	0	1.56354	0.984682	14.2447	0.767096	1.59296	1.0765	0.911524	7.45948	1.20077	2.64074	6.7129	42.479	5.91399	1.6033	14.5546	0	13.1978	6.5811
ENSG00000105656	0	0	1.98122	23.2385	0.31284	0.724339	22.3015	2.89064	0	1.1431	1.44603	2.127	0.410574	3.08829	1.4666	0.346843	4.6477	0	0.226756	1.86083	2.76881	0.692835	1.17436	17.7952	64.915	0	1.32881	8.6106	1.24153	2.18988	4.14538	2.26004	2.04691	7.19152	2.80937	1.60526	0	4.21841	0	0.52118	0	4.74825	1.53419	3.18592	0.968851	2.73457	10.4433	2.40155	13.2037	3.35645	21.2395	1.97133	2.40496	8.31693	3.82557	17.5971	2.50709
ENSG00000105662	3.92698	1.76206	7.92486	19.9187	0.7821	5.07037	54.1607	1.92709	1.61049	6.85858	2.41004	4.25399	1.23172	7.4119	1.4666	1.38737	5.57724	0.618529	0.907024	2.79125	1.10753	1.38567	4.69744	32.6246	27.8207	4.57769	1.99321	6.88848	6.20764	13.1393	8.29075	7.53345	10.2346	11.9859	0.561875	2.00657	3.57284	6.32762	10.1296	3.12708	0	23.7412	1.53419	9.55777	1.0765	1.82305	13.4271	2.40155	36.9703	2.51734	63.7184	23.6559	6.41322	8.31693	5.10077	21.9963	0.626772
ENSG00000105668	5.89047	5.28619	0	3.31978	0.15642	0	9.55777	0	0	1.1431	0.964017	0	4.51631	2.47063	0	0	1.85908	1.23706	0	0.930415	0	2.0785	3.52308	0	9.27357	1.14442	0	6.02742	1.24153	8.75952	4.14538	5.27342	2.04691	0	0	0	0.510406	7.38222	0	0	0.984682	0	0	4.77888	0	1.82305	4.47569	1.20077	5.28147	2.51734	10.6197	5.91399	2.40496	12.4754	10.2015	26.3956	1.56693
ENSG00000105669	21.5984	33.4792	17.8309	222.426	2.81556	18.8328	140.181	52.0315	12.884	33.1498	15.4243	19.143	4.51631	17.9121	3.91094	7.97739	37.1816	5.25749	2.72107	28.8429	12.7365	4.84984	17.6154	97.8738	166.924	14.8775	6.64403	52.5247	48.4196	72.266	20.7269	26.3671	22.516	28.7661	7.58531	14.4473	7.65609	46.4025	18.5709	14.593	9.84682	111.584	30.6838	57.3466	2.5836	33.7264	98.4652	34.8224	166.366	24.3343	552.226	53.2259	16.8347	56.1393	15.3023	259.557	6.26772
ENSG00000105671	54.9777	38.7654	13.8685	192.547	2.50272	19.5571	251.688	47.2138	8.4551	58.2979	7.71214	13.471	11.4961	21.0004	6.35528	7.63055	30.6748	5.25749	4.08161	35.3558	8.30644	11.7782	22.3128	94.9079	259.66	26.3217	7.97284	33.5813	49.6611	105.114	33.163	38.4206	38.8914	47.9435	7.86625	13.6447	9.18731	46.4025	33.7653	16.1566	23.6324	45.1084	20.7116	44.6029	2.153	20.965	68.6273	37.224	97.7073	31.8863	584.086	94.6238	29.6611	87.3278	30.6046	136.377	10.3417
ENSG00000105672	1.96349	10.5724	0	9.95935	0.31284	0.724339	0	0.963547	0	1.1431	0	1.418	0.410574	1.23532	0.244434	0	0	1.54632	0.226756	1.86083	1.10753	0	0	5.93175	0	2.28884	0.664403	3.44424	4.96611	0	0	0	0	0	0	0	1.53122	1.0546	0	0.52118	3.93873	2.37412	7.67096	4.77888	0.10765	0	7.45948	1.20077	2.64074	6.7129	31.8592	5.91399	1.6033	10.3962	3.82557	13.1978	2.82047
ENSG00000105676	17.6714	8.81031	13.8685	53.1165	0.62568	5.79471	60.5325	9.63547	2.01312	14.8603	5.7841	9.21699	3.28459	12.3532	3.17764	5.20265	13.0136	1.85559	2.49432	13.0258	3.87634	4.15701	9.39487	62.2833	37.0943	10.2998	3.98642	14.638	13.6568	37.228	4.14538	9.04014	4.09383	19.1774	1.68562	4.41446	1.53122	10.546	16.8827	5.73298	3.93873	28.4895	4.60257	15.9296	1.0765	5.46914	34.3136	4.80309	55.4555	13.4258	95.5777	39.4266	8.81818	31.1885	10.2015	52.7912	2.50709
ENSG00000105677	17.6714	3.52412	3.96243	16.5989	0.7821	2.89735	9.55777	3.85419	1.61049	6.85858	1.92803	2.127	1.23172	2.47063	0	1.04053	4.6477	0.618529	1.58729	3.72166	0.553763	4.84984	0	8.89762	0	5.72211	1.32881	3.44424	2.48306	6.56964	6.21806	4.52007	6.14074	4.79435	1.40469	1.60526	2.55203	7.38222	0	1.56354	2.95405	14.2447	2.30129	7.9648	0.10765	3.64609	11.9352	4.80309	29.0481	4.19556	10.6197	11.828	0.801652	10.3962	5.10077	26.3956	0.940158
ENSG00000105679	1.96349	12.3344	0	46.477	0.46926	3.62169	0	0.963547	0	2.28619	0	2.836	2.87402	11.1179	10.7551	0	0.92954	0.618529	5.44214	6.51291	6.09139	0	3.52308	29.6587	0	0	0	18.0823	4.96611	0	8.29075	0	6.14074	4.79435	3.65219	10.8355	0	1.0546	8.44133	4.16944	12.8009	11.8706	3.06838	1.59296	7.75081	0	8.95138	6.00386	0	9.23024	21.2395	5.91399	7.21487	35.347	0	48.392	36.6662
ENSG00000105698	80.5031	42.2895	69.3425	189.228	1.72062	26.0762	309.034	33.7241	13.2866	51.4394	12.5322	35.45	14.7807	33.3536	16.8659	16.9953	25.0976	5.87602	7.48295	30.7037	30.4569	26.3277	44.6256	198.713	268.934	50.3545	35.8778	49.0804	45.9365	162.051	116.071	54.2409	120.768	124.653	8.99	11.2368	19.9058	40.0749	84.4133	13.5507	44.3107	99.7132	34.5193	68.4973	3.33715	44.6647	117.86	46.8301	190.133	42.7948	615.945	169.534	52.9091	79.0109	67.5851	167.172	6.26772
ENSG00000105699	1.96349	3.52412	0	6.63957	0.15642	2.89735	6.37184	2.89064	0.402624	2.28619	0.482009	0.708999	0	2.47063	0.244434	0.346843	0	0	0.226756	1.86083	1.66129	0	2.34872	5.93175	27.8207	0	0.664403	3.44424	2.48306	8.75952	2.07269	3.01338	0	4.79435	0.561875	0.80263	2.04162	6.32762	0	1.04236	0.984682	11.8706	0.767096	1.59296	0	2.73457	8.95138	3.60232	10.5629	2.51734	0	1.97133	1.6033	6.2377	1.27519	17.5971	0
ENSG00000105700	45.1603	29.9551	73.305	199.187	2.50272	19.5571	261.246	38.5419	6.03935	46.867	10.6042	14.889	14.7807	19.7651	2.19991	8.67108	28.8157	7.42234	5.89566	22.33	14.3978	20.785	28.1846	145.328	129.83	33.1882	19.2677	44.7751	32.2797	133.583	53.8899	42.1873	65.5012	76.7096	7.86625	10.0329	13.2706	32.6927	42.2067	14.0719	30.5251	61.7272	22.2458	44.6029	4.306	35.5494	65.6435	39.6255	100.348	41.1165	286.733	94.6238	26.4545	64.4562	30.6046	131.978	10.6551
ENSG00000105701	104.065	128.631	65.3801	1082.25	14.2342	72.4339	1051.35	161.876	40.665	99.4494	39.0427	87.9159	21.7604	76.5896	26.6433	27.0538	107.827	19.4837	14.2856	111.65	49.8386	41.5701	66.9385	919.421	2587.33	59.5099	19.9321	250.568	141.534	293.444	76.6894	174.776	106.439	76.7096	33.4316	57.7893	22.9683	153.972	97.9194	62.5416	73.8511	299.14	112.763	129.03	9.90381	112.117	396.845	128.483	578.321	126.706	3578.85	360.753	96.1983	280.696	71.4107	708.282	43.874
ENSG00000105705	15.7079	21.1447	23.7746	33.1978	1.25136	5.79471	73.2762	17.3438	3.62361	16.0034	2.89205	12.053	6.97976	8.02956	0	2.08106	12.084	1.85559	2.0408	10.2346	2.21505	8.31402	18.7897	38.5563	18.5471	12.5886	9.30165	15.4991	12.4153	37.228	22.7996	14.3136	30.7037	11.9859	2.2475	4.01315	7.14568	16.8736	21.9475	8.33888	17.7243	18.993	7.67096	22.3015	1.61475	14.5844	31.3298	12.0077	47.5333	16.7823	95.5777	21.6846	8.81818	29.1093	14.0271	48.392	8.46142
ENSG00000105707	3.92698	7.04825	0	29.8781	0.7821	5.07037	41.417	7.70838	1.61049	6.85858	0.482009	9.21699	0.821148	8.02956	1.71104	1.38737	1.85908	0.309264	1.36054	15.8171	3.87634	0	3.52308	32.6246	27.8207	3.43326	1.32881	6.02742	14.8983	13.1393	4.14538	6.78011	24.563	21.5746	1.12375	3.21052	2.55203	7.38222	11.8179	2.6059	3.93873	21.3671	7.67096	11.1507	0.2153	0.911524	11.9352	7.20464	66.0184	15.9431	53.0987	39.4266	8.81818	24.9508	2.55038	52.7912	0.626772
ENSG00000105708	29.4524	1.76206	7.92486	16.5989	0.46926	5.07037	19.1155	5.78128	3.62361	14.8603	1.44603	4.96299	5.74804	3.70595	0	2.77474	7.43632	2.16485	2.0408	3.72166	0.553763	9.69968	18.7897	0	46.3679	10.2998	4.65082	6.02742	13.6568	4.37976	16.5815	2.26004	22.516	31.1633	0.280937	2.40789	6.12487	4.21841	16.8827	5.73298	8.86214	16.6189	0	17.5226	0	10.0268	1.4919	13.2085	13.2037	9.23024	74.3382	13.7993	5.61157	18.7131	20.4031	39.5934	0.626772
ENSG00000105722	3.92698	0	1.98122	13.2791	0.15642	2.17302	15.9296	3.85419	2.81837	4.57239	0.482009	2.127	1.23172	2.47063	0.977736	0.693686	3.71816	0.618529	0.907024	0.930415	1.10753	1.38567	8.22051	5.93175	37.0943	3.43326	1.32881	5.16636	6.20764	4.37976	8.29075	1.50669	6.14074	4.79435	0.561875	1.60526	1.53122	4.21841	5.0648	0.52118	3.93873	4.74825	4.60257	4.77888	0	5.46914	8.95138	2.40155	2.64074	5.03468	42.479	7.88532	4.80991	4.15847	6.37596	26.3956	1.56693
ENSG00000105723	21.5984	1.76206	3.96243	26.5583	1.09494	5.79471	54.1607	18.3074	4.02624	13.7172	3.37406	7.08999	5.74804	6.79424	0.977736	5.20265	8.36586	2.78338	1.58729	3.72166	3.32258	4.84984	10.5692	56.3516	55.6414	13.7331	9.96605	12.9159	11.1738	56.9369	6.21806	20.3403	8.18765	35.9576	2.80937	4.81578	5.61447	24.2559	18.5709	3.12708	11.8162	18.993	3.06838	20.7085	0.4306	10.0268	23.8703	26.417	52.8147	4.19556	21.2395	47.3119	12.0248	39.5054	15.3023	74.7876	1.88032
ENSG00000105726	0	0	1.98122	6.63957	0	1.44868	9.55777	0	0.402624	0	0	1.418	1.23172	3.08829	1.95547	0	0.92954	0	0.226756	2.79125	0.553763	0.692835	0	8.89762	92.7357	1.14442	1.99321	1.72212	0	0	0	1.50669	0	2.39717	0	0.80263	0	0	1.68827	0	3.93873	26.1154	1.53419	7.9648	0.645901	0.911524	5.96759	0	10.5629	0	21.2395	0	1.6033	6.2377	1.27519	0	1.88032
ENSG00000105732	5.89047	14.0965	1.98122	19.9187	1.25136	4.34603	44.6029	9.63547	1.61049	9.14478	0.964017	4.96299	2.46344	4.32361	1.22217	1.04053	10.2249	0.927793	0.226756	6.51291	5.53763	2.77134	8.22051	38.5563	27.8207	6.86653	1.99321	10.3327	8.6907	10.9494	0	9.79349	4.09383	7.19152	2.52844	2.8092	1.02081	8.43682	5.0648	3.12708	1.96936	23.7412	3.83548	4.77888	1.5071	6.38066	20.8866	8.40541	39.6111	5.03468	10.6197	9.85664	1.6033	22.8716	3.82557	39.5934	4.70079
ENSG00000105738	53.0142	33.4792	49.5304	162.669	3.44124	26.8005	226.2	56.8493	8.05247	34.2929	11.0862	24.815	9.85378	27.7946	3.91094	8.67108	23.2385	4.02044	2.26756	22.33	7.19891	11.7782	21.1385	172.021	111.283	14.8775	11.9593	54.2468	28.5551	59.1268	24.8723	41.434	42.9852	33.5604	4.495	10.4342	7.65609	41.1295	28.7005	11.466	32.4945	97.3391	16.109	35.0451	2.3683	20.965	99.9571	43.2278	192.774	16.7823	509.747	159.678	21.6446	56.1393	30.6046	206.766	4.70079
ENSG00000105750	25.5254	5.28619	15.8497	9.95935	1.40778	1.44868	3.18592	1.92709	2.01312	12.5741	0.964017	2.127	2.05287	2.47063	0.244434	2.4279	2.78862	1.85559	1.58729	4.65208	0	8.31402	4.69744	2.96587	9.27357	8.01095	10.6305	0.86106	6.20764	4.37976	24.8723	1.50669	28.6568	23.9717	0.561875	4.01315	6.12487	2.10921	8.44133	1.56354	6.89277	4.74825	0	11.1507	0.10765	6.38066	0	7.20464	7.92221	5.87379	53.0987	5.91399	6.41322	10.3962	10.2015	17.5971	3.76063
ENSG00000105755	53.0142	10.5724	23.7746	122.832	2.65914	18.8328	73.2762	31.7971	8.85772	33.1498	12.0502	14.889	14.3701	11.7355	1.95547	10.0584	25.0976	6.18529	2.94783	24.1908	17.7204	12.471	34.0564	83.0444	37.0943	33.1882	4.65082	22.3876	53.3857	87.5952	8.29075	28.6271	40.9383	31.1633	6.7425	9.63156	12.2497	32.6927	23.6357	13.0295	21.663	56.979	18.4103	57.3466	2.5836	20.965	43.265	33.6216	100.348	23.4952	297.353	43.3692	26.4545	106.041	30.6046	145.176	3.44725
ENSG00000105767	5.89047	5.28619	5.94365	13.2791	0.31284	1.44868	9.55777	2.89064	0.805247	1.1431	1.92803	1.418	0	0.617658	0	1.04053	3.71816	0.309264	0.226756	1.86083	1.10753	0.692835	1.17436	14.8294	37.0943	2.28884	0	2.58318	6.20764	2.18988	2.07269	2.26004	2.04691	0	1.12375	0.401315	0	1.0546	1.68827	0.52118	0	14.2447	2.30129	1.59296	0.10765	0.911524	1.4919	1.20077	18.4852	2.51734	21.2395	3.94266	2.40496	6.2377	0	21.9963	0
ENSG00000105771	13.7444	15.8586	9.90608	46.477	0.62568	8.69206	31.8592	9.63547	5.23411	5.71548	5.3021	8.50799	4.92689	5.55893	0.733302	1.38737	10.2249	1.54632	2.72107	10.2346	4.4301	4.84984	8.22051	50.4198	185.471	16.0219	3.32202	17.2212	13.6568	19.7089	20.7269	9.79349	24.563	11.9859	1.40469	6.82235	3.06244	9.49143	13.5061	4.16944	13.7855	33.2377	3.06838	19.1155	3.12185	9.11524	19.3947	14.4093	21.1259	10.0694	74.3382	29.5699	6.41322	58.2185	16.5775	35.1941	14.4158
ENSG00000105778	64.7952	21.1447	43.5867	49.7968	3.1284	16.6598	60.5325	20.2345	9.66297	37.7222	8.19415	14.18	13.9595	24.0887	0.488868	13.8737	25.0976	7.73161	7.7097	22.33	4.4301	31.8704	31.7077	17.7952	9.27357	35.4771	21.2609	22.3876	37.2458	65.6964	31.0903	23.3537	69.5951	59.9294	4.77594	8.0263	18.885	51.6755	47.2715	9.38124	32.4945	78.3461	10.7393	55.7536	0.4306	17.3189	17.9028	31.2201	42.2518	7.55201	106.197	43.3692	24.8512	41.5847	51.0077	136.377	5.32756
ENSG00000105792	174.751	26.4309	202.084	29.8781	4.37976	16.6598	12.7437	10.599	10.8708	123.454	7.23013	23.397	39.8257	21.618	0	49.5986	19.5203	26.5967	10.8843	26.0516	10.5215	103.925	182.026	26.6929	18.5471	108.72	67.7692	8.6106	83.1824	50.3672	217.632	17.3269	180.128	160.611	10.6756	6.82235	64.8216	27.4197	167.138	8.86006	54.1575	80.7202	15.3419	124.251	0.645901	47.3992	19.3947	62.4402	39.6111	14.2649	169.916	23.6559	23.2479	64.4562	42.0813	105.582	4.70079
ENSG00000105793	21.5984	3.52412	37.6431	6.63957	0.62568	7.96772	0	3.85419	2.41574	8.00168	1.44603	3.545	4.92689	4.94127	0.733302	4.16212	5.57724	2.78338	2.94783	7.44332	0.553763	11.0854	19.9641	2.96587	0	13.7331	9.30165	5.16636	18.6229	17.519	18.6542	3.76673	28.6568	23.9717	1.68562	1.60526	8.6769	7.38222	18.5709	4.16944	6.89277	16.6189	2.30129	28.6733	0.53825	13.6729	5.96759	15.61	7.92221	1.67823	10.6197	11.828	8.81818	20.7923	10.2015	4.39927	1.88032
ENSG00000105810	13.7444	0	1.98122	6.63957	0.31284	5.07037	19.1155	6.74483	2.41574	6.85858	0	0.708999	1.6423	2.47063	1.95547	1.73422	5.57724	0.618529	0.907024	3.72166	2.76881	4.15701	3.52308	20.7611	55.6414	4.57769	7.30844	2.58318	8.6907	8.75952	2.07269	5.27342	10.2346	21.5746	0.280937	2.00657	4.08325	7.38222	10.1296	1.56354	2.95405	11.8706	3.06838	9.55777	0.645901	2.73457	11.9352	8.40541	23.7666	0.839113	74.3382	13.7993	4.80991	0	14.0271	21.9963	1.25354
ENSG00000105819	174.751	29.9551	142.647	53.1165	5.94396	25.3519	57.3466	26.9793	22.5469	90.3047	16.3883	18.434	20.9393	29.0299	0	22.5448	37.1816	18.2466	17.0067	40.0079	4.4301	41.5701	95.1231	38.5563	18.5471	96.1314	61.7895	12.0548	94.3561	94.1648	132.652	21.847	190.363	186.98	13.7659	16.8552	36.7492	43.2387	101.296	22.4107	47.2647	128.203	23.78	93.9847	1.39945	46.4877	19.3947	55.2356	44.8925	31.0472	244.254	104.48	44.8925	97.724	75.2363	171.571	10.9685
ENSG00000105821	74.6126	14.0965	132.741	82.9946	2.65914	12.3138	105.135	12.5261	7.64985	36.5791	4.82009	12.762	16.0124	18.5298	0.977736	10.0584	14.8726	8.96867	8.61673	17.6779	4.98386	29.7919	50.4974	20.7611	18.5471	30.8994	29.8982	10.3327	24.8306	59.1268	124.361	6.78011	100.299	131.845	3.93312	9.63156	20.4162	18.9829	84.4133	6.25416	30.5251	61.7272	3.83548	23.8944	1.61475	17.3189	16.4109	38.4247	36.9703	20.1387	95.5777	47.3119	18.438	37.4262	48.4573	48.392	10.0283
ENSG00000105829	47.1238	14.0965	61.4177	36.5176	1.09494	13.0381	54.1607	16.3803	7.24723	28.5774	6.26611	5.67199	9.03263	12.9708	0	5.54949	14.8726	4.94823	8.61673	19.5387	1.10753	22.8635	24.6615	38.5563	74.1886	30.8994	19.2677	11.1938	34.7628	35.0381	51.8172	10.5468	36.8444	64.7237	5.61875	8.42761	14.8018	16.8736	50.648	2.6059	20.6783	33.2377	8.43805	35.0451	0.10765	21.8766	13.4271	26.417	39.6111	22.656	488.508	25.6273	11.2231	35.347	16.5775	61.5898	5.01417
ENSG00000105835	461.42	89.8652	709.275	102.913	9.54162	59.3958	66.9044	66.4847	59.1857	385.224	36.6327	48.2119	98.9483	116.12	0.733302	96.4224	74.3632	55.9768	68.4803	77.2245	35.4408	217.55	358.179	26.6929	0	267.795	166.101	64.5795	201.128	271.545	634.242	36.9139	550.62	460.257	25.8462	37.3223	148.018	71.713	479.468	52.6392	162.472	242.161	61.3677	272.396	3.98305	123.056	32.8217	210.135	76.5814	65.4508	318.592	155.735	99.4049	340.994	317.523	369.539	85.241
ENSG00000105849	29.4524	5.28619	21.7934	29.8781	0.31284	5.79471	70.0903	5.78128	1.61049	12.5741	3.37406	7.08999	5.74804	6.17658	0	2.08106	8.36586	3.40191	2.49432	11.165	0.553763	6.92835	10.5692	14.8294	0	11.4442	9.96605	2.58318	7.44917	15.3292	14.5088	3.01338	22.516	45.5463	2.2475	4.01315	6.63528	13.7098	10.1296	3.12708	10.8315	11.8706	3.83548	15.9296	0.968851	10.0268	5.96759	7.20464	21.1259	0.839113	31.8592	19.7133	8.01652	18.7131	16.5775	17.5971	0.940158
ENSG00000105854	15.7079	0	17.8309	19.9187	0.62568	2.17302	9.55777	5.78128	1.20787	0	0.482009	0.708999	3.69517	1.85298	0	2.08106	1.85908	1.54632	2.49432	4.65208	0.553763	2.77134	9.39487	0	9.27357	6.86653	2.65761	0.86106	8.6907	15.3292	14.5088	0.753345	10.2346	11.9859	0.280937	2.40789	3.06244	3.16381	15.1944	3.64826	10.8315	9.4965	3.06838	14.3366	0	2.73457	5.96759	25.2162	0	0	21.2395	0	8.81818	14.5546	8.92634	30.7949	0.940158
ENSG00000105855	1.96349	0	0	3.31978	0.62568	3.62169	6.37184	1.92709	3.62361	1.1431	1.44603	2.127	2.46344	2.47063	0	1.04053	1.85908	1.23706	0.453512	3.72166	0.553763	1.38567	9.39487	11.8635	0	3.43326	3.32202	7.74954	8.6907	6.56964	6.21806	3.01338	8.18765	7.19152	1.96656	1.60526	1.02081	3.16381	1.68827	2.6059	1.96936	0	4.60257	0	0.10765	2.73457	4.47569	1.20077	0	5.03468	0	3.94266	3.20661	4.15847	7.65115	8.79854	3.13386
ENSG00000105856	107.992	49.3377	61.4177	49.7968	7.19532	28.9735	31.8592	34.6877	19.3259	65.1565	11.5682	20.561	24.6344	29.0299	2.93321	18.7295	26.0271	16.0817	14.2856	46.5208	9.96773	45.0342	90.4256	32.6246	18.5471	84.6872	37.871	24.9707	67.0425	96.3547	78.7621	26.3671	122.815	167.802	9.83281	16.4539	37.77	39.0203	113.114	18.2413	45.2954	106.836	31.4509	87.6128	2.7989	52.8684	19.3947	52.834	36.9703	23.4952	116.817	84.7671	38.4793	108.12	76.5115	175.971	22.8772
ENSG00000105865	5.89047	0	7.92486	0	0.62568	2.17302	0	0	2.01312	4.57239	0.482009	0	0.410574	2.47063	0	1.04053	3.71816	0.618529	1.36054	3.72166	0.553763	2.0785	1.17436	0	0	3.43326	6.64403	3.44424	1.24153	6.56964	8.29075	0.753345	6.14074	7.19152	1.40469	1.20394	3.06244	3.16381	8.44133	2.6059	4.92341	9.4965	2.30129	6.37184	0	3.64609	2.98379	7.20464	0	0	0	3.94266	1.6033	6.2377	3.82557	17.5971	1.56693
ENSG00000105866	19.6349	10.5724	13.8685	0	0.31284	5.07037	9.55777	7.70838	4.42886	13.7172	0	0.708999	1.6423	2.47063	0	2.4279	7.43632	1.23706	1.36054	4.65208	0.553763	7.62118	2.34872	0	0	6.86653	5.31523	2.58318	8.6907	8.75952	12.4361	3.01338	6.14074	11.9859	1.40469	4.41446	5.61447	4.21841	13.5061	2.6059	10.8315	18.993	0.767096	7.9648	0.2153	4.55762	5.96759	12.0077	13.2037	0.839113	0	7.88532	3.20661	10.3962	16.5775	13.1978	1.88032
ENSG00000105875	3.92698	0	3.96243	29.8781	0.15642	4.34603	25.4874	0	0.805247	1.1431	0	1.418	0.410574	4.94127	0.733302	0	0.92954	0.927793	0.907024	2.79125	2.21505	1.38567	4.69744	14.8294	0	5.72211	0.664403	3.44424	3.72458	4.37976	2.07269	1.50669	2.04691	2.39717	1.40469	2.00657	1.02081	3.16381	5.0648	3.12708	5.90809	11.8706	1.53419	1.59296	0.32295	1.82305	13.4271	9.60618	10.5629	5.87379	31.8592	17.742	1.6033	10.3962	3.82557	21.9963	3.76063
ENSG00000105879	135.481	22.9068	128.779	63.0759	1.87704	18.1085	70.0903	23.1251	13.2866	107.451	9.15816	14.889	19.7076	22.8534	4.88868	21.5043	26.0271	11.1335	11.7913	29.7733	5.53763	42.9557	71.6359	20.7611	491.499	78.9651	77.7352	14.638	60.8349	102.924	329.557	43.694	122.815	129.447	4.495	16.0526	27.0515	25.3105	89.4781	18.7625	57.1115	66.4755	16.8761	79.648	3.8754	29.1688	32.8217	54.0348	60.737	15.104	116.817	35.4839	28.8595	93.5655	70.1355	92.3846	9.71496
ENSG00000105887	54.9777	37.0033	63.3989	165.989	2.3463	23.9032	133.809	24.0887	15.2997	44.5808	10.1222	14.18	13.9595	16.0591	3.17764	14.9143	33.4634	9.5872	7.93646	34.4254	14.3978	26.3277	51.6718	77.1127	157.651	41.1992	33.2202	38.7477	43.4535	94.1648	53.8899	24.8604	51.1728	67.1209	6.7425	14.4473	17.3538	31.6381	52.3363	9.38124	20.6783	66.4755	11.5064	50.9747	1.9377	19.142	61.1678	39.6255	166.366	22.656	276.113	61.1112	28.8595	56.1393	38.2557	114.381	4.07402
ENSG00000105894	0	15.8586	7.92486	39.8374	0	0.724339	25.4874	1.92709	0.402624	9.14478	1.44603	2.127	0.410574	1.23532	0	0	1.85908	0.309264	0.907024	0.930415	0.553763	1.38567	3.52308	0	18.5471	3.43326	3.32202	9.47166	9.93223	24.0887	8.29075	3.76673	16.3753	9.5887	0.842812	2.40789	1.53122	2.10921	0	2.08472	1.96936	7.12237	2.30129	3.18592	0.10765	7.29219	1.4919	1.20077	7.92221	9.23024	63.7184	0	0.801652	2.07923	1.27519	8.79854	1.25354
ENSG00000105926	208.13	63.4342	160.478	53.1165	4.06692	31.1466	47.7888	41.4325	12.4813	64.0134	10.6042	30.487	24.6344	27.177	0	14.9143	23.2385	12.0613	14.0589	29.7733	1.10753	62.3551	83.3795	2.96587	0	80.1095	67.7692	20.6654	59.5934	118.254	211.414	16.5736	157.612	237.32	12.3612	14.4473	39.8117	39.0203	79.3485	29.7072	73.8511	118.706	19.1774	105.135	5.27485	50.1338	16.4109	79.251	47.5333	29.3689	138.057	76.8818	32.8677	87.3278	75.2363	123.18	11.2819
ENSG00000105939	53.0142	26.4309	51.5116	59.7561	2.81556	17.3841	76.4621	26.0158	17.7154	53.7256	8.67616	17.016	14.7807	21.0004	1.71104	12.1395	22.3089	10.515	5.6689	24.1908	6.64515	27.0205	61.0667	44.4881	27.8207	40.0548	29.2338	25.8318	23.589	67.8863	43.5264	21.847	75.7358	67.1209	7.86625	13.2434	12.2497	24.2559	59.0893	15.1142	36.4332	87.8426	6.13677	55.7536	1.39945	27.3457	50.7245	42.0271	87.1443	30.2081	191.155	68.9965	23.2479	68.6147	42.0813	145.176	5.32756
ENSG00000105948	7.85396	1.76206	5.94365	9.95935	0.31284	2.89735	6.37184	1.92709	0.402624	3.42929	0.482009	0	1.23172	0.617658	0	1.38737	0.92954	1.54632	0.680268	2.79125	0	3.46417	10.5692	0	0	2.28884	3.32202	0.86106	8.6907	8.75952	8.29075	1.50669	12.2815	11.9859	0.842812	1.60526	2.55203	1.0546	3.37653	2.08472	4.92341	4.74825	0.767096	6.37184	0.645901	2.73457	2.98379	6.00386	7.92221	0.839113	0	7.88532	1.6033	4.15847	7.65115	21.9963	2.50709
ENSG00000105953	166.897	79.2928	93.1171	172.629	5.78754	38.3899	245.316	65.5212	18.1181	96.0201	20.7264	31.905	27.919	60.5305	19.0659	26.3601	48.3361	13.2984	10.204	71.642	28.2419	51.2698	95.1231	222.44	380.217	78.9651	29.8982	80.0786	63.3179	210.228	62.1806	68.5544	126.909	105.476	9.83281	20.4671	19.9058	80.1498	101.296	23.9743	59.0809	132.951	31.4509	95.5777	3.0142	51.9568	126.811	74.4479	213.9	49.5077	817.72	201.076	70.5454	155.942	99.4649	444.326	14.7291
ENSG00000105968	82.4666	47.5757	71.3237	33.1978	1.87704	21.7302	66.9044	30.8335	15.7023	51.4394	9.64017	29.778	18.4758	21.618	0.977736	14.5674	26.9566	13.2984	7.48295	37.2166	8.8602	28.4062	48.1487	35.5905	74.1886	56.0767	34.549	23.2486	45.9365	91.9749	72.5441	24.1071	85.9704	91.0926	10.6756	14.4473	22.4579	51.6755	94.5429	15.1142	35.4485	64.1014	21.4787	65.3114	1.18415	34.6379	32.8217	63.641	66.0184	22.656	116.817	82.7958	35.2727	74.8524	48.4573	136.377	4.3874
ENSG00000105982	21.5984	10.5724	3.96243	9.95935	0.62568	2.89735	0	0	0	2.28619	0	0.708999	4.51631	1.85298	0.244434	0.346843	0.92954	0.618529	1.13378	0.930415	0	2.77134	3.52308	5.93175	9.27357	2.28884	0	4.3053	4.96611	6.56964	6.21806	2.26004	4.09383	0	1.12375	5.21709	1.02081	4.21841	15.1944	2.08472	10.8315	4.74825	0.767096	4.77888	1.83005	0.911524	11.9352	1.20077	5.28147	4.19556	53.0987	1.97133	0.801652	31.1885	2.55038	4.39927	16.2961
ENSG00000105983	21.5984	0	15.8497	9.95935	0.7821	7.96772	12.7437	5.78128	2.81837	12.5741	1.92803	5.67199	7.39033	4.32361	0.244434	4.8558	2.78862	3.09264	2.49432	6.51291	1.10753	6.92835	15.2667	2.96587	27.8207	12.5886	11.9593	0.86106	4.96611	19.7089	12.4361	3.01338	22.516	23.9717	4.21406	2.00657	6.12487	11.6006	18.5709	2.6059	16.7396	30.8636	0	15.9296	1.18415	12.7613	5.96759	14.4093	18.4852	5.87379	21.2395	15.7706	4.80991	22.8716	14.0271	26.3956	5.95433
ENSG00000105993	90.3206	26.4309	140.666	63.0759	2.97198	18.1085	92.3917	30.8335	11.2735	49.1532	8.19415	14.889	12.7278	22.2357	6.84415	14.2206	26.9566	8.96867	9.07024	29.7733	5.53763	24.942	45.8	56.3516	102.009	43.488	36.5422	23.2486	23.589	78.8357	62.1806	18.0803	96.2049	119.859	7.58531	14.046	20.4162	28.4743	67.5306	13.0295	32.4945	78.3461	9.97224	58.9396	1.61475	29.1688	34.3136	43.2278	73.9406	28.5298	339.832	63.0825	22.4463	91.4863	51.0077	101.183	19.1165
ENSG00000106009	0	12.3344	1.98122	36.5176	0.46926	5.79471	57.3466	8.67192	3.62361	3.42929	6.26611	4.96299	2.87402	1.23532	2.93321	1.73422	6.50678	0.927793	0.226756	6.51291	4.4301	0.692835	1.17436	35.5905	74.1886	1.14442	0	11.1938	6.20764	6.56964	0	7.53345	4.09383	0	0.842812	2.00657	1.02081	4.21841	0	2.08472	0.984682	23.7412	13.0406	6.37184	0.4306	1.82305	28.346	2.40155	29.0481	6.7129	95.5777	15.7706	6.41322	6.2377	2.55038	70.3883	0.626772
ENSG00000106012	19.6349	21.1447	21.7934	112.873	1.72062	5.79471	82.834	18.3074	4.83148	13.7172	2.89205	9.21699	6.56918	9.88253	5.62198	4.16212	10.2249	4.02044	2.94783	5.58249	5.53763	10.3925	15.2667	80.0786	92.7357	8.01095	9.30165	26.6929	14.8983	45.9875	2.07269	20.3403	18.4222	26.3689	2.80937	3.61183	1.53122	11.6006	15.1944	6.25416	4.92341	40.3601	5.36967	11.1507	2.26065	6.38066	47.7407	14.4093	52.8147	20.1387	297.353	31.5413	12.8264	27.03	16.5775	83.5861	10.6551
ENSG00000106013	25.5254	44.0515	0	16.5989	1.40778	1.44868	0	0.963547	0	2.28619	0	0.708999	8.62205	3.08829	0	0.346843	1.85908	1.85559	3.85485	1.86083	0	0	19.9641	2.96587	0	0	0.664403	1.72212	14.8983	0	8.29075	0.753345	18.4222	47.9435	1.96656	14.4473	0	0	40.5184	1.56354	43.326	4.74825	1.53419	4.77888	4.7366	0	20.8866	7.20464	0	11.7476	0	0	5.61157	6.2377	0	17.5971	32.9055
ENSG00000106025	7.85396	5.28619	3.96243	13.2791	0.15642	2.17302	0	1.92709	0	2.28619	0.482009	1.418	2.05287	2.47063	0	1.38737	1.85908	0.618529	0.907024	1.86083	0	1.38567	3.52308	2.96587	0	4.57769	3.32202	0.86106	0	2.18988	8.29075	0.753345	2.04691	9.5887	1.40469	2.8092	1.53122	2.10921	1.68827	2.08472	2.95405	9.4965	0	4.77888	0.753551	2.73457	1.4919	4.80309	10.5629	1.67823	0	5.91399	2.40496	6.2377	7.65115	13.1978	0
ENSG00000106028	64.7952	8.81031	130.76	26.5583	2.3463	11.5894	15.9296	8.67192	8.4551	25.1481	8.19415	11.344	9.4432	14.8238	0	6.93686	10.2249	10.515	5.89566	17.6779	1.66129	16.628	30.5333	8.89762	9.27357	35.4771	41.8574	13.777	34.7628	59.1268	78.7621	15.0669	96.2049	146.228	8.70906	8.42761	25.0099	14.7644	72.5954	13.0295	30.5251	52.2307	9.20515	43.0099	1.0765	24.6111	2.98379	31.2201	23.7666	15.9431	116.817	39.4266	19.2397	47.8224	19.1279	79.1868	5.32756
ENSG00000106031	51.0508	7.04825	71.3237	56.4363	1.5642	14.4868	31.8592	13.4897	4.42886	28.5774	2.89205	7.79899	11.0855	10.5002	0.244434	7.63055	12.084	2.78338	5.6689	19.5387	6.09139	20.785	41.1026	29.6587	18.5471	48.0657	29.2338	18.9433	29.7967	41.6077	80.8348	12.0535	61.4074	122.256	1.40469	8.42761	8.1665	15.819	91.1664	5.73298	29.5405	35.6119	24.5471	43.0099	0.53825	17.3189	52.2164	26.417	31.6888	14.2649	84.9579	35.4839	20.0413	62.377	30.6046	74.7876	1.56693
ENSG00000106038	1.96349	0	0	9.95935	0.15642	1.44868	12.7437	0.963547	0.402624	1.1431	1.92803	2.127	0.410574	0.617658	1.4666	0	0.92954	0.309264	0	1.86083	0.553763	0	0	5.93175	27.8207	1.14442	0	4.3053	0	0	2.07269	1.50669	0	4.79435	0	0	0	2.10921	3.37653	0.52118	0.984682	9.4965	4.60257	0	0.2153	0	4.47569	1.20077	7.92221	0	10.6197	3.94266	0.801652	2.07923	0	8.79854	0.313386
ENSG00000106049	104.065	15.8586	65.3801	76.355	4.84902	23.1788	105.135	33.7241	21.7417	60.5841	8.67616	31.196	23.4027	27.177	0.977736	19.7701	29.7453	15.7725	9.97726	36.2862	11.0753	33.2561	59.8923	29.6587	64.915	60.6543	35.2134	37.0256	75.7332	87.5952	91.1983	15.8203	112.58	103.078	11.2375	16.4539	30.6244	39.0203	75.972	14.0719	63.0196	104.461	26.8483	62.1255	1.7224	58.3375	34.3136	55.2356	129.396	21.8169	446.029	94.6238	43.2892	103.962	67.5851	202.366	8.77481
ENSG00000106052	536.033	160.348	737.012	421.613	17.8319	105.029	229.386	83.8286	71.667	305.207	44.8268	87.2069	100.18	108.708	0.977736	95.3819	158.951	54.7398	56.0087	128.397	60.9139	173.901	344.087	50.4198	111.283	325.016	176.731	58.5521	263.204	381.039	466.355	71.5678	618.168	596.896	34.2744	67.8222	113.821	116.006	514.921	55.2451	240.262	365.615	68.2715	315.406	7.32021	159.517	140.238	216.139	205.978	96.498	1083.21	305.556	140.289	368.024	295.844	739.077	83.3607
ENSG00000106069	35.3428	0	1.98122	0	0.31284	7.96772	0	0.963547	1.61049	8.00168	0	1.418	0.410574	0.617658	0	1.38737	10.2249	1.23706	1.13378	1.86083	0	18.7065	8.22051	0	0	1.14442	1.32881	0.86106	7.44917	6.56964	4.14538	2.26004	4.09383	16.7802	0.561875	0	0	4.21841	0	0	2.95405	2.37412	0	6.37184	1.0765	12.7613	1.4919	3.60232	2.64074	0	10.6197	3.94266	0.801652	2.07923	1.27519	17.5971	0.313386
ENSG00000106070	54.9777	37.0033	39.6243	112.873	1.40778	18.8328	73.2762	27.9429	4.02624	34.2929	8.67616	12.053	7.80091	12.3532	0.244434	13.8737	19.5203	6.49455	4.53512	9.30415	6.09139	21.4779	29.359	71.181	18.5471	25.1773	13.9525	33.5813	34.7628	87.5952	33.163	25.6137	57.3136	52.7378	6.7425	7.62498	9.18731	37.9657	30.3888	14.0719	19.6936	66.4755	9.20515	38.2311	3.6601	23.6996	67.1354	32.4209	97.7073	27.6907	180.536	47.3119	32.8677	66.5355	42.0813	70.3883	16.2961
ENSG00000106077	11.7809	12.3344	17.8309	73.0352	1.87704	18.1085	95.5777	32.7606	11.2735	27.4343	10.6042	17.016	8.62205	15.4415	4.64425	6.93686	27.8862	5.56676	3.40134	33.4949	6.64515	10.3925	37.5795	56.3516	64.915	16.0219	6.64403	22.3876	34.7628	74.4559	20.7269	14.3136	18.4222	38.3548	5.89969	4.41446	7.14568	20.0375	28.7005	6.77534	13.7855	56.979	10.7393	39.824	0.753551	20.965	20.8866	22.8147	76.5814	10.0694	180.536	51.2545	19.2397	39.5054	11.4767	171.571	4.3874
ENSG00000106078	113.882	56.386	93.1171	262.263	3.75408	39.8386	286.733	78.0473	20.9364	80.0168	24.1004	35.45	18.8864	54.3539	10.2662	24.279	42.7588	10.515	10.204	53.0337	15.5054	33.9489	57.5436	314.383	204.019	66.3764	36.5422	62.8574	86.907	214.608	103.634	75.3345	104.393	122.256	8.70906	16.8552	21.9475	110.733	133.373	22.9319	55.1422	168.563	42.9574	108.321	2.153	55.6029	101.449	46.8301	316.888	47.8294	1019.49	236.559	55.314	83.1693	75.2363	382.736	6.26772
ENSG00000106086	19.6349	8.81031	7.92486	13.2791	0.62568	5.79471	6.37184	6.74483	1.61049	5.71548	0.964017	2.127	2.05287	4.32361	0.244434	3.12159	2.78862	2.16485	1.58729	3.72166	0.553763	6.92835	18.7897	5.93175	9.27357	9.15537	9.30165	5.16636	3.72458	6.56964	10.3634	3.76673	26.6099	28.7661	1.96656	2.00657	1.02081	16.8736	13.5061	2.6059	6.89277	9.4965	2.30129	7.9648	0.753551	5.46914	5.96759	7.20464	21.1259	4.19556	63.7184	15.7706	9.61983	6.2377	7.65115	13.1978	1.56693
ENSG00000106105	186.532	72.2445	186.234	136.111	5.63112	45.6333	235.758	33.7241	18.9233	91.4478	20.2444	30.487	43.5208	34.5889	1.95547	37.1122	37.1816	17.0095	20.408	53.0337	11.629	55.4268	115.087	56.3516	9.27357	89.2649	59.1319	52.5247	95.5977	190.52	134.725	38.4206	204.691	191.774	10.9566	18.4605	39.3013	51.6755	160.385	18.7625	56.1269	97.3391	23.78	100.357	5.92075	61.9836	58.184	72.0464	100.348	47.8294	350.451	137.993	75.3553	151.784	141.546	277.154	20.6835
ENSG00000106123	1.96349	0	0	16.5989	0	6.51905	22.3015	0.963547	3.22099	2.28619	0.964017	0.708999	1.23172	1.23532	1.71104	1.38737	1.85908	1.85559	0.453512	2.79125	1.66129	0.692835	7.04615	29.6587	46.3679	2.28884	1.32881	5.16636	1.24153	19.7089	2.07269	10.5468	8.18765	11.9859	1.40469	3.21052	0.510406	8.43682	5.0648	0.52118	1.96936	4.74825	0	1.59296	0.4306	6.38066	10.4433	4.80309	31.6888	5.03468	63.7184	15.7706	6.41322	8.31693	3.82557	26.3956	0.626772
ENSG00000106133	1.96349	3.52412	1.98122	23.2385	0.15642	0.724339	12.7437	0.963547	0	2.28619	1.92803	2.836	1.6423	0.617658	0	0.693686	3.71816	0.618529	0.453512	0	0	0	0	5.93175	37.0943	2.28884	1.32881	0.86106	1.24153	4.37976	4.14538	1.50669	0	0	0.561875	0.80263	0	3.16381	3.37653	0	0.984682	2.37412	0.767096	1.59296	0	2.73457	1.4919	0	13.2037	4.19556	21.2395	0	4.00826	6.2377	3.82557	0	0.313386
ENSG00000106144	17.6714	5.28619	3.96243	36.5176	0.93852	6.51905	73.2762	10.599	4.42886	24.005	0.964017	8.50799	2.05287	9.88253	6.11085	3.81527	4.6477	2.47411	1.36054	3.72166	3.87634	4.84984	11.7436	41.5222	0	5.72211	2.65761	9.47166	12.4153	37.228	6.21806	12.0535	14.3284	9.5887	1.68562	2.40789	3.57284	12.6552	11.8179	5.2118	6.89277	18.993	9.20515	15.9296	0.10765	7.29219	35.8055	13.2085	18.4852	9.23024	127.437	31.5413	12.8264	27.03	11.4767	35.1941	5.32756
ENSG00000106153	210.093	128.631	152.554	401.694	14.5471	100.683	420.542	199.454	55.5621	173.751	61.6971	98.5509	37.7728	88.9428	19.5547	35.0312	130.136	34.9469	26.984	115.371	28.7957	67.8978	108.041	293.621	380.217	109.864	35.8778	129.159	209.818	245.267	118.143	91.1548	153.519	122.256	37.3647	40.9341	39.8117	141.317	148.567	63.5839	88.6214	308.636	128.872	213.457	8.82731	133.994	165.601	151.297	433.081	98.1762	1571.72	212.904	85.7768	259.904	79.0619	809.465	18.4898
ENSG00000106211	245.436	234.354	134.723	1586.86	9.07236	122.413	1019.49	204.272	44.2886	256.054	56.395	143.218	42.2891	82.1486	32.9986	52.3733	222.16	23.8134	24.0361	81.8765	63.1289	78.2903	83.3795	827.479	1465.22	107.576	26.5761	247.124	244.581	540.9	103.634	201.897	178.081	86.2983	37.0837	38.5262	33.6868	280.524	92.8546	105.278	136.871	372.738	146.515	278.768	12.2721	191.42	674.337	162.104	903.132	156.914	2187.67	368.638	125.058	185.052	135.17	699.484	14.1024
ENSG00000106244	166.897	68.7204	194.159	703.794	5.16186	41.2873	790.109	66.4847	19.7286	109.737	20.2444	56.7199	30.3825	52.501	9.53293	21.1574	76.2222	17.9373	16.3264	67.9203	18.8279	51.9626	97.4718	302.519	704.792	96.1314	65.1115	78.3565	69.5256	291.254	223.85	101.702	223.114	254.1	20.5084	20.0657	46.9574	93.8597	148.567	29.1861	80.7439	123.454	32.9851	111.507	3.2295	82.9486	164.109	90.058	277.277	87.2677	1274.37	224.731	73.752	141.388	109.666	290.352	12.2221
ENSG00000106245	49.0873	28.193	97.0795	136.111	2.81556	15.2111	117.879	27.9429	8.05247	34.2929	8.67616	17.016	6.15861	14.8238	2.68877	5.54949	24.168	9.27793	6.34917	21.3995	4.4301	23.5564	32.882	32.6246	83.4622	54.9322	27.2405	23.2486	47.1781	72.266	91.1983	23.3537	85.9704	93.4898	8.99	7.62498	16.333	31.6381	50.648	8.33888	33.4792	45.1084	14.5748	47.7888	0.753551	31.9033	34.3136	31.2201	68.6592	19.2996	159.296	61.1112	21.6446	66.5355	33.155	87.9854	6.26772
ENSG00000106258	3.92698	3.52412	5.94365	23.2385	1.09494	0.724339	0	0	0.402624	1.1431	0.964017	0	0.410574	0	0	1.04053	0.92954	0	0.453512	1.86083	0	2.0785	2.34872	0	0	3.43326	3.98642	0	1.24153	10.9494	2.07269	1.50669	4.09383	2.39717	0.280937	0.401315	1.02081	1.0546	5.0648	1.04236	3.93873	9.4965	3.83548	1.59296	0	0.911524	5.96759	6.00386	0	0	0	3.94266	0.801652	2.07923	2.55038	70.3883	0.313386
ENSG00000106261	231.692	86.341	215.952	315.379	5.31828	67.3635	309.034	63.5941	35.0283	109.737	25.0644	42.5399	37.7728	79.6779	18.8214	29.8285	57.6314	28.1431	18.8207	81.8765	34.3333	100.461	95.1231	136.43	259.66	98.4202	69.098	63.7184	70.7671	291.254	161.67	74.5812	202.644	299.647	23.3178	29.6973	55.6343	125.498	195.839	47.4274	94.5294	166.189	36.8206	116.286	3.4448	92.0639	83.5462	102.066	277.277	84.7504	870.819	240.502	86.5785	187.131	144.097	343.143	22.5638
ENSG00000106263	174.751	56.386	87.1735	242.344	6.2568	36.9413	321.778	72.266	27.781	94.877	34.7046	43.2489	35.7199	51.2656	25.4211	34.3375	52.0542	21.6485	13.3786	86.5286	30.4569	47.1128	95.1231	293.621	528.594	88.1205	44.515	87.8281	89.39	175.19	68.3987	59.5143	159.659	160.611	17.98	27.2894	28.0723	83.3136	131.685	26.5802	54.1575	163.815	24.5471	106.728	3.2295	49.2223	170.076	68.4441	213.9	61.2552	1178.79	206.99	73.752	199.606	127.519	417.93	27.2646
ENSG00000106266	7.85396	0	9.90608	16.5989	0.15642	2.89735	15.9296	1.92709	1.20787	4.57239	3.85607	0.708999	1.6423	3.08829	0.733302	1.73422	4.6477	0.618529	0.453512	7.44332	4.4301	0.692835	1.17436	11.8635	18.5471	0	0	6.02742	2.48306	6.56964	0	5.27342	2.04691	0	0.842812	2.40789	0.510406	4.21841	6.75306	1.56354	2.95405	7.12237	1.53419	3.18592	0.645901	3.64609	4.47569	1.20077	5.28147	0	42.479	5.91399	0.801652	8.31693	1.27519	21.9963	0.626772
ENSG00000106268	9.81745	1.76206	0	23.2385	0	1.44868	19.1155	4.81774	1.61049	2.28619	0.964017	1.418	1.23172	1.23532	0	0.346843	2.78862	0	0.453512	1.86083	1.10753	1.38567	0	14.8294	27.8207	2.28884	0.664403	9.47166	3.72458	8.75952	0	0	6.14074	4.79435	0.280937	0.401315	0.510406	4.21841	3.37653	0.52118	2.95405	4.74825	0.767096	7.9648	0.53825	3.64609	4.47569	4.80309	0	1.67823	42.479	5.91399	0.801652	2.07923	1.27519	8.79854	1.25354
ENSG00000106290	15.7079	15.8586	9.90608	76.355	1.09494	7.96772	92.3917	14.4532	4.83148	17.1465	4.82009	12.762	2.87402	8.02956	2.44434	5.89633	4.6477	1.85559	0.907024	11.165	7.75268	6.23551	12.9179	62.2833	204.019	4.57769	6.64403	23.2486	14.8983	30.6583	16.5815	20.3403	14.3284	14.383	4.21406	3.21052	7.14568	23.2013	18.5709	5.2118	9.84682	28.4895	7.67096	14.3366	1.7224	14.5844	28.346	13.2085	55.4555	12.5867	254.874	19.7133	10.4215	18.7131	16.5775	87.9854	1.56693
ENSG00000106299	86.3936	33.4792	128.779	39.8374	2.50272	28.2492	50.9747	19.2709	12.0787	52.5825	6.26611	18.434	18.0653	16.0591	2.93321	13.18	19.5203	6.49455	7.02944	16.7475	3.32258	31.1776	55.1949	38.5563	111.283	57.2211	36.5422	19.8044	34.7628	61.3166	113.998	21.0937	131.002	177.391	9.83281	10.4342	16.8434	30.5835	87.7898	10.4236	33.4792	56.979	11.5064	65.3114	0.968851	30.0803	25.3622	42.0271	50.174	26.8516	138.057	88.7098	28.8595	93.5655	51.0077	114.381	5.95433
ENSG00000106305	13.7444	15.8586	1.98122	26.5583	0	3.62169	19.1155	12.5261	0.805247	5.71548	2.41004	1.418	4.92689	7.4119	0.977736	2.77474	6.50678	2.16485	1.36054	6.51291	2.21505	3.46417	2.34872	17.7952	0	11.4442	1.99321	5.16636	6.20764	13.1393	10.3634	6.78011	2.04691	9.5887	1.12375	2.00657	2.55203	3.16381	11.8179	3.12708	3.93873	28.4895	2.30129	6.37184	0.4306	4.55762	8.95138	6.00386	36.9703	2.51734	74.3382	9.85664	3.20661	20.7923	5.10077	48.392	2.82047
ENSG00000106328	3.92698	17.6206	0	36.5176	1.09494	2.17302	0	0.963547	0	1.1431	0	0	3.28459	6.17658	0.488868	0	1.85908	1.23706	1.81405	0	2.76881	0	7.04615	26.6929	0	0	0	6.88848	6.20764	0	0	0.753345	14.3284	0	5.05687	8.82893	0	0	3.37653	3.64826	3.93873	2.37412	0.767096	0	4.5213	0.911524	17.9028	1.20077	0	4.19556	10.6197	1.97133	3.20661	27.03	0	17.5971	35.726
ENSG00000106330	11.7809	8.81031	9.90608	46.477	0.62568	10.8651	35.0451	11.5626	4.42886	11.431	3.37406	5.67199	4.92689	6.79424	0.733302	1.73422	10.2249	2.47411	1.13378	11.165	9.41397	2.0785	9.39487	23.727	46.3679	10.2998	3.98642	16.3601	8.6907	26.2786	4.14538	16.5736	26.6099	26.3689	3.65219	7.62498	2.04162	18.9829	13.5061	6.77534	14.7702	26.1154	13.0406	17.5226	1.5071	10.9383	29.8379	10.807	47.5333	11.7476	138.057	39.4266	12.8264	43.6639	11.4767	87.9854	18.4898
ENSG00000106336	3.92698	12.3344	0	9.95935	0.7821	1.44868	3.18592	0	0	1.1431	0.482009	0.708999	2.46344	1.85298	2.68877	0.346843	0.92954	0.309264	0.453512	2.79125	1.66129	1.38567	0	17.7952	9.27357	1.14442	0	6.88848	3.72458	0	2.07269	0.753345	2.04691	2.39717	1.96656	5.21709	0	4.21841	3.37653	1.56354	1.96936	2.37412	0	0	1.5071	0.911524	13.4271	0	5.28147	5.87379	10.6197	1.97133	3.20661	45.7431	0	13.1978	11.5953
ENSG00000106344	35.3428	10.5724	37.6431	33.1978	1.87704	11.5894	35.0451	6.74483	5.63673	30.8636	8.67616	11.344	6.97976	10.5002	0.488868	10.7521	12.084	5.56676	2.49432	13.0258	7.75268	9.69968	16.441	38.5563	74.1886	25.1773	14.6169	18.0823	23.589	50.3672	29.0176	12.8069	38.8914	59.9294	3.93312	2.00657	9.69772	16.8736	30.3888	5.2118	21.663	33.2377	9.20515	11.1507	1.18415	11.8498	31.3298	13.2085	39.6111	13.4258	254.874	29.5699	18.438	51.9808	40.8061	48.392	5.64095
ENSG00000106346	33.3793	8.81031	25.7558	33.1978	1.40778	7.96772	22.3015	8.67192	2.81837	10.2879	4.82009	6.38099	3.69517	8.02956	0.733302	3.12159	5.57724	3.09264	2.0408	11.165	2.76881	4.84984	12.9179	29.6587	83.4622	9.15537	4.65082	12.0548	11.1738	10.9494	26.9449	6.02676	16.3753	33.5604	3.37125	4.81578	7.14568	8.43682	6.75306	7.29652	11.8162	26.1154	3.06838	12.7437	1.39945	6.38066	19.3947	15.61	10.5629	5.03468	95.5777	15.7706	6.41322	35.347	17.8527	30.7949	20.9969
ENSG00000106348	90.3206	21.1447	19.8122	156.03	2.81556	23.1788	235.758	54.9222	12.4813	60.5841	14.4603	26.233	20.5287	31.5006	12.955	18.3827	25.0976	8.96867	6.34917	30.7037	13.2903	22.8635	51.6718	201.679	287.481	52.6434	21.9253	44.7751	54.6272	159.861	33.163	55.7476	77.7827	55.135	5.33781	12.0394	16.333	62.2216	65.8424	23.9743	41.3566	83.0944	26.0813	57.3466	3.2295	49.2223	114.876	54.0348	166.366	36.921	467.269	118.28	33.6694	93.5655	47.1821	171.571	4.07402
ENSG00000106351	5.89047	15.8586	7.92486	26.5583	0.31284	9.4164	31.8592	10.599	4.83148	12.5741	4.82009	5.67199	2.05287	4.94127	1.71104	2.4279	6.50678	1.23706	0.907024	9.30415	1.66129	2.0785	8.22051	23.727	74.1886	11.4442	3.98642	11.1938	9.93223	28.4684	6.21806	7.53345	6.14074	4.79435	1.96656	2.00657	7.14568	12.6552	11.8179	5.73298	3.93873	37.986	7.67096	9.55777	1.5071	8.20371	14.919	14.4093	42.2518	10.0694	74.3382	33.5126	7.21487	14.5546	14.0271	17.5971	0.626772
ENSG00000106355	37.3063	19.3827	47.5492	3.31978	1.40778	8.69206	6.37184	2.89064	4.42886	14.8603	1.44603	3.545	6.56918	1.85298	0	3.81527	11.1545	4.3297	5.44214	13.0258	0.553763	7.62118	22.3128	0	0	19.4552	18.6033	2.58318	13.6568	8.75952	58.0353	1.50669	53.2197	55.135	1.96656	6.01972	12.2497	10.546	37.1419	6.25416	15.7549	47.4825	6.13677	30.2663	0.645901	18.2305	2.98379	27.6178	18.4852	5.03468	53.0987	13.7993	12.0248	27.03	19.1279	26.3956	4.07402
ENSG00000106367	56.9412	35.2412	41.6055	175.949	2.3463	18.1085	159.296	35.6512	7.64985	37.7222	20.2444	17.016	8.21148	18.5298	3.91094	7.28371	29.7453	7.11308	4.08161	19.5387	3.87634	20.0922	31.7077	86.0103	417.311	29.755	13.9525	33.5813	59.5934	83.2154	47.6718	34.6539	79.8296	35.9576	8.42812	8.42761	7.65609	48.5117	30.3888	13.5507	37.4179	66.4755	16.109	46.1959	1.7224	23.6996	49.2326	45.6294	126.755	23.4952	329.212	68.9965	21.6446	70.6939	38.2557	140.777	4.70079
ENSG00000106399	21.5984	10.5724	17.8309	3.31978	0.93852	6.51905	9.55777	7.70838	3.22099	9.14478	2.41004	9.21699	1.6423	1.85298	0	1.73422	10.2249	2.47411	3.17458	0.930415	1.10753	3.46417	5.87179	2.96587	9.27357	16.0219	7.97284	6.88848	13.6568	17.519	8.29075	6.02676	32.7506	19.1774	1.12375	3.61183	8.6769	7.38222	23.6357	3.12708	6.89277	14.2447	6.13677	15.9296	1.83005	10.0268	14.919	10.807	10.5629	1.67823	74.3382	17.742	6.41322	18.7131	5.10077	8.79854	2.1937
ENSG00000106400	45.1603	22.9068	65.3801	139.431	2.81556	18.1085	168.854	33.7241	10.4682	29.7205	12.0502	24.815	12.7278	20.3827	0.488868	9.01792	12.084	7.42234	5.21539	32.5645	8.8602	14.5495	22.3128	121.601	370.943	28.6105	7.97284	35.3035	47.1781	105.114	60.1079	30.8872	40.9383	45.5463	9.83281	10.4342	15.3122	53.7848	18.5709	16.1566	24.617	49.8566	19.9445	54.1607	2.153	39.1955	44.7569	27.6178	161.085	31.0472	594.705	55.1972	24.8512	93.5655	26.779	145.176	4.70079
ENSG00000106415	9.81745	0	1.98122	3.31978	0.31284	0	9.55777	0.963547	2.01312	3.42929	0	0	0.410574	3.70595	0.977736	1.38737	0.92954	0.927793	0.226756	1.86083	0	2.0785	2.34872	11.8635	0	1.14442	2.65761	0.86106	6.20764	2.18988	4.14538	1.50669	10.2346	2.39717	0.842812	1.60526	0	1.0546	8.44133	1.56354	4.92341	7.12237	3.06838	4.77888	0.753551	3.64609	0	2.40155	2.64074	1.67823	0	7.88532	3.20661	2.07923	5.10077	21.9963	2.1937
ENSG00000106443	86.3936	26.4309	101.042	86.3144	2.81556	16.6598	117.879	17.3438	15.7023	52.5825	7.23013	17.016	11.4961	33.3536	2.44434	11.7927	19.5203	9.27793	9.52375	34.4254	11.629	41.5701	43.4513	17.7952	92.7357	45.7769	31.8914	15.4991	36.0043	52.5571	128.507	16.5736	112.58	155.816	6.18062	10.4342	22.4579	29.5289	84.4133	10.4236	36.4332	83.0944	6.90386	39.824	2.26065	31.9033	34.3136	43.2278	68.6592	35.2427	446.029	82.7958	26.4545	74.8524	73.9611	145.176	8.77481
ENSG00000106459	9.81745	8.81031	7.92486	13.2791	0.31284	2.89735	19.1155	8.67192	1.20787	4.57239	1.92803	4.96299	2.05287	4.94127	0.244434	0.346843	4.6477	0.618529	0.453512	4.65208	1.10753	3.46417	10.5692	5.93175	0	1.14442	3.98642	3.44424	4.96611	10.9494	4.14538	5.27342	4.09383	2.39717	1.40469	2.8092	2.04162	7.38222	5.0648	1.56354	0.984682	14.2447	0.767096	6.37184	0.32295	3.64609	10.4433	0	7.92221	2.51734	10.6197	7.88532	7.21487	14.5546	2.55038	17.5971	5.01417
ENSG00000106460	19.6349	7.04825	21.7934	3.31978	1.09494	10.8651	3.18592	7.70838	2.41574	8.00168	3.37406	2.127	2.46344	1.23532	0	2.08106	1.85908	3.09264	2.72107	4.65208	0.553763	6.92835	11.7436	0	0	9.15537	9.96605	2.58318	8.6907	2.18988	6.21806	2.26004	30.7037	35.9576	1.12375	1.20394	6.12487	9.49143	18.5709	2.08472	4.92341	11.8706	1.53419	7.9648	0.645901	6.38066	0	9.60618	15.8444	4.19556	10.6197	3.94266	9.61983	12.4754	11.4767	13.1978	1.88032
ENSG00000106462	3.92698	1.76206	7.92486	0	0	0	0	0.963547	0.805247	2.28619	0.482009	0	2.46344	2.47063	0	0	0.92954	0.618529	0.453512	0	0.553763	1.38567	5.87179	14.8294	0	1.14442	0.664403	2.58318	4.96611	6.56964	6.21806	1.50669	6.14074	9.5887	0.561875	4.41446	0.510406	0	5.0648	1.04236	10.8315	11.8706	0.767096	1.59296	0.53825	2.73457	4.47569	2.40155	5.28147	2.51734	0	3.94266	1.6033	6.2377	0	4.39927	7.20788
ENSG00000106477	0	7.04825	0	0	0.15642	0.724339	9.55777	0.963547	0	3.42929	0	0.708999	0.410574	0.617658	2.93321	0.693686	0	0.618529	0.907024	0	2.21505	0	4.69744	8.89762	0	4.57769	1.32881	1.72212	3.72458	8.75952	0	2.26004	4.09383	4.79435	0.280937	2.00657	1.53122	0	5.0648	0.52118	2.95405	7.12237	0	6.37184	0.645901	1.82305	17.9028	1.20077	7.92221	2.51734	0	1.97133	3.20661	6.2377	1.27519	13.1978	4.70079
ENSG00000106479	3.92698	0	9.90608	3.31978	0.46926	2.17302	22.3015	1.92709	1.61049	2.28619	2.89205	2.836	1.23172	1.23532	0	0.346843	0.92954	1.23706	0.907024	3.72166	1.10753	2.77134	3.52308	20.7611	0	5.72211	2.65761	2.58318	9.93223	4.37976	4.14538	3.76673	10.2346	11.9859	0.842812	0.401315	1.53122	7.38222	5.0648	1.56354	4.92341	7.12237	0.767096	4.77888	0.32295	2.73457	2.98379	2.40155	13.2037	3.35645	31.8592	15.7706	4.00826	12.4754	2.55038	21.9963	2.1937
ENSG00000106484	1.96349	1.76206	1.98122	6.63957	0.46926	2.89735	0	0.963547	0.402624	0	0.482009	1.418	0.821148	1.85298	0	1.04053	0.92954	0.927793	0.226756	0.930415	0	0.692835	5.87179	0	0	0	0.664403	0	0	2.18988	2.07269	0	6.14074	14.383	0.842812	2.00657	4.59365	3.16381	3.37653	1.56354	0	16.6189	0	3.18592	0.53825	0	0	1.20077	2.64074	0	10.6197	3.94266	3.20661	4.15847	1.27519	21.9963	1.88032
ENSG00000106524	11.7809	10.5724	27.737	26.5583	0.62568	3.62169	19.1155	4.81774	4.02624	3.42929	2.89205	4.25399	4.51631	4.94127	0	4.50896	7.43632	1.54632	1.81405	9.30415	1.10753	9.00685	12.9179	0	9.27357	9.15537	5.97963	5.16636	13.6568	8.75952	14.5088	5.27342	28.6568	28.7661	1.40469	3.61183	3.06244	11.6006	27.0123	4.69062	7.87745	11.8706	3.83548	14.3366	0.2153	5.46914	4.47569	10.807	2.64074	6.7129	106.197	21.6846	4.80991	14.5546	8.92634	39.5934	2.82047
ENSG00000106537	17.6714	1.76206	0	6.63957	0.62568	11.5894	6.37184	2.89064	3.22099	8.00168	0.964017	1.418	2.46344	1.85298	0	3.12159	2.78862	0.309264	0.453512	8.37374	0.553763	5.54268	9.39487	5.93175	0	11.4442	1.99321	0	12.4153	8.75952	4.14538	3.76673	2.04691	7.19152	0.842812	1.60526	1.02081	4.21841	11.8179	3.12708	4.92341	11.8706	0	1.59296	0.4306	0.911524	7.45948	12.0077	21.1259	4.19556	0	11.828	6.41322	4.15847	10.2015	0	1.56693
ENSG00000106541	100.138	21.1447	99.0608	92.954	5.63112	22.4545	156.11	22.1616	22.1443	45.7239	22.6544	31.905	20.1181	15.4415	0.488868	21.5043	96.6721	19.7929	51.0201	88.3894	10.5215	68.5906	221.954	14.8294	18.5471	85.8316	40.5286	28.415	73.2502	63.5065	128.507	12.0535	73.6889	158.213	18.8228	29.6973	44.4053	21.0921	70.9072	13.0295	41.3566	83.0944	23.78	183.19	2.47595	103.914	13.4271	66.0425	213.9	24.3343	307.972	98.5664	58.5206	74.8524	49.7325	123.18	8.14803
ENSG00000106554	31.4158	21.1447	29.7182	73.0352	0.93852	10.1407	63.7184	9.63547	1.61049	20.5757	2.41004	7.79899	3.28459	16.6768	3.17764	9.36476	5.57724	4.63897	3.6281	10.2346	5.53763	11.0854	19.9641	32.6246	27.8207	19.4552	11.2949	7.74954	17.3814	32.8482	39.3811	8.2868	69.5951	52.7378	5.33781	5.21709	8.1665	10.546	30.3888	7.29652	24.617	21.3671	10.7393	27.0803	0.4306	9.11524	23.8703	21.6139	23.7666	13.4258	212.395	19.7133	12.8264	47.8224	22.9534	83.5861	8.77481
ENSG00000106571	0	0	0	6.63957	0.31284	0	0	2.89064	1.20787	0	0	0.708999	1.23172	0	1.22217	0.693686	1.85908	0.618529	0	1.86083	1.66129	0.692835	1.17436	20.7611	27.8207	2.28884	0.664403	0	2.48306	2.18988	0	3.76673	2.04691	7.19152	1.12375	0	1.53122	2.10921	3.37653	1.04236	0.984682	4.74825	0.767096	6.37184	0	0.911524	2.98379	2.40155	7.92221	0.839113	31.8592	7.88532	0	4.15847	5.10077	13.1978	2.50709
ENSG00000106591	58.9047	10.5724	87.1735	33.1978	2.81556	4.34603	19.1155	7.70838	3.22099	16.0034	3.37406	7.79899	6.97976	12.3532	0	9.71161	7.43632	6.18529	5.6689	10.2346	2.76881	15.9352	18.7897	5.93175	0	18.3107	16.6101	7.74954	17.3814	43.7976	51.8172	7.53345	49.1259	74.3124	4.21406	4.01315	12.2497	14.7644	27.0123	7.29652	24.617	9.4965	7.67096	28.6733	0.2153	20.965	10.4433	13.2085	18.4852	10.9085	63.7184	21.6846	11.2231	24.9508	25.5038	43.9927	1.88032
ENSG00000106603	25.5254	5.28619	31.6994	19.9187	1.87704	8.69206	22.3015	4.81774	5.63673	6.85858	3.85607	2.127	6.56918	4.32361	0	2.77474	4.6477	2.47411	3.17458	10.2346	0	7.62118	14.0923	14.8294	27.8207	14.8775	7.30844	3.44424	12.4153	30.6583	10.3634	4.52007	24.563	16.7802	1.96656	2.40789	5.10406	5.27302	25.324	5.73298	9.84682	16.6189	6.13677	17.5226	0.53825	8.20371	1.4919	9.60618	13.2037	4.19556	84.9579	25.6273	7.21487	18.7131	15.3023	26.3956	1.56693
ENSG00000106605	86.3936	26.4309	53.4928	209.146	4.22334	23.1788	127.437	31.7971	11.6761	52.5825	23.1364	30.487	13.5489	26.5593	12.955	13.5269	21.3794	8.04087	7.25619	24.1908	11.0753	32.5632	42.2769	62.2833	343.122	54.9322	22.5897	38.7477	55.8688	67.8863	64.2533	18.0803	98.2518	59.9294	7.02344	7.62498	12.2497	42.1841	64.1541	6.77534	33.4792	47.4825	12.2735	70.0903	3.2295	42.8416	41.7731	46.8301	95.0665	15.104	849.579	59.1399	32.8677	76.9316	42.0813	149.575	4.70079
ENSG00000106608	13.7444	14.0965	13.8685	53.1165	1.09494	2.17302	76.4621	17.3438	4.02624	12.5741	3.85607	7.08999	3.28459	5.55893	0.977736	3.12159	13.9431	0.927793	1.13378	13.9562	2.76881	4.15701	16.441	65.2492	92.7357	5.72211	4.65082	13.777	16.1399	39.4178	16.5815	10.5468	16.3753	14.383	3.09031	2.40789	3.57284	12.6552	8.44133	3.12708	9.84682	14.2447	8.43805	19.1155	0.2153	9.11524	31.3298	12.0077	55.4555	8.39113	233.634	25.6273	13.6281	4.15847	12.7519	57.1905	1.25354
ENSG00000106609	17.6714	7.04825	11.8873	16.5989	0.62568	7.96772	12.7437	12.5261	3.62361	25.1481	2.89205	5.67199	6.97976	6.17658	0	4.16212	11.1545	2.47411	2.49432	3.72166	2.76881	8.31402	16.441	0	9.27357	12.5886	7.97284	6.88848	13.6568	26.2786	14.5088	5.27342	26.6099	21.5746	1.68562	4.41446	4.08325	11.6006	13.5061	5.73298	8.86214	23.7412	3.06838	15.9296	0.861201	8.20371	19.3947	12.0077	15.8444	5.03468	31.8592	25.6273	9.61983	20.7923	17.8527	39.5934	2.50709
ENSG00000106610	31.4158	12.3344	45.5679	26.5583	0.62568	3.62169	31.8592	7.70838	2.81837	24.005	3.37406	5.67199	3.28459	4.94127	0	4.8558	8.36586	1.85559	2.26756	5.58249	1.66129	3.46417	9.39487	0	0	40.0548	5.97963	2.58318	16.1399	52.5571	66.326	10.5468	30.7037	47.9435	2.80937	5.61841	7.65609	5.27302	20.2592	1.56354	19.6936	16.6189	2.30129	41.417	0.2153	12.7613	8.95138	18.0116	34.3296	5.03468	53.0987	15.7706	5.61157	27.03	7.65115	43.9927	1.25354
ENSG00000106615	149.225	37.0033	122.835	116.192	3.75408	26.8005	124.251	22.1616	16.1049	53.7256	10.1222	14.889	18.0653	28.4123	2.68877	17.689	46.477	11.1335	12.0181	30.7037	6.09139	51.2698	59.8923	8.89762	18.5471	92.6981	61.7895	17.2212	64.5595	111.684	157.524	17.3269	169.894	153.419	10.3947	16.8552	42.3637	42.1841	104.673	17.1989	51.2034	73.5979	21.4787	95.5777	1.83005	48.3107	38.7893	43.2278	87.1443	32.7254	446.029	63.0825	33.6694	108.12	63.7596	118.78	15.9827
ENSG00000106617	53.0142	22.9068	59.4365	49.7968	1.87704	12.3138	70.0903	20.2345	10.0656	28.5774	8.67616	9.92599	11.0855	16.0591	1.71104	10.0584	17.6613	5.56676	7.7097	12.0954	6.64515	22.1707	54.0205	35.5905	27.8207	40.0548	23.2541	23.2486	26.0721	48.1774	53.8899	16.5736	61.4074	76.7096	2.2475	8.82893	12.7602	18.9829	50.648	8.33888	18.709	37.986	10.7393	44.6029	1.18415	26.4342	38.7893	20.4131	50.174	9.23024	159.296	55.1972	21.6446	51.9808	48.4573	101.183	5.64095
ENSG00000106628	62.8317	66.9584	55.474	248.984	5.16186	41.2873	286.733	72.266	15.7023	56.0117	19.2803	33.323	22.5816	36.4418	4.64425	16.6485	35.3225	13.2984	6.80268	35.3558	14.9516	22.1707	57.5436	130.498	333.849	56.0767	33.8846	54.2468	60.8349	140.152	68.3987	58.7609	75.7358	105.476	10.6756	24.8815	18.885	66.44	81.0368	23.9743	42.3413	154.318	35.2864	76.4621	5.5978	61.0721	96.9733	56.4363	250.87	48.6685	743.382	165.592	50.5041	118.516	35.7054	211.165	13.1622
ENSG00000106635	17.6714	7.04825	9.90608	69.7155	1.25136	9.4164	76.4621	4.81774	3.62361	18.2896	2.41004	4.25399	2.46344	7.4119	0.488868	4.8558	6.50678	2.47411	2.94783	1.86083	3.87634	9.00685	25.8359	56.3516	74.1886	11.4442	9.96605	11.1938	7.44917	43.7976	2.07269	12.0535	8.18765	23.9717	3.93312	1.60526	5.61447	11.6006	23.6357	4.69062	11.8162	18.993	6.13677	22.3015	0.968851	15.4959	16.4109	15.61	66.0184	10.9085	116.817	25.6273	11.2231	20.7923	8.92634	43.9927	1.25354
ENSG00000106636	100.138	28.193	55.474	96.2737	2.50272	18.8328	98.7636	25.0522	11.6761	48.0101	12.5322	21.27	18.0653	22.8534	0.244434	19.0764	12.084	9.27793	7.48295	21.3995	13.2903	40.1844	68.1128	32.6246	27.8207	57.2211	23.9185	26.6929	26.0721	109.494	58.0353	19.587	67.5481	79.1067	5.89969	8.42761	22.4579	37.9657	48.9597	11.9871	41.3566	52.2307	19.9445	39.824	1.2918	32.8148	44.7569	42.0271	68.6592	20.9778	138.057	80.8245	33.6694	74.8524	52.2828	123.18	7.83465
ENSG00000106638	9.81745	40.5274	0	16.5989	1.09494	4.34603	9.55777	1.92709	2.01312	5.71548	0.482009	3.545	6.97976	6.17658	1.95547	0.693686	2.78862	0.618529	2.0408	6.51291	3.32258	3.46417	5.87179	77.1127	9.27357	4.57769	3.32202	6.88848	7.44917	13.1393	4.14538	3.76673	6.14074	14.383	1.96656	6.42104	1.53122	2.10921	16.8827	1.04236	27.5711	23.7412	4.60257	1.59296	3.6601	1.82305	99.9571	2.40155	7.92221	9.23024	84.9579	15.7706	4.00826	12.4754	1.27519	35.1941	15.0425
ENSG00000106665	1.96349	1.76206	5.94365	9.95935	0	0	12.7437	1.92709	0	0	0	1.418	0.821148	1.85298	1.71104	1.04053	1.85908	0	0.226756	0.930415	0.553763	0.692835	1.17436	17.7952	18.5471	3.43326	1.99321	9.47166	4.96611	6.56964	2.07269	4.52007	0	2.39717	1.12375	0	0	2.10921	0	0.52118	0	0	0	1.59296	0	1.82305	4.47569	3.60232	7.92221	0.839113	63.7184	11.828	4.00826	4.15847	1.27519	8.79854	0.940158
ENSG00000106682	149.225	58.148	138.685	169.309	5.63112	43.4603	216.643	62.6306	32.2099	73.1582	21.6904	43.2489	27.0979	50.0303	2.19991	18.7295	50.1951	15.4632	13.6054	63.2682	22.7043	52.6554	84.5538	177.952	111.283	74.3874	51.8235	68.0237	99.3223	175.19	161.67	79.8546	157.612	210.951	12.6422	24.0789	37.2596	88.5867	141.814	35.4402	66.9584	159.066	26.8483	119.472	5.1672	80.2141	80.5624	106.869	187.492	59.577	446.029	195.162	51.3058	189.21	86.713	299.15	14.7291
ENSG00000106683	3.92698	10.5724	7.92486	23.2385	0.7821	10.8651	47.7888	10.599	1.61049	10.2879	3.85607	5.67199	2.46344	5.55893	1.95547	4.16212	7.43632	0.618529	1.13378	6.51291	6.09139	2.77134	11.7436	26.6929	55.6414	10.2998	3.32202	11.1938	16.1399	35.0381	2.07269	9.79349	6.14074	14.383	1.68562	5.21709	3.06244	13.7098	8.44133	4.16944	8.86214	30.8636	4.60257	14.3366	0.861201	10.9383	40.2812	8.40541	50.174	7.55201	159.296	21.6846	8.01652	14.5546	2.55038	48.392	1.56693
ENSG00000106686	9.81745	3.52412	5.94365	9.95935	0	2.89735	9.55777	3.85419	2.41574	5.71548	0	2.127	2.46344	4.94127	0	0.693686	0	1.54632	0.680268	1.86083	0	3.46417	3.52308	0	9.27357	8.01095	3.32202	1.72212	8.6907	0	6.21806	1.50669	10.2346	2.39717	0.842812	2.8092	0.510406	4.21841	3.37653	0	3.93873	0	3.06838	1.59296	0.2153	0.911524	0	2.40155	2.64074	5.03468	10.6197	0	2.40496	6.2377	2.55038	4.39927	6.5811
ENSG00000106692	19.6349	1.76206	7.92486	0	0.7821	5.07037	3.18592	2.89064	0.402624	6.85858	1.92803	3.545	4.10574	3.70595	0	4.8558	8.36586	1.85559	0.680268	4.65208	1.66129	6.23551	10.5692	5.93175	27.8207	13.7331	5.97963	0.86106	7.44917	17.519	8.29075	0.753345	18.4222	14.383	1.68562	1.20394	6.63528	5.27302	13.5061	2.08472	5.90809	9.4965	1.53419	22.3015	0.861201	9.11524	7.45948	2.40155	10.5629	1.67823	42.479	17.742	5.61157	4.15847	8.92634	4.39927	1.25354
ENSG00000106701	9.81745	8.81031	7.92486	3.31978	0.62568	1.44868	3.18592	2.89064	0.805247	0	0	1.418	1.23172	1.23532	0	0.346843	1.85908	0.309264	0.680268	1.86083	0.553763	0	3.52308	0	0	4.57769	2.65761	1.72212	2.48306	2.18988	4.14538	0	10.2346	4.79435	0.842812	2.40789	0.510406	5.27302	0	3.12708	0.984682	9.4965	0	3.18592	0.53825	2.73457	4.47569	1.20077	2.64074	0	31.8592	1.97133	0.801652	14.5546	2.55038	0	5.95433
ENSG00000106723	70.6857	33.4792	93.1171	63.0759	3.28482	19.5571	98.7636	22.1616	8.4551	26.2912	9.64017	6.38099	11.4961	15.4415	0	12.4864	17.6613	8.96867	7.02944	22.33	2.76881	21.4779	34.0564	32.6246	83.4622	48.0657	26.5761	27.5539	31.0382	70.0761	97.4163	22.6004	75.7358	100.681	5.89969	9.63156	17.3538	24.2559	37.1419	10.4236	29.5405	52.2307	10.7393	52.5677	1.18415	32.8148	28.346	34.8224	42.2518	21.8169	138.057	55.1972	23.2479	47.8224	44.6317	101.183	7.83465
ENSG00000106733	33.3793	17.6206	27.737	23.2385	0.62568	3.62169	6.37184	11.5626	6.03935	19.4326	2.41004	7.08999	5.33746	4.94127	0	4.16212	6.50678	5.87602	4.98863	13.9562	1.66129	10.3925	16.441	0	0	10.2998	13.9525	6.02742	11.1738	19.7089	37.3084	4.52007	36.8444	35.9576	2.2475	3.21052	3.06244	6.32762	20.2592	8.86006	8.86214	28.4895	2.30129	27.0803	1.0765	12.7613	7.45948	15.61	21.1259	8.39113	21.2395	15.7706	8.01652	37.4262	10.2015	30.7949	0.940158
ENSG00000106771	29.4524	3.52412	19.8122	16.5989	1.72062	5.07037	22.3015	4.81774	2.01312	10.2879	2.41004	2.836	1.6423	6.17658	0	4.50896	2.78862	2.47411	1.58729	3.72166	3.87634	6.92835	3.52308	2.96587	37.0943	11.4442	10.6305	6.02742	12.4153	19.7089	14.5088	0.753345	20.4691	35.9576	5.05687	2.40789	7.65609	16.8736	20.2592	4.16944	7.87745	33.2377	3.06838	14.3366	0.753551	2.73457	1.4919	10.807	26.4074	8.39113	0	21.6846	10.4215	16.6339	10.2015	52.7912	5.95433
ENSG00000106772	131.554	61.6722	69.3425	162.669	1.25136	43.4603	111.507	53.9586	95.0192	69.7289	19.2803	17.725	20.1181	50.648	4.64425	33.9906	63.2087	15.154	22.9024	137.701	24.9193	110.854	83.3795	112.703	166.924	83.5428	21.2609	67.1627	48.4196	96.3547	101.562	39.9273	110.533	230.129	8.99	24.0789	27.5619	44.2933	133.373	10.9448	41.3566	121.08	15.3419	98.7636	1.18415	63.8066	31.3298	44.4286	266.714	35.2427	679.663	234.588	74.5537	193.369	94.3642	523.513	11.9087
ENSG00000106780	7.85396	1.76206	3.96243	3.31978	0	1.44868	0	2.89064	0.805247	3.42929	0.482009	2.127	4.10574	0	0	2.77474	2.78862	0.618529	1.36054	0.930415	0.553763	6.23551	4.69744	5.93175	9.27357	4.57769	5.31523	1.72212	1.24153	6.56964	8.29075	3.76673	16.3753	16.7802	2.52844	0.80263	1.02081	3.16381	1.68827	2.08472	3.93873	7.12237	3.83548	4.77888	0.32295	4.55762	2.98379	2.40155	5.28147	1.67823	10.6197	11.828	2.40496	2.07923	7.65115	17.5971	0.313386
ENSG00000106785	5.89047	0	0	43.1572	0.93852	2.17302	44.6029	22.1616	4.42886	11.431	6.74812	4.25399	4.51631	6.17658	0	5.54949	5.57724	2.78338	1.58729	7.44332	6.09139	6.92835	22.3128	17.7952	27.8207	6.86653	7.97284	17.2212	7.44917	26.2786	22.7996	11.3002	14.3284	23.9717	1.12375	2.40789	5.61447	18.9829	11.8179	2.08472	7.87745	26.1154	12.2735	9.55777	0.53825	4.55762	34.3136	16.8108	47.5333	12.5867	63.7184	15.7706	10.4215	16.6339	14.0271	43.9927	1.25354
ENSG00000106789	45.1603	24.6689	43.5867	182.588	2.50272	25.3519	229.386	47.2138	12.884	64.0134	10.6042	24.815	7.80091	18.5298	3.17764	16.9953	24.168	5.56676	3.40134	22.33	14.3978	17.3209	30.5333	100.84	64.915	21.744	22.5897	39.6088	47.1781	127.013	39.3811	31.6405	47.079	74.3124	4.495	7.62498	16.8434	47.4571	54.0245	9.90242	24.617	68.8496	29.9167	49.3818	0.968851	26.4342	71.611	52.834	195.415	28.5298	382.311	84.7671	29.6611	47.8224	30.6046	189.169	4.3874
ENSG00000106799	3.92698	0	1.98122	0	0.46926	2.89735	9.55777	0	1.20787	6.85858	2.41004	0.708999	2.87402	1.85298	0	0.693686	0.92954	0.309264	1.81405	1.86083	0.553763	0	2.34872	8.89762	0	3.43326	0.664403	0	3.72458	6.56964	10.3634	0.753345	12.2815	0	1.12375	2.40789	2.04162	2.10921	1.68827	3.12708	5.90809	4.74825	6.13677	9.55777	0.4306	4.55762	0	4.80309	0	2.51734	0	1.97133	0.801652	14.5546	11.4767	8.79854	3.76063
ENSG00000106803	174.751	59.9101	229.821	185.908	9.3852	46.3577	168.854	48.1774	20.9364	64.0134	20.2444	46.0849	35.3094	42.0008	4.15538	20.1169	47.4065	21.9578	17.0067	48.3816	17.7204	43.6486	71.6359	68.2151	139.104	111.009	67.1047	37.0256	108.013	151.102	184.469	33.9005	182.175	146.228	16.0134	33.3091	46.447	86.4774	141.814	33.3555	73.8511	128.203	39.1219	152.924	3.55245	54.6914	46.2488	108.07	161.085	36.921	265.493	63.0825	34.4711	214.161	62.4844	215.564	7.52126
ENSG00000106804	17.6714	12.3344	11.8873	3.31978	0.46926	4.34603	22.3015	2.89064	6.44198	9.14478	4.82009	1.418	5.33746	4.94127	0	5.20265	4.6477	3.71117	2.72107	3.72166	0.553763	10.3925	18.7897	5.93175	0	4.57769	8.63724	3.44424	16.1399	19.7089	22.7996	3.76673	34.7975	23.9717	2.2475	6.01972	10.2081	5.27302	18.5709	2.08472	6.89277	16.6189	2.30129	15.9296	0	7.29219	2.98379	7.20464	10.5629	5.87379	10.6197	17.742	12.8264	14.5546	25.5038	61.5898	3.44725
ENSG00000106829	11.7809	19.3827	5.94365	43.1572	0.93852	3.62169	35.0451	1.92709	2.81837	16.0034	0.482009	0	7.39033	3.70595	1.4666	1.04053	6.50678	2.78338	3.17458	4.65208	4.98386	1.38567	7.04615	8.89762	0	2.28884	1.99321	5.16636	18.6229	17.519	8.29075	4.52007	26.6099	28.7661	3.09031	8.82893	1.53122	4.21841	11.8179	9.38124	7.87745	26.1154	6.90386	6.37184	5.8131	6.38066	34.3136	9.60618	15.8444	6.7129	31.8592	9.85664	8.01652	39.5054	10.2015	61.5898	37.9197
ENSG00000106853	351.465	135.679	253.596	494.648	20.6474	75.3312	691.345	109.844	58.783	226.333	50.1289	77.9899	57.8909	57.4422	16.8659	43.0085	127.347	21.6485	34.2402	215.856	33.7795	81.0616	227.826	195.748	315.302	207.14	180.053	139.492	233.407	225.558	281.886	183.816	333.647	757.507	24.7225	67.4209	53.5926	163.463	248.175	63.0628	213.676	284.895	73.6412	187.969	6.67431	174.101	111.892	211.336	454.207	127.545	1359.33	285.843	176.364	326.44	154.298	699.484	23.8173
