## Supplemental Table 3 for "Exploring the extracellular transcriptome in seminal plasma for non-invasive prostate cancer diagnosis" (part 2 of 3)

### Sheet: seqnormcounttable_supplemental (continued)
Supplemental table 3. Sequin-spike normalized counttable
ENSG00000106868	5.89047	0	5.94365	6.63957	0.46926	2.17302	3.18592	5.78128	1.61049	3.42929	1.44603	2.127	0.410574	3.08829	0.244434	1.04053	1.85908	0.618529	0.226756	2.79125	0	3.46417	2.34872	0	0	1.14442	1.99321	1.72212	0	10.9494	4.14538	1.50669	12.2815	9.5887	1.12375	0.80263	1.02081	2.10921	5.0648	2.6059	0	7.12237	2.30129	7.9648	0.10765	4.55762	4.47569	6.00386	2.64074	0	10.6197	5.91399	4.00826	10.3962	2.55038	4.39927	2.82047
ENSG00000106948	7.85396	14.0965	1.98122	53.1165	0.93852	3.62169	9.55777	3.85419	1.61049	6.85858	1.44603	4.25399	2.46344	4.94127	0	1.73422	2.78862	0.309264	0.907024	3.72166	4.4301	2.0785	2.34872	41.5222	102.009	3.43326	1.32881	5.16636	3.72458	8.75952	6.21806	7.53345	14.3284	7.19152	1.40469	3.21052	1.02081	7.38222	5.0648	2.08472	4.92341	11.8706	1.53419	3.18592	0.753551	6.38066	23.8703	6.00386	34.3296	6.7129	106.197	13.7993	2.40496	49.9016	7.65115	26.3956	11.2819
ENSG00000106993	43.1968	10.5724	61.4177	33.1978	1.5642	10.1407	31.8592	9.63547	7.64985	20.5757	4.82009	9.92599	8.21148	8.64722	0	6.24318	12.084	5.87602	5.21539	12.0954	5.53763	18.7065	18.7897	17.7952	37.0943	41.1992	18.6033	6.88848	19.8645	28.4684	55.9626	8.2868	53.2197	71.9152	3.65219	6.42104	11.2289	14.7644	57.4011	4.16944	21.663	18.993	6.13677	27.0803	0.32295	7.29219	7.45948	10.807	13.2037	6.7129	106.197	21.6846	13.6281	22.8716	14.0271	65.989	3.13386
ENSG00000107018	9.81745	1.76206	9.90608	6.63957	0	7.24339	3.18592	6.74483	0	9.14478	0	2.836	0.410574	3.08829	0	1.04053	3.71816	0.927793	0.453512	3.72166	0	2.77134	7.04615	0	0	13.7331	6.64403	1.72212	16.1399	8.75952	41.4538	0.753345	28.6568	7.19152	0.842812	0.80263	2.04162	2.10921	15.1944	4.16944	1.96936	7.12237	4.60257	9.55777	0	2.73457	1.4919	13.2085	7.92221	4.19556	10.6197	5.91399	1.6033	6.2377	0	4.39927	1.56693
ENSG00000107020	23.5619	7.04825	21.7934	16.5989	0.15642	4.34603	6.37184	4.81774	1.61049	9.14478	4.82009	1.418	1.6423	2.47063	0	2.08106	5.57724	3.09264	1.81405	6.51291	1.10753	5.54268	11.7436	0	0	13.7331	4.65082	3.44424	9.93223	45.9875	24.8723	4.52007	26.6099	23.9717	1.40469	2.00657	2.55203	15.819	16.8827	3.64826	3.93873	11.8706	1.53419	14.3366	0	8.20371	1.4919	10.807	23.7666	6.7129	42.479	3.94266	8.01652	27.03	5.10077	61.5898	0.626772
ENSG00000107021	17.6714	7.04825	13.8685	53.1165	1.25136	13.0381	54.1607	17.3438	4.02624	14.8603	6.74812	4.25399	8.21148	8.64722	3.66651	6.24318	10.2249	3.09264	3.6281	2.79125	3.32258	9.00685	16.441	65.2492	92.7357	6.86653	6.64403	20.6654	18.6229	35.0381	12.4361	16.5736	14.3284	19.1774	1.96656	4.01315	6.63528	21.0921	21.9475	4.16944	13.7855	28.4895	9.20515	17.5226	1.39945	7.29219	22.3785	15.61	44.8925	12.5867	116.817	27.5986	13.6281	45.7431	20.4031	70.3883	1.56693
ENSG00000107036	23.5619	15.8586	13.8685	6.63957	1.25136	5.07037	15.9296	6.74483	3.62361	5.71548	0	2.836	6.56918	6.17658	0	3.12159	5.57724	2.47411	1.58729	7.44332	2.21505	6.23551	10.5692	11.8635	0	8.01095	7.97284	4.3053	12.4153	28.4684	16.5815	3.01338	26.6099	19.1774	2.80937	5.21709	4.59365	7.38222	13.5061	6.25416	26.5864	23.7412	3.06838	9.55777	1.5071	4.55762	16.4109	14.4093	13.2037	2.51734	42.479	19.7133	5.61157	16.6339	19.1279	26.3956	7.83465
ENSG00000107077	66.7587	15.8586	43.5867	59.7561	2.03346	21.0058	41.417	15.4168	8.4551	20.5757	6.26611	6.38099	9.4432	24.7063	0.733302	10.0584	12.084	5.56676	4.08161	19.5387	0.553763	18.7065	17.6154	20.7611	0	22.8884	17.2745	7.74954	26.0721	48.1774	47.6718	13.5602	53.2197	55.135	6.7425	10.0329	13.2706	22.1467	48.9597	10.9448	26.5864	47.4825	13.0406	36.6381	3.0142	22.7881	8.95138	26.417	52.8147	18.4605	63.7184	43.3692	24.0496	66.5355	16.5775	83.5861	20.0567
ENSG00000107099	74.6126	12.3344	69.3425	39.8374	2.18988	6.51905	54.1607	19.2709	8.05247	29.7205	9.15816	5.67199	5.33746	12.3532	0.733302	7.63055	5.57724	2.47411	1.81405	24.1908	7.75268	6.92835	37.5795	50.4198	0	18.3107	21.2609	12.0548	27.3136	70.0761	24.8723	9.79349	32.7506	33.5604	1.40469	4.41446	7.14568	17.9283	38.8301	6.25416	13.7855	28.4895	3.06838	25.4874	0.4306	10.9383	44.7569	33.6216	13.2037	9.23024	254.874	27.5986	18.438	29.1093	28.0542	109.982	14.1024
ENSG00000107104	53.0142	26.4309	65.3801	126.152	3.28482	21.0058	98.7636	28.9064	8.4551	38.8653	11.0862	9.92599	13.1384	18.5298	6.11085	9.01792	13.0136	3.40191	4.53512	27.9125	6.64515	15.2424	35.2308	47.454	74.1886	38.9103	20.5965	38.7477	47.1781	61.3166	41.4538	38.4206	42.9852	38.3548	6.46156	11.2368	18.885	34.8019	48.9597	10.9448	38.4026	37.986	16.109	35.0451	1.18415	30.9918	58.184	40.8263	58.0962	18.4605	148.676	65.0539	26.4545	43.6639	63.7596	87.9854	9.71496
ENSG00000107130	0	5.28619	1.98122	6.63957	0.62568	0.724339	12.7437	2.89064	0	3.42929	0.964017	0	1.6423	3.08829	0	0	0.92954	0.618529	1.13378	3.72166	0	0	2.34872	5.93175	9.27357	4.57769	0.664403	8.6106	1.24153	6.56964	0	1.50669	0	4.79435	0.561875	1.20394	0	3.16381	0	0	0	11.8706	1.53419	3.18592	0	1.82305	7.45948	2.40155	0	2.51734	53.0987	1.97133	1.6033	4.15847	2.55038	30.7949	0.940158
ENSG00000107140	11.7809	5.28619	17.8309	49.7968	0.46926	16.6598	66.9044	6.74483	3.62361	22.8619	7.71214	12.762	3.28459	6.79424	1.4666	1.04053	15.8022	0.927793	2.0408	0	7.75268	7.62118	12.9179	71.181	55.6414	16.0219	7.97284	15.4991	12.4153	41.6077	20.7269	19.587	8.18765	19.1774	2.52844	4.81578	5.10406	22.1467	27.0123	4.16944	10.8315	33.2377	8.43805	14.3366	1.39945	8.20371	22.3785	20.4131	60.737	13.4258	95.5777	37.4552	12.8264	31.1885	17.8527	65.989	7.52126
ENSG00000107164	60.8682	31.7171	79.2486	92.954	4.06692	18.8328	89.2058	24.0887	9.26034	38.8653	9.64017	17.725	15.1912	27.177	6.11085	15.6079	25.0976	8.6594	8.84348	18.6083	9.41397	26.3277	48.1487	38.5563	37.0943	57.2211	29.8982	18.9433	62.0764	107.304	82.9075	30.8872	75.7358	103.078	5.89969	14.4473	25.5203	35.8565	74.2837	10.9448	38.4026	73.5979	21.4787	82.834	2.153	25.5227	53.7083	46.8301	97.7073	23.4952	191.155	78.8532	24.0496	58.2185	54.8332	180.37	6.89449
ENSG00000107175	82.4666	28.193	67.3613	132.791	5.4747	26.8005	124.251	36.6148	17.7154	38.8653	10.1222	18.434	18.0653	25.9417	3.17764	14.5674	29.7453	8.6594	7.7097	26.982	5.53763	30.4847	55.1949	86.0103	111.283	67.5209	24.5829	43.053	54.6272	111.684	64.2533	69.3078	116.674	83.9011	8.42812	19.2631	13.2706	50.6209	72.5954	16.6778	57.1115	85.4685	21.4787	95.5777	1.5071	41.9301	49.2326	73.2471	118.833	35.2427	191.155	114.337	46.4958	85.2486	49.7325	145.176	8.14803
ENSG00000107185	13.7444	12.3344	5.94365	33.1978	1.40778	15.2111	31.8592	36.6148	7.64985	18.2896	6.74812	11.344	7.39033	15.4415	0	5.89633	11.1545	2.47411	2.26756	14.8866	7.19891	6.23551	17.6154	41.5222	9.27357	14.8775	7.97284	18.0823	19.8645	37.228	10.3634	18.0803	20.4691	38.3548	3.65219	5.21709	6.12487	23.2013	8.44133	7.8177	15.7549	54.6049	7.67096	19.1155	1.39945	15.4959	29.8379	27.6178	34.3296	17.6214	148.676	53.2259	24.8512	22.8716	19.1279	65.989	3.44725
ENSG00000107186	170.824	47.5757	128.779	139.431	5.00544	46.3577	152.924	45.2867	24.9627	69.7289	25.0644	26.233	29.1508	48.1774	4.39981	20.8106	51.1247	23.8134	17.687	60.477	19.9355	59.5838	89.2513	59.3175	83.4622	102.998	34.549	35.3035	58.3518	131.393	72.5441	47.4608	114.627	136.639	9.55187	17.2565	30.6244	61.167	126.62	24.4955	69.9124	73.5979	26.8483	78.0551	5.3825	55.6029	44.7569	61.2394	113.552	29.3689	329.212	72.9392	48.0991	126.833	76.5115	215.564	23.1906
ENSG00000107201	19.6349	12.3344	23.7746	16.5989	0.62568	6.51905	15.9296	5.78128	6.03935	16.0034	3.37406	2.127	6.97976	15.4415	0	7.28371	6.50678	4.63897	2.49432	5.58249	0.553763	5.54268	16.441	2.96587	0	12.5886	6.64403	9.47166	12.4153	17.519	12.4361	1.50669	45.0321	33.5604	1.40469	3.61183	8.1665	14.7644	16.8827	2.08472	11.8162	14.2447	6.13677	6.37184	0.753551	7.29219	2.98379	9.60618	13.2037	5.87379	21.2395	19.7133	7.21487	22.8716	16.5775	35.1941	4.70079
ENSG00000107223	390.735	126.868	447.755	956.098	16.2677	120.24	1207.46	157.058	56.7699	227.476	44.8268	142.509	74.3139	131.561	6.59972	60.6975	152.444	51.3379	46.2582	200.039	53.1612	143.417	212.559	435.983	639.877	263.217	154.806	187.711	327.763	685.432	472.573	201.143	421.664	489.024	57.0303	61.4012	124.029	246.777	329.212	88.6006	230.416	462.954	137.31	398.24	14.3175	245.2	267.05	268.973	768.455	220.687	2177.05	526.345	202.016	496.937	221.883	871.055	30.7118
ENSG00000107242	5.89047	5.28619	3.96243	0	0.31284	0.724339	0	1.92709	0.805247	2.28619	0.482009	2.836	0.410574	2.47063	0	0	0	0	1.13378	1.86083	1.66129	1.38567	2.34872	0	9.27357	2.28884	0	0	1.24153	2.18988	2.07269	0	4.09383	2.39717	1.12375	1.20394	0	2.10921	3.37653	0.52118	3.93873	0	0	1.59296	1.83005	1.82305	0	1.20077	0	3.35645	0	0	1.6033	10.3962	1.27519	4.39927	13.1622
ENSG00000107249	23.5619	5.28619	0	16.5989	2.50272	5.07037	12.7437	4.81774	0.402624	11.431	0	5.67199	2.87402	2.47063	0.244434	2.08106	3.71816	0.927793	0.907024	3.72166	0.553763	2.77134	7.04615	5.93175	0	3.43326	2.65761	3.44424	4.96611	4.37976	8.29075	1.50669	12.2815	2.39717	2.2475	5.21709	1.53122	4.21841	8.44133	8.86006	5.90809	2.37412	3.83548	1.59296	0.645901	2.73457	11.9352	8.40541	13.2037	3.35645	31.8592	5.91399	6.41322	8.31693	8.92634	21.9963	3.13386
ENSG00000107262	166.897	125.106	103.023	879.743	9.3852	67.3635	770.993	110.808	37.0414	118.882	43.3808	64.5189	34.0776	74.7367	32.0209	33.6438	89.2358	24.7411	16.7799	75.3636	36.5483	57.5053	106.867	886.796	3959.82	98.4202	47.837	130.02	140.293	260.596	143.015	135.602	169.894	153.419	31.7459	26.0855	37.2596	116.006	119.867	37.5249	99.4529	249.283	72.8741	133.809	11.8415	123.056	252.131	134.487	364.422	126.706	3313.36	230.645	104.215	145.546	93.089	391.535	46.6945
ENSG00000107263	17.6714	8.81031	15.8497	59.7561	1.09494	13.0381	89.2058	29.87	5.63673	18.2896	11.0862	9.92599	3.69517	13.5885	5.86642	7.97739	20.4499	1.85559	1.81405	7.44332	9.41397	2.77134	14.0923	83.0444	64.915	10.2998	11.9593	19.8044	23.589	52.5571	26.9449	17.3269	22.516	40.752	2.2475	6.01972	4.59365	15.819	20.2592	7.8177	18.709	40.3601	5.36967	27.0803	0.53825	18.2305	59.6759	24.0155	34.3296	13.4258	191.155	53.2259	17.6364	39.5054	16.5775	96.7839	4.3874
ENSG00000107281	5.89047	15.8586	3.96243	86.3144	0.46926	5.07037	47.7888	21.198	2.81837	8.00168	3.85607	7.79899	1.6423	0	3.66651	0.693686	4.6477	1.23706	1.36054	9.30415	2.76881	2.0785	4.69744	38.5563	83.4622	0	1.32881	15.4991	4.96611	2.18988	6.21806	3.01338	2.04691	2.39717	0.842812	0.80263	1.02081	4.21841	3.37653	5.73298	3.93873	30.8636	13.8077	6.37184	0.753551	5.46914	34.3136	3.60232	71.2999	10.0694	95.5777	5.91399	5.61157	0	2.55038	30.7949	0.626772
ENSG00000107290	229.728	123.344	148.591	92.954	9.22878	45.6333	66.9044	39.5054	31.4046	98.3063	18.3163	30.487	38.1834	43.8537	3.42208	38.4996	47.4065	21.9578	20.1813	77.2245	14.9516	77.5975	146.795	26.6929	204.019	123.598	50.4947	44.7751	86.907	111.684	120.216	15.0669	194.457	232.526	16.5753	30.4999	35.218	67.4946	168.827	29.1861	101.422	173.311	24.5471	87.6128	5.5978	52.8684	98.4652	86.4557	113.552	33.5645	350.451	110.394	60.9256	143.467	187.453	237.56	54.5292
ENSG00000107295	7.85396	1.76206	5.94365	9.95935	0.15642	0.724339	15.9296	1.92709	0	6.85858	0	0.708999	0.821148	1.23532	0.733302	1.04053	0	0.618529	0.680268	0.930415	0	4.15701	2.34872	8.89762	0	1.14442	1.99321	1.72212	2.48306	4.37976	2.07269	2.26004	6.14074	4.79435	0	1.20394	2.55203	6.32762	3.37653	1.04236	3.93873	2.37412	2.30129	7.9648	0.10765	4.55762	5.96759	2.40155	2.64074	0	21.2395	3.94266	1.6033	4.15847	7.65115	13.1978	1.88032
ENSG00000107331	3.92698	1.76206	3.96243	13.2791	0.15642	1.44868	41.417	9.63547	1.20787	1.1431	0.964017	1.418	2.05287	5.55893	0.244434	1.04053	3.71816	0	0.226756	2.79125	1.10753	0.692835	3.52308	23.727	9.27357	0	2.65761	4.3053	3.72458	4.37976	2.07269	6.02676	0	0	0	2.8092	0.510406	6.32762	0	2.08472	0.984682	7.12237	1.53419	4.77888	0.10765	2.73457	14.919	8.40541	23.7666	4.19556	42.479	13.7993	4.00826	4.15847	2.55038	35.1941	0.313386
ENSG00000107341	88.3571	59.9101	106.986	49.7968	3.75408	26.0762	70.0903	37.5783	6.03935	61.7272	8.67616	22.688	22.171	20.3827	2.93321	22.198	27.8862	10.2057	13.1518	25.1212	11.0753	36.0274	49.3231	80.0786	64.915	76.6762	39.1998	18.0823	58.3518	122.633	82.9075	33.1472	110.533	115.064	7.30437	21.2697	25.5203	45.3479	94.5429	14.0719	50.2188	71.2237	14.5748	78.0551	9.15026	44.6647	52.2164	43.2278	118.833	24.3343	307.972	106.452	40.8843	103.962	57.3836	171.571	23.5039
ENSG00000107362	21.5984	1.76206	17.8309	6.63957	0.46926	5.07037	6.37184	9.63547	2.41574	8.00168	2.89205	1.418	4.92689	2.47063	0	2.08106	9.2954	2.47411	3.85485	13.9562	0.553763	4.84984	9.39487	0	9.27357	17.1663	2.65761	5.16636	13.6568	10.9494	14.5088	3.01338	20.4691	26.3689	1.40469	3.61183	9.69772	10.546	13.5061	3.12708	7.87745	21.3671	3.06838	22.3015	0.10765	6.38066	10.4433	14.4093	7.92221	2.51734	21.2395	9.85664	9.61983	16.6339	15.3023	35.1941	1.88032
ENSG00000107371	19.6349	7.04825	31.6994	16.5989	0.7821	5.79471	6.37184	3.85419	1.61049	3.42929	0.482009	2.127	3.28459	3.08829	0	1.73422	4.6477	2.78338	0.907024	5.58249	0.553763	6.23551	9.39487	2.96587	0	10.2998	10.6305	0.86106	7.44917	15.3292	14.5088	4.52007	20.4691	35.9576	0.842812	2.8092	5.61447	5.27302	16.8827	1.04236	8.86214	16.6189	3.06838	7.9648	0.2153	5.46914	2.98379	9.60618	10.5629	3.35645	10.6197	5.91399	5.61157	12.4754	12.7519	35.1941	0.313386
ENSG00000107372	39.2698	33.4792	51.5116	53.1165	2.3463	21.0058	79.648	10.599	6.8446	36.5791	4.33808	14.18	15.1912	10.5002	0.244434	12.1395	25.0976	5.87602	10.4308	29.7733	9.96773	15.9352	41.1026	2.96587	18.5471	21.744	11.9593	12.0548	36.0043	28.4684	49.7445	12.8069	49.1259	57.5322	10.9566	12.8421	16.333	18.9829	47.2715	4.16944	21.663	28.4895	14.5748	30.2663	1.61475	29.1688	37.2974	33.6216	71.2999	17.6214	74.3382	37.4552	26.4545	45.7431	40.8061	109.982	13.1622
ENSG00000107404	21.5984	22.9068	7.92486	99.5935	1.25136	9.4164	73.2762	24.0887	4.42886	11.431	6.74812	7.79899	3.28459	11.1179	3.91094	3.81527	13.0136	2.78338	1.81405	22.33	7.19891	4.15701	17.6154	100.84	129.83	8.01095	5.31523	25.8318	27.3136	37.228	14.5088	20.3403	16.3753	11.9859	3.65219	4.41446	4.08325	26.3651	10.1296	6.77534	18.709	40.3601	6.13677	27.0803	0.968851	18.2305	53.7083	24.0155	92.4258	18.4605	191.155	78.8532	20.0413	24.9508	8.92634	74.7876	0.626772
ENSG00000107438	11.7809	0	9.90608	19.9187	0.93852	8.69206	12.7437	12.5261	0.805247	1.1431	3.85607	7.08999	4.51631	4.32361	0.488868	3.12159	9.2954	3.09264	1.58729	3.72166	6.64515	2.77134	15.2667	8.89762	0	17.1663	5.97963	6.88848	9.93223	26.2786	16.5815	8.2868	14.3284	19.1774	5.05687	2.00657	9.18731	20.0375	10.1296	2.6059	9.84682	18.993	3.06838	15.9296	0.968851	10.9383	10.4433	13.2085	26.4074	1.67823	21.2395	5.91399	4.80991	27.03	12.7519	13.1978	2.82047
ENSG00000107485	5.89047	10.5724	3.96243	29.8781	0.7821	2.89735	15.9296	3.85419	1.61049	5.71548	5.3021	7.79899	1.6423	1.23532	20.0436	2.08106	0.92954	0	2.26756	0	3.87634	5.54268	5.87179	29.6587	37.0943	4.57769	2.65761	10.3327	4.96611	8.75952	0	9.04014	12.2815	7.19152	1.40469	2.40789	2.55203	1.0546	11.8179	5.73298	3.93873	2.37412	0	3.18592	0.645901	2.73457	32.8217	4.80309	13.2037	5.03468	53.0987	7.88532	4.80991	12.4754	10.2015	4.39927	2.50709
ENSG00000107518	9.81745	5.28619	3.96243	0	0.62568	2.17302	0	0	0.402624	0	0	1.418	4.51631	2.47063	0	0.346843	2.78862	1.23706	0.907024	0	1.66129	2.0785	2.34872	0	0	0	0	0.86106	2.48306	0	8.29075	0.753345	4.09383	9.5887	1.40469	5.21709	0.510406	0	6.75306	3.12708	8.86214	2.37412	0.767096	0	1.83005	0.911524	4.47569	1.20077	0	0.839113	0	0	0	20.7923	5.10077	13.1978	17.5496
ENSG00000107521	56.9412	31.7171	15.8497	112.873	2.97198	19.5571	146.552	43.3596	8.4551	37.7222	6.26611	19.143	14.3701	19.1474	7.08859	11.4458	37.1816	5.25749	4.98863	25.1212	23.258	8.31402	34.0564	136.43	64.915	26.3217	10.6305	26.6929	48.4196	111.684	14.5088	45.2007	30.7037	31.1633	7.58531	7.22367	13.2706	34.8019	25.324	13.5507	13.7855	61.7272	19.1774	35.0451	3.6601	20.0535	50.7245	42.0271	105.629	33.5645	339.832	90.6811	32.0661	64.4562	42.0813	136.377	4.70079
ENSG00000107537	51.0508	19.3827	41.6055	16.5989	1.87704	10.1407	54.1607	21.198	3.22099	27.4343	6.26611	16.307	11.0855	6.79424	0	8.32423	8.36586	6.80382	6.12241	31.6341	2.76881	12.471	30.5333	14.8294	27.8207	41.1992	13.2881	11.1938	47.1781	30.6583	6.21806	4.52007	67.5481	35.9576	2.52844	8.42761	14.2914	24.2559	27.0123	4.16944	19.6936	40.3601	13.0406	43.0099	2.3683	19.142	16.4109	39.6255	31.6888	16.7823	74.3382	29.5699	12.8264	64.4562	40.8061	61.5898	7.20788
ENSG00000107554	29.4524	8.81031	23.7746	33.1978	2.3463	7.24339	66.9044	12.5261	7.24723	14.8603	2.41004	9.92599	4.51631	15.4415	0	6.93686	13.9431	5.56676	3.17458	19.5387	4.4301	10.3925	14.0923	23.727	27.8207	17.1663	12.6237	11.1938	12.4153	26.2786	22.7996	13.5602	40.9383	40.752	4.21406	4.41446	5.61447	11.6006	45.5832	6.25416	16.7396	37.986	3.06838	22.3015	1.0765	5.46914	34.3136	26.417	42.2518	14.2649	180.536	47.3119	11.2231	22.8716	28.0542	70.3883	6.89449
ENSG00000107560	43.1968	17.6206	87.1735	19.9187	2.65914	8.69206	28.6733	6.74483	5.63673	14.8603	3.85607	2.836	4.51631	5.55893	1.4666	6.24318	10.2249	2.78338	5.89566	13.9562	2.21505	11.0854	23.4872	0	18.5471	25.1773	13.2881	2.58318	13.6568	52.5571	55.9626	8.2868	36.8444	64.7237	4.77594	8.0263	8.1665	8.43682	40.5184	7.8177	14.7702	33.2377	6.13677	19.1155	1.39945	14.5844	4.47569	15.61	21.1259	7.55201	21.2395	17.742	13.6281	20.7923	24.2286	43.9927	8.77481
ENSG00000107566	9.81745	0	1.98122	0	0.15642	2.89735	6.37184	1.92709	0.805247	1.1431	0	2.127	1.23172	0.617658	0	1.73422	2.78862	0.309264	0.907024	0	0.553763	4.15701	4.69744	2.96587	0	2.28884	2.65761	1.72212	3.72458	0	10.3634	0.753345	4.09383	4.79435	0.280937	1.20394	2.55203	2.10921	1.68827	1.04236	4.92341	2.37412	2.30129	3.18592	0.4306	5.46914	5.96759	2.40155	0	0.839113	10.6197	1.97133	0	2.07923	3.82557	13.1978	2.50709
ENSG00000107581	532.106	396.464	507.191	1503.86	18.7704	165.149	2023.06	148.386	92.6034	331.498	91.5816	145.345	98.1272	218.651	114.884	91.5666	183.119	68.0382	53.9679	242.838	158.93	236.949	264.231	756.298	3876.35	304.416	175.403	203.21	233.407	543.09	520.245	176.283	612.027	783.876	48.0403	65.4143	137.299	217.248	489.597	84.9523	276.696	527.056	115.064	277.175	14.2098	208.739	725.062	234.151	834.473	295.368	7582.49	782.618	246.107	415.847	506.251	1042.63	91.5087
ENSG00000107611	1.96349	5.28619	1.98122	0	0.62568	5.07037	0	0	0	1.1431	0.482009	0.708999	0.410574	3.70595	0.488868	0.346843	0.92954	1.23706	0.907024	0	0.553763	2.0785	2.34872	0	37.0943	2.28884	0	0.86106	1.24153	4.37976	0	0.753345	4.09383	9.5887	1.12375	2.00657	1.02081	3.16381	3.37653	1.04236	2.95405	9.4965	0	0	2.04535	1.82305	0	1.20077	0	2.51734	31.8592	1.97133	3.20661	4.15847	2.55038	17.5971	15.9827
ENSG00000107614	29.4524	1.76206	13.8685	0	0.46926	2.89735	0	2.89064	1.61049	8.00168	0.482009	0.708999	1.6423	4.32361	0.244434	0.346843	0.92954	1.23706	2.49432	2.79125	0.553763	6.92835	5.87179	2.96587	9.27357	4.57769	1.99321	0.86106	9.93223	10.9494	6.21806	1.50669	16.3753	21.5746	0.842812	1.60526	1.53122	4.21841	6.75306	3.12708	8.86214	7.12237	0.767096	12.7437	0.53825	3.64609	1.4919	6.00386	2.64074	5.87379	10.6197	3.94266	2.40496	12.4754	2.55038	13.1978	1.88032
ENSG00000107625	86.3936	37.0033	85.1922	26.5583	2.97198	21.7302	38.2311	25.0522	15.7023	50.2963	5.7841	11.344	16.423	27.177	0	11.099	31.6043	11.1335	9.07024	25.1212	5.53763	40.1844	50.4974	17.7952	0	44.6324	25.2473	23.2486	45.9365	87.5952	62.1806	22.6004	94.158	124.653	7.86625	8.82893	15.8226	31.6381	75.972	8.86006	40.3719	64.1014	10.7393	58.9396	2.26065	30.0803	7.45948	49.2317	26.4074	22.656	159.296	61.1112	24.0496	85.2486	38.2557	127.579	17.863
ENSG00000107643	51.0508	24.6689	29.7182	13.2791	1.5642	13.0381	9.55777	12.5261	5.63673	30.8636	4.33808	2.836	10.2643	6.79424	0	5.89633	9.2954	4.63897	4.30836	14.8866	1.66129	13.8567	27.0103	2.96587	9.27357	20.5996	11.9593	12.0548	29.7967	28.4684	35.2357	9.04014	38.8914	43.1491	3.93312	7.62498	7.14568	15.819	21.9475	9.90242	12.8009	45.1084	10.7393	22.3015	1.0765	14.5844	8.95138	27.6178	13.2037	8.39113	53.0987	11.828	13.6281	27.03	29.3294	65.989	5.01417
ENSG00000107651	149.225	45.8136	162.46	63.0759	6.2568	34.7683	82.834	27.9429	25.7679	101.736	13.9783	19.852	32.0248	38.2948	0.488868	28.0943	52.9838	14.8447	12.2448	45.5903	14.3978	41.5701	105.692	44.4881	0	96.1314	43.1862	36.1645	80.6993	107.304	70.4714	30.8872	135.096	186.98	8.42812	22.0723	33.1764	58.0032	129.996	12.5083	57.1115	130.577	34.5193	109.914	1.9377	44.6647	49.2326	73.2471	105.629	36.0818	361.071	132.079	52.9091	114.358	94.3642	224.363	12.8488
ENSG00000107669	82.4666	37.0033	101.042	96.2737	3.1284	23.1788	79.648	34.6877	19.3259	45.7239	8.67616	30.487	17.6547	29.0299	1.22217	15.9548	23.2385	12.6798	12.2448	44.6599	11.629	44.3414	51.6718	35.5905	46.3679	73.243	36.5422	41.3309	78.2163	111.684	74.6168	21.847	88.0173	69.518	12.0803	12.8421	23.9891	37.9657	67.5306	13.5507	43.326	66.4755	17.6432	65.3114	2.5836	36.4609	22.3785	85.2549	84.5036	41.9556	297.353	72.9392	28.0578	99.8032	49.7325	162.773	7.83465
ENSG00000107672	60.8682	10.5724	87.1735	26.5583	2.97198	9.4164	19.1155	13.4897	7.64985	37.7222	6.74812	9.92599	11.9066	16.0591	0.244434	8.67108	17.6613	8.35014	7.7097	26.0516	4.98386	16.628	36.4051	5.93175	55.6414	40.0548	25.9117	19.8044	43.4535	48.1774	60.1079	6.78011	49.1259	57.5322	6.46156	11.2368	14.2914	20.0375	52.3363	9.90242	22.6477	54.6049	11.5064	25.4874	0.645901	23.6996	13.4271	25.2162	29.0481	10.0694	63.7184	45.3406	21.6446	43.6639	31.8798	109.982	2.1937
ENSG00000107679	33.3793	31.7171	33.6807	19.9187	1.72062	11.5894	12.7437	5.78128	4.83148	9.14478	3.85607	9.92599	6.97976	11.7355	0	5.54949	8.36586	4.94823	3.85485	6.51291	2.76881	12.471	22.3128	2.96587	0	14.8775	11.2949	4.3053	19.8645	19.7089	37.3084	3.76673	24.563	33.5604	5.05687	14.046	8.6769	11.6006	23.6357	6.25416	17.7243	18.993	2.30129	20.7085	1.2918	16.4074	17.9028	15.61	18.4852	5.87379	0	21.6846	8.81818	41.5847	21.6783	26.3956	25.0709
ENSG00000107745	47.1238	14.0965	21.7934	56.4363	1.25136	10.1407	19.1155	6.74483	2.01312	17.1465	3.37406	9.21699	5.74804	10.5002	0	3.81527	8.36586	4.63897	3.40134	13.0258	4.98386	11.7782	17.6154	17.7952	37.0943	25.1773	11.9593	8.6106	18.6229	32.8482	22.7996	9.04014	42.9852	52.7378	3.93312	8.82893	11.7393	16.8736	33.7653	2.6059	14.7702	33.2377	6.90386	33.4522	1.0765	24.6111	8.95138	18.0116	26.4074	10.0694	127.437	35.4839	12.8264	33.2677	30.6046	83.5861	4.3874
ENSG00000107758	121.736	38.7654	89.1547	53.1165	3.28482	21.7302	54.1607	26.9793	15.7023	56.0117	6.26611	14.18	24.2239	10.5002	0	22.8916	38.1111	12.9891	12.4716	23.2604	2.76881	40.8772	97.4718	35.5905	18.5471	85.8316	49.1659	24.1097	50.9027	113.874	80.8348	22.6004	141.237	124.653	7.58531	14.4473	24.4995	37.9657	106.361	14.0719	42.3413	80.7202	15.3419	71.6832	4.19835	38.284	23.8703	63.641	42.2518	21.8169	435.409	82.7958	29.6611	95.6447	70.1355	127.579	8.14803
ENSG00000107771	94.2475	31.7171	110.948	53.1165	5.16186	20.2815	44.6029	21.198	18.1181	58.2979	10.6042	12.053	20.5287	16.0591	0	15.2611	32.5339	7.73161	8.84348	29.7733	4.4301	29.7919	66.9385	8.89762	18.5471	53.7878	33.8846	21.5265	38.4874	78.8357	82.9075	11.3002	116.674	83.9011	11.7994	26.8881	22.4579	24.2559	67.5306	18.2413	48.2494	61.7272	15.3419	60.5325	3.12185	32.8148	22.3785	49.2317	63.3777	18.4605	63.7184	53.2259	30.4628	110.199	63.7596	96.7839	60.1701
ENSG00000107779	29.4524	15.8586	27.737	9.95935	1.09494	9.4164	3.18592	3.85419	6.03935	18.2896	7.71214	2.836	6.15861	4.94127	0	7.63055	8.36586	3.09264	2.0408	3.72166	0	20.0922	15.2667	5.93175	0	17.1663	10.6305	9.47166	14.8983	37.228	49.7445	1.50669	24.563	31.1633	1.96656	5.21709	9.69772	9.49143	21.9475	6.77534	12.8009	21.3671	1.53419	25.4874	1.2918	9.11524	10.4433	14.4093	5.28147	7.55201	0	21.6846	8.01652	16.6339	17.8527	43.9927	1.25354
ENSG00000107798	17.6714	3.52412	3.96243	3.31978	0.62568	0.724339	0	3.85419	1.61049	2.28619	2.41004	1.418	0.821148	0.617658	0	1.38737	0.92954	2.47411	0.680268	0.930415	0	2.77134	5.87179	0	9.27357	2.28884	0.664403	1.72212	3.72458	0	2.07269	2.26004	0	2.39717	2.80937	2.00657	3.06244	2.10921	3.37653	2.08472	3.93873	7.12237	0	4.77888	0.4306	5.46914	1.4919	1.20077	5.28147	1.67823	10.6197	3.94266	0.801652	4.15847	3.82557	0	1.88032
ENSG00000107815	7.85396	3.52412	5.94365	16.5989	0.31284	1.44868	12.7437	6.74483	0.805247	4.57239	0.964017	3.545	3.69517	1.23532	0.488868	2.77474	0.92954	0.309264	1.36054	2.79125	1.10753	3.46417	2.34872	5.93175	0	4.57769	0.664403	2.58318	2.48306	6.56964	6.21806	4.52007	12.2815	7.19152	0.561875	0.401315	3.06244	5.27302	3.37653	0.52118	4.92341	14.2447	1.53419	4.77888	0.10765	3.64609	2.98379	4.80309	7.92221	8.39113	0	11.828	2.40496	10.3962	6.37596	13.1978	1.25354
ENSG00000107816	1.96349	14.0965	3.96243	86.3144	0.31284	5.79471	98.7636	6.74483	3.22099	13.7172	2.89205	9.21699	1.6423	8.64722	5.86642	2.4279	7.43632	0.618529	0.226756	7.44332	8.30644	0.692835	5.87179	80.0786	83.4622	1.14442	0	17.2212	6.20764	19.7089	4.14538	11.3002	2.04691	4.79435	1.68562	3.21052	0.510406	11.6006	1.68827	4.16944	1.96936	18.993	9.20515	11.1507	0.2153	8.20371	53.7083	6.00386	52.8147	8.39113	265.493	25.6273	4.80991	4.15847	1.27519	61.5898	2.1937
ENSG00000107819	17.6714	3.52412	7.92486	43.1572	0.31284	3.62169	38.2311	9.63547	2.41574	9.14478	3.85607	7.79899	3.28459	1.85298	0	3.12159	2.78862	1.85559	1.13378	2.79125	1.66129	5.54268	3.52308	20.7611	74.1886	6.86653	5.31523	8.6106	12.4153	32.8482	4.14538	4.52007	14.3284	7.19152	3.09031	2.8092	5.10406	20.0375	8.44133	3.12708	11.8162	14.2447	8.43805	25.4874	0.968851	10.9383	25.3622	9.60618	15.8444	1.67823	31.8592	9.85664	7.21487	16.6339	3.82557	21.9963	1.56693
ENSG00000107821	1.96349	1.76206	3.96243	9.95935	0.31284	2.17302	12.7437	5.78128	4.42886	3.42929	0.964017	0.708999	1.23172	1.23532	0	0.693686	0	0.309264	0.453512	1.86083	0	0.692835	3.52308	2.96587	9.27357	3.43326	1.32881	2.58318	3.72458	6.56964	2.07269	3.76673	2.04691	9.5887	0.842812	0.80263	2.55203	3.16381	3.37653	2.6059	3.93873	4.74825	3.83548	3.18592	0	5.46914	2.98379	9.60618	13.2037	1.67823	31.8592	9.85664	0.801652	4.15847	1.27519	13.1978	0.940158
ENSG00000107829	86.3936	29.9551	51.5116	126.152	2.81556	34.0439	146.552	35.6512	14.4945	35.436	18.7983	17.725	9.4432	19.7651	7.33302	11.7927	21.3794	8.04087	6.12241	23.2604	12.7365	23.5564	34.0564	77.1127	268.934	33.1882	23.2541	52.5247	34.7628	98.5446	51.8172	66.2944	90.0642	62.3265	9.83281	13.2434	17.3538	61.167	45.5832	21.3684	47.2647	87.8426	17.6432	47.7888	3.0142	19.142	70.1192	42.0271	108.27	46.1512	329.212	80.8245	37.6777	58.2185	45.9069	136.377	9.71496
ENSG00000107833	9.81745	5.28619	3.96243	6.63957	0.46926	5.79471	31.8592	3.85419	2.81837	6.85858	2.41004	1.418	2.46344	3.08829	0	0.346843	3.71816	0.618529	0.680268	5.58249	0.553763	2.0785	9.39487	8.89762	37.0943	8.01095	2.65761	11.1938	6.20764	17.519	2.07269	4.52007	2.04691	2.39717	1.68562	2.40789	1.53122	7.38222	5.0648	4.69062	4.92341	16.6189	6.90386	7.9648	0.32295	4.55762	8.95138	6.00386	26.4074	6.7129	10.6197	11.828	4.00826	16.6339	5.10077	26.3956	1.25354
ENSG00000107854	133.517	40.5274	89.1547	59.7561	5.94396	43.4603	44.6029	34.6877	26.5732	75.4444	16.8703	30.487	21.3498	28.4123	0	24.279	43.6884	12.3706	12.4716	40.9383	12.7365	38.1059	73.9846	14.8294	0	66.3764	41.193	24.9707	67.0425	91.9749	72.5441	21.0937	155.565	127.05	13.2041	16.8552	26.5411	42.1841	106.361	17.7201	63.0196	83.0944	25.3142	70.0903	5.70545	44.6647	31.3298	60.0386	81.8629	31.8863	201.775	82.7958	52.1074	108.12	86.713	219.963	10.6551
ENSG00000107862	143.335	103.962	89.1547	252.304	7.97742	58.6714	264.432	79.0109	28.9889	123.454	27.4745	36.868	33.2565	63.6188	15.8882	32.2564	51.1247	14.2262	12.4716	66.0595	33.7795	29.7919	106.867	192.782	250.387	91.5537	30.5626	74.9122	73.2502	186.14	78.7621	54.2409	110.533	127.05	11.5184	25.6841	30.6244	89.6413	109.737	24.4955	91.5754	144.822	37.5877	81.241	5.8131	40.107	223.785	69.6448	219.181	44.473	594.705	260.215	81.7685	164.259	145.372	395.934	19.7433
ENSG00000107863	62.8317	19.3827	69.3425	59.7561	2.50272	16.6598	95.5777	14.4532	10.4682	33.1498	6.74812	15.598	12.7278	15.4415	1.4666	13.18	19.5203	10.8243	5.89566	18.6083	10.5215	26.3277	37.5795	20.7611	27.8207	29.755	29.2338	20.6654	43.4535	98.5446	62.1806	12.8069	120.768	64.7237	10.3947	13.2434	13.781	30.5835	60.7776	11.466	40.3719	59.3531	15.3419	38.2311	1.0765	30.9918	67.1354	40.8263	42.2518	20.9778	84.9579	43.3692	23.2479	58.2185	40.8061	65.989	7.83465
ENSG00000107864	45.1603	26.4309	31.6994	49.7968	0.7821	13.0381	19.1155	12.5261	3.62361	22.8619	3.37406	12.053	10.2643	15.4415	1.22217	7.97739	16.7317	3.71117	5.44214	11.165	2.21505	22.1707	22.3128	35.5905	9.27357	13.7331	13.9525	16.3601	34.7628	50.3672	47.6718	15.0669	61.4074	33.5604	7.30437	9.23024	9.69772	13.7098	28.7005	8.33888	15.7549	35.6119	10.7393	28.6733	3.4448	21.8766	19.3947	24.0155	26.4074	13.4258	95.5777	67.0252	20.0413	85.2486	11.4767	79.1868	40.1134
ENSG00000107872	1.96349	1.76206	0	16.5989	0	4.34603	19.1155	7.70838	2.01312	1.1431	3.85607	3.545	0	2.47063	0.244434	0.693686	4.6477	0.927793	0.226756	1.86083	1.10753	0.692835	4.69744	47.454	46.3679	1.14442	0.664403	6.02742	0	2.18988	2.07269	6.02676	0	0	1.12375	0.80263	0.510406	2.10921	0	1.56354	0.984682	11.8706	0.767096	1.59296	0.4306	1.82305	5.96759	1.20077	15.8444	2.51734	21.2395	11.828	0.801652	4.15847	3.82557	26.3956	0.313386
ENSG00000107874	5.89047	21.1447	25.7558	149.39	2.03346	13.7624	146.552	25.0522	6.8446	18.2896	8.19415	13.471	6.56918	14.8238	1.22217	4.50896	20.4499	3.40191	3.40134	13.0258	4.98386	9.00685	12.9179	68.2151	213.292	14.8775	9.96605	32.7203	29.7967	54.747	14.5088	20.3403	53.2197	33.5604	5.05687	6.01972	9.18731	30.5835	18.5709	7.29652	25.6017	47.4825	14.5748	33.4522	0.53825	27.3457	46.2488	19.2124	92.4258	15.104	403.55	70.9678	15.2314	60.2978	17.8527	145.176	4.3874
ENSG00000107882	29.4524	28.193	27.737	53.1165	1.09494	5.79471	73.2762	14.4532	3.62361	25.1481	4.33808	7.08999	7.39033	6.17658	0.733302	6.24318	15.8022	2.47411	3.40134	10.2346	1.10753	7.62118	21.1385	62.2833	102.009	25.1773	4.65082	19.8044	21.106	41.6077	10.3634	15.0669	36.8444	23.9717	2.80937	7.22367	7.65609	18.9829	16.8827	8.86006	13.7855	33.2377	6.90386	19.1155	2.04535	14.5844	35.8055	20.4131	44.8925	5.87379	233.634	53.2259	19.2397	35.347	24.2286	105.582	3.13386
ENSG00000107890	92.2841	15.8586	101.042	26.5583	2.18988	13.0381	19.1155	10.599	6.44198	48.0101	5.3021	11.344	11.9066	6.79424	0	10.0584	9.2954	6.49455	8.16322	10.2346	3.32258	27.7134	36.4051	0	0	26.3217	45.1794	6.88848	22.3475	48.1774	103.634	12.8069	122.815	88.6954	5.61875	4.81578	31.6452	12.6552	47.2715	7.29652	27.5711	61.7272	3.06838	25.4874	2.04535	26.4342	29.8379	39.6255	18.4852	26.0125	74.3382	37.4552	24.8512	31.1885	44.6317	52.7912	3.76063
ENSG00000107897	241.509	68.7204	172.366	89.6342	5.63112	41.2873	111.507	39.5054	20.9364	112.023	13.4962	30.487	27.919	34.5889	0	37.8059	45.5474	18.5559	22.6756	28.8429	8.8602	67.205	128.005	53.3857	27.8207	157.93	69.098	32.7203	76.9748	133.583	194.833	25.6137	255.864	244.512	9.55187	19.2631	42.8741	72.7676	160.385	28.6649	82.7133	118.706	30.6838	136.995	3.8754	56.5145	92.4976	99.6642	97.7073	38.5992	339.832	110.394	52.1074	139.309	155.573	281.553	10.3417
ENSG00000107902	7.85396	5.28619	5.94365	33.1978	1.25136	3.62169	35.0451	5.78128	3.22099	4.57239	3.85607	2.836	4.51631	9.26488	4.15538	1.73422	4.6477	1.54632	2.49432	2.79125	2.21505	3.46417	9.39487	23.727	83.4622	8.01095	7.30844	14.638	11.1738	24.0887	4.14538	10.5468	16.3753	9.5887	2.80937	2.8092	3.57284	5.27302	1.68827	2.08472	6.89277	9.4965	11.5064	9.55777	0.32295	7.29219	7.45948	10.807	29.0481	6.7129	138.057	13.7993	5.61157	24.9508	7.65115	8.79854	2.82047
ENSG00000107929	127.627	54.6239	142.647	182.588	5.16186	39.8386	232.572	34.6877	14.0918	70.872	20.7264	28.36	26.2767	34.5889	5.13311	25.3195	40.8997	12.3706	11.5646	37.2166	12.7365	33.2561	62.241	106.771	185.471	76.6762	47.837	53.3857	67.0425	131.393	111.925	46.7074	135.096	186.98	14.8897	22.0723	29.6036	82.259	113.114	25.0166	64.989	121.08	27.6154	124.251	3.6601	51.9568	79.0705	64.8417	126.755	41.1165	392.93	108.423	72.9504	120.596	82.8874	241.96	13.1622
ENSG00000107937	54.9777	14.0965	77.2674	89.6342	2.03346	18.1085	92.3917	17.3438	9.66297	40.0084	8.67616	12.762	14.3701	12.3532	4.15538	8.67108	16.7317	6.80382	7.02944	24.1908	6.09139	26.3277	28.1846	71.181	157.651	24.0329	25.2473	21.5265	27.3136	70.0761	72.5441	25.6137	75.7358	55.135	7.86625	8.0263	15.3122	28.4743	45.5832	6.77534	31.5098	42.7342	7.67096	35.0451	0.968851	20.965	38.7893	22.8147	47.5333	24.3343	329.212	63.0825	14.4297	49.9016	49.7325	114.381	4.70079
ENSG00000107938	49.0873	10.5724	37.6431	19.9187	2.3463	10.8651	41.417	9.63547	8.05247	34.2929	2.89205	7.08999	11.4961	12.3532	2.68877	11.4458	8.36586	3.40191	5.89566	19.5387	1.66129	13.1639	35.2308	5.93175	0	21.744	10.6305	6.88848	24.8306	39.4178	35.2357	7.53345	47.079	74.3124	5.89969	4.41446	15.3122	16.8736	42.2067	4.69062	23.6324	35.6119	8.43805	31.8592	2.5836	16.4074	26.8541	10.807	42.2518	12.5867	95.5777	57.1685	16.033	43.6639	39.5309	52.7912	15.9827
ENSG00000107949	166.897	68.7204	219.915	255.623	3.44124	27.5249	223.015	18.3074	14.8971	93.7339	17.3523	29.778	27.919	35.8242	4.64425	29.1348	52.0542	18.2466	20.1813	52.1033	10.5215	60.9694	98.6461	68.2151	222.566	106.431	59.7963	38.7477	72.0086	148.912	138.87	33.1472	178.081	225.334	12.9231	18.8618	38.7909	62.2216	145.191	16.1566	63.0196	128.203	19.1774	106.728	2.3683	70.1873	86.53	79.251	137.318	39.4383	785.861	106.452	48.0991	141.388	80.3371	184.769	10.9685
ENSG00000107951	54.9777	5.28619	31.6994	26.5583	1.25136	7.96772	25.4874	12.5261	1.61049	25.1481	2.41004	5.67199	6.97976	12.9708	0.733302	7.63055	7.43632	4.02044	4.76188	13.0258	6.09139	9.69968	36.4051	5.93175	37.0943	19.4552	11.9593	4.3053	23.589	43.7976	33.163	6.78011	28.6568	26.3689	2.2475	4.81578	11.7393	15.819	57.4011	6.77534	16.7396	47.4825	10.7393	31.8592	0.32295	19.142	16.4109	16.8108	29.0481	9.23024	95.5777	19.7133	14.4297	33.2677	29.3294	43.9927	8.46142
ENSG00000107957	3.92698	1.76206	1.98122	9.95935	0.15642	5.07037	47.7888	7.70838	2.41574	1.1431	2.89205	2.127	2.46344	1.85298	1.22217	3.12159	3.71816	1.23706	0.680268	6.51291	0.553763	2.77134	11.7436	11.8635	9.27357	1.14442	1.32881	3.44424	1.24153	8.75952	4.14538	13.5602	2.04691	19.1774	1.40469	2.00657	0.510406	7.38222	3.37653	0	4.92341	7.12237	0.767096	1.59296	0.2153	5.46914	8.95138	1.20077	10.5629	5.03468	31.8592	7.88532	3.20661	10.3962	11.4767	13.1978	1.56693
ENSG00000107959	100.138	38.7654	83.211	156.03	3.59766	28.2492	92.3917	37.5783	12.0787	59.441	12.5322	16.307	16.0124	27.7946	1.95547	16.6485	40.8997	9.27793	7.48295	36.2862	8.30644	39.4916	88.0769	68.2151	74.1886	43.488	27.2405	22.3876	49.6611	109.494	49.7445	28.6271	65.5012	93.4898	7.30437	15.6513	16.333	41.1295	77.6602	16.1566	48.2494	56.979	17.6432	79.648	2.153	23.6996	58.184	52.834	87.1443	16.7823	329.212	68.9965	36.876	70.6939	59.934	175.971	8.77481
ENSG00000107960	17.6714	1.76206	25.7558	6.63957	1.40778	2.89735	9.55777	3.85419	1.61049	11.431	1.44603	2.836	3.69517	5.55893	0	2.08106	1.85908	3.09264	2.49432	7.44332	1.66129	3.46417	10.5692	8.89762	0	18.3107	7.97284	4.3053	13.6568	15.3292	4.14538	6.02676	12.2815	26.3689	1.12375	2.00657	4.59365	6.32762	16.8827	4.69062	3.93873	14.2447	3.83548	6.37184	0.53825	8.20371	11.9352	9.60618	15.8444	6.7129	10.6197	9.85664	4.80991	10.3962	7.65115	21.9963	3.76063
ENSG00000108010	84.4301	24.6689	93.1171	36.5176	1.5642	19.5571	44.6029	14.4532	11.2735	35.436	7.71214	11.344	14.7807	14.2061	0.244434	15.9548	11.1545	8.96867	10.8843	20.4691	1.66129	25.6349	55.1949	0	9.27357	38.9103	31.227	19.8044	32.2797	54.747	116.071	7.53345	71.642	95.887	3.37125	10.0329	14.8018	18.9829	50.648	5.73298	33.4792	37.986	11.5064	41.417	1.61475	20.965	19.3947	28.8186	26.4074	10.9085	127.437	21.6846	25.6529	60.2978	39.5309	70.3883	10.3417
ENSG00000108021	72.6491	56.386	83.211	33.1978	3.75408	22.4545	38.2311	16.3803	13.2866	43.4377	6.26611	13.471	15.6018	19.1474	0	8.32423	21.3794	4.63897	6.80268	26.0516	7.19891	24.942	88.0769	5.93175	9.27357	38.9103	23.2541	19.8044	39.7289	48.1774	33.163	8.2868	63.4543	124.653	5.61875	11.6381	15.3122	24.2559	74.2837	11.9871	39.3873	71.2237	10.7393	50.9747	3.98305	27.3457	32.8217	30.0193	71.2999	15.9431	148.676	55.1972	24.0496	58.2185	43.3565	96.7839	14.1024
ENSG00000108039	125.663	28.193	65.3801	89.6342	5.94396	12.3138	117.879	32.7606	10.0656	51.4394	11.5682	19.852	16.8335	30.8829	0	16.6485	30.6748	9.27793	8.84348	26.982	6.64515	31.1776	62.241	65.2492	37.0943	66.3764	29.8982	32.7203	39.7289	131.393	68.3987	30.1338	120.768	71.9152	7.02344	11.2368	19.9058	42.1841	97.9194	12.5083	38.4026	78.3461	16.109	78.0551	4.9519	35.5494	41.7731	61.2394	95.0665	24.3343	244.254	74.9105	32.0661	66.5355	62.4844	131.978	4.07402
ENSG00000108055	147.262	65.1963	160.478	92.954	4.6926	27.5249	47.7888	19.2709	16.9102	76.5875	12.0502	17.725	30.793	19.1474	0.244434	18.7295	33.4634	12.3706	15.8729	51.1728	9.96773	56.8124	73.9846	5.93175	0	82.3983	54.4811	17.2212	58.3518	67.8863	140.943	16.5736	176.035	270.881	8.42812	12.4408	37.2596	42.1841	116.49	15.1142	81.7286	73.5979	18.4103	63.7184	3.0142	46.4877	10.4433	45.6294	63.3777	30.2081	382.311	102.509	44.0909	85.2486	124.969	149.575	7.83465
ENSG00000108061	188.495	49.3377	148.591	102.913	6.2568	31.1466	63.7184	31.7971	16.9102	117.739	5.3021	32.614	42.2891	35.8242	2.93321	29.8285	47.4065	22.8856	23.3559	58.6162	13.8441	85.2187	116.262	35.5905	27.8207	96.1314	53.8167	36.1645	58.3518	118.254	161.67	20.3403	206.738	203.76	14.0469	31.7039	38.2805	53.7848	162.074	18.2413	72.8664	99.7132	15.3419	103.542	6.45901	71.0988	47.7407	78.0502	92.4258	38.5992	509.747	88.7098	48.0991	180.893	121.143	180.37	43.874
ENSG00000108064	60.8682	14.0965	33.6807	63.0759	3.44124	15.2111	15.9296	4.81774	6.44198	30.8636	6.74812	9.21699	11.4961	20.3827	0	14.2206	13.0136	8.96867	10.4308	18.6083	8.8602	15.9352	36.4051	2.96587	0	37.7659	15.2813	8.6106	29.7967	37.228	43.5264	6.02676	75.7358	86.2983	3.93312	11.2368	7.65609	17.9283	50.648	3.64826	17.7243	40.3601	20.7116	31.8592	4.0907	17.3189	10.4433	32.4209	23.7666	5.03468	233.634	41.3979	20.843	45.7431	36.9806	96.7839	17.2362
ENSG00000108091	117.809	72.2445	144.629	146.07	4.84902	42.0116	175.226	46.2503	36.2361	90.3047	13.0142	24.815	28.7402	40.1478	1.22217	26.7069	46.477	19.1744	16.3264	69.7811	23.258	43.6486	79.8564	65.2492	139.104	96.1314	53.1523	40.4698	67.0425	140.152	167.888	50.4741	163.753	268.483	13.485	16.8552	38.7909	58.0032	82.725	16.6778	52.1881	123.454	21.4787	93.9847	3.0142	50.1338	44.7569	81.6526	137.318	40.2774	488.508	149.821	55.314	112.279	141.546	250.758	11.2819
ENSG00000108094	54.9777	33.4792	69.3425	19.9187	2.3463	13.0381	9.55777	16.3803	10.0656	30.8636	4.82009	12.762	16.8335	14.8238	1.4666	10.0584	9.2954	7.42234	9.07024	15.8171	1.66129	26.3277	57.5436	11.8635	18.5471	36.6215	31.227	21.5265	22.3475	41.6077	45.5991	5.27342	71.642	88.6954	5.33781	15.6513	15.3122	17.9283	75.972	10.9448	35.4485	83.0944	10.7393	43.0099	2.90655	23.6996	7.45948	32.4209	31.6888	15.104	106.197	37.4552	23.2479	72.7732	39.5309	83.5861	30.085
ENSG00000108100	82.4666	79.2928	122.835	59.7561	4.6926	36.2169	47.7888	20.2345	8.85772	50.2963	10.1222	17.016	19.7076	22.2357	0	9.36476	30.6748	11.1335	10.6575	28.8429	15.5054	18.0137	54.0205	38.5563	46.3679	43.488	32.5558	29.276	38.4874	87.5952	91.1983	26.3671	100.299	107.873	18.2609	50.967	20.4162	45.3479	75.972	17.7201	44.3107	104.461	22.2458	65.3114	9.68851	40.107	26.8541	49.2317	71.2999	34.4036	191.155	76.8818	36.0744	243.27	47.1821	136.377	98.0898
ENSG00000108106	11.7809	8.81031	1.98122	29.8781	0.31284	1.44868	25.4874	3.85419	1.20787	3.42929	1.92803	4.25399	2.05287	1.23532	0	1.73422	3.71816	0.927793	0.907024	0.930415	1.66129	2.77134	4.69744	26.6929	102.009	0	1.32881	5.16636	8.6907	10.9494	2.07269	3.76673	6.14074	7.19152	1.12375	2.00657	0.510406	8.43682	6.75306	1.56354	2.95405	18.993	2.30129	4.77888	0.32295	1.82305	22.3785	7.20464	26.4074	5.87379	42.479	23.6559	4.80991	14.5546	2.55038	0	2.50709
ENSG00000108107	353.428	222.02	507.191	916.26	31.4404	202.815	1140.56	369.039	117.163	142.887	162.437	214.118	67.3341	128.473	19.3103	48.2112	205.428	85.6662	34.6937	317.272	76.973	118.475	159.713	444.881	621.33	181.963	112.949	330.647	410.946	584.698	375.156	293.051	286.568	369.165	72.7628	138.052	104.123	435.551	303.888	147.494	206.783	1001.88	279.223	555.943	27.2355	265.253	238.703	303.796	1198.89	344.875	1815.98	536.201	145.901	590.502	167.05	1671.72	41.6803
ENSG00000108175	35.3428	33.4792	15.8497	92.954	1.5642	10.8651	89.2058	26.0158	9.66297	14.8603	6.74812	14.889	7.39033	14.8238	4.39981	9.36476	7.43632	2.47411	0.907024	17.6779	13.8441	7.62118	15.2667	112.703	148.377	8.01095	5.97963	38.7477	16.1399	41.6077	16.5815	18.0803	14.3284	28.7661	3.93312	4.01315	6.63528	23.2013	20.2592	7.8177	12.8009	33.2377	9.20515	25.4874	1.0765	9.11524	55.2002	20.4131	105.629	22.656	223.015	74.9105	15.2314	45.7431	28.0542	123.18	2.82047
ENSG00000108176	3.92698	0	13.8685	6.63957	1.09494	1.44868	3.18592	0	1.20787	1.1431	2.41004	0	3.69517	3.70595	0	1.38737	5.57724	2.78338	1.13378	6.51291	3.87634	7.62118	7.04615	2.96587	27.8207	1.14442	1.32881	0.86106	3.72458	2.18988	0	1.50669	2.04691	2.39717	2.80937	0.80263	1.53122	1.0546	8.44133	0	5.90809	4.74825	0	0	0	3.64609	1.4919	4.80309	5.28147	0.839113	21.2395	9.85664	0.801652	14.5546	6.37596	0	2.50709
ENSG00000108179	25.5254	8.81031	3.96243	33.1978	2.65914	2.89735	44.6029	8.67192	3.22099	12.5741	1.44603	7.08999	2.87402	9.88253	0	2.4279	10.2249	1.54632	2.49432	5.58249	4.4301	2.0785	17.6154	23.727	18.5471	12.5886	3.98642	3.44424	11.1738	17.519	6.21806	6.78011	12.2815	16.7802	1.68562	4.81578	4.08325	12.6552	10.1296	6.25416	6.89277	11.8706	2.30129	15.9296	0.10765	6.38066	17.9028	9.60618	44.8925	6.7129	106.197	17.742	9.61983	27.03	16.5775	52.7912	10.9685
ENSG00000108187	11.7809	3.52412	3.96243	9.95935	0.46926	3.62169	6.37184	0.963547	1.61049	10.2879	0.964017	2.836	3.69517	3.08829	0	2.08106	5.57724	1.23706	0.680268	3.72166	1.66129	3.46417	10.5692	2.96587	0	10.2998	5.31523	4.3053	6.20764	6.56964	16.5815	3.76673	8.18765	35.9576	1.12375	2.40789	2.04162	6.32762	5.0648	2.6059	8.86214	4.74825	4.60257	9.55777	0	4.55762	2.98379	8.40541	21.1259	1.67823	21.2395	3.94266	5.61157	14.5546	11.4767	8.79854	2.1937
ENSG00000108219	3.92698	7.04825	5.94365	19.9187	0.31284	0.724339	22.3015	6.74483	0.402624	2.28619	2.89205	0	0.821148	3.08829	0	0.693686	0.92954	0.309264	0.453512	1.86083	2.21505	0	2.34872	20.7611	37.0943	4.57769	0	4.3053	4.96611	13.1393	8.29075	3.76673	4.09383	0	1.40469	1.20394	1.53122	2.10921	1.68827	1.56354	1.96936	11.8706	4.60257	9.55777	0	1.82305	16.4109	4.80309	18.4852	1.67823	21.2395	11.828	4.80991	8.31693	6.37596	8.79854	2.1937
ENSG00000108239	41.2333	10.5724	25.7558	9.95935	1.87704	10.8651	9.55777	18.3074	2.81837	16.0034	6.26611	4.96299	6.15861	6.79424	0	5.54949	7.43632	1.85559	4.98863	8.37374	9.41397	15.9352	21.1385	8.89762	9.27357	27.4661	13.9525	8.6106	12.4153	32.8482	55.9626	2.26004	30.7037	55.135	4.77594	4.41446	10.7185	6.32762	28.7005	7.8177	12.8009	16.6189	3.83548	31.8592	1.18415	10.9383	10.4433	19.2124	36.9703	7.55201	106.197	17.742	11.2231	24.9508	14.0271	43.9927	7.52126
ENSG00000108244	1.96349	8.81031	0	9.95935	0.62568	0.724339	0	1.92709	0.402624	1.1431	0.964017	0	1.23172	1.85298	0.244434	0.693686	0.92954	0.309264	0.226756	3.72166	1.10753	1.38567	4.69744	11.8635	0	1.14442	1.32881	6.02742	1.24153	2.18988	2.07269	1.50669	2.04691	0	0.561875	1.60526	1.53122	2.10921	6.75306	1.04236	11.8162	2.37412	0	0	0.753551	1.82305	17.9028	2.40155	0	2.51734	0	17.742	1.6033	2.07923	1.27519	4.39927	4.70079
ENSG00000108256	80.5031	28.193	71.3237	76.355	2.97198	23.1788	31.8592	14.4532	10.0656	43.4377	8.19415	14.18	19.297	22.8534	0.244434	17.3422	25.0976	7.73161	9.52375	37.2166	6.09139	44.3414	50.4974	17.7952	0	77.8207	37.871	13.777	42.212	85.4053	93.271	20.3403	122.815	134.242	9.55187	8.0263	32.1556	29.5289	75.972	13.0295	38.4026	78.3461	13.0406	63.7184	1.61475	26.4342	22.3785	40.8263	60.737	22.656	74.3382	61.1112	18.438	54.0601	65.0348	92.3846	19.7433
ENSG00000108262	19.6349	15.8586	13.8685	79.6748	0.7821	7.24339	73.2762	13.4897	4.02624	18.2896	4.33808	4.25399	4.10574	11.7355	2.93321	4.16212	13.9431	3.09264	3.40134	15.8171	8.30644	5.54268	17.6154	91.9421	46.3679	6.86653	3.32202	26.6929	17.3814	30.6583	10.3634	17.3269	10.2346	35.9576	3.93312	13.6447	3.57284	16.8736	11.8179	5.73298	14.7702	23.7412	9.20515	12.7437	2.3683	10.9383	62.6597	19.2124	47.5333	19.2996	84.9579	37.4552	15.2314	54.0601	17.8527	65.989	15.3559
ENSG00000108298	2407.24	1277.49	2106.03	7509.35	124.51	924.98	9803.08	1197.69	518.177	1290.56	481.527	1325.12	403.184	878.928	115.373	331.235	867.26	430.496	235.599	1263.5	398.709	734.405	1053.4	2601.07	5981.46	1128.4	654.437	1427.64	1631.37	3501.62	2145.23	1488.61	2014.16	2207.8	514.677	426.999	511.427	1743.26	1784.5	811.998	1310.61	2965.28	1152.94	2054.92	109.157	1418.33	1755.96	1658.27	6652.02	1891.36	24690.9	3337.46	1137.54	2530.43	1220.36	5111.95	254.783
ENSG00000108306	17.6714	1.76206	5.94365	13.2791	0.46926	2.89735	3.18592	5.78128	2.01312	8.00168	0.964017	1.418	1.6423	4.32361	0	1.73422	3.71816	1.85559	0.680268	6.51291	1.10753	4.15701	5.87179	2.96587	0	9.15537	1.99321	4.3053	6.20764	8.75952	12.4361	0	14.3284	9.5887	0.561875	2.00657	4.08325	5.27302	16.8827	2.6059	4.92341	4.74825	0.767096	7.9648	0.2153	3.64609	11.9352	8.40541	5.28147	5.03468	21.2395	19.7133	6.41322	6.2377	10.2015	13.1978	1.88032
ENSG00000108312	92.2841	40.5274	118.873	481.369	4.6926	48.5307	627.627	59.7399	26.1705	73.1582	22.6544	52.4659	15.1912	49.4127	28.5988	24.279	31.6043	10.2057	6.57592	60.477	31.0107	47.1128	63.4154	521.994	918.084	58.3655	35.2134	91.2724	75.7332	146.722	103.634	90.4014	94.158	139.036	13.7659	17.2565	27.0515	81.2044	102.984	20.326	60.0656	132.951	18.4103	84.4269	1.83005	58.3375	180.52	58.8379	298.403	57.0597	2325.72	208.961	56.1157	114.358	86.713	193.568	8.46142
ENSG00000108344	64.7952	21.1447	29.7182	122.832	2.97198	23.1788	156.11	42.3961	13.6892	49.1532	19.7624	24.106	18.4758	29.0299	4.88868	15.9548	31.6043	8.96867	6.57592	54.8945	21.043	12.471	45.8	163.123	213.292	33.1882	7.97284	36.1645	73.2502	131.393	35.2357	45.2007	47.079	57.5322	6.18062	13.6447	14.2914	44.2933	50.648	20.326	38.4026	99.7132	29.9167	62.1255	1.83005	37.3725	70.1192	42.0271	121.474	35.2427	785.861	120.251	40.8843	85.2486	40.8061	167.172	7.20788
ENSG00000108349	119.773	51.0998	116.892	149.39	4.53618	35.4926	181.598	43.3596	20.9364	57.1548	18.7983	19.852	32.4353	42.6184	2.93321	29.4817	44.6179	9.5872	11.7913	48.3816	7.75268	42.9557	59.8923	192.782	139.104	51.499	39.1998	51.6636	42.212	107.304	97.4163	71.5678	98.2518	139.036	10.1137	23.2763	28.5827	50.6209	131.685	33.3555	53.1728	118.706	37.5877	97.1706	2.47595	57.426	95.4814	90.058	142.6	58.7379	530.987	216.846	45.6942	95.6447	107.116	290.352	13.4756
ENSG00000108375	0	0	5.94365	9.95935	0	1.44868	6.37184	2.89064	2.41574	6.85858	2.41004	1.418	0.821148	3.08829	0.488868	1.73422	3.71816	1.23706	0.226756	2.79125	1.10753	0.692835	3.52308	11.8635	0	1.14442	2.65761	3.44424	4.96611	2.18988	2.07269	2.26004	0	4.79435	1.40469	0	2.04162	5.27302	3.37653	1.56354	0	14.2447	2.30129	3.18592	0.2153	2.73457	7.45948	8.40541	13.2037	1.67823	42.479	5.91399	2.40496	4.15847	1.27519	13.1978	0.313386
ENSG00000108384	84.4301	15.8586	106.986	26.5583	1.25136	11.5894	6.37184	23.1251	6.03935	33.1498	3.85607	13.471	12.7278	11.1179	0	6.93686	14.8726	13.2984	9.07024	10.2346	3.87634	36.0274	45.8	32.6246	18.5471	80.1095	33.8846	14.638	26.0721	50.3672	99.489	12.0535	106.439	91.0926	4.77594	6.42104	20.9266	18.9829	75.972	7.8177	36.4332	33.2377	17.6432	54.1607	1.83005	22.7881	2.98379	42.0271	26.4074	19.2996	74.3382	27.5986	19.2397	39.5054	29.3294	26.3956	6.26772
ENSG00000108387	5.89047	0	1.98122	26.5583	0	0	12.7437	0.963547	0	0	0.482009	0	0.821148	0.617658	0	0.693686	0	0.927793	0.680268	0	1.10753	0.692835	1.17436	0	9.27357	10.2998	1.99321	1.72212	2.48306	13.1393	10.3634	1.50669	4.09383	11.9859	0	2.00657	0.510406	2.10921	0	2.08472	0	4.74825	0	3.18592	0.4306	1.82305	1.4919	2.40155	5.28147	3.35645	10.6197	3.94266	3.20661	0	1.27519	4.39927	3.13386
ENSG00000108389	51.0508	19.3827	23.7746	76.355	1.25136	28.2492	101.949	43.3596	10.8708	38.8653	13.9783	8.50799	10.2643	22.8534	6.84415	12.1395	20.4499	6.18529	4.53512	16.7475	6.09139	14.5495	35.2308	62.2833	46.3679	28.6105	13.2881	28.415	29.7967	61.3166	16.5815	32.3938	38.8914	35.9576	4.495	10.0329	10.2081	37.9657	48.9597	9.38124	25.6017	85.4685	13.8077	35.0451	2.26065	20.965	31.3298	31.2201	63.3777	20.1387	159.296	80.8245	24.8512	79.0109	43.3565	171.571	7.83465
ENSG00000108395	161.006	45.8136	105.004	53.1165	3.75408	23.1788	60.5325	30.8335	15.2997	58.2979	15.4243	22.688	28.7402	22.2357	0.244434	13.8737	20.4499	13.2984	11.5646	23.2604	8.30644	45.7271	61.0667	47.454	9.27357	82.3983	35.2134	27.5539	55.8688	65.6964	70.4714	23.3537	96.2049	134.242	10.6756	18.8618	22.4579	43.2387	81.0368	17.7201	76.8052	64.1014	15.3419	58.9396	4.9519	35.5494	62.6597	63.641	73.9406	32.7254	127.437	70.9678	44.0909	76.9316	63.7596	105.582	24.7575
ENSG00000108406	133.517	40.5274	81.2298	66.3957	3.28482	26.8005	54.1607	23.1251	13.6892	51.4394	8.67616	9.92599	26.2767	24.0887	0	17.3422	28.8157	13.2984	10.204	39.0774	8.8602	39.4916	55.1949	11.8635	18.5471	44.6324	29.2338	21.5265	45.9365	74.4559	76.6894	15.8203	94.158	136.639	6.18062	11.2368	25.0099	47.4571	101.296	10.9448	31.5098	78.3461	6.13677	71.6832	1.2918	39.1955	23.8703	43.2278	60.737	20.1387	297.353	84.7671	40.0826	99.8032	73.9611	158.374	8.77481
ENSG00000108423	11.7809	5.28619	17.8309	6.63957	0.15642	4.34603	9.55777	1.92709	1.20787	3.42929	2.41004	2.127	4.10574	1.85298	0	2.77474	4.6477	2.47411	1.58729	0.930415	0	6.92835	7.04615	0	0	9.15537	5.31523	0	11.1738	10.9494	6.21806	1.50669	12.2815	21.5746	2.2475	0.80263	3.06244	10.546	21.9475	1.56354	5.90809	14.2447	0.767096	11.1507	0	5.46914	2.98379	3.60232	5.28147	3.35645	21.2395	9.85664	6.41322	4.15847	8.92634	21.9963	1.56693
ENSG00000108424	322.012	177.968	279.351	195.867	11.8879	87.645	270.803	85.7557	52.7437	157.747	20.2444	70.8999	67.3341	88.9428	0.733302	54.8012	79.0109	34.3283	27.6642	136.771	43.7473	101.154	177.328	118.635	55.6414	165.941	88.3657	91.2724	152.708	306.583	194.833	74.5812	300.896	479.435	21.6322	43.342	68.3944	128.662	317.394	38.0461	155.58	282.521	49.0941	180.005	10.1191	92.0639	202.898	148.896	258.792	93.9806	870.819	305.556	109.826	270.3	207.856	629.095	57.9764
ENSG00000108433	11.7809	10.5724	3.96243	6.63957	1.25136	5.79471	25.4874	2.89064	2.41574	4.57239	1.92803	1.418	2.87402	3.08829	0	1.73422	2.78862	1.54632	0.907024	6.51291	0.553763	4.15701	12.9179	23.727	27.8207	2.28884	3.98642	5.16636	9.93223	13.1393	4.14538	6.02676	12.2815	4.79435	1.12375	2.00657	3.06244	4.21841	10.1296	2.6059	1.96936	14.2447	4.60257	7.9648	0.2153	5.46914	11.9352	6.00386	21.1259	4.19556	53.0987	23.6559	6.41322	14.5546	5.10077	26.3956	1.56693
ENSG00000108439	11.7809	5.28619	5.94365	59.7561	0.93852	4.34603	41.417	12.5261	3.62361	11.431	6.74812	8.50799	2.87402	13.5885	2.68877	4.16212	13.9431	3.71117	2.49432	8.37374	4.98386	5.54268	16.441	38.5563	111.283	8.01095	3.32202	10.3327	16.1399	37.228	12.4361	22.6004	24.563	19.1774	2.2475	2.8092	4.08325	13.7098	6.75306	3.12708	6.89277	16.6189	5.36967	7.9648	0.32295	11.8498	20.8866	9.60618	34.3296	10.9085	180.536	37.4552	8.01652	20.7923	15.3023	79.1868	0.313386
ENSG00000108443	53.0142	26.4309	51.5116	49.7968	2.03346	12.3138	15.9296	4.81774	8.05247	22.8619	4.33808	7.79899	9.03263	13.5885	6.59972	5.20265	10.2249	3.71117	5.44214	13.0258	4.4301	26.3277	27.0103	17.7952	0	41.1992	19.2677	8.6106	34.7628	43.7976	47.6718	7.53345	57.3136	100.681	3.37125	4.81578	15.3122	28.4743	33.7653	9.38124	19.6936	47.4825	6.13677	25.4874	0.968851	15.4959	29.8379	26.417	34.3296	8.39113	53.0987	37.4552	16.8347	47.8224	56.1084	57.1905	5.32756
ENSG00000108448	5.89047	0	1.98122	0	0.31284	0.724339	3.18592	0.963547	0.402624	3.42929	0.964017	1.418	0.821148	1.23532	0	0.346843	0	0	0.226756	1.86083	1.10753	0	3.52308	0	0	5.72211	0.664403	1.72212	3.72458	2.18988	6.21806	2.26004	4.09383	2.39717	1.40469	0.80263	1.53122	1.0546	0	1.56354	3.93873	0	0	0	0.2153	1.82305	2.98379	1.20077	2.64074	0.839113	0	5.91399	0	2.07923	3.82557	4.39927	0.940158
ENSG00000108468	15.7079	17.6206	57.4552	69.7155	0.93852	7.96772	70.0903	14.4532	4.83148	18.2896	6.74812	9.21699	4.92689	13.5885	1.4666	2.4279	10.2249	4.63897	3.85485	11.165	3.87634	9.00685	15.2667	32.6246	0	16.0219	14.6169	16.3601	16.1399	37.228	33.163	13.5602	36.8444	52.7378	3.37125	6.01972	8.6769	14.7644	35.4536	9.90242	16.7396	26.1154	6.90386	22.3015	0.968851	24.6111	14.919	22.8147	29.0481	19.2996	159.296	43.3692	12.8264	54.0601	17.8527	39.5934	4.07402
ENSG00000108469	9.81745	7.04825	7.92486	16.5989	0.31284	5.07037	35.0451	7.70838	1.61049	6.85858	1.44603	2.127	1.6423	1.85298	1.4666	0.693686	1.85908	0.618529	1.13378	2.79125	2.76881	2.0785	5.87179	26.6929	46.3679	1.14442	0.664403	4.3053	3.72458	8.75952	4.14538	6.02676	10.2346	9.5887	0	2.00657	1.53122	6.32762	5.0648	0.52118	3.93873	11.8706	3.83548	3.18592	0.53825	5.46914	13.4271	6.00386	18.4852	5.87379	21.2395	13.7993	1.6033	12.4754	11.4767	13.1978	2.1937
ENSG00000108479	15.7079	1.76206	3.96243	26.5583	0.46926	3.62169	22.3015	10.599	2.01312	6.85858	2.89205	0	1.23172	1.85298	1.22217	2.4279	5.57724	0.618529	0.680268	3.72166	1.10753	3.46417	0	35.5905	83.4622	4.57769	0.664403	3.44424	12.4153	17.519	8.29075	4.52007	2.04691	4.79435	0.842812	0.401315	0	3.16381	8.44133	3.64826	1.96936	21.3671	5.36967	7.9648	0.4306	3.64609	20.8866	4.80309	7.92221	1.67823	116.817	5.91399	3.20661	12.4754	6.37596	30.7949	0.313386
ENSG00000108506	11.7809	7.04825	9.90608	0	1.09494	6.51905	3.18592	6.74483	0.805247	6.85858	1.44603	1.418	1.6423	1.85298	0	1.04053	6.50678	1.23706	0.453512	3.72166	0.553763	3.46417	9.39487	5.93175	0	9.15537	5.31523	0.86106	7.44917	4.37976	2.07269	0	4.09383	9.5887	1.12375	3.21052	3.57284	4.21841	8.44133	6.77534	5.90809	9.4965	1.53419	7.9648	0	7.29219	2.98379	6.00386	0	1.67823	10.6197	7.88532	6.41322	18.7131	7.65115	17.5971	5.95433
ENSG00000108509	21.5984	31.7171	9.90608	109.553	2.65914	15.9354	121.065	29.87	5.63673	26.2912	4.33808	9.92599	7.80091	12.3532	3.42208	7.63055	11.1545	4.02044	4.30836	28.8429	8.8602	11.0854	29.359	86.0103	92.7357	19.4552	7.97284	40.4698	28.5551	41.6077	16.5815	27.8738	26.6099	31.1633	6.18062	8.42761	6.12487	28.4743	28.7005	9.90242	26.5864	42.7342	5.36967	23.8944	2.04535	15.4959	79.0705	34.8224	84.5036	31.0472	191.155	67.0252	20.843	45.7431	29.3294	92.3846	10.9685
ENSG00000108510	182.605	98.6755	148.591	82.9946	10.3237	65.1905	76.4621	53.9586	38.6519	109.737	18.3163	34.741	32.8459	51.2656	2.68877	36.0717	57.6314	24.4319	16.7799	66.0595	14.9516	76.9046	132.703	20.7611	27.8207	129.32	54.4811	42.1919	86.907	142.342	128.507	36.1606	178.081	246.909	14.8897	54.1775	42.3637	94.9143	158.697	30.7496	74.8358	142.447	21.4787	100.357	6.0284	59.249	34.3136	121.278	118.833	39.4383	201.775	139.964	80.9669	172.576	136.445	321.147	46.0677
ENSG00000108518	164.933	93.3893	186.234	371.816	10.9494	70.9852	474.702	88.6463	47.9122	142.887	24.5824	54.5929	31.2036	72.8837	15.3993	32.2564	97.6016	24.4319	18.3672	89.3199	43.1935	43.6486	113.913	260.997	157.651	122.453	56.4743	113.66	147.742	326.292	161.67	140.876	206.738	196.568	23.5987	35.717	45.4261	120.225	148.567	55.2451	91.5754	301.514	73.6412	213.457	7.32021	129.436	177.536	146.494	356.5	94.8197	1030.11	275.986	93.7933	239.112	116.042	580.703	14.7291
ENSG00000108523	9.81745	1.76206	13.8685	9.95935	0.93852	4.34603	15.9296	4.81774	2.01312	5.71548	3.37406	5.67199	3.28459	4.94127	0	1.04053	3.71816	2.16485	1.81405	4.65208	1.66129	2.77134	4.69744	2.96587	9.27357	12.5886	2.65761	6.88848	2.48306	32.8482	14.5088	9.79349	8.18765	11.9859	1.68562	5.21709	3.57284	9.49143	16.8827	3.12708	2.95405	26.1154	1.53419	9.55777	1.2918	10.9383	10.4433	6.00386	10.5629	7.55201	10.6197	9.85664	4.80991	22.8716	7.65115	17.5971	2.50709
ENSG00000108528	27.4889	15.8586	13.8685	43.1572	2.18988	15.2111	92.3917	17.3438	2.81837	20.5757	8.67616	8.50799	7.39033	9.26488	2.19991	4.8558	10.2249	2.78338	2.26756	12.0954	5.53763	8.31402	16.441	32.6246	55.6414	12.5886	7.97284	6.88848	26.0721	28.4684	8.29075	16.5736	14.3284	9.5887	3.37125	8.0263	5.61447	22.1467	21.9475	6.25416	14.7702	52.2307	7.67096	22.3015	0.968851	10.0268	29.8379	16.8108	50.174	17.6214	84.9579	31.5413	9.61983	41.5847	17.8527	101.183	1.25354
ENSG00000108551	7.85396	1.76206	3.96243	33.1978	0.15642	3.62169	28.6733	1.92709	0.805247	3.42929	1.92803	3.545	1.23172	3.70595	0.488868	2.08106	1.85908	1.54632	0.226756	6.51291	0.553763	2.0785	3.52308	26.6929	9.27357	2.28884	0.664403	7.74954	1.24153	15.3292	2.07269	7.53345	6.14074	4.79435	0.842812	1.20394	0.510406	6.32762	5.0648	3.64826	0.984682	14.2447	2.30129	9.55777	0.32295	3.64609	22.3785	1.20077	23.7666	5.87379	63.7184	7.88532	2.40496	4.15847	3.82557	21.9963	0.313386
ENSG00000108557	5.89047	14.0965	5.94365	49.7968	0.93852	8.69206	70.0903	19.2709	3.22099	11.431	0.964017	8.50799	4.51631	4.94127	5.13311	4.16212	13.0136	1.85559	0.680268	12.0954	1.66129	9.69968	8.22051	86.0103	27.8207	12.5886	3.98642	17.2212	12.4153	26.2786	10.3634	15.0669	12.2815	16.7802	2.2475	4.01315	3.06244	18.9829	13.5061	5.73298	8.86214	21.3671	13.0406	6.37184	1.18415	6.38066	53.7083	16.8108	68.6592	7.55201	148.676	39.4266	9.61983	24.9508	19.1279	43.9927	0.940158
ENSG00000108559	47.1238	10.5724	57.4552	53.1165	2.97198	21.0058	44.6029	14.4532	7.64985	37.7222	3.85607	8.50799	13.5489	14.2061	7.82189	10.4053	20.4499	10.2057	4.53512	21.3995	3.32258	24.2492	38.7538	11.8635	0	48.0657	18.6033	12.0548	33.5213	50.3672	37.3084	8.2868	55.2667	71.9152	5.61875	12.0394	12.7602	13.7098	59.0893	13.5507	26.5864	73.5979	3.06838	43.0099	1.39945	21.8766	19.3947	31.2201	39.6111	11.7476	84.9579	37.4552	18.438	45.7431	39.5309	83.5861	15.3559
ENSG00000108561	80.5031	26.4309	87.1735	112.873	3.59766	34.0439	79.648	21.198	14.8971	45.7239	17.8343	23.397	13.1384	39.5301	2.68877	11.7927	25.0976	13.2984	10.204	39.0774	9.41397	28.4062	65.7641	29.6587	74.1886	51.499	33.8846	24.9707	78.2163	94.1648	91.1983	39.9273	128.956	136.639	8.99	9.23024	20.4162	37.9657	106.361	19.2837	39.3873	125.829	9.97224	76.4621	2.47595	42.8416	38.7893	38.4247	84.5036	42.7948	180.536	86.7385	36.0744	108.12	51.0077	246.359	9.08819
ENSG00000108578	19.6349	7.04825	19.8122	16.5989	0.93852	2.89735	12.7437	5.78128	2.41574	11.431	3.85607	1.418	3.28459	4.32361	1.22217	4.8558	2.78862	2.16485	1.36054	1.86083	2.76881	11.7782	9.39487	2.96587	37.0943	13.7331	9.30165	6.88848	8.6907	19.7089	18.6542	3.01338	32.7506	33.5604	2.52844	3.21052	3.57284	6.32762	10.1296	2.08472	8.86214	11.8706	3.83548	27.0803	0.2153	3.64609	10.4433	13.2085	18.4852	4.19556	0	21.6846	4.80991	16.6339	7.65115	26.3956	1.56693
ENSG00000108582	9.81745	3.52412	19.8122	6.63957	0.31284	7.96772	3.18592	4.81774	2.01312	11.431	0	1.418	3.28459	7.4119	0.488868	2.08106	6.50678	4.02044	3.17458	0.930415	1.10753	4.15701	10.5692	2.96587	9.27357	6.86653	1.99321	9.47166	6.20764	10.9494	10.3634	2.26004	10.2346	9.5887	4.21406	4.81578	2.04162	4.21841	13.5061	2.08472	7.87745	16.6189	5.36967	12.7437	3.0142	3.64609	4.47569	10.807	0	5.87379	63.7184	9.85664	1.6033	20.7923	7.65115	21.9963	18.1764
ENSG00000108587	92.2841	15.8586	87.1735	63.0759	2.18988	22.4545	73.2762	19.2709	17.3128	33.1498	4.82009	9.92599	16.423	14.2061	4.15538	16.3016	21.3794	7.11308	8.38997	23.2604	7.19891	40.8772	66.9385	38.5563	92.7357	75.5318	29.8982	35.3035	44.695	81.0255	80.8348	17.3269	77.7827	115.064	5.89969	11.2368	32.1556	31.6381	74.2837	9.38124	35.4485	40.3601	7.67096	43.0099	2.47595	26.4342	13.4271	50.4325	55.4555	20.9778	84.9579	49.2832	24.0496	72.7732	59.934	158.374	5.64095
ENSG00000108588	15.7079	3.52412	21.7934	16.5989	0.62568	6.51905	15.9296	6.74483	2.01312	9.14478	1.92803	1.418	3.69517	5.55893	0	4.16212	5.57724	3.40191	1.13378	0	0	7.62118	18.7897	8.89762	148.377	14.8775	11.9593	6.02742	9.93223	15.3292	22.7996	6.02676	16.3753	21.5746	3.65219	2.8092	5.61447	4.21841	25.324	10.4236	8.86214	9.4965	2.30129	4.77888	0.53825	7.29219	10.4433	14.4093	7.92221	2.51734	53.0987	7.88532	9.61983	12.4754	7.65115	26.3956	3.44725
ENSG00000108590	9.81745	1.76206	13.8685	0	0.46926	2.89735	6.37184	0	0.805247	1.1431	0.482009	0.708999	2.87402	0.617658	0	0.693686	4.6477	2.47411	1.58729	4.65208	0	4.15701	10.5692	2.96587	18.5471	4.57769	5.31523	1.72212	4.96611	10.9494	4.14538	0.753345	4.09383	7.19152	0.842812	1.60526	4.59365	2.10921	11.8179	0	1.96936	4.74825	0.767096	12.7437	0.10765	4.55762	0	7.20464	2.64074	1.67823	10.6197	3.94266	3.20661	8.31693	2.55038	21.9963	0.626772
ENSG00000108591	45.1603	26.4309	29.7182	82.9946	1.25136	8.69206	57.3466	22.1616	4.83148	21.7188	5.7841	9.21699	7.80091	8.02956	0	6.24318	7.43632	3.40191	2.72107	19.5387	0.553763	8.31402	21.1385	35.5905	9.27357	14.8775	8.63724	17.2212	26.0721	54.747	16.5815	17.3269	16.3753	19.1774	1.40469	8.0263	9.69772	23.2013	15.1944	6.77534	19.6936	37.986	8.43805	30.2663	1.2918	10.9383	17.9028	18.0116	63.3777	11.7476	223.015	49.2832	17.6364	41.5847	28.0542	136.377	2.82047
ENSG00000108592	56.9412	26.4309	31.6994	99.5935	3.59766	17.3841	111.507	12.5261	6.8446	22.8619	6.26611	21.27	6.15861	14.8238	1.95547	6.59002	15.8022	5.56676	3.6281	16.7475	9.41397	13.1639	18.7897	65.2492	157.651	25.1773	14.6169	31.8592	21.106	65.6964	47.6718	22.6004	55.2667	57.5322	7.30437	7.22367	10.7185	23.2013	40.5184	7.29652	33.4792	52.2307	16.8761	28.6733	1.2918	24.6111	46.2488	13.2085	55.4555	21.8169	435.409	80.8245	24.8512	31.1885	40.8061	74.7876	6.26772
ENSG00000108599	33.3793	29.9551	47.5492	39.8374	2.03346	11.5894	28.6733	15.4168	5.63673	25.1481	2.89205	4.25399	9.03263	5.55893	0	5.89633	13.0136	4.94823	5.6689	8.37374	2.76881	12.471	35.2308	2.96587	0	21.744	13.2881	5.16636	28.5551	43.7976	29.0176	8.2868	26.6099	33.5604	3.93312	7.22367	7.65609	17.9283	48.9597	4.16944	13.7855	26.1154	9.97224	39.824	1.39945	9.11524	8.95138	18.0116	15.8444	6.7129	53.0987	19.7133	18.438	37.4262	21.6783	61.5898	5.32756
ENSG00000108604	96.211	37.0033	49.5304	136.111	3.59766	39.8386	210.271	77.0838	16.1049	88.0185	19.2803	36.868	20.9393	38.2948	7.82189	20.4637	34.393	13.9169	8.38997	38.147	28.7957	33.2561	48.1487	174.987	213.292	46.9213	25.9117	48.2194	65.801	157.671	82.9075	71.5678	110.533	69.518	9.27094	18.4605	20.9266	76.986	69.2189	22.4107	45.2954	99.7132	17.6432	71.6832	2.5836	41.0186	61.1678	55.2356	129.396	36.921	371.691	193.19	40.8843	114.358	57.3836	193.568	7.20788
ENSG00000108639	19.6349	1.76206	5.94365	3.31978	0.93852	2.17302	19.1155	7.70838	2.41574	11.431	0.964017	2.127	3.69517	5.55893	0	1.73422	0.92954	1.85559	1.58729	3.72166	2.21505	3.46417	5.87179	8.89762	0	4.57769	4.65082	12.0548	7.44917	19.7089	6.21806	6.02676	8.18765	4.79435	0.842812	2.00657	4.59365	14.7644	10.1296	2.08472	4.92341	16.6189	6.13677	17.5226	0	6.38066	5.96759	6.00386	15.8444	8.39113	31.8592	25.6273	6.41322	18.7131	8.92634	48.392	1.56693
ENSG00000108641	3.92698	5.28619	9.90608	29.8781	0.62568	3.62169	3.18592	0	0.402624	1.1431	0.482009	2.127	1.6423	1.85298	0.244434	1.73422	4.6477	1.54632	1.13378	3.72166	0	4.15701	4.69744	8.89762	0	4.57769	2.65761	6.88848	7.44917	13.1393	0	2.26004	12.2815	0	0.842812	2.00657	1.02081	5.27302	0	3.12708	3.93873	14.2447	1.53419	7.9648	2.04535	3.64609	2.98379	6.00386	5.28147	4.19556	53.0987	1.97133	4.80991	6.2377	6.37596	26.3956	1.88032
ENSG00000108651	106.028	28.193	49.5304	82.9946	2.65914	20.2815	60.5325	12.5261	7.24723	50.2963	9.64017	12.762	13.5489	15.4415	0	13.5269	7.43632	9.89646	6.57592	10.2346	6.64515	24.942	35.2308	17.7952	18.5471	36.6215	33.8846	8.6106	42.212	65.6964	41.4538	12.8069	63.4543	105.476	5.33781	6.42104	14.2914	24.2559	72.5954	7.8177	31.5098	68.8496	7.67096	41.417	1.9377	24.6111	37.2974	45.6294	36.9703	18.4605	127.437	33.5126	28.0578	56.1393	47.1821	79.1868	5.32756
ENSG00000108654	547.814	195.589	768.711	414.973	18.4576	141.246	385.497	168.621	92.6034	336.07	50.1289	99.9689	105.928	155.032	0.488868	95.035	172.894	74.5327	60.5439	224.23	37.1021	205.772	307.682	151.26	157.651	386.814	231.212	144.658	338.937	453.305	661.187	115.262	657.059	750.315	45.5119	77.8551	139.851	174.009	489.597	75.5711	212.691	453.458	64.436	425.321	11.8415	254.315	135.763	298.992	327.451	142.649	1476.14	427.778	161.934	507.333	302.22	1069.02	73.3323
ENSG00000108666	21.5984	12.3344	27.737	16.5989	2.03346	7.96772	12.7437	11.5626	5.23411	24.005	0.964017	6.38099	5.74804	6.17658	0.244434	4.50896	16.7317	3.40191	3.17458	8.37374	0.553763	7.62118	15.2667	20.7611	9.27357	18.3107	14.6169	8.6106	17.3814	35.0381	26.9449	6.02676	40.9383	14.383	3.37125	3.21052	12.2497	14.7644	33.7653	2.6059	17.7243	28.4895	2.30129	20.7085	1.0765	10.0268	4.47569	18.0116	31.6888	8.39113	74.3382	17.742	10.4215	31.1885	19.1279	39.5934	2.1937
ENSG00000108669	70.6857	47.5757	106.986	122.832	2.81556	27.5249	114.693	37.5783	9.66297	51.4394	7.23013	19.852	13.9595	20.3827	1.4666	16.9953	35.3225	11.752	12.0181	28.8429	10.5215	37.4131	71.6359	86.0103	74.1886	58.3655	38.5354	41.3309	39.7289	120.443	74.6168	36.1606	71.642	79.1067	7.02344	16.0526	19.3954	36.9111	77.6602	18.2413	58.0962	66.4755	17.6432	66.9044	1.2918	32.8148	52.2164	45.6294	124.115	20.1387	212.395	72.9392	28.8595	60.2978	65.0348	153.974	5.01417
ENSG00000108671	94.2475	79.2928	53.4928	59.7561	3.59766	23.1788	66.9044	34.6877	14.8971	52.5825	18.7983	12.053	20.5287	21.618	0	17.3422	29.7453	11.752	7.48295	42.7991	6.09139	33.9489	49.3231	20.7611	111.283	32.0438	25.2473	24.1097	59.5934	87.5952	60.1079	27.8738	77.7827	95.887	7.86625	13.6447	15.3122	44.2933	74.2837	18.2413	39.3873	92.5908	9.20515	65.3114	3.0142	21.8766	53.7083	39.6255	71.2999	30.2081	265.493	82.7958	32.0661	58.2185	57.3836	162.773	12.2221
ENSG00000108679	1.96349	0	0	19.9187	0.46926	2.89735	9.55777	6.74483	0.402624	1.1431	0.964017	0	2.87402	2.47063	0	0.693686	0.92954	0.927793	0.680268	0.930415	1.10753	0.692835	2.34872	8.89762	37.0943	2.28884	0	1.72212	1.24153	4.37976	6.21806	5.27342	2.04691	4.79435	0.280937	0.401315	0	5.27302	0	1.04236	0	2.37412	0	0	0.32295	0	10.4433	4.80309	7.92221	2.51734	0	5.91399	1.6033	10.3962	1.27519	4.39927	0.313386
ENSG00000108771	7.85396	12.3344	7.92486	29.8781	0.7821	2.17302	47.7888	15.4168	2.01312	3.42929	2.89205	6.38099	4.51631	10.5002	8.79963	1.73422	2.78862	3.09264	1.81405	4.65208	6.64515	0.692835	9.39487	59.3175	222.566	4.57769	3.32202	15.4991	4.96611	28.4684	10.3634	15.0669	18.4222	2.39717	2.80937	2.8092	2.55203	9.49143	6.75306	4.69062	6.89277	11.8706	3.06838	15.9296	0.645901	8.20371	8.95138	9.60618	31.6888	8.39113	180.536	11.828	4.80991	18.7131	16.5775	30.7949	1.25354
ENSG00000108773	5.89047	1.76206	3.96243	13.2791	0.31284	4.34603	35.0451	6.74483	0.805247	6.85858	2.89205	4.25399	1.6423	2.47063	0.244434	2.4279	8.36586	0.927793	0.226756	4.65208	4.4301	1.38567	5.87179	17.7952	9.27357	2.28884	1.99321	6.88848	3.72458	10.9494	0	8.2868	6.14074	7.19152	0.842812	2.40789	1.02081	8.43682	6.75306	2.6059	7.87745	14.2447	0.767096	4.77888	0	0.911524	4.47569	3.60232	7.92221	7.55201	127.437	21.6846	4.80991	4.15847	7.65115	17.5971	0.313386
ENSG00000108788	102.102	31.7171	79.2486	106.233	2.97198	20.2815	76.4621	24.0887	12.0787	57.1548	16.3883	21.979	17.2441	26.5593	11.4884	16.3016	40.8997	8.6594	11.3378	36.2862	14.3978	27.7134	61.0667	59.3175	27.8207	57.2211	34.549	30.1371	60.8349	124.823	76.6894	20.3403	63.4543	100.681	4.495	11.6381	21.4371	37.9657	69.2189	13.5507	37.4179	64.1014	23.0129	62.1255	1.2918	37.3725	29.8379	61.2394	84.5036	33.5645	276.113	94.6238	40.0826	112.279	51.0077	87.9854	5.01417
ENSG00000108799	27.4889	8.81031	15.8497	23.2385	0.31284	5.07037	28.6733	6.74483	2.01312	8.00168	1.44603	7.08999	4.51631	3.08829	0.977736	3.46843	6.50678	2.78338	1.58729	5.58249	0.553763	8.31402	10.5692	23.727	9.27357	8.01095	8.63724	4.3053	14.8983	26.2786	10.3634	3.01338	16.3753	23.9717	2.52844	2.8092	4.59365	12.6552	23.6357	5.73298	8.86214	9.4965	7.67096	12.7437	0.32295	6.38066	10.4433	15.61	21.1259	9.23024	53.0987	15.7706	8.81818	20.7923	14.0271	21.9963	1.25354
ENSG00000108819	11.7809	12.3344	5.94365	92.954	1.40778	7.24339	105.135	12.5261	3.62361	20.5757	3.85607	7.08999	3.69517	6.79424	12.2217	2.4279	8.36586	0.927793	1.58729	8.37374	6.64515	1.38567	9.39487	118.635	139.104	5.72211	3.98642	28.415	12.4153	21.8988	10.3634	18.0803	20.4691	19.1774	2.80937	2.8092	3.57284	30.5835	11.8179	1.04236	11.8162	37.986	4.60257	15.9296	0.4306	10.0268	53.7083	8.40541	34.3296	15.9431	361.071	35.4839	5.61157	22.8716	14.0271	35.1941	2.50709
ENSG00000108826	25.5254	22.9068	33.6807	53.1165	2.3463	6.51905	41.417	9.63547	8.05247	37.7222	7.71214	4.25399	11.4961	8.02956	0	7.63055	9.2954	6.49455	4.08161	10.2346	4.98386	11.0854	27.0103	8.89762	46.3679	24.0329	11.2949	7.74954	27.3136	45.9875	31.0903	9.79349	36.8444	43.1491	3.93312	8.42761	6.63528	12.6552	40.5184	7.8177	11.8162	40.3601	11.5064	44.6029	2.04535	17.3189	10.4433	24.0155	23.7666	9.23024	95.5777	19.7133	12.8264	60.2978	17.8527	65.989	1.25354
ENSG00000108828	21.5984	29.9551	11.8873	219.106	1.87704	15.9354	184.783	33.7241	9.66297	32.0067	9.64017	13.471	9.85378	13.5885	4.88868	7.28371	16.7317	2.78338	4.30836	15.8171	12.7365	9.69968	10.5692	148.294	176.198	20.5996	7.30844	44.7751	34.7628	59.1268	20.7269	24.8604	34.7975	57.5322	6.18062	9.23024	8.6769	34.8019	21.9475	10.4236	19.6936	56.979	12.2735	27.0803	0.4306	15.4959	82.0543	22.8147	126.755	27.6907	339.832	90.6811	21.6446	39.5054	16.5775	158.374	5.95433
ENSG00000108829	104.065	45.8136	93.1171	295.461	4.6926	39.8386	449.215	56.8493	18.1181	54.8687	19.2803	30.487	27.919	34.5889	11.4884	21.1574	48.3361	12.3706	12.2448	46.5208	18.8279	46.4199	70.4615	329.212	602.782	69.8097	37.2066	58.5521	75.7332	142.342	95.3436	76.0879	98.2518	148.625	14.3278	14.4473	29.6036	67.4946	86.1016	14.593	60.0656	144.822	24.5471	93.9847	4.5213	72.0104	187.979	67.2433	203.337	69.6464	1242.51	181.362	40.0826	124.754	71.4107	246.359	6.89449
ENSG00000108830	1.96349	3.52412	0	16.5989	0.7821	2.17302	0	0.963547	0	1.1431	0	0	0.821148	3.08829	0	0.693686	1.85908	0.618529	1.36054	4.65208	1.66129	0	3.52308	0	18.5471	0	0	0	3.72458	2.18988	10.3634	0	2.04691	0	2.2475	3.61183	0	1.0546	1.68827	2.08472	2.95405	0	0	1.59296	1.0765	0	25.3622	1.20077	0	2.51734	10.6197	1.97133	1.6033	16.6339	1.27519	4.39927	11.2819
ENSG00000108840	17.6714	10.5724	9.90608	79.6748	1.09494	12.3138	79.648	25.0522	2.81837	18.2896	1.44603	10.635	2.46344	9.26488	5.13311	4.8558	12.084	1.54632	1.58729	7.44332	9.41397	2.77134	5.87179	88.9762	46.3679	11.4442	1.99321	20.6654	19.8645	54.747	4.14538	24.8604	16.3753	7.19152	4.21406	2.00657	4.59365	22.1467	18.5709	5.73298	16.7396	49.8566	11.5064	36.6381	0.53825	12.7613	41.7731	15.61	36.9703	12.5867	254.874	45.3406	11.2231	45.7431	10.2015	70.3883	3.44725
ENSG00000108848	159.043	86.341	279.351	600.881	5.00544	34.7683	579.838	30.8335	16.9102	93.7339	13.4962	46.0849	23.4027	34.5889	5.62198	22.198	38.1111	17.3188	13.1518	38.147	17.7204	58.8909	85.7282	124.567	1149.92	81.2539	69.098	43.9141	50.9027	151.102	244.577	33.1472	198.551	309.235	14.8897	14.4473	43.3845	44.2933	129.996	21.8896	66.9584	75.972	31.4509	78.0551	2.3683	65.6297	155.157	54.0348	232.385	56.2206	1890.31	155.735	48.9008	64.4562	98.1897	136.377	8.14803
ENSG00000108854	111.919	56.386	134.723	39.8374	3.75408	23.9032	70.0903	22.1616	15.7023	57.1548	6.26611	24.106	25.4556	32.1182	0	25.6664	28.8157	18.2466	12.4716	30.7037	6.09139	55.4268	59.8923	20.7611	9.27357	90.4093	55.8099	30.1371	52.1442	98.5446	155.452	17.3269	124.862	151.022	10.6756	12.8421	37.77	50.6209	116.49	17.7201	53.1728	85.4685	16.8761	86.0199	2.90655	58.3375	23.8703	45.6294	44.8925	31.8863	116.817	86.7385	52.9091	87.3278	96.9145	167.172	10.9685
ENSG00000108861	13.7444	1.76206	0	56.4363	1.09494	3.62169	35.0451	11.5626	3.22099	9.14478	3.37406	2.127	4.92689	6.17658	0.244434	3.81527	5.57724	0.927793	2.0408	8.37374	4.98386	4.15701	11.7436	23.727	37.0943	9.15537	5.31523	10.3327	7.44917	35.0381	12.4361	8.2868	16.3753	16.7802	1.96656	6.82235	8.1665	8.43682	23.6357	2.6059	6.89277	14.2447	10.7393	9.55777	0.32295	6.38066	8.95138	12.0077	36.9703	5.87379	84.9579	13.7993	0.801652	12.4754	10.2015	65.989	2.50709
ENSG00000108883	64.7952	17.6206	37.6431	66.3957	2.3463	25.3519	82.834	21.198	9.66297	50.2963	8.19415	9.92599	14.7807	33.3536	0	10.7521	40.8997	8.04087	4.76188	24.1908	7.19891	11.0854	34.0564	44.4881	157.651	28.6105	13.2881	24.1097	24.8306	67.8863	16.5815	28.6271	63.4543	33.5604	4.77594	8.82893	13.2706	31.6381	27.0123	8.33888	23.6324	61.7272	3.83548	33.4522	3.2295	21.8766	52.2164	32.4209	79.2221	15.104	201.775	47.3119	20.843	66.5355	43.3565	162.773	7.83465
ENSG00000108946	355.392	121.582	441.811	242.344	6.56964	57.9471	350.451	108.881	45.0938	218.332	36.6327	41.1219	68.5659	85.8545	18.577	64.5128	84.5881	26.906	34.9204	103.276	32.1182	143.417	247.79	127.533	185.471	218.585	144.84	96.4387	166.365	341.621	383.447	83.6213	399.148	474.64	22.1941	42.9407	75.5401	98.0781	352.848	40.652	147.702	273.024	82.0792	199.12	6.24371	124.879	125.319	129.683	258.792	74.681	1083.21	350.897	137.083	291.093	260.139	479.52	29.7717
ENSG00000108953	644.025	276.644	875.697	620.8	21.586	192.674	669.044	173.438	98.2402	390.939	56.877	133.292	122.762	161.826	4.15538	110.99	212.865	92.47	62.1311	240.978	50.9462	264.663	396.933	266.929	408.037	441.747	257.789	204.071	412.187	670.103	831.148	187.583	861.751	913.323	48.6022	109.158	212.329	310.053	683.748	127.689	330.853	669.503	128.872	583.024	12.8104	321.768	210.357	336.216	594.166	223.204	1985.89	561.829	237.289	646.641	397.86	1293.38	58.9166
ENSG00000108961	19.6349	5.28619	13.8685	16.5989	0.93852	4.34603	22.3015	8.67192	3.62361	17.1465	1.92803	12.053	7.39033	5.55893	1.4666	4.8558	14.8726	2.16485	1.58729	13.0258	9.41397	6.92835	8.22051	32.6246	0	12.5886	5.97963	14.638	17.3814	59.1268	14.5088	12.8069	18.4222	9.5887	2.2475	6.42104	3.57284	29.5289	15.1944	4.69062	6.89277	30.8636	12.2735	35.0451	0.53825	11.8498	17.9028	16.8108	50.174	7.55201	127.437	23.6559	10.4215	18.7131	7.65115	92.3846	2.82047
ENSG00000108963	17.6714	3.52412	3.96243	23.2385	0.7821	5.79471	25.4874	6.74483	0.805247	19.4326	1.44603	4.96299	2.87402	4.94127	1.22217	3.12159	1.85908	0.927793	1.36054	8.37374	3.32258	2.77134	5.87179	41.5222	74.1886	4.57769	1.99321	10.3327	9.93223	4.37976	0	10.5468	6.14074	0	1.40469	2.00657	1.53122	11.6006	8.44133	2.6059	1.96936	21.3671	3.83548	9.55777	0.2153	4.55762	14.919	4.80309	36.9703	7.55201	95.5777	19.7133	6.41322	6.2377	6.37596	43.9927	0
ENSG00000108984	17.6714	0	7.92486	6.63957	1.09494	2.89735	6.37184	2.89064	1.20787	6.85858	0.964017	1.418	2.05287	2.47063	0	2.4279	9.2954	2.47411	0.907024	1.86083	2.21505	3.46417	7.04615	5.93175	18.5471	2.28884	3.98642	0.86106	4.96611	13.1393	6.21806	1.50669	8.18765	11.9859	2.2475	3.21052	1.53122	3.16381	13.5061	2.08472	2.95405	14.2447	1.53419	6.37184	0.10765	2.73457	2.98379	1.20077	10.5629	2.51734	21.2395	19.7133	6.41322	12.4754	8.92634	8.79854	1.88032
ENSG00000109016	7.85396	5.28619	3.96243	13.2791	0.15642	1.44868	3.18592	4.81774	0	3.42929	1.44603	0	0.410574	0.617658	1.4666	0	0	0	1.13378	1.86083	0	1.38567	4.69744	0	0	1.14442	0	2.58318	1.24153	2.18988	2.07269	2.26004	0	2.39717	2.2475	1.60526	0.510406	3.16381	1.68827	0.52118	1.96936	4.74825	0	0	0.645901	1.82305	14.919	3.60232	5.28147	0	10.6197	3.94266	0.801652	0	3.82557	13.1978	1.88032
ENSG00000109046	64.7952	10.5724	41.6055	16.5989	1.87704	12.3138	12.7437	14.4532	4.83148	33.1498	3.85607	4.25399	8.62205	6.79424	0	7.63055	5.57724	3.09264	3.85485	13.9562	2.76881	14.5495	41.1026	0	0	28.6105	10.6305	8.6106	27.3136	24.0887	45.5991	15.0669	47.079	50.3407	4.21406	5.21709	8.1665	20.0375	40.5184	8.33888	28.5558	26.1154	2.30129	22.3015	0.53825	10.0268	17.9028	15.61	18.4852	10.9085	95.5777	11.828	24.0496	39.5054	30.6046	57.1905	10.0283
ENSG00000109062	74.6126	49.3377	57.4552	441.531	6.41322	40.563	474.702	90.5734	22.9495	60.5841	20.2444	41.1219	15.1912	32.7359	14.9105	13.5269	47.4065	8.04087	6.80268	57.6857	23.8118	22.8635	42.2769	323.28	1131.38	33.1882	17.2745	94.7166	78.2163	164.241	72.5441	85.8814	63.4543	95.887	14.3278	14.4473	13.781	54.8394	43.8949	23.4531	49.2341	154.318	25.3142	78.0551	2.3683	53.7799	201.406	58.8379	256.152	46.1512	1603.58	161.649	44.0909	97.724	44.6317	299.15	5.01417
ENSG00000109063	1.96349	3.52412	0	3.31978	0.62568	3.62169	28.6733	1.92709	0	5.71548	1.44603	0.708999	0.410574	2.47063	12.4661	0.346843	1.85908	0.927793	0.453512	0	0	3.46417	3.52308	2.96587	0	1.14442	1.99321	2.58318	0	8.75952	0	5.27342	6.14074	2.39717	0.561875	0.80263	0.510406	2.10921	0	0.52118	6.89277	7.12237	0	4.77888	0.968851	0	13.4271	1.20077	7.92221	9.23024	31.8592	7.88532	3.20661	6.2377	2.55038	0	1.25354
ENSG00000109065	19.6349	5.28619	11.8873	63.0759	0.93852	6.51905	76.4621	8.67192	1.20787	19.4326	4.82009	3.545	5.74804	3.08829	0	3.12159	3.71816	3.71117	1.58729	8.37374	2.76881	6.23551	5.87179	59.3175	9.27357	8.01095	7.30844	12.0548	7.44917	21.8988	4.14538	13.5602	10.2346	9.5887	1.96656	1.60526	6.12487	18.9829	3.37653	2.6059	6.89277	11.8706	9.97224	9.55777	0.53825	5.46914	5.96759	15.61	39.6111	17.6214	169.916	53.2259	9.61983	22.8716	14.0271	57.1905	2.1937
ENSG00000109079	5.89047	1.76206	5.94365	9.95935	0.46926	4.34603	28.6733	7.70838	2.41574	9.14478	0.482009	2.836	1.6423	5.55893	0	2.77474	7.43632	1.23706	1.13378	7.44332	3.32258	6.23551	7.04615	26.6929	18.5471	8.01095	3.98642	2.58318	7.44917	10.9494	6.21806	5.27342	2.04691	21.5746	1.40469	4.01315	4.59365	4.21841	10.1296	2.6059	5.90809	9.4965	6.13677	7.9648	0.10765	4.55762	20.8866	4.80309	13.2037	2.51734	31.8592	11.828	4.00826	20.7923	10.2015	30.7949	2.50709
ENSG00000109083	51.0508	24.6689	33.6807	69.7155	1.72062	18.1085	31.8592	16.3803	5.23411	19.4326	6.74812	7.08999	7.39033	10.5002	3.66651	4.16212	21.3794	5.25749	5.89566	11.165	3.32258	18.7065	38.7538	8.89762	0	13.7331	11.9593	13.777	28.5551	39.4178	41.4538	14.3136	53.2197	19.1774	3.93312	4.81578	11.2289	14.7644	33.7653	10.4236	19.6936	30.8636	12.2735	46.1959	1.2918	30.0803	7.45948	27.6178	50.174	12.5867	127.437	47.3119	11.2231	24.9508	19.1279	30.7949	3.76063
ENSG00000109084	13.7444	0	13.8685	13.2791	0.93852	5.79471	12.7437	3.85419	1.20787	5.71548	3.37406	0.708999	5.74804	2.47063	0	1.38737	7.43632	3.71117	1.36054	5.58249	0.553763	4.84984	10.5692	2.96587	0	13.7331	5.97963	6.88848	1.24153	8.75952	8.29075	1.50669	14.3284	21.5746	1.40469	2.8092	2.55203	2.10921	6.75306	2.6059	5.90809	7.12237	0	14.3366	0	3.64609	7.45948	12.0077	10.5629	5.03468	10.6197	3.94266	4.80991	16.6339	7.65115	17.5971	2.1937
ENSG00000109089	1.96349	1.76206	5.94365	6.63957	0.62568	1.44868	12.7437	6.74483	2.01312	2.28619	1.44603	2.127	1.23172	5.55893	1.4666	0.693686	4.6477	0.618529	0	1.86083	1.66129	2.0785	1.17436	38.5563	37.0943	2.28884	0.664403	6.88848	1.24153	6.56964	0	6.78011	0	0	0	0.80263	0.510406	5.27302	1.68827	1.04236	2.95405	11.8706	2.30129	4.77888	0.10765	2.73457	23.8703	2.40155	10.5629	0.839113	42.479	5.91399	1.6033	4.15847	0	4.39927	0.626772
ENSG00000109103	5.89047	19.3827	11.8873	59.7561	0.93852	10.1407	76.4621	20.2345	3.22099	9.14478	8.19415	10.635	4.51631	8.64722	0.244434	4.50896	15.8022	1.54632	2.0408	7.44332	2.76881	6.23551	9.39487	41.5222	102.009	11.4442	5.31523	16.3601	14.8983	26.2786	4.14538	15.8203	20.4691	7.19152	2.80937	2.8092	4.08325	9.49143	23.6357	5.2118	7.87745	18.993	3.06838	7.9648	0.4306	11.8498	29.8379	10.807	58.0962	10.0694	116.817	25.6273	4.80991	31.1885	12.7519	30.7949	1.25354
ENSG00000109107	27.4889	1.76206	15.8497	53.1165	0.62568	7.24339	38.2311	12.5261	5.63673	11.431	3.37406	3.545	3.69517	6.79424	1.71104	2.08106	10.2249	4.94823	2.49432	7.44332	5.53763	6.23551	5.87179	38.5563	27.8207	13.7331	4.65082	11.1938	17.3814	39.4178	14.5088	7.53345	18.4222	28.7661	2.52844	3.21052	4.59365	12.6552	16.8827	4.69062	5.90809	30.8636	2.30129	12.7437	0.2153	9.11524	17.9028	19.2124	34.3296	6.7129	148.676	43.3692	8.01652	29.1093	8.92634	48.392	1.88032
ENSG00000109111	127.627	74.0066	83.211	202.507	6.10038	43.4603	248.502	56.8493	19.3259	76.5875	12.0502	28.36	23.8133	51.2656	34.2208	23.2385	41.8293	16.0817	8.61673	55.8249	18.8279	58.1981	63.4154	118.635	315.302	59.5099	31.227	53.3857	44.695	170.811	49.7445	54.9942	112.58	153.419	12.6422	19.2631	27.5619	71.713	140.126	18.2413	44.3107	137.699	29.9167	50.9747	2.69125	30.0803	116.368	44.4286	190.133	60.4161	775.241	195.162	52.9091	97.724	116.042	246.359	16.6095
ENSG00000109113	11.7809	7.04825	15.8497	19.9187	0.93852	3.62169	60.5325	5.78128	2.41574	8.00168	3.85607	9.21699	2.05287	3.70595	0.488868	3.12159	4.6477	1.85559	2.0408	2.79125	0	2.0785	12.9179	29.6587	46.3679	9.15537	4.65082	17.2212	12.4153	19.7089	6.21806	12.0535	18.4222	11.9859	5.33781	2.40789	5.10406	8.43682	3.37653	5.73298	7.87745	9.4965	10.7393	6.37184	0.2153	2.73457	5.96759	9.60618	13.2037	5.87379	53.0987	17.742	5.61157	12.4754	7.65115	4.39927	2.1937
ENSG00000109118	43.1968	21.1447	51.5116	86.3144	2.81556	28.9735	130.623	28.9064	12.4813	25.1481	8.67616	21.979	8.62205	29.0299	4.64425	13.5269	26.0271	7.42234	3.85485	34.4254	13.2903	11.7782	37.5795	166.089	102.009	35.4771	15.9457	43.053	28.5551	89.7851	35.2357	48.2141	40.9383	98.2841	5.89969	10.0329	11.2289	41.1295	60.7776	10.9448	23.6324	78.3461	6.90386	41.417	0.4306	22.7881	47.7407	27.6178	100.348	30.2081	339.832	106.452	31.2644	47.8224	53.558	193.568	4.3874
ENSG00000109133	15.7079	0	9.90608	0	0.15642	3.62169	3.18592	0.963547	0.805247	6.85858	0.964017	2.127	4.10574	1.23532	0	1.38737	1.85908	2.16485	1.58729	2.79125	0	4.15701	10.5692	0	27.8207	14.8775	3.98642	0	3.72458	13.1393	10.3634	0.753345	8.18765	16.7802	0.280937	1.20394	3.57284	5.27302	10.1296	1.56354	5.90809	14.2447	0	3.18592	0.32295	2.73457	2.98379	6.00386	0	1.67823	0	3.94266	1.6033	10.3962	7.65115	21.9963	1.25354
ENSG00000109171	276.852	112.772	295.201	219.106	10.1673	50.7037	152.924	74.1931	26.9758	130.313	29.8845	37.577	64.8707	50.0303	5.13311	44.3959	59.4905	29.3801	21.7686	85.5982	25.4731	99.7682	205.513	56.3516	111.283	162.508	104.311	60.2742	111.738	295.634	225.923	59.5143	300.896	311.633	19.9466	48.5591	77.5817	108.624	268.434	44.8215	113.238	327.629	50.6283	183.19	6.13605	90.2408	149.19	135.687	279.918	53.7032	435.409	203.047	109.025	274.459	195.104	461.923	41.3669
ENSG00000109180	47.1238	10.5724	23.7746	26.5583	2.03346	8.69206	35.0451	10.599	5.23411	22.8619	0	7.79899	6.15861	9.88253	0	4.16212	10.2249	6.49455	6.80268	14.8866	2.76881	13.8567	15.2667	0	9.27357	21.744	11.2949	2.58318	17.3814	52.5571	31.0903	5.27342	51.1728	35.9576	4.21406	4.41446	10.7185	14.7644	38.8301	6.25416	12.8009	35.6119	13.0406	35.0451	2.3683	15.4959	2.98379	27.6178	31.6888	15.9431	84.9579	27.5986	17.6364	16.6339	11.4767	30.7949	3.44725
ENSG00000109182	33.3793	12.3344	49.5304	13.2791	1.72062	10.8651	31.8592	20.2345	8.05247	11.431	2.41004	3.545	8.21148	3.70595	0	6.24318	11.1545	6.18529	5.6689	13.0258	0	8.31402	34.0564	2.96587	0	24.0329	10.6305	6.88848	27.3136	35.0381	47.6718	8.2868	47.079	74.3124	3.09031	4.81578	11.2289	9.49143	21.9475	2.6059	27.5711	18.993	4.60257	15.9296	1.5071	21.8766	2.98379	31.2201	29.0481	14.2649	63.7184	43.3692	16.8347	29.1093	24.2286	52.7912	3.13386
ENSG00000109184	37.3063	28.193	25.7558	19.9187	1.72062	10.8651	19.1155	8.67192	5.63673	18.2896	2.41004	4.96299	11.4961	9.88253	0	7.97739	8.36586	5.87602	4.53512	13.9562	4.4301	13.1639	31.7077	0	0	18.3107	13.9525	10.3327	12.4153	35.0381	43.5264	2.26004	30.7037	64.7237	5.33781	10.4342	14.2914	15.819	38.8301	9.38124	23.6324	37.986	20.7116	27.0803	3.76775	16.4074	10.4433	27.6178	13.2037	12.5867	63.7184	21.6846	13.6281	43.6639	21.6783	39.5934	24.7575
ENSG00000109189	41.2333	0	39.6243	23.2385	2.97198	18.8328	38.2311	12.5261	4.42886	25.1481	0.964017	9.21699	8.62205	4.94127	1.22217	6.93686	14.8726	5.87602	4.30836	13.0258	0.553763	16.628	24.6615	0	9.27357	24.0329	11.9593	11.1938	17.3814	48.1774	18.6542	6.78011	26.6099	38.3548	4.495	4.81578	7.65609	16.8736	45.5832	4.69062	21.663	42.7342	13.0406	22.3015	1.39945	9.11524	19.3947	24.0155	36.9703	5.03468	31.8592	9.85664	12.8264	29.1093	29.3294	48.392	5.01417
ENSG00000109205	13.7444	1.76206	9.90608	3.31978	0	0.724339	0	0.963547	0.805247	3.42929	1.44603	1.418	2.05287	0	0	1.38737	0	1.23706	0.680268	1.86083	0	3.46417	9.39487	0	0	3.43326	3.32202	0	9.93223	6.56964	0	0.753345	4.09383	21.5746	0.842812	1.20394	2.04162	1.0546	3.37653	0.52118	2.95405	4.74825	0	1.59296	0.10765	3.64609	2.98379	3.60232	2.64074	0.839113	0	0	1.6033	0	5.10077	4.39927	0
ENSG00000109220	7.85396	3.52412	15.8497	9.95935	0.15642	4.34603	12.7437	1.92709	0.805247	6.85858	2.41004	0.708999	3.28459	3.08829	0	1.73422	4.6477	2.16485	1.58729	3.72166	1.10753	5.54268	14.0923	11.8635	0	5.72211	3.98642	5.16636	4.96611	4.37976	18.6542	1.50669	8.18765	21.5746	0.842812	2.8092	3.06244	3.16381	8.44133	3.12708	4.92341	2.37412	1.53419	6.37184	0.32295	4.55762	2.98379	6.00386	2.64074	1.67823	63.7184	3.94266	8.01652	8.31693	10.2015	8.79854	2.50709
ENSG00000109265	7.85396	29.9551	1.98122	46.477	0.46926	2.89735	25.4874	10.599	2.01312	2.28619	0	3.545	2.05287	8.02956	4.64425	0.346843	1.85908	0.618529	0.453512	22.33	5.53763	0.692835	2.34872	53.3857	55.6414	1.14442	0	12.0548	6.20764	4.37976	2.07269	3.01338	2.04691	23.9717	2.52844	6.01972	0.510406	0	1.68827	0	12.8009	9.4965	4.60257	1.59296	1.18415	4.55762	79.0705	3.60232	2.64074	7.55201	53.0987	23.6559	8.81818	12.4754	7.65115	8.79854	18.4898
ENSG00000109270	47.1238	14.0965	93.1171	23.2385	2.50272	8.69206	6.37184	9.63547	4.83148	21.7188	5.3021	4.96299	11.9066	15.4415	0	7.28371	16.7317	6.18529	8.61673	11.165	0	24.942	35.2308	8.89762	37.0943	54.9322	36.5422	10.3327	21.106	24.0887	49.7445	5.27342	85.9704	88.6954	3.65219	6.82235	22.4579	18.9829	62.4658	8.86006	18.709	49.8566	13.0406	62.1255	0.645901	19.142	1.4919	19.2124	13.2037	10.0694	53.0987	11.828	14.4297	43.6639	31.8798	61.5898	3.13386
ENSG00000109320	51.0508	26.4309	33.6807	29.8781	2.65914	9.4164	50.9747	19.2709	13.2866	18.2896	8.19415	2.836	18.4758	19.7651	0.244434	9.36476	10.2249	3.71117	5.44214	20.4691	10.5215	14.5495	32.882	20.7611	74.1886	20.5996	9.96605	21.5265	13.6568	26.2786	16.5815	9.79349	38.8914	55.135	4.77594	7.62498	13.2706	21.0921	45.5832	10.4236	19.6936	33.2377	8.43805	30.2663	0.753551	19.142	26.8541	21.6139	39.6111	10.9085	106.197	41.3979	17.6364	45.7431	52.2828	92.3846	7.52126
ENSG00000109323	7.85396	5.28619	9.90608	0	0.93852	2.89735	6.37184	4.81774	0.805247	6.85858	1.92803	1.418	3.69517	3.70595	0	0	2.78862	2.47411	0.907024	0.930415	1.10753	2.0785	0	5.93175	0	9.15537	5.31523	0	12.4153	10.9494	10.3634	3.76673	4.09383	21.5746	2.52844	1.60526	5.10406	9.49143	3.37653	3.64826	8.86214	11.8706	3.06838	6.37184	0	10.9383	1.4919	4.80309	7.92221	10.0694	0	5.91399	6.41322	16.6339	15.3023	13.1978	3.13386
ENSG00000109332	178.678	22.9068	237.746	99.5935	7.66458	44.909	70.0903	42.3961	23.7548	90.3047	8.67616	29.069	42.6997	33.9712	0.733302	32.9501	67.8564	30.3079	23.8094	39.0774	4.4301	65.8193	126.831	8.89762	83.4622	152.208	82.386	34.4424	90.6316	190.52	250.795	19.587	245.63	220.54	14.3278	30.9012	62.2695	82.259	221.163	33.3555	68.9277	173.311	29.1496	183.19	4.62895	73.8334	43.265	106.869	105.629	25.1734	169.916	67.0252	60.1239	201.686	126.244	246.359	14.7291
ENSG00000109339	76.5761	24.6689	93.1171	82.9946	1.87704	15.2111	89.2058	19.2709	6.8446	51.4394	8.19415	9.92599	9.4432	15.4415	0	5.20265	21.3794	8.96867	7.7097	13.9562	4.4301	33.2561	42.2769	11.8635	9.27357	58.3655	23.2541	23.2486	42.212	118.254	87.0529	18.0803	92.1111	110.27	3.65219	10.4342	16.333	31.6381	60.7776	7.8177	43.326	64.1014	16.109	100.357	2.04535	40.107	29.8379	42.0271	26.4074	20.9778	63.7184	63.0825	18.438	37.4262	28.0542	123.18	15.0425
ENSG00000109381	96.211	61.6722	73.305	56.4363	3.59766	26.8005	60.5325	25.0522	13.6892	61.7272	8.19415	16.307	25.4556	20.3827	0	17.3422	27.8862	13.9169	14.0589	24.1908	2.76881	38.1059	69.2872	11.8635	9.27357	49.2101	48.5015	20.6654	47.1781	111.684	93.271	18.8336	135.096	129.447	10.6756	12.0394	26.0307	37.9657	60.7776	11.9871	58.0962	52.2307	16.109	44.6029	3.76775	34.6379	31.3298	48.0309	44.8925	25.1734	106.197	72.9392	28.0578	93.5655	61.2092	109.982	19.1165
ENSG00000109390	64.7952	15.8586	108.967	66.3957	3.59766	18.1085	86.0199	23.1251	10.8708	22.8619	9.64017	12.762	10.2643	15.4415	3.91094	6.59002	27.8862	11.752	8.16322	31.6341	7.19891	19.3994	38.7538	41.5222	74.1886	41.1992	35.8778	19.8044	57.1103	65.6964	84.9802	37.6673	79.8296	119.859	5.05687	18.8618	19.3954	37.9657	65.8424	18.7625	42.3413	59.3531	16.8761	89.2058	1.0765	27.3457	38.7893	50.4325	81.8629	26.8516	148.676	57.1685	19.2397	72.7732	34.4302	105.582	4.70079
ENSG00000109436	159.043	51.0998	83.211	132.791	6.41322	34.7683	133.809	30.8335	14.4945	68.5858	9.64017	26.233	22.5816	32.1182	1.22217	27.4006	33.4634	10.515	10.8843	48.3816	13.2903	54.0411	64.5897	109.737	111.283	74.3874	27.2405	39.6088	76.9748	144.532	80.8348	46.7074	133.049	151.022	10.9566	20.0657	28.0723	64.3308	114.802	25.0166	59.0809	151.944	15.3419	82.834	3.6601	47.3992	67.1354	66.0425	116.192	37.7601	477.888	141.936	56.1157	106.041	81.6122	281.553	8.77481
ENSG00000109445	66.7587	22.9068	57.4552	46.477	2.3463	10.8651	35.0451	9.63547	8.4551	32.0067	6.26611	7.79899	6.97976	11.1179	0	9.71161	10.2249	4.63897	5.89566	12.0954	2.21505	19.3994	22.3128	26.6929	46.3679	20.5996	25.2473	8.6106	19.8645	30.6583	41.4538	14.3136	49.1259	69.518	6.18062	8.42761	11.2289	16.8736	42.2067	8.86006	18.709	23.7412	8.43805	31.8592	1.18415	26.4342	5.96759	21.6139	47.5333	11.7476	212.395	51.2545	12.8264	43.6639	31.8798	92.3846	10.6551
ENSG00000109452	137.444	42.2895	116.892	73.0352	4.22334	21.0058	101.949	17.3438	8.4551	94.877	7.23013	23.397	11.9066	29.6476	0	22.8916	40.8997	6.49455	9.07024	24.1908	12.1828	33.9489	62.241	26.6929	27.8207	76.6762	50.4947	26.6929	49.6611	102.924	76.6894	20.3403	114.627	115.064	6.46156	10.0329	19.9058	42.1841	92.8546	10.9448	35.4485	104.461	20.7116	65.3114	1.61475	36.4609	35.8055	66.0425	68.6592	39.4383	307.972	68.9965	36.0744	70.6939	51.0077	136.377	14.4158
ENSG00000109458	13.7444	7.04825	15.8497	9.95935	0.31284	5.07037	9.55777	4.81774	1.20787	5.71548	0.964017	2.127	5.33746	3.70595	0	3.12159	12.084	1.23706	1.81405	10.2346	2.21505	5.54268	9.39487	8.89762	0	12.5886	16.6101	2.58318	3.72458	10.9494	24.8723	3.01338	22.516	21.5746	1.96656	1.60526	7.14568	6.32762	15.1944	3.12708	7.87745	28.4895	16.8761	9.55777	0.2153	4.55762	5.96759	6.00386	5.28147	4.19556	31.8592	23.6559	15.2314	8.31693	8.92634	13.1978	3.44725
ENSG00000109466	45.1603	12.3344	49.5304	43.1572	1.40778	10.8651	41.417	16.3803	9.26034	27.4343	8.19415	11.344	9.85378	12.9708	0	9.01792	17.6613	13.2984	7.02944	9.30415	5.53763	22.1707	34.0564	23.727	18.5471	45.7769	20.5965	6.02742	22.3475	48.1774	47.6718	12.0535	47.079	50.3407	5.05687	4.81578	15.3122	18.9829	42.2067	8.33888	29.5405	23.7412	6.13677	35.0451	0.53825	20.965	8.95138	26.417	36.9703	15.9431	31.8592	41.3979	20.0413	39.5054	33.155	35.1941	5.01417
ENSG00000109472	29.4524	8.81031	33.6807	49.7968	1.72062	8.69206	31.8592	15.4168	6.03935	52.5825	5.3021	6.38099	7.39033	17.9121	0	7.97739	8.36586	3.09264	6.80268	10.2346	4.4301	32.5632	41.1026	20.7611	55.6414	16.0219	11.2949	15.4991	23.589	67.8863	33.163	11.3002	75.7358	33.5604	4.21406	5.21709	12.2497	13.7098	55.7128	9.38124	18.709	33.2377	9.20515	60.5325	1.5071	40.107	16.4109	39.6255	36.9703	14.2649	223.015	43.3692	17.6364	35.347	15.3023	114.381	2.50709
ENSG00000109475	773.615	218.496	1139.2	517.886	49.5851	330.298	385.497	274.611	160.647	304.064	137.372	231.843	122.351	174.797	0	92.6071	222.16	144.736	85.2603	326.576	41.5322	246.649	250.138	50.4198	139.104	346.76	274.399	187.711	520.2	564.989	1036.34	128.822	667.294	812.642	119.96	157.717	186.298	393.367	671.93	214.726	322.976	980.513	243.936	699.31	34.6633	382.84	162.617	486.313	670.747	305.437	1890.31	510.574	233.281	648.721	299.67	1332.98	64.5575
ENSG00000109501	5.89047	5.28619	3.96243	23.2385	0.93852	0	31.8592	0.963547	0	1.1431	0.482009	0	1.6423	1.85298	0	0.693686	1.85908	0.309264	0.226756	1.86083	0	0	1.17436	17.7952	64.915	1.14442	0	4.3053	2.48306	8.75952	2.07269	4.52007	6.14074	0	0.561875	0.80263	0	2.10921	1.68827	1.04236	0.984682	16.6189	0	3.18592	1.7224	2.73457	47.7407	1.20077	7.92221	3.35645	31.8592	9.85664	3.20661	6.2377	2.55038	13.1978	2.1937
ENSG00000109519	25.5254	3.52412	15.8497	63.0759	1.25136	5.07037	28.6733	13.4897	4.83148	20.5757	5.3021	5.67199	7.39033	6.79424	0	5.54949	13.0136	3.40191	3.85485	9.30415	2.76881	15.9352	14.0923	17.7952	0	14.8775	7.97284	15.4991	21.106	35.0381	26.9449	8.2868	32.7506	31.1633	1.68562	2.00657	9.69772	15.819	16.8827	3.64826	8.86214	49.8566	7.67096	17.5226	0.753551	9.11524	5.96759	20.4131	42.2518	10.0694	127.437	41.3979	11.2231	35.347	15.3023	39.5934	4.07402
ENSG00000109534	7.85396	10.5724	21.7934	9.95935	0.31284	4.34603	3.18592	2.89064	0.402624	2.28619	0.964017	0.708999	2.05287	3.08829	0	1.73422	1.85908	2.16485	0.907024	4.65208	0.553763	2.77134	8.22051	8.89762	37.0943	4.57769	11.2949	4.3053	1.24153	2.18988	33.163	3.01338	12.2815	14.383	0.561875	2.40789	3.06244	5.27302	10.1296	3.64826	5.90809	4.74825	1.53419	7.9648	0.53825	3.64609	0	2.40155	0	3.35645	42.479	5.91399	1.6033	6.2377	6.37596	13.1978	0.313386
ENSG00000109536	49.0873	3.52412	45.5679	29.8781	0.93852	5.79471	25.4874	9.63547	2.81837	19.4326	3.37406	2.127	8.21148	8.64722	0	7.28371	12.084	5.87602	4.08161	8.37374	2.21505	20.0922	23.4872	0	0	26.3217	27.9049	6.88848	6.20764	30.6583	45.5991	3.76673	57.3136	35.9576	4.495	2.40789	9.69772	8.43682	59.0893	4.16944	17.7243	16.6189	5.36967	22.3015	1.18415	11.8498	5.96759	8.40541	15.8444	6.7129	74.3382	23.6559	14.4297	29.1093	45.9069	30.7949	4.07402
ENSG00000109572	39.2698	5.28619	47.5492	3.31978	0.7821	15.9354	25.4874	7.70838	6.44198	24.005	0.964017	5.67199	10.2643	11.1179	1.95547	9.01792	17.6613	6.49455	4.08161	12.0954	6.09139	29.0991	32.882	5.93175	0	32.0438	15.9457	10.3327	24.8306	41.6077	37.3084	13.5602	59.3605	62.3265	5.05687	6.01972	15.8226	13.7098	42.2067	7.8177	18.709	37.986	3.83548	38.2311	3.0142	21.8766	16.4109	28.8186	15.8444	13.4258	127.437	31.5413	12.8264	31.1885	14.0271	87.9854	5.95433
ENSG00000109576	86.3936	12.3344	49.5304	26.5583	2.03346	14.4868	35.0451	12.5261	8.05247	36.5791	6.26611	9.92599	12.3172	12.3532	0.244434	13.5269	12.084	9.89646	8.16322	21.3995	5.53763	20.785	57.5436	0	37.0943	37.7659	38.5354	12.0548	32.2797	54.747	66.326	15.0669	104.393	71.9152	3.65219	5.61841	18.3746	18.9829	54.0245	5.73298	29.5405	45.1084	13.0406	63.7184	0.53825	22.7881	7.45948	44.4286	36.9703	20.1387	63.7184	33.5126	23.2479	51.9808	34.4302	57.1905	1.88032
ENSG00000109586	56.9412	17.6206	43.5867	19.9187	2.03346	15.2111	54.1607	16.3803	13.2866	38.8653	2.89205	7.08999	11.0855	11.1179	0	7.28371	13.9431	7.42234	5.89566	18.6083	1.66129	27.7134	57.5436	5.93175	0	40.0548	21.9253	14.638	19.8645	45.9875	41.4538	15.8203	40.9383	57.5322	4.77594	8.0263	16.8434	17.9283	37.1419	6.25416	16.7396	21.3671	4.60257	30.2663	1.2918	13.6729	8.95138	28.8186	36.9703	8.39113	53.0987	57.1685	23.2479	33.2677	24.2286	83.5861	1.56693
ENSG00000109606	174.751	109.248	150.572	156.03	7.35174	36.9413	101.949	31.7971	32.6125	114.31	20.2444	18.434	35.7199	39.5301	0	31.5627	53.9133	19.4837	18.594	57.6857	13.2903	56.8124	110.39	59.3175	74.1886	94.987	41.8574	29.276	73.2502	144.532	97.4163	25.6137	182.175	158.213	9.27094	24.8815	38.2805	55.894	165.45	19.2837	63.0196	156.692	33.7522	90.7988	4.0907	54.6914	64.1516	76.8495	124.115	41.1165	594.705	136.022	45.6942	126.833	98.1897	299.15	11.5953
ENSG00000109610	0	0	0	19.9187	0.15642	0.724339	9.55777	6.74483	0	1.1431	0.482009	2.836	0	1.85298	0	0	0	0.309264	0	2.79125	2.76881	0	0	11.8635	27.8207	2.28884	0	4.3053	1.24153	10.9494	0	1.50669	4.09383	2.39717	0.561875	0.401315	0.510406	2.10921	0	0.52118	0	11.8706	0.767096	4.77888	0.32295	0	10.4433	0	7.92221	0.839113	63.7184	5.91399	4.80991	2.07923	0	8.79854	0
ENSG00000109618	31.4158	14.0965	9.90608	9.95935	1.09494	4.34603	0	8.67192	4.83148	11.431	1.92803	4.25399	9.4432	4.94127	0	8.32423	2.78862	4.3297	3.6281	7.44332	1.66129	6.23551	11.7436	2.96587	9.27357	14.8775	10.6305	6.02742	9.93223	21.8988	22.7996	3.76673	24.563	21.5746	1.96656	2.8092	6.63528	12.6552	18.5709	4.16944	15.7549	11.8706	3.83548	20.7085	0.2153	15.4959	11.9352	15.61	18.4852	3.35645	21.2395	29.5699	8.81818	31.1885	20.4031	52.7912	4.3874
ENSG00000109654	131.554	33.4792	71.3237	119.512	4.37976	32.5952	178.412	34.6877	24.56	58.2979	14.4603	20.561	16.8335	28.4123	2.44434	15.6079	30.6748	13.2984	10.6575	38.147	15.5054	30.4847	35.2308	47.454	92.7357	72.0986	29.8982	42.1919	60.8349	105.114	111.925	42.9407	98.2518	163.008	12.3612	15.25	27.5619	47.4571	55.7128	19.8048	54.1575	113.958	34.5193	81.241	2.04535	49.2223	73.1029	66.0425	129.396	30.2081	414.17	92.6525	35.2727	74.8524	72.6859	136.377	5.64095
ENSG00000109670	39.2698	26.4309	140.666	96.2737	4.37976	16.6598	86.0199	14.4532	4.02624	27.4343	5.7841	9.92599	8.21148	13.5885	0	7.63055	14.8726	7.42234	4.30836	13.9562	2.76881	24.942	29.359	14.8294	0	33.1882	33.8846	12.9159	29.7967	65.6964	149.234	15.0669	108.486	100.681	10.3947	6.82235	29.0931	18.9829	47.2715	15.1142	37.4179	49.8566	9.20515	28.6733	1.39945	30.0803	11.9352	31.2201	50.174	25.1734	63.7184	49.2832	18.438	49.9016	26.779	65.989	12.5354
ENSG00000109680	21.5984	12.3344	13.8685	6.63957	1.25136	1.44868	0	0.963547	2.41574	3.42929	0.482009	2.127	3.28459	1.85298	0	2.4279	7.43632	3.09264	1.58729	4.65208	0	6.92835	11.7436	2.96587	0	6.86653	5.31523	5.16636	8.6907	2.18988	10.3634	0.753345	26.6099	19.1774	1.68562	2.8092	3.57284	6.32762	18.5709	2.6059	1.96936	21.3671	3.06838	12.7437	1.18415	5.46914	0	9.60618	5.28147	5.03468	0	5.91399	4.80991	35.347	8.92634	8.79854	5.95433
ENSG00000109685	82.4666	93.3893	67.3613	119.512	2.81556	40.563	124.251	31.7971	13.6892	50.2963	9.64017	25.524	19.7076	27.7946	3.91094	10.7521	22.3089	9.27793	6.57592	39.0774	17.1666	20.785	39.9282	106.771	83.4622	25.1773	19.2677	44.7751	38.4874	91.9749	49.7445	43.694	79.8296	71.9152	11.2375	23.6776	12.2497	30.5835	64.1541	15.1142	48.2494	83.0944	16.109	50.9747	5.70545	27.3457	110.4	45.6294	129.396	31.8863	403.55	98.5664	29.6611	64.4562	44.6317	184.769	40.7402
ENSG00000109686	37.3063	8.81031	31.6994	36.5176	1.40778	15.9354	54.1607	9.63547	5.23411	25.1481	4.82009	6.38099	9.03263	14.8238	5.13311	4.16212	13.0136	3.71117	4.08161	15.8171	3.87634	11.0854	24.6615	29.6587	64.915	19.4552	19.9321	8.6106	12.4153	39.4178	22.7996	16.5736	28.6568	67.1209	4.77594	8.0263	10.2081	21.0921	33.7653	7.8177	15.7549	37.986	7.67096	27.0803	0.4306	10.0268	7.45948	25.2162	34.3296	16.7823	127.437	43.3692	10.4215	35.347	25.5038	61.5898	4.3874
ENSG00000109689	1.96349	10.5724	1.98122	3.31978	0.31284	1.44868	9.55777	3.85419	0.402624	5.71548	2.89205	0.708999	0.821148	2.47063	1.71104	0.346843	3.71816	0.618529	1.36054	3.72166	1.10753	4.15701	4.69744	2.96587	0	4.57769	1.99321	2.58318	1.24153	2.18988	0	2.26004	12.2815	11.9859	0.280937	0.80263	0.510406	1.0546	3.37653	1.04236	3.93873	7.12237	1.53419	0	0.32295	2.73457	2.98379	3.60232	5.28147	2.51734	10.6197	0	4.80991	4.15847	3.82557	4.39927	1.88032
ENSG00000109756	58.9047	26.4309	95.0983	43.1572	2.03346	14.4868	76.4621	32.7606	11.6761	33.1498	8.67616	15.598	17.6547	25.324	6.35528	14.9143	17.6613	7.42234	6.80268	28.8429	6.09139	26.3277	46.9744	20.7611	27.8207	44.6324	16.6101	26.6929	31.0382	52.5571	60.1079	21.0937	61.4074	95.887	4.495	7.22367	12.7602	43.2387	60.7776	9.90242	25.6017	66.4755	6.13677	27.0803	1.7224	31.9033	35.8055	20.4131	68.6592	13.4258	116.817	72.9392	30.4628	83.1693	47.1821	83.5861	7.52126
ENSG00000109762	107.992	24.6689	61.4177	63.0759	2.18988	18.1085	44.6029	27.9429	7.24723	38.8653	13.9783	18.434	13.1384	23.471	2.68877	14.2206	19.5203	9.5872	8.16322	15.8171	8.30644	31.1776	30.5333	11.8635	18.5471	38.9103	33.2202	18.9433	52.1442	113.874	53.8899	25.6137	77.7827	50.3407	13.7659	8.0263	11.2289	39.0203	55.7128	16.6778	56.1269	42.7342	21.4787	70.0903	1.2918	30.9918	37.2974	44.4286	58.0962	36.0818	212.395	51.2545	33.6694	49.9016	28.0542	48.392	2.82047
ENSG00000109775	78.5396	24.6689	130.76	26.5583	2.03346	20.2815	19.1155	13.4897	14.8971	28.5774	4.82009	5.67199	13.9595	13.5885	0	11.4458	24.168	8.96867	7.48295	12.0954	8.30644	22.8635	41.1026	5.93175	0	57.2211	27.2405	7.74954	28.5551	65.6964	53.8899	9.79349	69.5951	112.667	3.65219	8.42761	26.5411	17.9283	50.648	8.33888	35.4485	66.4755	8.43805	43.0099	1.7224	35.5494	5.96759	22.8147	31.6888	16.7823	42.479	37.4552	20.843	51.9808	45.9069	101.183	8.46142
ENSG00000109787	45.1603	17.6206	31.6994	39.8374	2.50272	19.5571	38.2311	26.0158	6.44198	18.2896	1.44603	8.50799	9.85378	11.1179	2.93321	5.20265	15.8022	4.63897	2.72107	18.6083	9.41397	17.3209	28.1846	14.8294	18.5471	26.3217	15.2813	18.0823	21.106	32.8482	35.2357	20.3403	36.8444	57.5322	4.77594	5.21709	12.2497	22.1467	32.0771	7.29652	19.6936	52.2307	3.06838	31.8592	1.0765	15.4959	19.3947	19.2124	44.8925	13.4258	74.3382	57.1685	15.2314	24.9508	12.7519	87.9854	4.70079
ENSG00000109790	13.7444	1.76206	13.8685	13.2791	1.87704	10.8651	12.7437	8.67192	6.03935	9.14478	8.67616	1.418	5.33746	4.94127	0	6.93686	5.57724	5.87602	2.26756	8.37374	3.87634	6.23551	23.4872	0	0	16.0219	9.96605	4.3053	9.93223	13.1393	18.6542	1.50669	22.516	40.752	3.37125	4.81578	8.1665	11.6006	11.8179	2.6059	9.84682	9.4965	3.83548	9.55777	1.9377	9.11524	2.98379	7.20464	7.92221	6.7129	31.8592	15.7706	9.61983	33.2677	30.6046	13.1978	2.82047
ENSG00000109794	33.3793	1.76206	27.737	53.1165	1.40778	6.51905	60.5325	4.81774	2.01312	6.85858	4.82009	4.25399	4.51631	4.94127	0.244434	3.12159	5.57724	5.25749	1.58729	4.65208	4.4301	6.92835	19.9641	35.5905	18.5471	12.5886	11.9593	11.1938	18.6229	45.9875	29.0176	9.79349	42.9852	23.9717	3.93312	6.82235	5.61447	17.9283	25.324	9.38124	21.663	30.8636	3.06838	25.4874	0.32295	4.55762	16.4109	22.8147	18.4852	10.9085	74.3382	7.88532	16.8347	33.2677	11.4767	26.3956	0.940158
ENSG00000109814	241.509	81.0549	198.122	175.949	13.1393	56.4984	124.251	70.3389	29.7941	89.1616	23.6184	34.032	39.4151	47.5597	0.488868	36.7654	53.9133	38.0395	20.1813	66.0595	17.1666	67.205	122.133	41.5222	27.8207	128.175	57.1387	37.0256	109.254	177.38	145.088	54.2409	227.207	230.129	20.2275	30.0986	55.6343	105.46	162.074	29.7072	108.315	163.815	31.4509	203.899	4.62895	82.9486	50.7245	85.2549	150.522	41.9556	318.592	126.165	56.1157	195.448	132.62	206.766	13.4756
ENSG00000109846	86.3936	28.193	55.474	169.309	2.97198	23.9032	156.11	33.7241	10.0656	68.5858	18.7983	21.27	20.5287	17.9121	18.8214	18.0358	23.2385	8.04087	7.02944	5.58249	6.64515	23.5564	19.9641	71.181	139.104	86.976	16.6101	43.9141	101.805	197.089	62.1806	57.2542	57.3136	31.1633	9.55187	7.62498	9.69772	49.5663	18.5709	22.4107	31.5098	52.2307	19.9445	38.2311	6.13605	55.6029	71.611	28.8186	145.241	17.6214	180.536	96.5951	27.2562	45.7431	66.31	153.974	16.2961
ENSG00000109854	35.3428	10.5724	29.7182	59.7561	3.9105	13.0381	89.2058	6.74483	5.23411	20.5757	7.71214	7.08999	5.74804	12.3532	0.488868	4.50896	12.084	8.04087	4.53512	8.37374	3.87634	16.628	23.4872	29.6587	37.0943	17.1663	14.6169	12.0548	26.0721	74.4559	47.6718	6.78011	45.0321	43.1491	6.46156	5.21709	18.885	21.0921	16.8827	7.8177	23.6324	23.7412	16.109	22.3015	0.4306	22.7881	26.8541	21.6139	52.8147	13.4258	95.5777	43.3692	12.8264	37.4262	24.2286	57.1905	2.82047
ENSG00000109881	25.5254	31.7171	33.6807	43.1572	0.62568	0	22.3015	3.85419	5.63673	10.2879	1.44603	4.25399	3.28459	3.08829	0.244434	1.38737	3.71816	1.54632	3.6281	4.65208	6.64515	6.92835	15.2667	35.5905	27.8207	12.5886	9.96605	2.58318	6.20764	21.8988	16.5815	7.53345	24.563	43.1491	1.68562	2.40789	6.12487	3.16381	27.0123	1.56354	14.7702	11.8706	6.90386	7.9648	0.32295	8.20371	19.3947	3.60232	7.92221	11.7476	74.3382	11.828	6.41322	12.4754	7.65115	8.79854	7.20788
ENSG00000109906	35.3428	22.9068	13.8685	89.6342	1.09494	13.0381	140.181	28.9064	6.44198	37.7222	13.0142	14.18	7.80091	19.7651	1.71104	13.18	29.7453	4.3297	3.85485	12.0954	7.75268	12.471	43.4513	133.464	166.924	19.4552	18.6033	40.4698	33.5213	56.9369	37.3084	24.1071	36.8444	31.1633	4.77594	5.61841	4.59365	37.9657	28.7005	11.9871	37.4179	54.6049	9.97224	27.0803	1.0765	23.6996	116.368	21.6139	87.1443	21.8169	541.607	72.9392	25.6529	41.5847	33.155	123.18	4.07402
ENSG00000109911	19.6349	5.28619	25.7558	9.95935	0.93852	4.34603	25.4874	4.81774	2.81837	9.14478	2.41004	4.96299	2.05287	6.17658	0	0.693686	3.71816	1.85559	1.36054	12.0954	0.553763	4.15701	15.2667	8.89762	0	6.86653	2.65761	2.58318	16.1399	30.6583	16.5815	3.01338	22.516	7.19152	1.12375	3.61183	3.57284	6.32762	35.4536	3.12708	9.84682	14.2447	1.53419	9.55777	0.10765	9.11524	0	8.40541	13.2037	2.51734	31.8592	15.7706	7.21487	24.9508	7.65115	35.1941	2.1937
ENSG00000109917	53.0142	42.2895	41.6055	43.1572	2.18988	14.4868	92.3917	18.3074	4.83148	24.005	8.19415	14.889	9.03263	18.5298	2.93321	8.32423	11.1545	8.35014	6.12241	18.6083	4.98386	13.1639	38.7538	35.5905	27.8207	25.1773	15.9457	24.1097	32.2797	70.0761	41.4538	16.5736	51.1728	69.518	3.93312	12.0394	13.2706	18.9829	57.4011	6.25416	29.5405	37.986	8.43805	22.3015	2.26065	20.965	34.3136	26.417	47.5333	19.2996	223.015	57.1685	16.033	45.7431	24.2286	65.989	18.4898
ENSG00000109919	182.605	35.2412	132.741	43.1572	6.41322	34.0439	47.7888	37.5783	15.2997	82.303	17.3523	18.434	45.9843	29.6476	3.17764	28.0943	33.4634	17.9373	20.1813	46.5208	8.30644	36.0274	102.169	29.6587	46.3679	114.442	55.1455	36.1645	106.771	124.823	147.161	26.3671	194.457	189.377	8.14719	29.6973	37.2596	60.1124	180.644	23.4531	55.1422	168.563	28.3825	144.959	7.75081	57.426	43.265	110.471	63.3777	30.2081	74.3382	104.48	43.2892	162.18	95.6394	219.963	15.6693
ENSG00000109920	43.1968	1.76206	65.3801	49.7968	2.97198	18.1085	79.648	13.4897	7.24723	14.8603	5.3021	11.344	6.56918	9.26488	5.37755	7.63055	14.8726	5.87602	3.40134	12.0954	4.4301	20.0922	32.882	14.8294	9.27357	28.6105	20.5965	12.9159	19.8645	41.6077	74.6168	12.0535	69.5951	64.7237	5.33781	6.82235	11.2289	15.819	25.324	7.8177	18.709	35.6119	7.67096	25.4874	1.18415	14.5844	10.4433	16.8108	34.3296	19.2996	138.057	37.4552	14.4297	29.1093	29.3294	30.7949	4.3874
ENSG00000109929	37.3063	1.76206	27.737	0	0.7821	8.69206	0	2.89064	4.02624	16.0034	1.44603	4.96299	9.85378	3.70595	0	7.63055	5.57724	5.25749	5.44214	10.2346	0	20.785	30.5333	2.96587	0	26.3217	11.2949	3.44424	7.44917	10.9494	37.3084	3.76673	47.079	35.9576	2.80937	5.21709	9.69772	8.43682	33.7653	2.6059	16.7396	21.3671	0.767096	19.1155	0.861201	13.6729	0	14.4093	5.28147	2.51734	10.6197	7.88532	9.61983	10.3962	33.155	21.9963	2.1937
ENSG00000109944	23.5619	12.3344	35.6619	23.2385	1.09494	5.79471	9.55777	5.78128	1.20787	10.2879	2.41004	6.38099	4.51631	6.79424	0.733302	4.16212	5.57724	3.09264	2.72107	4.65208	1.10753	6.23551	8.22051	5.93175	9.27357	11.4442	6.64403	3.44424	14.8983	24.0887	16.5815	4.52007	28.6568	43.1491	3.09031	6.42104	4.59365	3.16381	25.324	1.56354	19.6936	21.3671	8.43805	23.8944	0.861201	5.46914	13.4271	9.60618	13.2037	2.51734	53.0987	23.6559	14.4297	33.2677	12.7519	26.3956	11.5953
ENSG00000109956	0	1.76206	0	0	0.31284	2.89735	9.55777	0.963547	0.402624	0	0.964017	2.836	0.821148	1.85298	1.4666	0.346843	4.6477	1.23706	0.226756	2.79125	0.553763	0	5.87179	2.96587	18.5471	0	1.99321	2.58318	2.48306	6.56964	0	3.01338	2.04691	7.19152	0.842812	2.00657	0.510406	1.0546	10.1296	1.04236	0	9.4965	0.767096	7.9648	0.10765	0	5.96759	1.20077	10.5629	5.87379	53.0987	5.91399	0.801652	4.15847	2.55038	4.39927	0
ENSG00000109971	2403.31	799.976	2730.11	2284.01	80.087	451.263	2083.59	603.18	315.254	1400.29	259.803	588.469	333.386	612.717	28.1099	361.757	724.111	282.358	243.989	764.801	195.478	703.92	1418.63	640.629	1446.68	1424.8	772.037	522.663	1369.41	2135.13	2572.21	650.89	2523.84	2593.74	180.924	272.493	445.074	1019.8	1679.82	383.588	1028.99	1775.85	422.67	1596.15	43.8136	942.515	678.813	1247.6	1779.86	805.548	5978.91	2111.29	795.239	2249.73	1105.59	4214.5	129.428
ENSG00000110002	7.85396	8.81031	7.92486	6.63957	1.25136	5.07037	6.37184	2.89064	2.81837	9.14478	1.92803	0.708999	4.10574	4.94127	0.733302	2.77474	6.50678	1.54632	2.94783	3.72166	0	6.23551	8.22051	14.8294	0	8.01095	5.31523	5.16636	3.72458	24.0887	6.21806	7.53345	10.2346	14.383	1.68562	5.21709	3.57284	2.10921	10.1296	1.56354	6.89277	21.3671	0	9.55777	0.53825	7.29219	1.4919	2.40155	10.5629	1.67823	42.479	3.94266	5.61157	35.347	20.4031	48.392	8.14803
ENSG00000110011	15.7079	26.4309	13.8685	56.4363	4.53618	16.6598	35.0451	8.67192	2.41574	13.7172	2.41004	12.053	3.28459	7.4119	1.95547	2.77474	7.43632	1.85559	1.58729	10.2346	10.5215	1.38567	4.69744	41.5222	55.6414	14.8775	3.98642	15.4991	8.6907	28.4684	24.8723	12.0535	22.516	26.3689	6.18062	16.4539	2.55203	9.49143	18.5709	10.9448	12.8009	47.4825	11.5064	17.5226	3.6601	7.29219	32.8217	13.2085	58.0962	18.4605	31.8592	35.4839	10.4215	89.407	5.10077	61.5898	20.0567
ENSG00000110013	11.7809	1.76206	7.92486	3.31978	0.31284	2.89735	6.37184	5.78128	0	0	3.37406	1.418	4.10574	1.23532	0	1.73422	0	1.54632	1.36054	3.72166	0	3.46417	9.39487	11.8635	0	5.72211	3.32202	5.16636	6.20764	6.56964	8.29075	1.50669	14.3284	0	0.561875	1.60526	2.04162	2.10921	10.1296	1.56354	2.95405	9.4965	3.83548	9.55777	0.2153	6.38066	1.4919	6.00386	31.6888	2.51734	21.2395	9.85664	2.40496	4.15847	5.10077	13.1978	0.626772
ENSG00000110031	7.85396	3.52412	3.96243	9.95935	0	0.724339	15.9296	4.81774	1.61049	1.1431	0.964017	2.127	2.05287	3.70595	0	1.38737	7.43632	1.85559	0.907024	10.2346	2.76881	1.38567	4.69744	5.93175	27.8207	5.72211	1.32881	0	4.96611	6.56964	2.07269	3.01338	2.04691	7.19152	1.96656	2.8092	0.510406	0	3.37653	1.04236	8.86214	9.4965	0.767096	3.18592	0.2153	4.55762	4.47569	0	13.2037	2.51734	10.6197	5.91399	2.40496	16.6339	5.10077	21.9963	6.26772
ENSG00000110042	0	0	1.98122	6.63957	0.15642	2.17302	3.18592	5.78128	1.20787	1.1431	0	0	0	0.617658	0	0.693686	0.92954	0.927793	0.453512	1.86083	2.21505	2.0785	7.04615	2.96587	9.27357	1.14442	1.32881	2.58318	0	8.75952	4.14538	0	2.04691	4.79435	0.842812	1.60526	0	0	3.37653	0	1.96936	0	0	1.59296	0.4306	0.911524	2.98379	1.20077	7.92221	0.839113	0	5.91399	0.801652	6.2377	1.27519	17.5971	0
ENSG00000110046	9.81745	14.0965	3.96243	79.6748	1.40778	5.07037	73.2762	18.3074	6.44198	14.8603	5.3021	10.635	4.92689	12.9708	0	2.77474	14.8726	1.54632	0.907024	15.8171	2.76881	3.46417	11.7436	94.9079	64.915	4.57769	2.65761	24.9707	14.8983	21.8988	8.29075	16.5736	20.4691	14.383	1.40469	5.61841	3.57284	16.8736	10.1296	1.56354	3.93873	35.6119	3.83548	12.7437	0.32295	8.20371	76.0867	16.8108	50.174	11.7476	254.874	43.3692	12.0248	27.03	11.4767	87.9854	3.76063
ENSG00000110047	15.7079	24.6689	11.8873	132.791	1.5642	8.69206	60.5325	8.67192	2.01312	13.7172	1.44603	5.67199	4.92689	8.64722	7.08859	0.693686	7.43632	3.40191	3.85485	12.0954	6.64515	2.77134	8.22051	115.669	74.1886	4.57769	0.664403	19.8044	9.93223	15.3292	12.4361	8.2868	2.04691	11.9859	6.46156	11.2368	1.53122	5.27302	1.68827	5.73298	9.84682	35.6119	3.83548	9.55777	3.6601	7.29219	46.2488	12.0077	42.2518	14.2649	127.437	35.4839	14.4297	60.2978	7.65115	43.9927	36.3528
ENSG00000110048	143.335	68.7204	146.61	162.669	5.00544	25.3519	264.432	68.4118	21.7417	90.3047	19.2803	43.2489	25.8662	48.795	1.95547	29.1348	50.1951	14.8447	13.6054	63.2682	11.0753	65.1265	77.5077	115.669	102.009	84.6872	51.8235	50.8025	84.4239	159.861	107.78	57.2542	155.565	254.1	12.6422	20.8684	30.114	64.3308	158.697	18.2413	70.8971	123.454	36.8206	79.648	4.19835	64.7182	88.0219	58.8379	184.852	63.7726	711.523	203.047	69.7438	124.754	104.566	281.553	11.2819
ENSG00000110060	13.7444	0	19.8122	0	0.31284	2.17302	0	1.92709	3.22099	6.85858	0.482009	1.418	2.46344	2.47063	0	1.38737	1.85908	1.85559	2.0408	5.58249	0.553763	6.92835	5.87179	5.93175	0	14.8775	5.97963	6.88848	9.93223	10.9494	35.2357	2.26004	24.563	40.752	1.68562	2.00657	5.10406	8.43682	15.1944	2.6059	8.86214	11.8706	2.30129	12.7437	0	6.38066	1.4919	9.60618	5.28147	5.03468	42.479	15.7706	9.61983	12.4754	6.37596	17.5971	0.940158
ENSG00000110063	15.7079	12.3344	5.94365	23.2385	0.62568	0.724339	15.9296	5.78128	2.01312	6.85858	1.44603	4.25399	3.69517	5.55893	0.244434	2.08106	4.6477	2.16485	0.907024	10.2346	3.87634	3.46417	8.22051	14.8294	0	10.2998	4.65082	10.3327	3.72458	8.75952	4.14538	9.04014	10.2346	14.383	0.280937	2.40789	2.04162	14.7644	21.9475	1.04236	1.96936	35.6119	1.53419	6.37184	0.4306	4.55762	10.4433	14.4093	26.4074	5.87379	254.874	13.7993	7.21487	14.5546	10.2015	21.9963	3.44725
ENSG00000110066	168.86	66.9584	198.122	76.355	5.94396	27.5249	60.5325	22.1616	16.5076	61.7272	12.5322	16.307	18.0653	32.7359	0.733302	16.3016	31.6043	19.4837	9.75051	28.8429	7.19891	49.1913	83.3795	17.7952	37.0943	65.232	58.4675	22.3876	73.2502	83.2154	138.87	21.847	188.316	186.98	12.0803	16.0526	44.9157	44.2933	131.685	18.2413	39.3873	113.958	21.4787	86.0199	1.0765	45.5762	20.8866	62.4402	58.0962	24.3343	148.676	86.7385	44.0909	81.0901	72.6859	123.18	10.0283
ENSG00000110074	27.4889	19.3827	9.90608	26.5583	1.25136	5.79471	19.1155	13.4897	2.41574	14.8603	2.89205	8.50799	6.15861	8.64722	0.488868	2.77474	13.0136	2.47411	1.36054	13.9562	2.76881	7.62118	16.441	11.8635	46.3679	12.5886	3.32202	24.1097	8.6907	43.7976	12.4361	12.8069	24.563	26.3689	1.96656	2.40789	1.02081	22.1467	23.6357	6.77534	12.8009	30.8636	4.60257	12.7437	1.5071	11.8498	26.8541	14.4093	42.2518	5.03468	201.775	31.5413	24.8512	33.2677	28.0542	131.978	2.1937
ENSG00000110075	253.29	74.0066	299.163	232.385	7.0389	52.1524	187.969	74.1931	38.2492	125.741	24.5824	48.9209	47.216	69.7954	5.62198	45.0896	73.4336	28.7616	20.1813	78.1549	22.1505	90.7613	125.656	94.9079	129.83	167.086	70.4268	72.329	119.187	179.57	194.833	54.9942	227.207	273.278	18.8228	24.8815	51.0406	100.187	214.41	24.4955	108.315	170.937	29.9167	108.321	4.306	68.3643	50.7245	98.4634	166.366	51.1859	732.762	157.706	75.3553	155.942	156.849	387.136	24.1307
ENSG00000110080	3.92698	3.52412	1.98122	16.5989	0.7821	2.89735	12.7437	0.963547	3.22099	8.00168	1.44603	3.545	4.10574	5.55893	0.244434	1.38737	3.71816	2.78338	1.58729	2.79125	0	2.0785	10.5692	11.8635	0	5.72211	2.65761	8.6106	11.1738	10.9494	16.5815	3.01338	8.18765	7.19152	1.96656	1.20394	2.04162	7.38222	6.75306	2.08472	1.96936	21.3671	0	6.37184	0.2153	5.46914	14.919	3.60232	31.6888	10.0694	127.437	23.6559	7.21487	2.07923	3.82557	43.9927	1.56693
ENSG00000110090	31.4158	1.76206	17.8309	23.2385	0.7821	7.24339	31.8592	8.67192	3.22099	17.1465	3.37406	6.38099	5.33746	9.26488	0.977736	5.89633	0.92954	5.56676	2.0408	13.0258	2.76881	10.3925	9.39487	23.727	64.915	18.3107	6.64403	12.9159	31.0382	63.5065	12.4361	12.0535	24.563	26.3689	3.09031	2.8092	8.6769	14.7644	23.6357	9.90242	19.6936	16.6189	18.4103	9.55777	0.32295	13.6729	14.919	15.61	23.7666	14.2649	106.197	17.742	12.8264	24.9508	10.2015	35.1941	5.01417
ENSG00000110092	62.8317	77.5307	25.7558	172.629	3.28482	44.909	407.798	66.4847	20.9364	45.7239	22.1724	31.196	18.8864	29.6476	9.53293	20.1169	64.1382	10.8243	5.6689	60.477	32.672	35.3346	44.6256	240.236	463.679	30.8994	15.9457	100.744	52.1442	116.064	33.163	65.541	45.0321	105.476	9.55187	16.8552	18.3746	64.3308	42.2067	11.466	40.3719	97.3391	11.5064	36.6381	2.3683	32.8148	159.633	52.834	264.074	55.3814	945.157	175.448	48.9008	103.962	49.7325	395.934	5.64095
ENSG00000110104	23.5619	37.0033	27.737	189.228	1.40778	10.1407	197.527	14.4532	8.05247	22.8619	6.74812	22.688	5.33746	11.7355	9.77736	3.81527	12.084	3.71117	1.81405	13.9562	8.8602	7.62118	9.39487	94.9079	343.122	17.1663	7.97284	23.2486	32.2797	28.4684	14.5088	27.8738	20.4691	26.3689	2.2475	6.82235	3.57284	23.2013	25.324	4.69062	23.6324	30.8636	6.90386	23.8944	1.39945	20.0535	86.53	15.61	95.0665	12.5867	605.325	47.3119	12.0248	35.347	10.2015	70.3883	4.07402
ENSG00000110107	202.24	74.0066	89.1547	365.176	7.50816	51.428	420.542	95.3912	36.6387	91.4478	35.1866	45.3759	32.4353	61.1482	16.6215	31.5627	104.108	20.1022	16.0997	102.346	32.1182	34.6417	112.738	311.417	639.877	84.6872	49.1659	107.632	117.945	232.127	74.6168	108.482	128.956	170.199	12.3612	33.7104	28.0723	108.624	108.049	32.3131	60.0656	185.182	36.8206	124.251	5.27485	100.268	152.173	82.8533	287.84	64.6117	785.861	266.129	69.7438	205.844	108.391	519.114	12.2221
ENSG00000110108	3.92698	1.76206	1.98122	13.2791	0.46926	1.44868	9.55777	4.81774	1.20787	6.85858	2.41004	0	1.23172	1.85298	0.733302	1.73422	0	0.927793	0.453512	1.86083	3.87634	1.38567	2.34872	20.7611	18.5471	2.28884	0	5.16636	2.48306	6.56964	12.4361	2.26004	6.14074	0	0.842812	2.00657	1.02081	8.43682	6.75306	1.04236	1.96936	4.74825	3.06838	9.55777	0	7.29219	4.47569	1.20077	15.8444	3.35645	63.7184	7.88532	4.00826	6.2377	2.55038	17.5971	2.1937
ENSG00000110171	1.96349	3.52412	3.96243	13.2791	0	5.07037	15.9296	10.599	2.41574	8.00168	1.44603	1.418	2.46344	2.47063	2.68877	1.73422	7.43632	0.618529	0.680268	1.86083	1.10753	2.0785	5.87179	14.8294	46.3679	5.72211	1.32881	4.3053	8.6907	13.1393	2.07269	5.27342	10.2346	4.79435	0.561875	3.21052	1.02081	8.43682	5.0648	2.08472	3.93873	7.12237	3.83548	4.77888	0.10765	2.73457	13.4271	1.20077	18.4852	1.67823	63.7184	9.85664	6.41322	10.3962	5.10077	35.1941	0.940158
ENSG00000110172	60.8682	17.6206	101.042	49.7968	1.87704	8.69206	9.55777	3.85419	7.24723	34.2929	6.74812	11.344	13.9595	14.2061	0	10.4053	13.9431	8.04087	9.75051	17.6779	6.64515	30.4847	63.4154	2.96587	9.27357	59.5099	42.5218	9.47166	36.0043	32.8482	109.852	3.01338	114.627	122.256	3.93312	7.62498	21.4371	18.9829	57.4011	1.56354	35.4485	49.8566	5.36967	39.824	0.2153	26.4342	23.8703	33.6216	31.6888	17.6214	74.3382	35.4839	25.6529	37.4262	43.3565	61.5898	2.82047
ENSG00000110200	86.3936	26.4309	97.0795	195.867	1.87704	20.2815	175.226	17.3438	8.05247	30.8636	7.71214	19.852	14.3701	24.7063	0.244434	11.099	24.168	8.96867	8.16322	24.1908	4.98386	28.4062	35.2308	59.3175	74.1886	57.2211	41.8574	26.6929	29.7967	129.203	95.3436	37.6673	71.642	103.078	5.61875	7.62498	18.3746	43.2387	74.2837	8.33888	46.28	66.4755	23.0129	65.3114	3.12185	41.0186	52.2164	52.834	87.1443	24.3343	530.987	74.9105	31.2644	56.1393	38.2557	74.7876	4.70079
ENSG00000110237	0	0	1.98122	16.5989	0.15642	2.17302	0	2.89064	0	2.28619	0.964017	1.418	0.410574	1.23532	0	0.346843	4.6477	0.309264	0.226756	2.79125	3.32258	1.38567	0	11.8635	74.1886	0	0	6.88848	0	4.37976	4.14538	5.27342	4.09383	4.79435	0.561875	1.20394	0	6.32762	1.68827	0	0	7.12237	0	4.77888	0	1.82305	11.9352	3.60232	7.92221	0.839113	21.2395	7.88532	3.20661	0	1.27519	21.9963	0.626772
ENSG00000110274	7.85396	17.6206	3.96243	59.7561	1.72062	5.07037	31.8592	5.78128	1.20787	2.28619	1.92803	4.25399	1.6423	14.8238	1.71104	1.38737	7.43632	0.618529	1.58729	8.37374	8.8602	2.0785	5.87179	23.727	64.915	5.72211	1.32881	5.16636	4.96611	13.1393	4.14538	8.2868	10.2346	14.383	3.93312	7.62498	0.510406	2.10921	6.75306	3.64826	9.84682	11.8706	6.13677	4.77888	3.4448	4.55762	38.7893	4.80309	0	10.0694	84.9579	9.85664	8.81818	43.6639	5.10077	17.5971	33.8457
ENSG00000110315	70.6857	45.8136	154.535	63.0759	4.06692	31.1466	50.9747	38.5419	19.7286	60.5841	11.5682	15.598	27.0979	27.177	1.4666	17.689	56.7019	19.1744	14.2856	39.0774	6.09139	40.1844	61.0667	11.8635	9.27357	83.5428	31.227	22.3876	81.9409	78.8357	163.742	28.6271	126.909	136.639	14.8897	18.4605	35.7284	59.0578	94.5429	17.7201	41.3566	111.584	22.2458	90.7988	3.55245	51.9568	28.346	51.6332	97.7073	24.3343	212.395	63.0825	41.6859	76.9316	54.8332	224.363	14.7291
ENSG00000110318	7.85396	3.52412	3.96243	3.31978	0.31284	1.44868	3.18592	0	0.402624	2.28619	0	0	4.92689	0.617658	1.22217	0	0	0.618529	0.907024	0.930415	0	1.38567	8.22051	8.89762	9.27357	3.43326	1.32881	3.44424	1.24153	0	0	1.50669	8.18765	16.7802	0	5.61841	2.04162	0	10.1296	2.08472	2.95405	0	0.767096	1.59296	0.4306	0.911524	4.47569	2.40155	2.64074	1.67823	0	1.97133	1.6033	6.2377	3.82557	8.79854	6.89449
ENSG00000110321	1641.48	496.901	1723.66	1155.28	57.0933	456.333	1166.05	544.404	290.292	928.195	183.163	333.939	316.142	371.83	25.4211	322.564	589.328	207.207	175.282	555.458	152.838	563.275	1086.28	557.584	741.886	906.382	491.659	460.667	963.426	1651.17	1405.28	381.946	1533.14	1783.5	148.335	246.809	322.066	670.728	1191.92	249.124	647.921	1265.41	390.452	1148.52	37.8928	674.527	478.899	852.549	1138.16	424.591	3175.3	1226.17	516.264	1247.54	981.897	2476.79	119.4
ENSG00000110330	58.9047	15.8586	43.5867	16.5989	3.44124	18.8328	6.37184	12.5261	10.0656	42.2946	4.33808	9.92599	20.5287	10.5002	0	9.01792	26.0271	5.25749	8.61673	18.6083	2.21505	29.0991	41.1026	14.8294	9.27357	44.6324	24.5829	13.777	32.2797	43.7976	74.6168	6.78011	94.158	93.4898	2.52844	8.0263	14.2914	21.0921	62.4658	9.90242	24.617	59.3531	13.8077	36.6381	1.5071	23.6996	20.8866	31.2201	15.8444	15.104	21.2395	31.5413	27.2562	51.9808	44.6317	61.5898	6.5811
ENSG00000110344	13.7444	22.9068	9.90608	16.5989	1.09494	2.89735	15.9296	7.70838	2.41574	8.00168	1.44603	4.96299	3.28459	3.70595	0	2.77474	4.6477	1.85559	2.94783	2.79125	0	4.15701	4.69744	8.89762	0	4.57769	5.31523	4.3053	8.6907	15.3292	12.4361	7.53345	10.2346	19.1774	1.12375	3.21052	3.06244	4.21841	13.5061	5.2118	7.87745	18.993	6.13677	11.1507	0.53825	6.38066	28.346	6.00386	7.92221	10.0694	0	3.94266	3.20661	12.4754	17.8527	21.9963	4.70079
ENSG00000110367	386.808	107.486	580.496	215.786	16.5805	96.337	245.316	109.844	59.5883	211.473	31.8126	65.9369	67.7447	82.7662	1.22217	70.0623	90.1653	50.1008	33.5599	127.467	22.1505	200.922	271.277	53.3857	148.377	258.639	177.396	89.5502	207.335	361.33	528.535	73.8278	507.635	628.06	31.7459	48.1578	110.248	141.317	351.159	56.2874	201.86	334.752	39.889	203.899	3.76775	171.366	102.941	216.139	200.696	106.567	700.903	325.269	141.091	241.191	247.387	479.52	26.9512
ENSG00000110395	27.4889	22.9068	13.8685	13.2791	1.5642	10.8651	22.3015	6.74483	3.22099	6.85858	1.92803	4.96299	5.33746	9.26488	3.66651	3.12159	4.6477	3.40191	3.17458	13.0258	5.53763	8.31402	18.7897	17.7952	46.3679	11.4442	7.30844	9.47166	8.6907	32.8482	22.7996	8.2868	26.6099	33.5604	1.68562	7.22367	3.57284	10.546	15.1944	3.12708	17.7243	16.6189	8.43805	7.9648	2.69125	5.46914	52.2164	13.2085	15.8444	8.39113	31.8592	25.6273	12.0248	22.8716	14.0271	35.1941	12.5354
ENSG00000110422	347.538	102.2	338.788	119.512	13.765	105.029	114.693	80.938	62.4067	142.887	37.1147	63.8099	67.7447	92.0311	1.4666	43.0085	65.9973	37.421	29.705	87.459	18.2742	124.71	191.42	97.8738	102.009	171.663	112.284	73.1901	171.331	262.786	329.557	72.3212	347.975	395.534	41.5787	58.1906	110.758	167.682	227.916	84.9523	188.074	320.507	62.9018	211.864	11.9492	156.782	62.6597	211.336	174.289	118.315	743.382	181.362	117.041	274.459	204.031	470.722	55.4693
ENSG00000110429	37.3063	14.0965	59.4365	13.2791	0.46926	13.0381	25.4874	4.81774	7.24723	24.005	4.82009	9.92599	9.4432	14.8238	0	8.67108	7.43632	4.02044	4.76188	16.7475	1.66129	13.8567	19.9641	8.89762	0	34.3326	11.2949	5.16636	21.106	24.0887	55.9626	6.02676	67.5481	45.5463	3.09031	8.82893	10.7185	21.0921	37.1419	6.25416	16.7396	21.3671	6.90386	44.6029	0.645901	15.4959	5.96759	27.6178	21.1259	10.0694	74.3382	33.5126	17.6364	31.1885	30.6046	70.3883	3.44725
ENSG00000110435	106.028	21.1447	73.305	82.9946	3.1284	25.3519	82.834	33.7241	19.3259	69.7289	5.7841	19.852	22.171	22.2357	2.19991	17.689	25.0976	12.9891	12.2448	27.9125	8.8602	41.5701	61.0667	32.6246	27.8207	68.6653	34.549	18.9433	57.1103	157.671	62.1806	33.9005	122.815	119.859	7.58531	13.6447	22.9683	48.5117	64.1541	14.593	48.2494	111.584	29.1496	68.4973	6.24371	32.8148	58.184	66.0425	73.9406	31.8863	244.254	110.394	40.8843	108.12	61.2092	87.9854	19.7433
ENSG00000110442	13.7444	3.52412	13.8685	9.95935	0.31284	2.89735	22.3015	7.70838	2.41574	11.431	1.44603	3.545	2.05287	5.55893	0	2.08106	3.71816	1.23706	1.13378	5.58249	2.21505	4.84984	4.69744	5.93175	0	11.4442	5.31523	8.6106	17.3814	28.4684	0	10.5468	12.2815	21.5746	0.842812	2.8092	7.14568	12.6552	6.75306	2.08472	10.8315	11.8706	1.53419	3.18592	0.32295	6.38066	16.4109	18.0116	26.4074	2.51734	53.0987	15.7706	4.00826	22.8716	10.2015	30.7949	2.50709
ENSG00000110455	3.92698	1.76206	0	16.5989	0.62568	2.89735	22.3015	20.2345	2.01312	9.14478	0.964017	5.67199	1.6423	0	0	0.346843	1.85908	0.309264	0.226756	0.930415	2.76881	1.38567	2.34872	5.93175	129.83	1.14442	0.664403	0	11.1738	10.9494	0	3.76673	0	7.19152	0.280937	1.20394	1.53122	2.10921	5.0648	1.04236	3.93873	14.2447	2.30129	4.77888	0.645901	9.11524	10.4433	6.00386	13.2037	5.03468	42.479	0	5.61157	18.7131	1.27519	57.1905	0.313386
ENSG00000110492	7.85396	3.52412	5.94365	46.477	0.62568	2.17302	35.0451	0.963547	0.402624	5.71548	0.482009	1.418	1.6423	1.23532	0.977736	1.38737	4.6477	0.618529	0.680268	5.58249	2.76881	3.46417	3.52308	8.89762	9.27357	6.86653	1.32881	3.44424	2.48306	13.1393	4.14538	6.02676	4.09383	4.79435	1.12375	2.00657	0.510406	5.27302	6.75306	2.08472	3.93873	9.4965	3.83548	4.77888	0.10765	2.73457	5.96759	4.80309	15.8444	0.839113	63.7184	7.88532	4.00826	10.3962	6.37596	21.9963	0.626772
ENSG00000110497	11.7809	15.8586	13.8685	33.1978	1.09494	5.07037	41.417	11.5626	1.61049	19.4326	1.92803	8.50799	5.33746	9.26488	5.62198	3.46843	13.9431	3.40191	1.13378	14.8866	5.53763	4.84984	8.22051	50.4198	55.6414	12.5886	6.64403	12.9159	4.96611	48.1774	12.4361	15.0669	8.18765	28.7661	3.37125	4.01315	2.55203	16.8736	23.6357	4.16944	9.84682	21.3671	8.43805	14.3366	1.61475	12.7613	19.3947	18.0116	68.6592	10.9085	180.536	41.3979	11.2231	29.1093	24.2286	52.7912	4.07402
ENSG00000110514	64.7952	38.7654	45.5679	73.0352	2.97198	24.6275	111.507	29.87	8.85772	49.1532	8.19415	16.307	15.1912	25.324	4.15538	11.7927	19.5203	4.3297	6.80268	32.5645	13.8441	13.8567	38.7538	106.771	0	16.0219	14.6169	36.1645	44.695	83.2154	24.8723	21.847	36.8444	59.9294	3.65219	9.63156	8.1665	42.1841	45.5832	13.5507	30.5251	87.8426	16.8761	31.8592	1.2918	16.4074	105.925	25.2162	105.629	23.4952	414.17	63.0825	21.6446	60.2978	48.4573	215.564	12.5354
ENSG00000110583	7.85396	7.04825	0	6.63957	0.31284	2.89735	6.37184	1.92709	0.805247	2.28619	0	0	1.23172	1.85298	2.19991	1.04053	1.85908	0.618529	0.226756	2.79125	1.10753	2.0785	2.34872	5.93175	0	0	0.664403	0.86106	2.48306	6.56964	0	0.753345	0	2.39717	1.12375	1.20394	0	2.10921	8.44133	1.04236	1.96936	2.37412	2.30129	1.59296	0.32295	2.73457	1.4919	3.60232	7.92221	1.67823	21.2395	1.97133	4.00826	10.3962	2.55038	8.79854	2.1937
ENSG00000110619	35.3428	12.3344	35.6619	76.355	1.5642	9.4164	79.648	11.5626	5.63673	22.8619	7.71214	9.21699	6.56918	15.4415	0.488868	8.67108	11.1545	6.49455	3.17458	12.0954	5.53763	13.8567	21.1385	23.727	92.7357	17.1663	7.97284	9.47166	29.7967	63.5065	43.5264	12.0535	45.0321	50.3407	2.80937	7.62498	8.6769	16.8736	21.9475	10.4236	18.709	16.6189	5.36967	19.1155	1.7224	15.4959	44.7569	22.8147	52.8147	17.6214	84.9579	41.3979	14.4297	51.9808	28.0542	61.5898	5.32756
ENSG00000110651	13.7444	15.8586	5.94365	16.5989	2.81556	8.69206	35.0451	11.5626	1.20787	19.4326	9.15816	2.836	4.10574	8.02956	0.244434	5.20265	18.5908	1.85559	3.40134	5.58249	7.75268	9.00685	19.9641	44.4881	27.8207	5.72211	4.65082	18.0823	9.93223	37.228	6.21806	9.79349	14.3284	2.39717	12.3612	5.21709	5.61447	13.7098	16.8827	12.5083	8.86214	18.993	11.5064	17.5226	4.9519	7.29219	22.3785	12.0077	13.2037	7.55201	191.155	27.5986	10.4215	39.5054	24.2286	70.3883	8.77481
ENSG00000110660	23.5619	10.5724	19.8122	3.31978	0.62568	8.69206	3.18592	10.599	3.62361	10.2879	2.89205	5.67199	1.6423	1.85298	0	0.346843	5.57724	2.16485	1.36054	4.65208	4.4301	8.31402	3.52308	8.89762	9.27357	4.57769	6.64403	8.6106	16.1399	19.7089	16.5815	4.52007	12.2815	19.1774	0.561875	4.81578	5.61447	12.6552	27.0123	2.6059	25.6017	7.12237	5.36967	17.5226	0.968851	14.5844	2.98379	26.417	5.28147	5.03468	0	15.7706	13.6281	6.2377	5.10077	17.5971	0.940158
ENSG00000110693	7.85396	5.28619	3.96243	23.2385	0.46926	2.89735	3.18592	0	0.402624	2.28619	0	0	2.05287	3.08829	1.95547	0	0	0.927793	0.680268	1.86083	0.553763	1.38567	1.17436	5.93175	18.5471	1.14442	0.664403	1.72212	2.48306	0	6.21806	1.50669	2.04691	2.39717	2.2475	6.82235	0	0	3.37653	1.56354	3.93873	0	1.53419	1.59296	2.47595	0.911524	2.98379	2.40155	5.28147	0.839113	0	3.94266	4.80991	43.6639	0	0	32.2787
ENSG00000110696	376.99	192.065	350.675	796.748	11.5751	72.4339	586.21	128.152	58.783	242.337	54.949	81.5349	67.3341	100.678	6.35528	56.5354	104.108	41.7507	37.6415	101.415	60.3601	128.867	201.99	578.345	1622.88	241.473	130.223	127.437	202.369	435.786	329.557	134.849	407.336	460.257	38.4884	44.1446	87.2794	147.644	278.564	43.7791	191.028	265.902	69.8057	246.909	6.88961	224.235	161.125	166.907	345.937	114.958	3716.91	346.954	120.248	293.172	198.93	457.524	25.3843
ENSG00000110697	1.96349	8.81031	3.96243	39.8374	1.40778	2.17302	35.0451	8.67192	1.61049	13.7172	3.37406	6.38099	1.6423	6.17658	3.42208	2.4279	14.8726	0.618529	0.453512	10.2346	5.53763	0.692835	5.87179	65.2492	55.6414	5.72211	1.32881	12.0548	13.6568	17.519	0	9.04014	10.2346	2.39717	3.09031	3.21052	1.02081	10.546	10.1296	4.16944	6.89277	11.8706	6.13677	7.9648	0.645901	8.20371	23.8703	3.60232	29.0481	5.03468	31.8592	17.742	4.00826	27.03	3.82557	39.5934	5.01417
ENSG00000110700	428.041	119.82	521.06	112.873	29.5634	152.111	124.251	130.079	95.8244	146.316	64.1072	120.53	55.8381	82.7662	0	49.5986	124.558	72.0586	42.4034	176.779	22.1505	124.71	221.954	26.6929	111.283	200.274	144.84	92.1334	296.725	280.305	431.119	56.5009	356.163	369.165	55.0637	98.3221	124.029	190.883	356.224	103.715	143.764	645.762	113.53	536.828	14.8557	161.34	59.6759	300.193	250.87	127.545	637.184	203.047	124.256	363.866	169.6	739.077	29.4583
ENSG00000110711	72.6491	24.6689	59.4365	219.106	1.5642	21.0058	226.2	64.5577	12.884	56.0117	17.8343	26.942	9.4432	31.5006	6.35528	9.01792	17.6613	6.80382	4.98863	28.8429	14.9516	29.0991	30.5333	213.543	565.688	36.6215	23.2541	42.1919	39.7289	124.823	53.8899	64.0344	67.5481	59.9294	5.89969	8.42761	20.9266	51.6755	52.3363	18.2413	48.2494	78.3461	36.0535	70.0903	3.2295	58.3375	50.7245	63.641	176.929	48.6685	785.861	118.28	40.8843	93.5655	29.3294	211.165	7.20788
ENSG00000110713	164.933	66.9584	138.685	152.71	6.88248	49.9794	98.7636	48.1774	21.3391	82.303	13.4962	20.561	27.5085	59.9129	10.5107	24.6259	53.9133	18.8651	17.2335	49.312	19.3817	31.8704	88.0769	50.4198	55.6414	73.243	35.8778	39.6088	73.2502	168.621	89.1256	26.3671	131.002	158.213	16.2944	41.7367	18.885	53.7848	118.179	23.9743	94.5294	140.073	16.8761	78.0551	14.1022	36.4609	91.0057	69.6448	108.27	38.5992	286.733	128.136	52.1074	212.082	109.666	268.355	113.446
ENSG00000110717	86.3936	35.2412	35.6619	212.466	5.78754	37.6656	242.13	64.5577	15.7023	50.2963	16.8703	34.032	15.1912	27.177	6.84415	13.5269	55.7724	9.27793	5.21539	35.3558	14.9516	24.942	31.7077	163.123	204.019	33.1882	15.2813	57.691	69.5256	144.532	24.8723	48.2141	67.5481	55.135	8.14719	11.6381	20.4162	61.167	72.5954	24.4955	26.5864	94.965	41.4232	82.834	2.3683	46.4877	120.844	64.8417	182.211	46.1512	679.663	112.366	47.2975	110.199	39.5309	307.949	12.5354
ENSG00000110721	37.3063	12.3344	27.737	9.95935	1.25136	6.51905	19.1155	7.70838	0.805247	18.2896	3.85607	9.21699	6.97976	4.94127	4.64425	5.89633	6.50678	4.3297	4.08161	10.2346	0.553763	11.7782	35.2308	20.7611	18.5471	22.8884	7.97284	9.47166	36.0043	26.2786	20.7269	6.78011	32.7506	31.1633	3.37125	11.6381	5.61447	11.6006	32.0771	5.2118	30.5251	42.7342	5.36967	25.4874	2.04535	12.7613	16.4109	18.0116	39.6111	10.9085	42.479	27.5986	11.2231	22.8716	16.5775	83.5861	12.2221
ENSG00000110723	208.13	70.4825	275.389	142.751	18.9268	71.7095	219.829	86.7192	50.328	196.613	27.9565	56.7199	59.5332	53.7363	0	31.9096	93.8835	35.5654	14.9659	55.8249	19.3817	67.8978	203.164	20.7611	46.3679	83.5428	93.0165	73.1901	95.5977	146.722	327.485	55.7476	194.457	400.328	25.5653	46.1512	54.103	122.334	222.851	54.2027	108.315	268.276	17.6432	133.809	2.90655	82.9486	35.8055	100.865	348.577	76.3593	350.451	120.251	78.5619	108.12	105.841	527.912	5.32756
ENSG00000110756	27.4889	21.1447	23.7746	23.2385	1.87704	13.7624	3.18592	8.67192	3.62361	38.8653	3.85607	4.96299	6.97976	12.3532	0	5.54949	10.2249	3.40191	2.72107	13.9562	3.32258	9.69968	14.0923	20.7611	18.5471	16.0219	9.30165	11.1938	16.1399	48.1774	35.2357	4.52007	34.7975	28.7661	5.89969	10.0329	8.1665	9.49143	20.2592	6.77534	13.7855	30.8636	10.7393	17.5226	2.04535	12.7613	10.4433	19.2124	18.4852	12.5867	127.437	47.3119	18.438	39.5054	20.4031	57.1905	16.9228
ENSG00000110768	102.102	14.0965	43.5867	33.1978	0.62568	20.2815	9.55777	4.81774	5.23411	40.0084	11.0862	19.143	14.7807	14.2061	0.733302	8.32423	13.9431	7.11308	7.02944	26.0516	5.53763	20.785	50.4974	5.93175	9.27357	60.6543	23.9185	11.1938	29.7967	52.5571	74.6168	9.04014	81.8765	59.9294	4.77594	13.6447	17.8642	37.9657	52.3363	11.9871	17.7243	45.1084	6.90386	43.0099	1.2918	26.4342	31.3298	36.0232	29.0481	8.39113	53.0987	35.4839	24.0496	47.8224	40.8061	101.183	10.0283
ENSG00000110799	0	1.76206	0	0	0.46926	5.07037	9.55777	3.85419	0.402624	6.85858	0.482009	0	0	0.617658	1.95547	1.73422	2.78862	0.618529	0.453512	0.930415	0.553763	0.692835	3.52308	14.8294	18.5471	0	1.32881	0	4.96611	0	0	1.50669	0	2.39717	0.842812	0	0.510406	1.0546	1.68827	0.52118	0	11.8706	0.767096	3.18592	0.4306	1.82305	8.95138	2.40155	5.28147	2.51734	74.3382	17.742	0	8.31693	2.55038	30.7949	0.626772
ENSG00000110841	41.2333	10.5724	47.5492	63.0759	2.3463	21.0058	57.3466	26.0158	11.2735	27.4343	7.23013	14.889	11.9066	16.0591	1.95547	8.32423	21.3794	11.752	7.25619	26.982	14.9516	24.942	18.7897	17.7952	0	34.3326	20.5965	14.638	21.106	63.5065	58.0353	15.8203	53.2197	110.27	7.30437	4.41446	14.2914	28.4743	50.648	13.0295	33.4792	45.1084	12.2735	27.0803	3.0142	16.4074	20.8866	33.6216	55.4555	25.1734	244.254	63.0825	27.2562	39.5054	43.3565	109.982	5.01417
ENSG00000110844	3.92698	12.3344	0	26.5583	0.62568	2.89735	9.55777	5.78128	0.805247	6.85858	2.89205	0	2.87402	4.94127	2.44434	0.693686	4.6477	0.309264	0.453512	3.72166	1.66129	1.38567	4.69744	14.8294	27.8207	4.57769	1.32881	4.3053	6.20764	10.9494	4.14538	6.02676	6.14074	9.5887	1.40469	2.40789	4.08325	9.49143	10.1296	1.56354	4.92341	11.8706	0	3.18592	0.53825	2.73457	29.8379	8.40541	18.4852	9.23024	53.0987	17.742	1.6033	12.4754	2.55038	8.79854	5.32756
ENSG00000110851	62.8317	12.3344	29.7182	26.5583	3.1284	12.3138	54.1607	22.1616	5.63673	42.2946	7.23013	8.50799	11.9066	15.4415	0	12.1395	20.4499	8.04087	7.93646	11.165	6.09139	14.5495	35.2308	11.8635	18.5471	49.2101	21.2609	16.3601	26.0721	50.3672	31.0903	12.8069	47.079	67.1209	4.495	10.4342	10.7185	28.4743	62.4658	7.8177	27.5711	56.979	16.109	33.4522	2.26065	28.2572	32.8217	39.6255	50.174	18.4605	159.296	43.3692	22.4463	33.2677	26.779	101.183	7.20788
ENSG00000110871	74.6126	33.4792	37.6431	29.8781	1.72062	11.5894	35.0451	20.2345	6.03935	45.7239	8.19415	7.08999	16.0124	16.0591	2.93321	9.71161	13.0136	9.89646	7.7097	18.6083	5.53763	20.785	39.9282	20.7611	37.0943	41.1992	21.2609	23.2486	33.5213	52.5571	43.5264	15.0669	69.5951	52.7378	5.61875	5.61841	13.781	23.2013	52.3363	5.73298	25.6017	35.6119	3.06838	49.3818	3.4448	20.0535	29.8379	33.6216	31.6888	8.39113	318.592	68.9965	32.8677	68.6147	57.3836	70.3883	4.07402
ENSG00000110880	13.7444	7.04825	19.8122	19.9187	1.09494	8.69206	3.18592	4.81774	0.805247	6.85858	2.41004	2.836	2.87402	9.88253	0.488868	3.12159	4.6477	4.02044	2.94783	3.72166	6.09139	7.62118	5.87179	0	0	10.2998	9.30165	2.58318	8.6907	13.1393	10.3634	4.52007	10.2346	19.1774	1.96656	2.00657	7.14568	3.16381	13.5061	2.08472	9.84682	9.4965	2.30129	7.9648	0.753551	6.38066	5.96759	14.4093	18.4852	4.19556	42.479	13.7993	12.0248	41.5847	17.8527	17.5971	6.5811
ENSG00000110888	33.3793	7.04825	15.8497	6.63957	0.62568	6.51905	22.3015	3.85419	3.62361	8.00168	3.37406	4.25399	5.33746	6.17658	0.244434	4.16212	8.36586	2.16485	2.94783	13.9562	3.87634	7.62118	19.9641	0	9.27357	17.1663	9.30165	3.44424	12.4153	26.2786	33.163	7.53345	16.3753	26.3689	1.40469	3.21052	8.1665	6.32762	27.0123	2.08472	7.87745	11.8706	2.30129	11.1507	1.7224	14.5844	2.98379	13.2085	13.2037	6.7129	53.0987	13.7993	7.21487	10.3962	16.5775	35.1941	4.07402
ENSG00000110906	19.6349	10.5724	11.8873	29.8781	0.62568	7.96772	22.3015	11.5626	3.62361	6.85858	10.6042	4.96299	8.21148	9.88253	1.4666	4.50896	3.71816	2.16485	4.30836	9.30415	3.87634	5.54268	5.87179	38.5563	37.0943	13.7331	3.32202	12.9159	8.6907	15.3292	14.5088	1.50669	14.3284	21.5746	2.2475	3.21052	14.2914	10.546	13.5061	1.56354	5.90809	23.7412	3.06838	12.7437	0.645901	10.0268	22.3785	9.60618	34.3296	7.55201	180.536	19.7133	9.61983	35.347	21.6783	61.5898	2.82047
ENSG00000110911	35.3428	5.28619	23.7746	9.95935	2.03346	15.9354	6.37184	5.78128	3.62361	14.8603	1.92803	2.836	5.74804	7.4119	0	6.24318	11.1545	4.3297	3.17458	4.65208	2.21505	6.92835	8.22051	2.96587	9.27357	19.4552	13.9525	4.3053	12.4153	13.1393	18.6542	5.27342	24.563	16.7802	4.77594	3.61183	11.2289	10.546	15.1944	4.16944	9.84682	35.6119	6.13677	22.3015	0.968851	12.7613	4.47569	15.61	13.2037	8.39113	0	15.7706	12.0248	31.1885	31.8798	43.9927	3.13386
ENSG00000110917	15.7079	8.81031	25.7558	36.5176	0.46926	5.07037	12.7437	1.92709	2.01312	5.71548	2.41004	6.38099	2.87402	6.17658	1.22217	3.81527	3.71816	5.56676	2.0408	3.72166	2.21505	9.69968	7.04615	14.8294	46.3679	5.72211	7.30844	11.1938	6.20764	28.4684	29.0176	1.50669	24.563	21.5746	3.09031	1.20394	3.06244	7.38222	10.1296	4.16944	5.90809	7.12237	3.83548	4.77888	0.32295	9.11524	28.346	6.00386	7.92221	5.87379	53.0987	21.6846	4.00826	18.7131	11.4767	39.5934	0.626772
ENSG00000110921	31.4158	8.81031	15.8497	82.9946	2.50272	10.1407	66.9044	24.0887	4.42886	25.1481	11.0862	11.344	12.7278	9.88253	15.3993	12.1395	15.8022	3.40191	4.08161	10.2346	6.09139	6.23551	24.6615	35.5905	74.1886	30.8994	9.30165	11.1938	18.6229	61.3166	16.5815	34.6539	40.9383	9.5887	4.495	6.82235	7.65609	18.9829	21.9475	5.73298	16.7396	64.1014	30.6838	39.824	0.10765	10.0268	85.0381	18.0116	87.1443	15.9431	244.254	43.3692	12.0248	35.347	20.4031	87.9854	6.5811
ENSG00000110925	9.81745	5.28619	15.8497	16.5989	0.62568	4.34603	9.55777	8.67192	1.61049	5.71548	0.964017	1.418	2.46344	5.55893	0.244434	3.12159	6.50678	0.927793	0.907024	9.30415	3.87634	4.84984	3.52308	26.6929	18.5471	2.28884	3.98642	6.02742	2.48306	21.8988	10.3634	4.52007	16.3753	16.7802	3.65219	2.00657	4.59365	1.0546	10.1296	2.08472	7.87745	16.6189	3.83548	7.9648	0.2153	4.55762	17.9028	9.60618	13.2037	5.03468	53.0987	21.6846	5.61157	2.07923	3.82557	26.3956	1.88032
ENSG00000110931	56.9412	29.9551	23.7746	172.629	1.5642	28.2492	194.341	68.4118	8.85772	61.7272	10.6042	27.651	8.21148	31.5006	1.71104	12.4864	18.5908	5.25749	3.17458	17.6779	18.2742	22.1707	21.1385	118.635	157.651	33.1882	13.9525	42.1919	85.6654	89.7851	31.0903	33.1472	55.2667	50.3407	6.18062	8.82893	7.65609	30.5835	84.4133	16.6778	17.7243	113.958	17.6432	65.3114	0.861201	26.4342	74.5948	63.641	198.055	59.577	732.762	187.276	20.843	60.2978	30.6046	184.769	2.50709
ENSG00000110955	524.252	225.544	271.426	537.805	23.463	157.906	455.587	191.746	99.0454	338.357	84.8335	120.53	104.286	142.061	4.15538	80.8144	181.26	66.1826	41.7231	201.9	57.0376	115.703	256.01	151.26	250.387	215.151	110.291	136.047	373.7	453.305	180.324	118.275	435.993	318.824	45.5119	77.4538	80.1338	222.521	368.042	80.7829	183.151	510.437	133.475	377.532	15.5016	196.889	207.374	261.768	543.992	126.706	1539.86	488.89	152.314	511.491	263.965	1310.98	43.5606
ENSG00000110958	261.144	79.2928	332.844	92.954	9.85446	79.6772	22.3015	72.266	43.4834	163.463	26.5105	48.9209	55.0169	56.8246	0.488868	40.5806	68.7859	37.1117	27.6642	72.5724	22.7043	92.147	159.713	53.3857	74.1886	154.497	106.305	70.6069	145.259	214.608	325.412	62.5277	325.459	359.576	18.2609	30.4999	70.436	70.6584	281.94	48.9909	111.269	187.556	36.0535	160.889	6.56666	112.117	53.7083	136.888	47.5333	70.4855	318.592	155.735	72.1487	247.429	149.197	259.557	14.1024
ENSG00000110987	3.92698	0	9.90608	6.63957	0.31284	0.724339	22.3015	0.963547	0.402624	5.71548	0.482009	1.418	0.410574	1.85298	1.22217	0.346843	0.92954	1.23706	0	3.72166	1.10753	0.692835	5.87179	17.7952	9.27357	4.57769	0.664403	2.58318	2.48306	4.37976	4.14538	0.753345	8.18765	7.19152	0.842812	0.401315	2.04162	3.16381	0	0	0.984682	2.37412	0	3.18592	0	0.911524	1.4919	2.40155	21.1259	1.67823	31.8592	13.7993	0.801652	2.07923	1.27519	8.79854	0.940158
ENSG00000111011	159.043	68.7204	281.333	185.908	3.28482	28.2492	299.477	26.0158	16.1049	81.1599	9.15816	34.032	26.2767	38.9125	0	17.3422	45.5474	13.2984	15.6462	40.0079	9.41397	60.2766	71.6359	59.3175	120.556	90.4093	73.0844	32.7203	72.0086	122.633	167.888	35.4072	176.035	213.348	9.27094	15.6513	39.8117	42.1841	146.879	14.0719	71.8818	68.8496	10.7393	55.7536	2.90655	53.7799	61.1678	68.4441	113.552	47.8294	679.663	108.423	48.9008	108.12	107.116	180.37	45.1276
ENSG00000111057	873.753	523.332	590.402	2722.22	44.2669	380.278	2443.6	546.331	193.259	755.587	170.631	314.796	186.811	367.507	101.685	176.196	405.279	119.067	92.2897	396.357	198.247	263.277	560.169	1717.24	3690.88	559.622	203.307	536.44	696.497	1311.74	426.974	475.361	724.607	673.606	93.5522	159.723	180.684	588.468	805.303	182.413	382.056	1215.55	269.251	844.269	27.2355	444.823	1033.88	563.163	1938.3	489.203	7306.38	1466.67	420.867	1085.36	600.615	2696.75	50.7685
ENSG00000111058	29.4524	1.76206	7.92486	13.2791	0.7821	5.07037	6.37184	3.85419	2.41574	10.2879	2.41004	2.836	5.74804	4.94127	0	1.73422	8.36586	3.40191	2.72107	1.86083	0.553763	4.15701	4.69744	8.89762	9.27357	4.57769	0.664403	10.3327	4.96611	24.0887	14.5088	0.753345	28.6568	14.383	1.12375	0	6.63528	5.27302	35.4536	1.56354	7.87745	18.993	0	19.1155	0.32295	6.38066	1.4919	6.00386	13.2037	5.87379	42.479	21.6846	8.01652	10.3962	16.5775	43.9927	5.01417
ENSG00000111077	15.7079	5.28619	3.96243	29.8781	0.7821	3.62169	50.9747	7.70838	2.01312	9.14478	0.964017	6.38099	1.23172	6.17658	1.95547	3.81527	4.6477	0.309264	0	3.72166	3.87634	3.46417	3.52308	35.5905	27.8207	5.72211	2.65761	9.47166	4.96611	24.0887	6.21806	6.02676	6.14074	7.19152	1.12375	1.60526	1.53122	12.6552	6.75306	1.56354	1.96936	9.4965	3.83548	6.37184	0.2153	6.38066	20.8866	6.00386	26.4074	6.7129	10.6197	19.7133	4.80991	6.2377	3.82557	17.5971	0.940158
ENSG00000111110	100.138	51.0998	79.2486	129.472	5.31828	38.3899	82.834	66.4847	17.3128	57.1548	10.1222	24.106	18.8864	21.0004	0.977736	24.279	31.6043	8.35014	8.38997	19.5387	15.5054	22.8635	69.2872	59.3175	139.104	57.2211	39.8642	24.9707	62.0764	65.6964	87.0529	42.1873	88.0173	117.462	5.05687	11.6381	31.1348	51.6755	70.9072	18.7625	48.2494	61.7272	22.2458	79.648	1.2918	35.5494	49.2326	51.6332	81.8629	24.3343	159.296	92.6525	28.0578	76.9316	80.3371	149.575	3.44725
ENSG00000111142	178.678	103.962	223.877	398.374	7.19532	31.1466	372.753	25.0522	19.3259	98.3063	10.6042	37.577	32.0248	40.7655	0	23.9322	41.8293	21.03	20.408	56.7553	21.5967	62.3551	82.2051	103.806	185.471	96.1314	69.098	32.7203	55.8688	140.152	352.357	39.9273	231.301	290.058	20.5084	20.4671	48.999	66.44	162.074	34.3979	89.606	94.965	21.4787	81.241	6.0284	63.8066	108.908	64.8417	155.803	75.5201	1423.05	155.735	52.1074	81.0901	119.868	162.773	20.9969
ENSG00000111144	133.517	35.2412	116.892	86.3144	6.10038	24.6275	82.834	24.0887	18.5207	46.867	16.8703	23.397	29.1508	42.6184	0	15.2611	30.6748	21.6485	14.5124	53.9641	11.629	45.7271	89.2513	29.6587	0	81.2539	45.1794	24.1097	80.6993	146.722	130.579	23.3537	143.284	177.391	16.8562	19.6644	35.7284	46.4025	148.567	21.3684	54.1575	130.577	32.218	95.5777	3.8754	52.8684	22.3785	45.6294	108.27	30.2081	361.071	143.907	66.5371	124.754	63.7596	162.773	12.2221
ENSG00000111196	15.7079	3.52412	21.7934	13.2791	1.5642	3.62169	9.55777	0.963547	0.805247	11.431	1.92803	4.96299	5.33746	4.32361	0	4.16212	1.85908	3.09264	2.94783	11.165	0	6.92835	9.39487	0	0	14.8775	11.2949	3.44424	7.44917	17.519	8.29075	2.26004	30.7037	28.7661	1.68562	1.60526	5.10406	6.32762	16.8827	1.56354	6.89277	16.6189	3.06838	9.55777	0.32295	5.46914	2.98379	12.0077	2.64074	3.35645	31.8592	1.97133	6.41322	20.7923	10.2015	4.39927	1.25354
ENSG00000111203	15.7079	3.52412	5.94365	29.8781	1.09494	4.34603	70.0903	13.4897	5.23411	19.4326	4.82009	2.836	2.87402	8.64722	8.55519	3.81527	10.2249	1.54632	0.453512	10.2346	3.87634	1.38567	2.34872	38.5563	111.283	5.72211	3.98642	17.2212	14.8983	32.8482	8.29075	14.3136	16.3753	11.9859	3.65219	2.40789	4.08325	16.8736	11.8179	6.25416	9.84682	14.2447	7.67096	17.5226	0.4306	9.11524	29.8379	10.807	58.0962	13.4258	254.874	27.5986	4.00826	22.8716	11.4767	61.5898	1.56693
ENSG00000111224	37.3063	31.7171	57.4552	19.9187	3.1284	12.3138	15.9296	10.599	7.24723	32.0067	3.85607	5.67199	10.6749	12.3532	1.95547	6.59002	21.3794	7.73161	5.89566	13.0258	3.87634	15.9352	30.5333	2.96587	0	30.8994	17.9389	10.3327	19.8645	48.1774	37.3084	6.02676	47.079	71.9152	1.68562	9.23024	12.7602	22.1467	54.0245	7.29652	18.709	21.3671	4.60257	39.824	1.2918	10.0268	2.98379	27.6178	23.7666	10.0694	42.479	23.6559	19.2397	31.1885	28.0542	79.1868	3.13386
ENSG00000111229	249.363	103.962	202.084	229.065	7.821	47.082	219.829	46.2503	42.6781	136.029	37.5967	45.3759	53.7852	59.2952	3.91094	49.5986	65.9973	35.8747	31.9726	96.7632	13.2903	91.4542	176.154	62.2833	64.915	167.086	80.3928	44.7751	122.911	229.937	167.888	46.7074	304.99	294.852	19.3847	30.9012	67.884	79.0952	226.228	27.1013	82.7133	166.189	74.4083	127.437	6.0284	93.8869	61.1678	120.077	166.366	48.6685	945.157	179.391	93.7933	226.636	191.279	299.15	20.6835
ENSG00000111231	41.2333	21.1447	45.5679	43.1572	1.40778	7.96772	6.37184	6.74483	7.64985	25.1481	2.89205	2.836	9.4432	12.9708	0	9.36476	13.0136	6.80382	4.53512	13.9562	1.10753	16.628	35.2308	14.8294	9.27357	21.744	9.30165	9.47166	21.106	39.4178	26.9449	4.52007	45.0321	45.5463	3.37125	8.42761	11.7393	14.7644	42.2067	7.29652	19.6936	47.4825	3.83548	49.3818	1.61475	17.3189	11.9352	31.2201	13.2037	6.7129	116.817	21.6846	12.0248	49.9016	25.5038	70.3883	4.07402
ENSG00000111237	60.8682	24.6689	110.948	16.5989	4.22334	16.6598	25.4874	8.67192	8.85772	32.0067	3.37406	7.79899	10.6749	13.5885	0	9.01792	11.1545	8.04087	7.48295	17.6779	1.66129	28.4062	38.7538	0	9.27357	44.6324	23.9185	3.44424	37.2458	43.7976	78.7621	7.53345	73.6889	112.667	4.21406	9.63156	15.8226	17.9283	52.3363	6.77534	21.663	47.4825	4.60257	57.3466	1.0765	24.6111	7.45948	21.6139	39.6111	7.55201	53.0987	15.7706	13.6281	49.9016	19.1279	79.1868	3.76063
ENSG00000111249	70.6857	54.6239	63.3989	305.42	3.44124	42.736	318.592	66.4847	16.9102	59.441	13.4962	43.2489	16.0124	23.471	8.55519	16.6485	44.6179	4.02044	5.6689	42.7991	18.8279	29.0991	39.9282	299.553	296.754	41.1992	23.2541	85.2449	64.5595	135.773	29.0176	62.5277	63.4543	93.4898	7.02344	9.63156	15.8226	76.986	38.8301	21.8896	43.326	109.21	24.5471	54.1607	1.9377	37.3725	156.649	61.2394	176.929	45.3121	913.298	165.592	36.876	51.9808	43.3565	167.172	3.44725
ENSG00000111254	3.92698	19.3827	3.96243	13.2791	0.46926	2.89735	3.18592	0.963547	0.402624	4.57239	0.964017	0	3.28459	1.85298	0	1.04053	0.92954	0.309264	2.0408	1.86083	0.553763	1.38567	3.52308	8.89762	9.27357	2.28884	0.664403	3.44424	4.96611	10.9494	12.4361	0	4.09383	7.19152	1.40469	4.41446	1.02081	4.21841	3.37653	1.04236	5.90809	0	0.767096	0	2.69125	1.82305	23.8703	2.40155	2.64074	2.51734	0	1.97133	2.40496	8.31693	0	17.5971	10.3417
ENSG00000111261	1.96349	0	7.92486	9.95935	0.31284	1.44868	0	0.963547	2.41574	3.42929	0.482009	0	1.23172	1.23532	0.244434	0.346843	0	0.927793	0.907024	0.930415	0.553763	2.77134	2.34872	0	9.27357	0	1.32881	0.86106	4.96611	6.56964	4.14538	1.50669	12.2815	4.79435	0.280937	1.20394	1.53122	2.10921	3.37653	1.04236	0	2.37412	0.767096	6.37184	0	0.911524	1.4919	1.20077	2.64074	0	0	1.97133	1.6033	0	5.10077	4.39927	0.313386
ENSG00000111266	111.919	31.7171	85.1922	79.6748	3.1284	32.5952	98.7636	71.3025	19.7286	73.1582	16.3883	20.561	27.5085	30.2653	0.733302	20.1169	39.0407	6.49455	11.7913	52.1033	10.5215	45.7271	75.159	62.2833	55.6414	58.3655	26.5761	43.053	58.3518	133.583	87.0529	38.4206	79.8296	151.022	8.99	18.8618	26.5411	76.986	96.2312	26.059	47.2647	142.447	26.8483	74.8692	2.3683	42.8416	65.6435	64.8417	153.163	37.7601	297.353	120.251	56.1157	68.6147	67.5851	263.956	5.95433
ENSG00000111269	102.102	51.0998	45.5679	215.786	2.65914	20.2815	149.738	32.7606	18.5207	62.8703	6.26611	26.233	19.7076	14.8238	0.488868	20.1169	42.7588	9.89646	10.6575	28.8429	4.98386	27.7134	45.8	38.5563	129.83	56.0767	31.227	24.9707	64.5595	113.874	72.5441	19.587	83.9235	100.681	8.70906	11.2368	25.5203	59.0578	57.4011	19.2837	38.4026	83.0944	18.4103	92.3917	1.5071	61.9836	55.2002	43.2278	150.522	32.7254	424.79	55.1972	44.0909	56.1393	35.7054	140.777	3.13386
ENSG00000111271	5.89047	3.52412	3.96243	9.95935	0.31284	7.24339	22.3015	5.78128	0.402624	5.71548	4.82009	2.127	0.821148	2.47063	0.244434	0.346843	5.57724	1.23706	1.13378	2.79125	0	2.77134	3.52308	20.7611	37.0943	4.57769	2.65761	5.16636	8.6907	17.519	6.21806	3.76673	8.18765	9.5887	0.842812	1.20394	1.53122	5.27302	1.68827	2.08472	6.89277	7.12237	4.60257	4.77888	0.2153	4.55762	2.98379	4.80309	13.2037	4.19556	63.7184	17.742	3.20661	14.5546	7.65115	26.3956	1.56693
ENSG00000111275	35.3428	38.7654	23.7746	56.4363	2.50272	20.2815	54.1607	11.5626	8.4551	27.4343	5.7841	9.92599	11.9066	15.4415	0.244434	5.89633	21.3794	4.3297	4.30836	29.7733	10.5215	13.1639	12.9179	80.0786	55.6414	25.1773	11.2949	33.5813	32.2797	43.7976	20.7269	21.847	38.8914	47.9435	3.65219	6.82235	11.2289	25.3105	57.4011	6.77534	18.709	56.979	10.7393	36.6381	1.0765	37.3725	22.3785	32.4209	102.989	15.9431	244.254	74.9105	11.2231	68.6147	21.6783	153.974	4.3874
ENSG00000111276	66.7587	21.1447	57.4552	136.111	2.97198	15.9354	108.321	35.6512	12.4813	42.2946	6.74812	24.106	14.7807	10.5002	4.39981	12.4864	13.0136	6.80382	5.21539	32.5645	17.7204	20.785	55.1949	100.84	333.849	25.1773	26.5761	33.5813	42.212	100.734	58.0353	30.1338	67.5481	98.2841	5.89969	8.82893	20.9266	31.6381	72.5954	19.8048	42.3413	71.2237	9.97224	44.6029	1.61475	30.9918	80.5624	38.4247	73.9406	33.5645	488.508	92.6525	29.6611	54.0601	62.4844	127.579	6.5811
ENSG00000111300	27.4889	7.04825	27.737	9.95935	0.62568	10.8651	6.37184	8.67192	2.41574	10.2879	4.33808	0.708999	5.74804	6.17658	0.244434	2.77474	7.43632	2.47411	3.17458	10.2346	0.553763	5.54268	5.87179	0	0	10.2998	8.63724	5.16636	14.8983	19.7089	20.7269	6.02676	12.2815	28.7661	1.12375	4.01315	7.14568	7.38222	15.1944	3.64826	6.89277	16.6189	6.13677	14.3366	0.32295	10.0268	1.4919	18.0116	5.28147	12.5867	10.6197	13.7993	12.0248	16.6339	14.0271	21.9963	4.07402
ENSG00000111305	11.7809	22.9068	3.96243	73.0352	2.81556	8.69206	6.37184	0	0	1.1431	0	2.836	6.56918	9.26488	1.95547	0	1.85908	1.54632	7.02944	4.65208	3.32258	0	4.69744	20.7611	0	0	0	6.02742	13.6568	0	10.3634	3.01338	14.3284	14.383	7.02344	20.0657	0	3.16381	5.0648	3.12708	11.8162	2.37412	6.13677	1.59296	11.1956	0	22.3785	10.807	0	18.4605	0	7.88532	6.41322	58.2185	0	39.5934	47.948
ENSG00000111319	9.81745	7.04825	1.98122	26.5583	1.25136	7.96772	35.0451	5.78128	4.02624	8.00168	3.37406	2.127	7.39033	6.17658	6.59972	2.4279	2.78862	2.78338	3.40134	3.72166	1.66129	2.77134	15.2667	29.6587	37.0943	1.14442	4.65082	12.0548	7.44917	10.9494	14.5088	10.5468	12.2815	7.19152	1.68562	1.20394	4.08325	5.27302	15.1944	4.16944	3.93873	18.993	2.30129	4.77888	0.753551	3.64609	11.9352	12.0077	42.2518	3.35645	31.8592	17.742	8.01652	10.3962	16.5775	30.7949	1.56693
ENSG00000111321	15.7079	5.28619	9.90608	56.4363	0.93852	4.34603	35.0451	2.89064	1.61049	13.7172	4.33808	2.836	3.69517	4.94127	1.95547	1.38737	5.57724	2.47411	0.453512	12.0954	4.4301	6.92835	7.04615	20.7611	27.8207	4.57769	1.32881	10.3327	8.6907	19.7089	14.5088	11.3002	10.2346	9.5887	2.80937	1.60526	3.57284	22.1467	8.44133	2.6059	3.93873	16.6189	0	6.37184	0.2153	2.73457	17.9028	9.60618	36.9703	6.7129	106.197	21.6846	7.21487	12.4754	20.4031	13.1978	0.940158
ENSG00000111328	78.5396	26.4309	55.474	149.39	2.50272	36.9413	309.034	40.469	15.7023	49.1532	20.7264	18.434	14.3701	27.177	7.82189	10.0584	35.3225	12.3706	11.3378	26.0516	14.3978	27.0205	70.4615	59.3175	102.009	53.7878	21.9253	40.4698	68.2841	142.342	62.1806	55.7476	102.346	100.681	12.0803	15.6513	23.9891	52.7302	55.7128	19.2837	39.3873	118.706	36.0535	55.7536	1.7224	43.7531	26.8541	60.0386	137.318	41.1165	254.874	134.05	33.6694	137.229	70.1355	118.78	7.83465
ENSG00000111331	7.85396	15.8586	3.96243	63.0759	2.18988	2.89735	31.8592	22.1616	4.02624	6.85858	3.85607	4.96299	4.92689	15.4415	0.977736	4.50896	2.78862	3.09264	1.36054	4.65208	1.10753	4.15701	4.69744	14.8294	64.915	6.86653	2.65761	8.6106	12.4153	15.3292	0	7.53345	0	9.5887	1.40469	3.21052	5.10406	10.546	3.37653	2.6059	0.984682	16.6189	5.36967	7.9648	0.2153	0.911524	32.8217	8.40541	66.0184	0.839113	84.9579	31.5413	8.01652	14.5546	11.4767	79.1868	2.1937
ENSG00000111335	11.7809	12.3344	5.94365	39.8374	6.10038	9.4164	31.8592	18.3074	6.03935	8.00168	5.3021	4.96299	5.33746	12.9708	0.488868	4.50896	13.9431	4.3297	1.36054	14.8866	0.553763	4.84984	21.1385	8.89762	18.5471	6.86653	4.65082	17.2212	18.6229	17.519	8.29075	3.76673	14.3284	7.19152	1.40469	8.0263	7.14568	12.6552	10.1296	1.56354	7.87745	2.37412	3.83548	23.8944	0.753551	8.20371	32.8217	10.807	5.28147	0.839113	95.5777	33.5126	5.61157	8.31693	14.0271	48.392	1.88032
ENSG00000111358	41.2333	5.28619	15.8497	6.63957	1.25136	5.07037	6.37184	3.85419	3.22099	14.8603	1.44603	4.25399	3.69517	3.70595	0	3.81527	0.92954	3.40191	1.81405	6.51291	2.76881	4.84984	21.1385	2.96587	9.27357	16.0219	11.2949	6.02742	12.4153	24.0887	12.4361	0.753345	14.3284	21.5746	0.842812	2.40789	3.06244	8.43682	8.44133	2.6059	13.7855	21.3671	6.90386	20.7085	0.10765	8.20371	2.98379	12.0077	15.8444	3.35645	21.2395	13.7993	8.81818	20.7923	12.7519	30.7949	1.88032
ENSG00000111361	92.2841	44.0515	75.2862	53.1165	2.65914	14.4868	47.7888	29.87	9.66297	42.2946	11.0862	14.18	16.423	21.618	1.4666	16.3016	19.5203	6.49455	7.93646	23.2604	3.32258	20.785	43.4513	35.5905	55.6414	58.3655	22.5897	14.638	34.7628	70.0761	64.2533	21.0937	92.1111	74.3124	4.77594	9.63156	14.8018	32.6927	67.5306	15.6354	28.5558	49.8566	9.97224	43.0099	3.33715	17.3189	32.8217	30.0193	52.8147	19.2996	350.451	82.7958	30.4628	64.4562	67.5851	136.377	5.64095
ENSG00000111364	23.5619	10.5724	25.7558	43.1572	0.62568	6.51905	22.3015	4.81774	1.61049	13.7172	4.33808	10.635	4.51631	7.4119	0	7.28371	6.50678	1.54632	2.49432	17.6779	1.10753	9.00685	8.22051	8.89762	9.27357	16.0219	4.65082	7.74954	17.3814	32.8482	24.8723	6.78011	26.6099	26.3689	1.96656	1.20394	5.10406	11.6006	25.324	7.8177	13.7855	30.8636	3.06838	15.9296	0.4306	10.0268	13.4271	12.0077	36.9703	4.19556	106.197	23.6559	14.4297	18.7131	12.7519	30.7949	2.82047
ENSG00000111371	60.8682	17.6206	41.6055	23.2385	2.81556	8.69206	19.1155	18.3074	7.24723	33.1498	2.89205	5.67199	9.4432	9.88253	0.244434	12.4864	15.8022	8.35014	6.80268	13.9562	2.21505	22.8635	32.882	2.96587	0	30.8994	29.2338	7.74954	50.9027	54.747	68.3987	9.79349	94.158	69.518	10.9566	3.21052	20.9266	24.2559	43.8949	9.38124	20.6783	30.8636	7.67096	44.6029	2.3683	21.8766	28.346	24.0155	34.3296	12.5867	0	19.7133	28.8595	39.5054	21.6783	83.5861	3.76063
ENSG00000111412	5.89047	0	5.94365	0	0.62568	7.24339	12.7437	3.85419	1.61049	1.1431	1.44603	1.418	1.23172	3.08829	0.488868	1.38737	2.78862	1.23706	1.13378	5.58249	4.4301	4.15701	3.52308	14.8294	27.8207	4.57769	0.664403	3.44424	4.96611	8.75952	8.29075	4.52007	8.18765	4.79435	3.65219	2.40789	5.10406	4.21841	1.68827	2.08472	0	7.12237	1.53419	1.59296	0.32295	0	2.98379	3.60232	13.2037	1.67823	21.2395	19.7133	4.00826	18.7131	6.37596	13.1978	0.940158
ENSG00000111445	7.85396	1.76206	7.92486	3.31978	0	2.17302	12.7437	3.85419	1.61049	10.2879	1.44603	7.08999	2.46344	2.47063	0	1.38737	3.71816	1.54632	0.907024	3.72166	1.10753	2.77134	5.87179	5.93175	27.8207	6.86653	3.32202	1.72212	6.20764	19.7089	8.29075	3.01338	20.4691	7.19152	0.842812	0.80263	2.55203	5.27302	8.44133	2.6059	7.87745	2.37412	0.767096	11.1507	0.2153	0.911524	5.96759	3.60232	2.64074	4.19556	53.0987	11.828	2.40496	14.5546	5.10077	0	1.56693
ENSG00000111450	5.89047	5.28619	5.94365	16.5989	0	2.17302	3.18592	1.92709	0.402624	2.28619	1.44603	2.127	0.821148	1.85298	0.488868	1.38737	1.85908	0.309264	1.36054	4.65208	1.66129	2.77134	9.39487	8.89762	9.27357	3.43326	3.98642	1.72212	4.96611	2.18988	8.29075	1.50669	4.09383	4.79435	0.280937	1.20394	1.53122	1.0546	3.37653	1.04236	2.95405	14.2447	4.60257	1.59296	0.4306	0.911524	1.4919	1.20077	2.64074	3.35645	21.2395	5.91399	1.6033	0	2.55038	17.5971	2.50709
ENSG00000111481	131.554	47.5757	160.478	136.111	7.50816	55.0497	86.0199	51.068	27.3784	81.1599	27.9565	26.942	31.6142	38.9125	0.244434	23.9322	44.6179	21.6485	18.8207	42.7991	10.5215	60.2766	85.7282	53.3857	46.3679	112.153	45.8438	40.4698	108.013	190.52	132.652	36.1606	165.8	155.816	15.4516	23.6776	41.8533	73.8222	204.28	30.7496	63.0196	135.325	34.5193	149.738	3.8754	63.8066	49.2326	120.077	134.678	41.9556	159.296	96.5951	58.5206	126.833	107.116	299.15	9.40158
ENSG00000111490	7.85396	5.28619	21.7934	33.1978	1.09494	3.62169	12.7437	5.78128	4.83148	14.8603	3.85607	4.25399	4.10574	9.88253	1.22217	6.93686	8.36586	3.40191	1.58729	7.44332	2.76881	12.471	10.5692	8.89762	9.27357	8.01095	7.30844	9.47166	11.1738	17.519	12.4361	9.79349	26.6099	21.5746	3.09031	2.00657	7.14568	8.43682	15.1944	3.64826	11.8162	23.7412	3.06838	17.5226	0.53825	8.20371	14.919	9.60618	13.2037	10.0694	10.6197	35.4839	4.80991	20.7923	16.5775	39.5934	3.13386
ENSG00000111530	176.714	35.2412	164.441	39.8374	4.6926	35.4926	25.4874	29.87	26.5732	80.0168	11.5682	23.397	29.5613	40.7655	0	27.4006	56.7019	16.7003	17.687	85.5982	14.3978	51.2698	125.656	17.7952	9.27357	94.987	40.5286	24.9707	94.3561	72.266	101.562	15.0669	194.457	160.611	7.30437	27.2894	34.7076	50.6209	160.385	21.3684	44.3107	109.21	15.3419	93.9847	3.33715	49.2223	20.8866	76.8495	79.2221	27.6907	106.197	72.9392	54.5124	114.358	122.418	277.154	11.9087
ENSG00000111540	186.532	54.6239	126.798	142.751	4.84902	35.4926	200.713	69.3754	31.4046	109.737	22.1724	43.9579	29.1508	50.648	2.93321	28.788	58.561	15.154	15.1927	62.3378	10.5215	70.6691	109.215	100.84	102.009	113.298	51.1591	50.8025	98.0807	225.558	122.289	68.5544	182.175	196.568	16.5753	24.0789	33.6868	81.2044	141.814	35.4402	72.8664	151.944	51.3954	127.437	3.8754	88.4178	92.4976	145.294	134.678	53.7032	647.804	210.932	74.5537	149.705	108.391	246.359	17.863
ENSG00000111554	15.7079	8.81031	9.90608	6.63957	0.15642	5.79471	31.8592	4.81774	1.61049	1.1431	0.964017	0.708999	3.69517	3.08829	0	2.77474	0	2.16485	2.0408	3.72166	1.66129	4.15701	9.39487	5.93175	0	11.4442	5.31523	0.86106	6.20764	10.9494	24.8723	0.753345	24.563	23.9717	1.12375	2.00657	3.57284	3.16381	15.1944	2.08472	14.7702	4.74825	3.83548	9.55777	0.2153	0.911524	5.96759	8.40541	15.8444	5.03468	31.8592	13.7993	3.20661	18.7131	5.10077	21.9963	5.32756
ENSG00000111581	62.8317	33.4792	29.7182	19.9187	1.72062	10.8651	25.4874	6.74483	8.05247	26.2912	5.7841	7.79899	10.2643	11.7355	0	8.32423	15.8022	7.73161	5.21539	20.4691	1.66129	20.0922	30.5333	2.96587	0	25.1773	15.2813	11.1938	22.3475	32.8482	35.2357	3.76673	51.1728	45.5463	4.21406	6.82235	14.2914	14.7644	40.5184	9.90242	13.7855	37.986	4.60257	17.5226	1.61475	14.5844	5.96759	30.0193	15.8444	11.7476	180.536	49.2832	10.4215	33.2677	36.9806	52.7912	9.08819
ENSG00000111596	80.5031	21.1447	106.986	49.7968	3.44124	20.2815	50.9747	16.3803	9.66297	42.2946	4.82009	11.344	22.5816	23.471	0	18.3827	17.6613	12.6798	6.57592	16.7475	8.30644	24.942	48.1487	5.93175	0	52.6434	39.8642	17.2212	34.7628	116.064	95.3436	15.8203	106.439	115.064	4.77594	10.4342	34.7076	25.3105	97.9194	8.86006	34.4639	83.0944	7.67096	71.6832	1.2918	30.9918	8.95138	30.0193	84.5036	13.4258	53.0987	63.0825	30.4628	64.4562	51.0077	136.377	9.71496
ENSG00000111602	15.7079	1.76206	3.96243	26.5583	1.25136	4.34603	38.2311	7.70838	1.20787	8.00168	1.44603	3.545	2.05287	3.70595	0.244434	1.38737	0.92954	0.309264	0.453512	1.86083	2.21505	3.46417	8.22051	11.8635	231.839	12.5886	3.32202	8.6106	3.72458	10.9494	2.07269	6.78011	18.4222	4.79435	1.40469	2.40789	2.55203	7.38222	3.37653	1.56354	4.92341	7.12237	3.06838	7.9648	0.10765	1.82305	17.9028	7.20464	10.5629	9.23024	53.0987	9.85664	2.40496	10.3962	6.37596	39.5934	1.25354
ENSG00000111605	82.4666	52.8619	95.0983	86.3144	3.1284	18.1085	124.251	16.3803	15.2997	57.1548	11.5682	17.016	16.0124	29.6476	6.59972	14.2206	16.7317	8.96867	9.07024	34.4254	12.7365	23.5564	36.4051	71.181	92.7357	54.9322	26.5761	25.8318	34.7628	81.0255	76.6894	28.6271	83.9235	148.625	11.5184	12.4408	18.885	39.0203	81.0368	17.1989	48.2494	92.5908	14.5748	89.2058	1.83005	36.4609	38.7893	51.6332	68.6592	31.8863	233.634	100.538	28.8595	74.8524	52.2828	96.7839	12.2221
ENSG00000111615	141.371	37.0033	208.028	36.5176	2.03346	19.5571	57.3466	18.3074	10.8708	60.5841	7.71214	19.143	20.1181	22.2357	0.244434	12.1395	42.7588	15.154	14.2856	32.5645	9.96773	45.7271	59.8923	26.6929	37.0943	67.5209	39.1998	24.1097	37.2458	87.5952	163.742	14.3136	159.659	230.129	5.89969	15.6513	36.2388	29.5289	104.673	6.77534	62.0349	45.1084	12.2735	54.1607	1.0765	41.0186	20.8866	55.2356	36.9703	26.8516	244.254	84.7671	43.2892	87.3278	85.4378	87.9854	7.52126
ENSG00000111639	113.882	59.9101	124.817	255.623	5.31828	37.6656	207.085	42.3961	14.0918	67.4427	18.7983	25.524	22.5816	21.618	6.35528	9.36476	43.6884	18.2466	12.2448	38.147	9.96773	42.9557	62.241	35.5905	64.915	60.6543	36.5422	26.6929	74.4917	124.823	105.707	28.6271	96.2049	136.639	15.7325	14.4473	29.6036	45.3479	89.4781	19.2837	64.0043	147.196	16.8761	108.321	2.90655	72.0104	56.6921	68.4441	179.57	33.5645	329.212	65.0539	43.2892	74.8524	31.8798	167.172	12.8488
ENSG00000111640	895.352	489.853	762.768	1729.61	53.4956	326.677	2755.82	535.732	214.598	689.287	226.062	324.013	206.519	417.537	52.0644	150.183	466.629	210.3	97.7318	521.963	214.306	295.148	570.738	1557.08	1585.78	477.224	259.782	552.8	690.29	1309.55	516.099	647.877	706.185	997.224	149.459	201.059	218.454	698.147	725.954	194.921	460.831	1241.67	302.236	802.852	37.3546	477.638	593.775	582.375	1663.66	620.104	4725.78	1425.27	406.438	1563.58	637.596	3286.25	145.411
ENSG00000111641	25.5254	1.76206	15.8497	29.8781	0.93852	10.8651	41.417	12.5261	2.01312	25.1481	1.92803	6.38099	6.97976	11.7355	4.39981	2.08106	5.57724	1.85559	1.58729	14.8866	2.76881	8.31402	15.2667	26.6929	46.3679	8.01095	8.63724	6.02742	7.44917	28.4684	10.3634	10.5468	16.3753	9.5887	2.52844	4.01315	3.06244	14.7644	21.9475	5.73298	9.84682	37.986	0	6.37184	0.10765	7.29219	28.346	7.20464	44.8925	6.7129	169.916	37.4552	7.21487	16.6339	14.0271	39.5934	2.50709
ENSG00000111642	106.028	29.9551	91.1359	122.832	5.78754	49.9794	242.13	41.4325	18.5207	54.8687	11.5682	33.323	17.2441	46.3244	10.5107	15.9548	43.6884	13.9169	8.38997	40.9383	30.4569	48.4984	50.4974	180.918	194.745	69.8097	29.2338	52.5247	44.695	94.1648	80.8348	58.7609	114.627	119.859	12.6422	20.0657	20.9266	50.6209	97.9194	15.1142	63.0196	128.203	13.0406	65.3114	3.55245	30.0803	110.4	51.6332	158.444	50.3468	860.199	147.85	36.876	95.6447	87.9882	241.96	28.8315
ENSG00000111644	1.96349	29.9551	1.98122	19.9187	0.7821	1.44868	9.55777	0.963547	0	1.1431	0	0	4.10574	4.32361	3.42208	0	0.92954	0.927793	1.13378	0.930415	3.32258	0.692835	11.7436	35.5905	9.27357	0	0	6.88848	3.72458	0	4.14538	0.753345	12.2815	21.5746	0.842812	5.21709	0	0	10.1296	0.52118	25.6017	0	0	0	2.47595	0.911524	70.1192	1.20077	0	9.23024	0	3.94266	1.6033	12.4754	1.27519	17.5971	21.6236
ENSG00000111647	123.7	28.193	128.779	26.5583	3.9105	32.5952	25.4874	18.3074	16.1049	49.1532	5.3021	14.18	17.2441	21.0004	0	18.0358	27.8862	8.96867	12.0181	32.5645	5.53763	26.3277	69.2872	5.93175	0	54.9322	29.8982	15.4991	55.8688	52.5571	91.1983	7.53345	85.9704	151.022	4.77594	16.8552	18.3746	41.1295	89.4781	10.9448	31.5098	83.0944	16.8761	47.7888	2.153	21.8766	14.919	50.4325	34.3296	12.5867	42.479	55.1972	32.0661	62.377	54.8332	131.978	8.46142
ENSG00000111652	62.8317	33.4792	29.7182	162.669	2.97198	23.1788	159.296	47.2138	15.2997	46.867	15.9063	21.979	12.3172	21.618	9.53293	11.099	21.3794	6.80382	4.30836	29.7733	16.0591	22.8635	34.0564	139.396	222.566	34.3326	14.6169	37.8866	50.9027	98.5446	33.163	59.5143	47.079	40.752	7.58531	12.4408	10.2081	54.8394	59.0893	19.8048	31.5098	78.3461	16.109	76.4621	2.26065	36.4609	98.4652	39.6255	163.726	37.7601	488.508	118.28	38.4793	74.8524	38.2557	202.366	4.70079
ENSG00000111653	53.0142	28.193	15.8497	69.7155	1.40778	11.5894	95.5777	10.599	8.05247	16.0034	7.71214	9.92599	9.85378	11.1179	5.13311	5.89633	7.43632	3.71117	4.30836	8.37374	0.553763	5.54268	21.1385	20.7611	64.915	13.7331	5.31523	12.0548	18.6229	39.4178	26.9449	9.04014	28.6568	31.1633	3.65219	3.61183	9.18731	24.2559	27.0123	8.33888	16.7396	16.6189	6.90386	15.9296	1.61475	12.7613	8.95138	16.8108	44.8925	10.9085	191.155	27.5986	17.6364	31.1885	14.0271	70.3883	2.82047
ENSG00000111666	47.1238	24.6689	45.5679	9.95935	2.50272	11.5894	3.18592	1.92709	3.62361	22.8619	1.44603	3.545	9.03263	11.7355	2.44434	4.8558	10.2249	6.49455	7.25619	8.37374	0.553763	13.1639	28.1846	2.96587	0	14.8775	17.2745	3.44424	26.0721	19.7089	16.5815	4.52007	40.9383	52.7378	3.37125	16.8552	6.12487	7.38222	55.7128	6.77534	18.709	30.8636	5.36967	38.2311	1.61475	18.2305	7.45948	22.8147	2.64074	4.19556	53.0987	11.828	17.6364	83.1693	24.2286	30.7949	24.1307
ENSG00000111667	88.3571	44.0515	59.4365	209.146	4.22334	26.0762	280.361	45.2867	17.3128	48.0101	17.3523	23.397	18.4758	40.7655	9.04406	21.8511	35.3225	8.6594	7.25619	40.0079	17.7204	33.2561	52.8461	106.771	194.745	44.6324	17.9389	49.0804	58.3518	116.064	53.8899	48.2141	79.8296	74.3124	4.77594	17.6579	13.2706	62.2216	108.049	14.0719	38.4026	104.461	16.8761	100.357	3.55245	35.5494	99.9571	52.834	169.007	37.7601	584.086	139.964	34.4711	114.358	56.1084	294.751	9.71496
ENSG00000111669	534.069	181.492	265.483	999.255	25.1836	156.457	1166.05	253.413	80.1221	348.645	101.222	116.276	123.993	186.533	52.5533	104.053	192.415	62.7807	53.0609	206.552	91.3708	151.038	311.205	729.605	1585.78	278.094	119.593	235.069	270.653	777.407	234.214	222.99	366.398	407.52	50.2878	111.566	103.102	268.924	408.56	84.9523	237.308	522.307	156.488	422.135	20.2382	224.235	369.99	260.568	874.084	202.226	3536.37	611.112	232.479	817.139	378.732	1271.39	127.861
ENSG00000111670	35.3428	8.81031	49.5304	19.9187	2.81556	17.3841	28.6733	17.3438	9.26034	22.8619	3.85607	7.08999	16.0124	17.2944	2.19991	5.20265	23.2385	7.42234	6.57592	20.4691	3.32258	12.471	29.359	5.93175	46.3679	37.7659	18.6033	15.4991	14.8983	43.7976	47.6718	19.587	51.1728	52.7378	10.6756	9.23024	17.3538	20.0375	20.2592	10.4236	19.6936	30.8636	10.7393	30.2663	0.53825	23.6996	14.919	18.0116	44.8925	10.9085	31.8592	51.2545	24.0496	31.1885	58.6588	43.9927	5.01417
ENSG00000111676	49.0873	45.8136	35.6619	255.623	3.44124	23.9032	223.015	57.8128	16.5076	60.5841	17.3523	23.397	11.9066	22.2357	11.244	18.3827	45.5474	4.94823	4.76188	36.2862	19.3817	18.0137	28.1846	332.178	306.028	32.0438	13.2881	76.6343	37.2458	105.114	24.8723	79.8546	47.079	64.7237	6.7425	14.046	15.8226	70.6584	48.9597	20.326	37.4179	87.8426	32.9851	43.0099	2.153	37.3725	213.341	45.6294	195.415	39.4383	711.523	134.05	37.6777	56.1393	47.1821	193.568	2.50709
ENSG00000111678	235.619	61.6722	105.004	388.415	10.3237	79.6772	497.004	127.188	40.2624	92.5908	50.1289	77.2809	28.3296	70.4131	8.55519	27.7474	74.3632	23.5041	17.9137	75.3636	27.1344	67.205	72.8102	219.475	380.217	74.3874	35.8778	105.049	145.259	223.368	103.634	67.0477	145.331	95.887	31.1841	36.921	38.7909	134.989	121.555	63.5839	103.392	256.405	86.6818	175.226	8.28906	118.498	114.876	127.282	377.625	100.694	1178.79	185.305	82.5702	193.369	75.2363	400.333	13.4756
ENSG00000111679	49.0873	8.81031	35.6619	69.7155	0.7821	13.0381	117.879	16.3803	1.20787	32.0067	7.23013	6.38099	9.85378	22.8534	6.59972	9.71161	9.2954	3.09264	2.94783	21.3995	11.629	13.8567	24.6615	86.0103	120.556	18.3107	11.9593	20.6654	14.8983	100.734	33.163	18.0803	42.9852	47.9435	7.30437	7.62498	6.12487	28.4743	62.4658	5.2118	20.6783	56.979	2.30129	54.1607	0.32295	20.0535	23.8703	27.6178	60.737	16.7823	297.353	67.0252	24.8512	70.6939	45.9069	83.5861	7.20788
ENSG00000111684	11.7809	1.76206	3.96243	6.63957	0	0.724339	12.7437	0.963547	0.805247	4.57239	1.44603	0	1.6423	1.23532	0	0.346843	3.71816	0.927793	0.680268	3.72166	0	2.0785	10.5692	2.96587	9.27357	6.86653	2.65761	1.72212	1.24153	10.9494	4.14538	1.50669	6.14074	7.19152	0.561875	1.20394	0.510406	3.16381	5.0648	2.6059	2.95405	9.4965	3.06838	12.7437	0.32295	4.55762	5.96759	1.20077	10.5629	0.839113	0	5.91399	4.00826	10.3962	7.65115	13.1978	1.25354
ENSG00000111696	17.6714	10.5724	11.8873	9.95935	1.09494	2.89735	6.37184	8.67192	1.61049	11.431	2.41004	3.545	2.46344	5.55893	0.488868	2.4279	2.78862	1.54632	1.81405	2.79125	0.553763	4.84984	12.9179	14.8294	9.27357	5.72211	1.99321	6.88848	14.8983	21.8988	8.29075	6.78011	14.3284	11.9859	1.96656	3.21052	3.06244	7.38222	28.7005	3.12708	11.8162	26.1154	0.767096	14.3366	0.32295	5.46914	17.9028	6.00386	10.5629	1.67823	63.7184	17.742	4.00826	4.15847	11.4767	43.9927	1.56693
ENSG00000111707	86.3936	44.0515	87.1735	122.832	2.81556	19.5571	149.738	37.5783	14.0918	68.5858	11.5682	16.307	12.7278	19.1474	7.33302	15.9548	26.0271	11.4428	6.34917	28.8429	7.75268	46.4199	72.8102	86.0103	55.6414	59.5099	34.549	42.1919	29.7967	102.924	95.3436	33.9005	57.3136	136.639	6.18062	12.4408	22.4579	35.8565	75.972	9.38124	41.3566	61.7272	19.9445	39.824	0.968851	30.9918	47.7407	43.2278	113.552	21.8169	446.029	104.48	24.0496	39.5054	63.7596	158.374	7.83465
ENSG00000111711	5.89047	3.52412	3.96243	0	0.15642	3.62169	3.18592	0	1.61049	6.85858	0	0	2.87402	0	0	1.38737	1.85908	1.85559	0.907024	0	1.10753	4.15701	5.87179	2.96587	0	5.72211	4.65082	1.72212	3.72458	4.37976	4.14538	1.50669	10.2346	9.5887	0	0.401315	1.02081	1.0546	3.37653	1.04236	0.984682	0	2.30129	12.7437	0	4.55762	0	1.20077	2.64074	0.839113	0	3.94266	5.61157	6.2377	1.27519	4.39927	0.313386
ENSG00000111716	322.012	128.631	235.765	561.043	10.793	73.8825	382.311	62.6306	51.5358	221.761	45.3088	73.0269	58.3015	83.3839	0.733302	55.4949	86.4472	40.5136	33.7866	118.163	27.6881	117.089	211.385	50.4198	185.471	242.617	90.3589	87.8281	225.958	400.748	325.412	59.5143	438.039	383.548	26.6891	43.7433	76.0505	180.337	199.215	49.5121	184.135	216.045	102.024	305.848	4.9519	161.34	128.303	181.317	295.763	114.119	977.016	151.792	131.471	309.806	205.306	435.528	27.8913
ENSG00000111725	3.92698	1.76206	3.96243	6.63957	0.46926	2.89735	9.55777	3.85419	0.402624	2.28619	2.41004	2.836	1.6423	1.23532	1.71104	1.04053	0.92954	0.618529	0.680268	4.65208	0	3.46417	3.52308	11.8635	37.0943	2.28884	1.99321	4.3053	7.44917	4.37976	0	3.01338	12.2815	9.5887	0.561875	1.20394	1.53122	7.38222	8.44133	0	4.92341	7.12237	0	3.18592	1.0765	3.64609	5.96759	10.807	7.92221	1.67823	10.6197	9.85664	3.20661	10.3962	7.65115	13.1978	2.50709
ENSG00000111726	129.59	61.6722	190.197	152.71	5.4747	36.2169	47.7888	29.87	24.1574	100.593	13.0142	24.815	30.793	35.8242	0	22.8916	44.6179	16.391	14.2856	29.7733	8.30644	58.1981	93.9487	38.5563	64.915	104.142	59.1319	31.8592	76.9748	105.114	203.123	24.1071	210.832	189.377	13.2041	9.63156	36.2388	50.6209	111.426	17.7201	60.0656	90.2167	25.3142	113.1	1.7224	62.8951	70.1192	78.0502	58.0962	33.5645	361.071	98.5664	50.5041	103.962	66.31	131.978	10.0283
ENSG00000111727	70.6857	26.4309	57.4552	16.5989	1.40778	8.69206	12.7437	6.74483	5.63673	25.1481	3.85607	4.96299	13.9595	8.64722	0	6.59002	11.1545	3.71117	6.80268	13.9562	2.76881	15.9352	30.5333	2.96587	18.5471	24.0329	9.96605	4.3053	17.3814	28.4684	35.2357	6.02676	67.5481	47.9435	2.2475	6.82235	14.2914	12.6552	38.8301	5.2118	42.3413	37.986	5.36967	30.2663	1.0765	20.0535	17.9028	19.2124	29.0481	8.39113	63.7184	35.4839	20.0413	51.9808	33.155	35.1941	11.9087
ENSG00000111731	123.7	47.5757	112.929	69.7155	4.22334	26.0762	111.507	17.3438	22.9495	64.0134	7.71214	17.725	25.8662	24.0887	1.22217	24.9727	30.6748	9.5872	12.2448	48.3816	8.30644	38.7987	66.9385	35.5905	18.5471	80.1095	38.5354	31.8592	63.3179	96.3547	66.326	18.8336	114.627	141.433	9.83281	17.6579	25.0099	45.3479	84.4133	11.466	50.2188	83.0944	20.7116	60.5325	4.41365	45.5762	29.8379	44.4286	73.9406	36.0818	286.733	82.7958	31.2644	62.377	76.5115	140.777	15.3559
ENSG00000111737	13.7444	8.81031	9.90608	23.2385	1.40778	2.89735	57.3466	9.63547	2.81837	17.1465	3.85607	7.79899	4.92689	3.08829	0.488868	5.20265	5.57724	4.3297	2.26756	8.37374	4.4301	6.92835	17.6154	26.6929	37.0943	17.1663	8.63724	12.0548	13.6568	17.519	16.5815	14.3136	24.563	11.9859	1.96656	4.01315	3.06244	20.0375	13.5061	4.69062	13.7855	28.4895	6.13677	14.3366	0.10765	16.4074	13.4271	18.0116	50.174	7.55201	116.817	41.3979	12.0248	20.7923	15.3023	39.5934	1.88032
ENSG00000111752	3.92698	3.52412	5.94365	9.95935	0.15642	3.62169	9.55777	6.74483	2.81837	9.14478	0	6.38099	0.821148	5.55893	3.42208	2.77474	4.6477	0.927793	0.680268	6.51291	3.32258	2.77134	9.39487	8.89762	9.27357	4.57769	1.32881	8.6106	3.72458	10.9494	10.3634	6.78011	8.18765	4.79435	1.68562	3.61183	0.510406	5.27302	5.0648	2.08472	7.87745	18.993	2.30129	7.9648	0.4306	4.55762	8.95138	2.40155	23.7666	2.51734	53.0987	9.85664	2.40496	6.2377	5.10077	26.3956	3.44725
ENSG00000111775	5.89047	3.52412	3.96243	9.95935	0.7821	2.17302	15.9296	0.963547	0.402624	3.42929	1.92803	0.708999	1.23172	1.23532	0	0.346843	2.78862	2.16485	0.453512	4.65208	0	2.77134	2.34872	2.96587	18.5471	3.43326	2.65761	3.44424	3.72458	10.9494	4.14538	3.01338	4.09383	2.39717	0.280937	1.20394	4.08325	3.16381	5.0648	2.6059	2.95405	2.37412	3.06838	7.9648	0.10765	3.64609	4.47569	4.80309	2.64074	1.67823	21.2395	1.97133	1.6033	18.7131	3.82557	17.5971	1.56693
ENSG00000111783	19.6349	74.0066	0	3.31978	0.62568	0.724339	15.9296	1.92709	0.805247	3.42929	0.482009	0	5.33746	5.55893	0	0	0.92954	1.85559	3.6281	1.86083	1.10753	0	12.9179	29.6587	0	1.14442	0	2.58318	7.44917	4.37976	0	0.753345	14.3284	14.383	3.09031	13.2434	0	0	20.2592	1.56354	28.5558	4.74825	0	0	4.5213	5.46914	113.384	6.00386	2.64074	8.39113	21.2395	9.85664	4.80991	64.4562	0	26.3956	39.8
ENSG00000111785	17.6714	7.04825	19.8122	29.8781	1.09494	2.89735	9.55777	4.81774	4.42886	5.71548	0	2.836	2.87402	3.08829	0	1.38737	6.50678	2.47411	2.26756	12.0954	0.553763	6.23551	5.87179	5.93175	0	8.01095	7.30844	6.02742	6.20764	8.75952	29.0176	4.52007	20.4691	26.3689	2.52844	4.41446	6.63528	2.10921	5.0648	4.69062	13.7855	9.4965	3.83548	11.1507	1.61475	6.38066	10.4433	6.00386	5.28147	8.39113	53.0987	5.91399	8.81818	18.7131	5.10077	13.1978	7.20788
ENSG00000111786	141.371	109.248	178.309	275.542	8.91594	58.6714	356.823	93.4641	36.2361	118.882	34.2226	69.4819	29.1508	61.7658	6.35528	21.1574	69.7155	22.8856	14.7391	76.294	22.7043	49.8841	89.2513	213.543	435.858	91.5537	51.8235	86.106	148.983	203.659	186.542	99.4416	194.457	191.774	22.7559	29.296	44.9157	124.443	145.191	43.2579	81.7286	251.657	36.8206	154.517	5.05955	92.0639	92.4976	114.073	258.792	103.211	977.016	210.932	60.9256	230.795	70.1355	360.74	10.3417
ENSG00000111790	27.4889	8.81031	35.6619	33.1978	1.72062	9.4164	6.37184	11.5626	3.22099	19.4326	1.44603	4.25399	6.15861	1.23532	0	3.46843	6.50678	2.16485	1.81405	12.0954	0.553763	9.69968	22.3128	0	0	10.2998	13.2881	9.47166	19.8645	17.519	37.3084	2.26004	34.7975	40.752	3.65219	3.21052	9.18731	10.546	16.8827	4.69062	12.8009	9.4965	1.53419	22.3015	0.53825	10.9383	7.45948	16.8108	13.2037	2.51734	10.6197	21.6846	6.41322	14.5546	14.0271	21.9963	3.76063
ENSG00000111801	11.7809	5.28619	3.96243	3.31978	1.09494	2.17302	9.55777	3.85419	0	3.42929	0	2.127	1.23172	0.617658	0.244434	1.38737	4.6477	0.309264	0.226756	0.930415	3.32258	1.38567	4.69744	2.96587	64.915	1.14442	1.32881	4.3053	0	6.56964	6.21806	3.01338	4.09383	0	1.40469	1.20394	1.53122	3.16381	5.0648	0.52118	1.96936	4.74825	3.06838	0	0	0.911524	10.4433	1.20077	5.28147	3.35645	84.9579	11.828	4.00826	4.15847	8.92634	8.79854	0
ENSG00000111802	331.83	130.393	400.205	431.572	7.821	58.6714	366.381	82.865	59.5883	154.318	32.2946	58.8469	83.7571	57.4422	7.82189	61.3912	100.39	42.6785	53.2877	129.328	22.1505	120.553	273.626	103.806	315.302	196.84	110.955	97.2998	181.263	315.343	379.302	66.2944	415.523	354.782	23.0369	51.7696	71.4568	109.679	265.058	36.4826	183.151	218.419	58.2993	191.155	4.62895	155.871	125.319	172.911	303.685	60.4161	1221.27	206.99	105.016	228.716	175.976	387.136	25.0709
ENSG00000111816	13.7444	7.04825	37.6431	19.9187	1.09494	9.4164	15.9296	4.81774	4.42886	21.7188	5.7841	4.96299	4.92689	8.64722	0	3.46843	7.43632	5.87602	4.76188	8.37374	3.87634	13.8567	23.4872	2.96587	64.915	17.1663	9.30165	6.02742	7.44917	17.519	14.5088	8.2868	36.8444	28.7661	2.80937	2.00657	7.65609	9.49143	27.0123	3.64826	7.87745	16.6189	6.90386	6.37184	0.645901	11.8498	8.95138	16.8108	15.8444	7.55201	84.9579	27.5986	5.61157	18.7131	28.0542	48.392	2.1937
ENSG00000111817	3.92698	5.28619	7.92486	9.95935	0.46926	2.89735	3.18592	0	0	2.28619	0.482009	0.708999	0	0.617658	0.488868	1.38737	2.78862	0.927793	1.36054	0.930415	4.4301	3.46417	4.69744	26.6929	250.387	3.43326	1.32881	2.58318	0	4.37976	0	1.50669	6.14074	2.39717	0.280937	0.401315	2.04162	1.0546	0	1.04236	2.95405	4.74825	0	1.59296	0	3.64609	2.98379	0	10.5629	0.839113	21.2395	3.94266	0.801652	4.15847	2.55038	8.79854	0.626772
ENSG00000111832	215.984	44.0515	326.9	86.3144	4.84902	26.0762	63.7184	33.7241	14.8971	64.0134	7.71214	25.524	33.2565	31.5006	0	17.689	32.5339	22.5763	17.4602	38.147	11.629	75.519	116.262	5.93175	0	115.587	98.9961	26.6929	70.7671	122.633	308.83	18.8336	264.052	390.739	11.7994	14.4473	48.4886	34.8019	170.515	15.1142	73.8511	66.4755	38.3548	79.648	1.18415	73.8334	19.3947	90.058	87.1443	24.3343	106.197	78.8532	53.7107	89.407	71.4107	123.18	5.32756
ENSG00000111843	147.262	38.7654	87.1735	89.6342	7.821	19.5571	89.2058	32.7606	16.1049	81.1599	14.4603	26.233	22.5816	21.0004	0.488868	26.3601	47.4065	9.27793	8.38997	30.7037	10.5215	42.2629	59.8923	77.1127	111.283	68.6653	27.2405	34.4424	89.39	227.747	43.5264	50.4741	143.284	50.3407	11.2375	15.6513	18.885	114.952	69.2189	26.5802	53.1728	123.454	28.3825	127.437	3.76775	51.9568	28.346	64.8417	66.0184	23.4952	361.071	68.9965	48.0991	116.437	73.9611	149.575	4.3874
ENSG00000111845	750.053	109.248	1057.97	547.764	26.1221	89.0937	299.477	109.844	64.0172	454.953	53.503	94.2969	150.27	95.737	0.244434	125.557	149.656	70.5123	70.9746	112.58	11.0753	178.058	460.349	32.6246	74.1886	429.158	263.104	59.4131	337.696	529.951	795.912	74.5812	743.03	676.003	25.0034	49.763	103.612	151.863	425.443	55.2451	278.665	220.794	88.216	446.029	5.05955	158.605	134.271	271.375	179.57	78.0375	477.888	147.85	175.562	368.024	313.697	426.729	11.2819
ENSG00000111846	78.5396	21.1447	158.497	29.8781	2.97198	23.9032	31.8592	23.1251	10.8708	62.8703	8.67616	20.561	21.7604	15.4415	0.244434	22.8916	22.3089	8.96867	8.61673	13.0258	2.21505	58.1981	69.2872	35.5905	37.0943	68.6653	38.5354	14.638	80.6993	78.8357	84.9802	10.5468	149.425	98.2841	3.09031	10.0329	15.8226	33.7473	50.648	9.38124	42.3413	47.4825	19.9445	79.648	0.53825	36.4609	29.8379	42.0271	21.1259	13.4258	127.437	53.2259	14.4297	58.2185	43.3565	70.3883	1.25354
ENSG00000111850	1.96349	0	11.8873	3.31978	0.15642	0	3.18592	0	0.402624	3.42929	0	1.418	2.05287	1.23532	0	0.346843	0.92954	0	0	0	0	2.0785	0	0	0	6.86653	0.664403	1.72212	1.24153	4.37976	6.21806	3.01338	8.18765	9.5887	0	0.80263	3.06244	0	3.37653	0.52118	2.95405	4.74825	1.53419	3.18592	0	0	0	4.80309	0	0	0	1.97133	1.6033	6.2377	1.27519	8.79854	0.940158
ENSG00000111859	17.6714	15.8586	21.7934	43.1572	0.93852	7.96772	50.9747	18.3074	2.01312	29.7205	3.37406	6.38099	6.97976	5.55893	0.977736	7.97739	11.1545	3.09264	2.72107	12.0954	1.66129	7.62118	8.22051	17.7952	18.5471	12.5886	8.63724	6.88848	9.93223	48.1774	20.7269	13.5602	30.7037	28.7661	6.18062	4.41446	7.65609	11.6006	28.7005	10.4236	13.7855	40.3601	5.36967	35.0451	1.0765	6.38066	22.3785	24.0155	31.6888	9.23024	31.8592	41.3979	12.0248	27.03	26.779	74.7876	5.95433
ENSG00000111860	21.5984	10.5724	11.8873	6.63957	1.40778	6.51905	12.7437	2.89064	1.61049	11.431	0.964017	2.836	3.69517	8.02956	0	2.77474	1.85908	1.54632	2.49432	6.51291	1.66129	2.0785	8.22051	8.89762	9.27357	5.72211	9.30165	3.44424	11.1738	8.75952	20.7269	0.753345	26.6099	23.9717	4.77594	12.8421	2.55203	6.32762	10.1296	4.69062	10.8315	7.12237	4.60257	9.55777	3.0142	6.38066	8.95138	8.40541	7.92221	5.87379	10.6197	11.828	4.00826	85.2486	3.82557	13.1978	39.1732
ENSG00000111863	0	0	0	0	0.62568	2.17302	0	0.963547	0.402624	1.1431	0	2.836	0.821148	2.47063	0.244434	1.73422	1.85908	1.54632	0.226756	0.930415	0	1.38567	4.69744	0	0	0	1.32881	0	2.48306	6.56964	4.14538	0.753345	4.09383	4.79435	1.68562	1.20394	0	1.0546	3.37653	1.56354	1.96936	4.74825	0	0	0.10765	0.911524	4.47569	0	0	0.839113	0	11.828	1.6033	12.4754	1.27519	21.9963	4.3874
ENSG00000111875	29.4524	0	37.6431	3.31978	0.93852	7.24339	9.55777	2.89064	2.41574	18.2896	0.482009	2.836	3.28459	3.08829	0	2.77474	4.6477	4.3297	2.0408	10.2346	1.10753	6.92835	21.1385	0	0	21.744	7.97284	8.6106	7.44917	15.3292	6.21806	3.76673	24.563	14.383	1.68562	2.8092	8.6769	7.38222	20.2592	1.56354	11.8162	18.993	4.60257	7.9648	0.10765	7.29219	2.98379	15.61	18.4852	4.19556	53.0987	11.828	6.41322	24.9508	12.7519	13.1978	1.88032
ENSG00000111877	19.6349	8.81031	21.7934	29.8781	1.5642	2.17302	19.1155	3.85419	3.22099	11.431	2.89205	4.96299	2.87402	6.79424	0	2.08106	10.2249	2.78338	1.58729	10.2346	3.87634	4.15701	7.04615	14.8294	0	17.1663	2.65761	3.44424	12.4153	10.9494	18.6542	6.78011	24.563	21.5746	3.09031	3.21052	3.06244	10.546	13.5061	5.73298	5.90809	9.4965	2.30129	14.3366	0.32295	7.29219	11.9352	13.2085	15.8444	6.7129	53.0987	33.5126	9.61983	14.5546	7.65115	30.7949	1.56693
ENSG00000111879	9.81745	17.6206	3.96243	9.95935	0	0	0	0	0	1.1431	0	1.418	2.87402	1.85298	0	0.346843	0	0.618529	0.680268	0	0	0	1.17436	0	0	1.14442	1.32881	0.86106	2.48306	0	10.3634	0	10.2346	9.5887	0.280937	3.61183	0	2.10921	11.8179	2.08472	12.8009	4.74825	0.767096	0	1.5071	0	11.9352	1.20077	0	4.19556	21.2395	3.94266	1.6033	8.31693	2.55038	0	10.9685
ENSG00000111880	43.1968	17.6206	21.7934	29.8781	0.15642	9.4164	31.8592	6.74483	4.42886	11.431	0.964017	4.25399	6.56918	5.55893	0.488868	5.89633	4.6477	4.94823	3.17458	13.0258	3.32258	11.0854	16.441	11.8635	0	17.1663	15.9457	11.1938	18.6229	35.0381	35.2357	4.52007	22.516	43.1491	3.09031	6.01972	9.69772	9.49143	25.324	3.64826	9.84682	30.8636	6.90386	28.6733	1.0765	10.9383	17.9028	12.0077	34.3296	9.23024	42.479	35.4839	10.4215	33.2677	16.5775	79.1868	4.3874
ENSG00000111897	15.7079	7.04825	7.92486	3.31978	1.25136	7.96772	6.37184	1.92709	4.83148	9.14478	1.92803	0	3.69517	0.617658	1.71104	3.46843	2.78862	2.16485	3.85485	5.58249	1.66129	4.84984	12.9179	0	0	14.8775	6.64403	7.74954	8.6907	21.8988	16.5815	0.753345	20.4691	23.9717	2.2475	4.41446	6.12487	7.38222	25.324	2.08472	11.8162	11.8706	4.60257	19.1155	0	10.9383	1.4919	9.60618	10.5629	1.67823	42.479	13.7993	7.21487	14.5546	12.7519	26.3956	5.01417
ENSG00000111906	78.5396	31.7171	71.3237	39.8374	2.97198	18.8328	66.9044	12.5261	4.83148	33.1498	6.74812	18.434	11.4961	11.1179	0	9.36476	16.7317	5.87602	13.6054	12.0954	4.4301	27.0205	45.8	8.89762	0	48.0657	22.5897	14.638	40.9704	81.0255	49.7445	14.3136	88.0173	67.1209	9.83281	10.4342	24.4995	33.7473	86.1016	19.2837	33.4792	59.3531	16.8761	90.7988	1.83005	33.7264	11.9352	38.4247	52.8147	24.3343	180.536	29.5699	23.2479	60.2978	30.6046	70.3883	7.83465
ENSG00000111907	45.1603	21.1447	47.5492	76.355	1.87704	13.7624	89.2058	15.4168	8.85772	36.5791	7.23013	20.561	11.4961	14.8238	1.95547	10.0584	10.2249	8.96867	4.98863	20.4691	2.21505	31.1776	25.8359	26.6929	102.009	34.3326	19.9321	23.2486	49.6611	72.266	41.4538	15.8203	61.4074	64.7237	10.9566	6.01972	17.8642	21.0921	40.5184	10.9448	28.5558	37.986	16.8761	74.8692	1.39945	29.1688	20.8866	30.0193	95.0665	23.4952	286.733	55.1972	21.6446	47.8224	40.8061	131.978	6.5811
ENSG00000111911	25.5254	15.8586	21.7934	66.3957	2.81556	15.9354	63.7184	24.0887	8.05247	21.7188	4.82009	14.18	5.74804	10.5002	0.733302	5.20265	16.7317	4.3297	5.89566	18.6083	3.32258	11.7782	25.8359	38.5563	46.3679	18.3107	12.6237	17.2212	27.3136	21.8988	53.8899	12.8069	49.1259	55.135	3.09031	5.61841	9.18731	20.0375	21.9475	7.29652	18.709	45.1084	8.43805	30.2663	0.645901	14.5844	16.4109	18.0116	50.174	12.5867	201.775	17.742	12.0248	47.8224	25.5038	83.5861	3.76063
ENSG00000111912	0	0	0	6.63957	0.46926	0.724339	3.18592	0.963547	2.41574	1.1431	0.482009	2.127	0.821148	3.70595	0	0.346843	1.85908	4.63897	2.49432	3.72166	2.21505	0.692835	7.04615	5.93175	0	3.43326	1.99321	0	0	2.18988	4.14538	1.50669	10.2346	4.79435	6.18062	0.80263	8.1665	0	1.68827	0	0	7.12237	0	3.18592	0.10765	1.82305	0	0	0	2.51734	0	1.97133	2.40496	12.4754	11.4767	4.39927	1.56693
ENSG00000111961	56.9412	42.2895	73.305	136.111	3.59766	31.8709	191.155	52.0315	13.2866	88.0185	18.7983	24.106	18.4758	36.4418	8.79963	18.0358	47.4065	8.96867	6.57592	49.312	19.9355	32.5632	61.0667	148.294	74.1886	51.499	27.2405	61.9963	47.1781	113.874	55.9626	39.9273	75.7358	81.5039	6.18062	12.8421	17.3538	55.894	64.1541	11.466	49.2341	97.3391	25.3142	68.4973	1.5071	28.2572	88.0219	60.0386	216.54	23.4952	509.747	136.022	44.0909	43.6639	47.1821	211.165	5.32756
ENSG00000112029	5.89047	0	13.8685	0	0	1.44868	0	1.92709	0.805247	3.42929	0.482009	0.708999	1.6423	0.617658	0	1.04053	0.92954	0.927793	0.453512	0.930415	0.553763	2.0785	4.69744	0	0	4.57769	3.32202	0	8.6907	4.37976	6.21806	0.753345	12.2815	11.9859	0.280937	1.60526	3.06244	5.27302	8.44133	1.04236	2.95405	7.12237	1.53419	3.18592	0.2153	2.73457	1.4919	2.40155	7.92221	0.839113	10.6197	3.94266	1.6033	4.15847	10.2015	8.79854	0
ENSG00000112031	31.4158	15.8586	39.6243	39.8374	1.25136	4.34603	15.9296	7.70838	2.81837	20.5757	2.89205	4.96299	3.69517	3.08829	0	3.46843	9.2954	2.16485	1.36054	8.37374	1.10753	12.471	9.39487	0	9.27357	16.0219	7.97284	3.44424	12.4153	17.519	39.3811	3.76673	34.7975	28.7661	2.52844	4.81578	3.06244	7.38222	21.9475	5.2118	15.7549	23.7412	8.43805	11.1507	0.645901	11.8498	1.4919	8.40541	13.2037	5.87379	42.479	15.7706	8.81818	12.4754	15.3023	26.3956	2.50709
ENSG00000112033	13.7444	10.5724	13.8685	33.1978	1.40778	7.24339	57.3466	8.67192	4.83148	8.00168	8.19415	5.67199	5.33746	8.64722	5.37755	3.46843	11.1545	0.927793	0.680268	6.51291	6.64515	4.84984	9.39487	74.1468	37.0943	4.57769	3.98642	22.3876	9.93223	35.0381	12.4361	12.0535	16.3753	16.7802	2.52844	4.01315	4.59365	6.32762	13.5061	6.25416	6.89277	14.2447	3.83548	15.9296	2.3683	5.46914	29.8379	8.40541	34.3296	6.7129	116.817	47.3119	9.61983	33.2677	6.37596	57.1905	2.50709
ENSG00000112039	1.96349	0	1.98122	6.63957	0.15642	0	3.18592	3.85419	0.402624	1.1431	0.964017	3.545	0.821148	2.47063	0	0.346843	2.78862	0.309264	0.453512	4.65208	0	1.38567	3.52308	14.8294	9.27357	3.43326	1.99321	3.44424	3.72458	2.18988	2.07269	1.50669	4.09383	7.19152	0.280937	0.401315	2.04162	1.0546	1.68827	1.56354	2.95405	4.74825	0	4.77888	0	0	1.4919	3.60232	7.92221	0.839113	31.8592	3.94266	1.6033	2.07923	2.55038	8.79854	0.940158
ENSG00000112062	19.6349	8.81031	19.8122	9.95935	1.09494	7.24339	22.3015	5.78128	6.03935	18.2896	4.33808	4.96299	6.15861	4.94127	0.977736	4.16212	10.2249	1.85559	3.85485	4.65208	2.76881	9.69968	12.9179	20.7611	0	19.4552	8.63724	11.1938	9.93223	17.519	12.4361	8.2868	12.2815	19.1774	1.96656	4.81578	4.08325	11.6006	13.5061	5.73298	10.8315	18.993	6.13677	12.7437	0.53825	7.29219	4.47569	10.807	15.8444	7.55201	95.5777	33.5126	12.8264	10.3962	17.8527	57.1905	0.940158
ENSG00000112078	51.0508	8.81031	43.5867	69.7155	2.18988	10.8651	63.7184	13.4897	8.4551	36.5791	9.64017	12.053	12.3172	11.7355	0	6.93686	9.2954	4.02044	7.02944	14.8866	2.76881	21.4779	36.4051	20.7611	9.27357	28.6105	27.9049	13.777	21.106	52.5571	33.163	9.04014	30.7037	50.3407	3.37125	6.01972	11.7393	22.1467	38.8301	5.2118	30.5251	40.3601	2.30129	38.2311	1.0765	20.965	13.4271	20.4131	26.4074	10.9085	233.634	55.1972	16.033	29.1093	38.2557	79.1868	2.1937
ENSG00000112079	25.5254	10.5724	19.8122	13.2791	0.62568	4.34603	31.8592	2.89064	1.20787	16.0034	2.89205	1.418	4.92689	9.26488	4.15538	2.77474	4.6477	4.02044	1.81405	10.2346	0	9.69968	19.9641	5.93175	0	11.4442	11.2949	5.16636	11.1738	26.2786	26.9449	5.27342	30.7037	35.9576	2.52844	4.01315	7.14568	15.819	47.2715	3.12708	18.709	7.12237	1.53419	14.3366	0.32295	10.0268	0	14.4093	5.28147	6.7129	31.8592	45.3406	4.80991	22.8716	16.5775	26.3956	7.52126
ENSG00000112081	151.189	75.7687	112.929	205.827	7.0389	52.8767	210.271	54.9222	19.3259	128.027	18.3163	34.032	34.4882	36.4418	3.66651	26.0132	59.4905	25.6689	15.8729	62.3378	15.5054	49.8841	89.2513	53.3857	37.0943	102.998	55.1455	46.4972	86.907	212.418	132.652	40.6806	163.753	146.228	16.5753	27.6907	45.4261	78.0406	129.996	27.1013	71.8818	140.073	32.218	133.809	3.6601	72.0104	89.5138	86.4557	147.881	52.8641	329.212	98.5664	68.9421	168.418	81.6122	303.55	18.8032
ENSG00000112096	161.006	49.3377	219.915	96.2737	19.5525	217.302	149.738	71.3025	88.9798	84.5892	93.9917	38.9949	71.0293	258.799	43.7537	27.7474	54.8428	144.426	56.9158	87.459	130.134	53.3483	187.897	180.918	435.858	90.4093	74.4132	57.691	99.3223	197.089	194.833	53.4875	161.706	220.54	130.355	38.9275	336.868	93.8597	138.438	27.6225	77.7899	144.822	34.5193	87.6128	5.92075	61.9836	58.184	123.68	179.57	67.9681	488.508	137.993	72.1487	1002.19	515.177	347.542	35.4126
ENSG00000112110	66.7587	17.6206	79.2486	109.553	2.50272	26.0762	121.065	36.6148	12.0787	40.0084	13.9783	21.27	16.8335	18.5298	1.4666	17.689	22.3089	8.96867	9.97726	28.8429	11.0753	31.8704	56.3692	32.6246	27.8207	46.9213	22.5897	26.6929	48.4196	83.2154	89.1256	34.6539	81.8765	76.7096	6.7425	11.2368	26.0307	39.0203	54.0245	10.4236	50.2188	68.8496	16.8761	81.241	2.47595	46.4877	11.9352	31.2201	87.1443	23.4952	244.254	67.0252	30.4628	68.6147	43.3565	158.374	7.20788
ENSG00000112118	25.5254	14.0965	21.7934	46.477	1.87704	11.5894	60.5325	15.4168	7.24723	19.4326	3.37406	8.50799	6.97976	14.8238	1.4666	5.89633	13.9431	4.3297	3.17458	13.9562	4.98386	10.3925	17.6154	59.3175	18.5471	14.8775	6.64403	11.1938	9.93223	59.1268	8.29075	14.3136	16.3753	31.1633	1.96656	2.40789	5.61447	16.8736	28.7005	6.77534	8.86214	42.7342	9.20515	22.3015	0.968851	7.29219	19.3947	15.61	42.2518	15.104	382.311	43.3692	12.0248	39.5054	22.9534	57.1905	2.82047
ENSG00000112130	17.6714	29.9551	23.7746	36.5176	0.46926	11.5894	54.1607	8.67192	2.01312	10.2879	3.85607	4.25399	6.15861	8.02956	0	5.20265	5.57724	3.71117	2.72107	12.0954	0.553763	11.0854	16.441	23.727	9.27357	10.2998	9.96605	5.16636	12.4153	26.2786	18.6542	5.27342	22.516	33.5604	3.09031	3.21052	7.65609	14.7644	23.6357	6.25416	16.7396	11.8706	5.36967	7.9648	0.861201	9.11524	11.9352	12.0077	21.1259	7.55201	84.9579	7.88532	6.41322	20.7923	14.0271	43.9927	10.3417
ENSG00000112144	104.065	28.193	91.1359	92.954	3.9105	42.0116	127.437	44.3232	15.2997	45.7239	14.4603	29.778	23.4027	30.2653	5.13311	22.5448	37.1816	17.6281	11.111	36.2862	8.8602	54.0411	81.0308	41.5222	18.5471	54.9322	49.8303	23.2486	45.9365	157.671	84.9802	26.3671	79.8296	136.639	9.55187	16.8552	33.6868	47.4571	87.7898	16.1566	38.4026	132.951	9.20515	49.3818	1.39945	32.8148	41.7731	51.6332	110.911	32.7254	244.254	98.5664	45.6942	112.279	100.74	136.377	6.26772
ENSG00000112146	115.846	61.6722	164.441	106.233	5.94396	46.3577	82.834	56.8493	29.3915	83.4461	21.6904	26.942	43.1103	45.7067	0.244434	29.1348	58.561	28.7616	19.2743	55.8249	7.75268	69.2835	109.215	80.0786	74.1886	84.6872	39.1998	43.9141	81.9409	142.342	116.071	33.9005	149.425	151.022	23.5987	22.4736	54.6134	66.44	133.373	23.4531	64.0043	123.454	34.5193	122.658	3.55245	93.8869	41.7731	88.8572	113.552	37.7601	286.733	102.509	65.7355	133.071	112.217	237.56	15.9827
ENSG00000112159	96.211	47.5757	57.4552	69.7155	3.28482	20.2815	105.135	34.6877	15.2997	38.8653	11.0862	12.762	13.9595	48.795	0.488868	12.8332	27.8862	10.515	4.98863	44.6599	18.2742	25.6349	29.359	68.2151	92.7357	30.8994	14.6169	26.6929	36.0043	65.6964	45.5991	25.6137	49.1259	95.887	5.05687	8.42761	9.69772	32.6927	48.9597	19.8048	28.5558	68.8496	30.6838	35.0451	3.0142	10.0268	19.3947	38.4247	58.0962	17.6214	329.212	88.7098	37.6777	62.377	85.4378	180.37	10.3417
ENSG00000112167	9.81745	3.52412	3.96243	16.5989	0.7821	5.07037	12.7437	6.74483	0.805247	3.42929	2.89205	0.708999	2.05287	4.94127	0.244434	1.73422	4.6477	1.85559	1.36054	4.65208	0	1.38567	2.34872	5.93175	0	2.28884	2.65761	2.58318	8.6907	8.75952	0	2.26004	4.09383	7.19152	1.40469	1.60526	3.06244	3.16381	3.37653	0.52118	2.95405	4.74825	6.90386	15.9296	0.968851	7.29219	19.3947	3.60232	21.1259	6.7129	63.7184	5.91399	1.6033	2.07923	2.55038	13.1978	3.13386
ENSG00000112200	135.481	26.4309	130.76	43.1572	5.00544	23.1788	31.8592	33.7241	16.1049	48.0101	5.3021	24.815	29.9719	29.0299	0.977736	24.279	36.252	11.752	18.3672	34.4254	3.87634	51.2698	73.9846	8.89762	9.27357	69.8097	37.871	12.9159	62.0764	63.5065	84.9802	18.0803	116.674	160.611	7.58531	16.8552	28.0723	37.9657	126.62	11.9871	61.0503	83.0944	16.109	71.6832	3.2295	36.4609	20.8866	55.2356	42.2518	19.2996	159.296	76.8818	46.4958	124.754	82.8874	189.169	31.3386
ENSG00000112208	35.3428	8.81031	15.8497	29.8781	0.31284	2.89735	25.4874	3.85419	2.01312	16.0034	1.44603	6.38099	2.87402	5.55893	0.488868	1.73422	1.85908	1.23706	1.36054	1.86083	0	6.23551	2.34872	0	18.5471	9.15537	3.32202	7.74954	9.93223	24.0887	24.8723	1.50669	18.4222	16.7802	0.842812	1.60526	4.08325	6.32762	10.1296	2.08472	5.90809	18.993	2.30129	23.8944	0.10765	6.38066	14.919	12.0077	15.8444	6.7129	31.8592	15.7706	6.41322	8.31693	6.37596	26.3956	0.940158
ENSG00000112210	117.809	40.5274	114.91	33.1978	2.97198	26.8005	25.4874	18.3074	4.83148	32.0067	5.3021	11.344	20.5287	12.3532	0	9.36476	14.8726	7.11308	7.93646	19.5387	6.09139	30.4847	55.1949	2.96587	0	59.5099	37.871	15.4991	49.6611	61.3166	111.925	12.8069	178.081	112.667	6.18062	8.42761	24.4995	20.0375	65.8424	4.69062	45.2954	45.1084	16.8761	47.7888	0.861201	36.4609	11.9352	42.0271	26.4074	14.2649	42.479	55.1972	26.4545	41.5847	59.934	70.3883	5.01417
ENSG00000112234	21.5984	24.6689	29.7182	6.63957	1.40778	5.07037	6.37184	7.70838	4.83148	25.1481	3.37406	4.96299	6.15861	4.32361	0	6.93686	9.2954	3.71117	4.98863	5.58249	1.10753	14.5495	19.9641	0	0	16.0219	12.6237	2.58318	18.6229	26.2786	35.2357	6.78011	28.6568	33.5604	1.40469	6.42104	10.2081	16.8736	23.6357	5.73298	15.7549	30.8636	0.767096	17.5226	1.61475	5.46914	4.47569	25.2162	23.7666	8.39113	10.6197	27.5986	12.0248	31.1885	22.9534	48.392	2.50709
ENSG00000112237	137.444	37.0033	148.591	19.9187	2.81556	28.2492	22.3015	24.0887	15.2997	48.0101	7.23013	14.18	25.8662	22.8534	0	17.689	26.0271	17.3188	11.3378	32.5645	4.4301	31.1776	76.3333	0	0	57.2211	39.1998	17.2212	59.5934	94.1648	132.652	8.2868	124.862	148.625	11.7994	11.6381	36.2388	29.5289	96.2312	11.466	36.4332	97.3391	13.0406	86.0199	1.0765	45.5762	7.45948	56.4363	39.6111	15.104	63.7184	37.4552	30.4628	66.5355	68.8603	114.381	7.52126
ENSG00000112242	7.85396	0	7.92486	9.95935	0	0.724339	6.37184	1.92709	0.402624	2.28619	0.482009	0	0.821148	0	3.42208	0.346843	0	0.618529	0.226756	0.930415	1.10753	1.38567	2.34872	11.8635	64.915	0	0	1.72212	1.24153	4.37976	4.14538	0.753345	0	2.39717	0.561875	0.401315	0.510406	3.16381	3.37653	2.08472	1.96936	2.37412	1.53419	1.59296	0.32295	1.82305	1.4919	2.40155	2.64074	1.67823	0	5.91399	2.40496	4.15847	3.82557	8.79854	0.940158
ENSG00000112245	151.189	45.8136	110.948	66.3957	5.00544	32.5952	44.6029	20.2345	13.2866	93.7339	8.19415	17.016	37.7728	17.9121	0	26.0132	45.5474	13.2984	13.8321	44.6599	8.8602	42.2629	130.354	2.96587	18.5471	67.5209	55.1455	15.4991	62.0764	87.5952	165.815	24.1071	198.551	158.213	5.89969	26.0855	33.6868	46.4025	158.697	16.1566	63.0196	106.836	16.8761	135.402	3.6601	42.8416	25.3622	81.6526	31.6888	20.9778	95.5777	53.2259	43.2892	130.992	96.9145	149.575	30.7118
ENSG00000112249	137.444	95.1513	132.741	56.4363	5.63112	39.1143	50.9747	20.2345	17.3128	110.88	13.4962	21.27	22.5816	38.2948	0.488868	30.5222	31.6043	16.7003	19.9545	42.7991	10.5215	58.1981	95.1231	14.8294	9.27357	90.4093	25.2473	12.9159	48.4196	105.114	62.1806	9.04014	178.081	127.05	10.1137	15.6513	25.5203	40.0749	108.049	16.6778	64.0043	111.584	30.6838	84.4269	2.7989	33.7264	17.9028	80.4518	36.9703	21.8169	191.155	72.9392	56.1157	124.754	155.573	268.355	23.8173
ENSG00000112280	5.89047	8.81031	1.98122	43.1572	0.31284	0.724339	31.8592	0.963547	0	0	0.482009	1.418	0.410574	2.47063	0.488868	0.346843	0.92954	0.927793	2.0408	2.79125	6.09139	0	8.22051	8.89762	204.019	8.01095	0.664403	5.16636	7.44917	2.18988	8.29075	3.01338	8.18765	21.5746	0.280937	1.60526	0.510406	6.32762	6.75306	0.52118	11.8162	4.74825	0	3.18592	0.2153	1.82305	26.8541	2.40155	5.28147	7.55201	53.0987	1.97133	12.8264	16.6339	7.65115	13.1978	4.70079
ENSG00000112282	72.6491	10.5724	43.5867	16.5989	2.3463	18.1085	25.4874	14.4532	10.4682	35.436	2.41004	12.762	14.7807	14.2061	0	12.1395	12.084	4.94823	5.89566	35.3558	6.64515	20.785	44.6256	5.93175	0	37.7659	19.2677	12.9159	23.589	56.9369	35.2357	12.0535	59.3605	55.135	5.05687	10.8355	14.2914	23.2013	60.7776	11.466	36.4332	78.3461	12.2735	41.417	3.55245	17.3189	7.45948	20.4131	34.3296	14.2649	159.296	55.1972	19.2397	54.0601	59.934	79.1868	7.20788
ENSG00000112290	7.85396	14.0965	1.98122	3.31978	1.09494	7.96772	0	0.963547	0.805247	5.71548	0	0	3.28459	3.08829	0	1.04053	1.85908	1.85559	0.453512	2.79125	6.09139	0	8.22051	2.96587	9.27357	0	1.99321	4.3053	2.48306	0	14.5088	2.26004	6.14074	16.7802	2.80937	10.4342	1.02081	2.10921	5.0648	2.08472	10.8315	11.8706	6.90386	3.18592	0.645901	3.64609	14.919	7.20464	2.64074	2.51734	0	3.94266	4.00826	35.347	8.92634	4.39927	22.2504
ENSG00000112294	29.4524	1.76206	13.8685	29.8781	0.46926	8.69206	28.6733	6.74483	4.42886	24.005	3.85607	2.127	5.33746	10.5002	0	9.36476	8.36586	2.78338	1.36054	9.30415	1.66129	5.54268	19.9641	23.727	55.6414	12.5886	15.2813	8.6106	14.8983	19.7089	18.6542	16.5736	38.8914	21.5746	1.40469	2.00657	3.57284	16.8736	18.5709	4.69062	13.7855	42.7342	6.90386	22.3015	2.26065	8.20371	46.2488	12.0077	21.1259	5.87379	201.775	21.6846	9.61983	22.8716	19.1279	13.1978	0.940158
ENSG00000112297	386.808	148.013	336.807	268.903	16.7369	118.792	305.848	179.22	61.6014	260.626	46.7548	99.9689	66.513	128.473	5.37755	63.8191	123.629	48.5545	29.2515	178.64	30.4569	153.809	196.118	174.987	241.113	109.864	101.654	105.049	209.818	282.494	325.412	97.9349	372.538	405.122	21.0703	63.4077	67.3736	192.992	378.172	74.0075	177.243	557.919	74.4083	237.351	7.75081	127.613	202.898	214.938	382.907	100.694	1242.51	402.151	149.909	289.013	351.953	831.462	17.5496
ENSG00000112304	49.0873	29.9551	103.023	46.477	2.18988	20.2815	44.6029	19.2709	11.2735	16.0034	5.3021	9.92599	9.85378	12.9708	0.977736	11.099	19.5203	9.5872	6.57592	29.7733	6.64515	26.3277	45.8	23.727	0	43.488	45.1794	6.88848	33.5213	63.5065	126.434	19.587	100.299	105.476	3.37125	11.2368	15.3122	28.4743	65.8424	7.8177	34.4639	47.4825	8.43805	49.3818	2.04535	29.1688	14.919	31.2201	47.5333	14.2649	180.536	25.6273	24.0496	47.8224	39.5309	79.1868	7.20788
ENSG00000112305	78.5396	24.6689	105.004	99.5935	2.50272	16.6598	130.623	22.1616	10.8708	46.867	4.82009	16.307	13.5489	19.7651	0.977736	15.9548	22.3089	10.8243	9.297	34.4254	5.53763	29.7919	50.4974	59.3175	148.377	42.3436	27.2405	25.8318	58.3518	81.0255	68.3987	25.6137	83.9235	100.681	9.83281	11.6381	16.333	29.5289	67.5306	11.9871	31.5098	54.6049	14.5748	62.1255	1.0765	33.7264	62.6597	38.4247	68.6592	19.2996	307.972	47.3119	26.4545	54.0601	49.7325	162.773	5.95433
ENSG00000112306	885.534	380.605	933.152	600.881	76.4894	434.603	449.215	475.029	256.069	464.097	192.321	304.87	168.335	282.27	2.44434	108.215	304.889	196.692	92.0629	455.903	79.1881	270.898	421.595	133.464	278.207	389.103	225.897	260.901	850.447	727.04	1125.47	233.537	722.56	839.011	159.572	247.611	225.089	625.38	649.982	360.656	460.831	1716.49	370.507	1005.16	36.4934	493.134	226.768	776.9	1130.24	425.43	1762.88	745.162	354.33	964.764	376.181	2089.65	83.674
ENSG00000112308	194.386	95.1513	237.746	109.553	12.0443	81.8503	156.11	92.5005	42.6781	122.311	23.6184	48.9209	57.0698	50.648	0.488868	48.2112	79.9404	30.6172	28.5713	100.485	24.9193	76.2118	177.328	26.6929	148.377	116.731	83.0504	68.0237	125.394	203.659	227.996	50.4741	249.723	232.526	25.8462	32.1052	54.103	98.0781	165.45	38.5673	96.4988	206.549	48.327	165.668	4.5213	99.3561	52.2164	132.085	147.881	81.3939	499.128	173.477	69.7438	166.339	121.143	373.938	14.7291
ENSG00000112312	76.5761	38.7654	269.445	46.477	4.53618	27.5249	63.7184	18.3074	14.8971	17.1465	4.33808	17.725	15.6018	8.64722	0	13.18	31.6043	15.154	6.34917	26.0516	1.66129	26.3277	137.4	2.96587	9.27357	52.6434	50.4947	20.6654	28.5551	54.747	55.9626	13.5602	83.9235	174.994	10.6756	16.4539	17.8642	28.4743	35.4536	6.25416	32.4945	47.4825	15.3419	41.417	0.968851	30.0803	4.47569	49.2317	55.4555	15.104	84.9579	59.1399	28.8595	66.5355	36.9806	92.3846	8.77481
ENSG00000112320	17.6714	12.3344	33.6807	16.5989	0.31284	7.96772	47.7888	14.4532	2.01312	5.71548	1.44603	4.25399	4.10574	3.70595	1.4666	3.12159	13.9431	2.78338	1.81405	9.30415	3.32258	12.471	18.7897	41.5222	83.4622	13.7331	3.98642	10.3327	19.8645	15.3292	22.7996	9.79349	8.18765	43.1491	1.12375	4.81578	4.08325	6.32762	13.5061	2.6059	5.90809	21.3671	0	6.37184	1.18415	12.7613	31.3298	16.8108	26.4074	7.55201	84.9579	39.4266	23.2479	18.7131	33.155	43.9927	1.88032
ENSG00000112335	113.882	35.2412	267.464	152.71	6.10038	30.4222	168.854	34.6877	15.2997	51.4394	8.19415	26.942	18.8864	27.177	6.35528	16.9953	31.6043	17.9373	15.6462	22.33	11.0753	47.1128	55.1949	44.4881	92.7357	101.854	57.8031	32.7203	74.4917	122.633	225.923	45.2007	214.926	208.554	12.9231	18.4605	41.3429	45.3479	113.114	17.7201	64.989	104.461	24.5471	109.914	4.306	58.3375	44.7569	67.2433	124.115	33.5645	297.353	94.6238	52.1074	114.358	71.4107	140.777	14.1024
ENSG00000112339	117.809	49.3377	83.211	73.0352	4.84902	21.7302	60.5325	21.198	25.7679	65.1565	9.15816	24.106	23.4027	24.7063	1.22217	16.6485	26.9566	13.9169	11.7913	35.3558	4.98386	38.7987	66.9385	26.6929	0	52.6434	36.5422	37.8866	59.5934	89.7851	84.9802	18.0803	108.486	110.27	7.30437	13.6447	26.5411	50.6209	97.9194	15.1142	41.3566	99.7132	13.8077	70.0903	3.12185	61.0721	31.3298	51.6332	44.8925	28.5298	138.057	70.9678	39.281	68.6147	54.8332	127.579	7.52126
ENSG00000112343	45.1603	24.6689	21.7934	73.0352	1.72062	10.1407	124.251	15.4168	8.05247	28.5774	3.37406	6.38099	9.85378	15.4415	1.71104	5.54949	22.3089	4.63897	5.6689	27.9125	9.41397	19.3994	34.0564	65.2492	37.0943	27.4661	14.6169	14.638	22.3475	37.228	20.7269	7.53345	65.5012	50.3407	3.93312	6.82235	11.2289	20.0375	32.0771	9.38124	25.6017	45.1084	2.30129	35.0451	1.2918	17.3189	35.8055	18.0116	52.8147	14.2649	318.592	51.2545	17.6364	31.1885	28.0542	101.183	4.3874
ENSG00000112357	47.1238	17.6206	29.7182	36.5176	1.5642	14.4868	6.37184	16.3803	10.4682	43.4377	11.0862	14.889	17.6547	7.4119	3.66651	14.5674	16.7317	10.515	9.52375	16.7475	6.09139	15.2424	61.0667	11.8635	37.0943	51.499	29.8982	11.1938	28.5551	50.3672	55.9626	8.2868	77.7827	47.9435	2.80937	9.63156	15.3122	32.6927	37.1419	9.90242	26.5864	54.6049	16.8761	36.6381	0.4306	25.5227	16.4109	28.8186	39.6111	20.1387	212.395	41.3979	25.6529	49.9016	58.6588	118.78	4.70079
ENSG00000112365	19.6349	3.52412	29.7182	19.9187	0.7821	4.34603	19.1155	3.85419	2.81837	13.7172	2.89205	4.25399	9.03263	7.4119	1.22217	3.81527	8.36586	4.3297	2.72107	12.0954	1.10753	11.7782	27.0103	11.8635	0	26.3217	18.6033	3.44424	2.48306	21.8988	20.7269	8.2868	22.516	55.135	1.12375	6.42104	9.69772	8.43682	25.324	0.52118	10.8315	7.12237	3.83548	19.1155	0.53825	11.8498	8.95138	3.60232	10.5629	5.87379	10.6197	25.6273	4.80991	20.7923	31.8798	8.79854	2.50709
ENSG00000112367	84.4301	45.8136	57.4552	39.8374	2.50272	10.1407	25.4874	15.4168	10.4682	53.7256	6.26611	7.79899	14.3701	20.3827	0	15.9548	34.393	9.5872	7.93646	26.0516	3.32258	40.8772	55.1949	23.727	9.27357	48.0657	21.9253	20.6654	26.0721	50.3672	35.2357	12.8069	81.8765	79.1067	5.33781	6.01972	18.3746	18.9829	81.0368	11.9871	23.6324	56.979	18.4103	55.7536	2.04535	31.9033	17.9028	28.8186	71.2999	20.9778	159.296	65.0539	24.0496	33.2677	77.7867	123.18	10.9685
ENSG00000112378	21.5984	10.5724	29.7182	36.5176	1.09494	7.96772	41.417	7.70838	2.41574	12.5741	3.85607	3.545	7.39033	2.47063	0.244434	2.77474	12.084	3.40191	3.85485	14.8866	4.4301	8.31402	18.7897	29.6587	55.6414	14.8775	2.65761	11.1938	19.8645	35.0381	35.2357	8.2868	30.7037	47.9435	3.09031	3.61183	8.6769	15.819	15.1944	11.466	13.7855	26.1154	15.3419	17.5226	0.861201	14.5844	7.45948	20.4131	39.6111	13.4258	74.3382	37.4552	5.61157	18.7131	17.8527	57.1905	0.313386
ENSG00000112379	412.333	192.065	231.802	856.504	16.1113	148.489	1029.05	241.85	111.124	307.493	73.7473	137.546	93.2003	187.768	37.154	113.418	187.767	38.658	36.5077	263.307	100.231	152.424	243.092	889.762	955.178	219.729	80.3928	359.062	280.585	578.128	203.123	237.304	282.474	479.435	26.1272	81.4669	65.8424	277.361	349.471	72.9652	191.028	593.531	123.502	313.813	6.56666	133.082	486.358	264.17	794.862	157.753	3908.06	802.331	183.578	459.511	374.906	1588.14	27.8913
ENSG00000112406	5.89047	7.04825	11.8873	36.5176	0.46926	4.34603	47.7888	9.63547	6.03935	2.28619	1.44603	5.67199	3.69517	3.70595	1.4666	2.77474	10.2249	1.54632	0.453512	10.2346	4.98386	8.31402	11.7436	47.454	37.0943	8.01095	2.65761	7.74954	8.6907	13.1393	8.29075	11.3002	10.2346	21.5746	3.09031	1.20394	3.06244	9.49143	10.1296	4.16944	7.87745	28.4895	2.30129	12.7437	0.32295	8.20371	11.9352	15.61	39.6111	7.55201	159.296	25.6273	6.41322	16.6339	7.65115	35.1941	1.25354
ENSG00000112419	178.678	38.7654	168.403	235.705	4.84902	39.8386	156.11	69.3754	18.5207	129.17	17.8343	27.651	27.919	40.7655	0.244434	30.5222	35.3225	22.267	19.2743	40.9383	10.5215	77.5975	98.6461	80.0786	92.7357	64.0876	79.7284	46.4972	121.67	256.216	188.615	56.5009	216.973	203.76	16.0134	17.2565	33.1764	84.3682	136.75	31.2708	79.7592	230.29	29.1496	117.879	2.69125	44.6647	61.1678	70.8456	261.433	42.7948	594.705	118.28	55.314	118.516	131.345	219.963	5.64095
ENSG00000112425	1.96349	10.5724	1.98122	3.31978	0.15642	2.17302	3.18592	3.85419	0	2.28619	0	1.418	1.23172	1.85298	0	0.693686	1.85908	0.309264	0.907024	2.79125	0	3.46417	7.04615	2.96587	0	1.14442	0.664403	1.72212	0	2.18988	2.07269	1.50669	2.04691	9.5887	0.842812	0.401315	2.55203	5.27302	8.44133	1.04236	3.93873	4.74825	0	0	0.10765	0	0	4.80309	0	1.67823	0	3.94266	1.6033	2.07923	6.37596	0	1.56693
ENSG00000112473	17.6714	12.3344	7.92486	26.5583	1.09494	8.69206	47.7888	6.74483	2.41574	13.7172	3.85607	4.96299	5.74804	12.3532	2.19991	4.16212	8.36586	1.54632	1.58729	8.37374	2.21505	6.92835	8.22051	8.89762	74.1886	9.15537	3.98642	9.47166	6.20764	35.0381	29.0176	12.8069	28.6568	21.5746	3.93312	2.00657	6.12487	10.546	13.5061	3.64826	10.8315	26.1154	4.60257	7.9648	0.32295	12.7613	17.9028	18.0116	29.0481	9.23024	106.197	31.5413	11.2231	12.4754	8.92634	57.1905	0.940158
ENSG00000112511	23.5619	35.2412	7.92486	69.7155	2.65914	10.1407	105.135	40.469	6.03935	27.4343	4.33808	19.143	9.03263	14.2061	5.37755	4.50896	10.2249	2.78338	3.17458	13.9562	7.19891	11.7782	29.359	65.2492	139.104	19.4552	9.96605	28.415	32.2797	41.6077	6.21806	28.6271	20.4691	23.9717	4.495	10.0329	9.18731	30.5835	20.2592	6.77534	22.6477	40.3601	23.78	35.0451	0.968851	17.3189	64.1516	20.4131	63.3777	15.104	180.536	57.1685	20.843	43.6639	20.4031	70.3883	9.08819
ENSG00000112514	39.2698	22.9068	13.8685	79.6748	4.06692	23.1788	86.0199	33.7241	10.4682	18.2896	11.5682	13.471	6.15861	16.0591	0.488868	5.54949	13.0136	8.04087	6.57592	15.8171	7.75268	8.31402	21.1385	38.5563	18.5471	22.8884	13.9525	17.2212	40.9704	65.6964	26.9449	23.3537	28.6568	33.5604	8.99	11.2368	10.7185	44.2933	23.6357	13.0295	23.6324	68.8496	13.0406	54.1607	1.61475	23.6996	14.919	24.0155	118.833	22.656	95.5777	57.1685	15.2314	74.8524	22.9534	153.974	3.44725
ENSG00000112531	25.5254	10.5724	29.7182	9.95935	1.25136	7.96772	9.55777	4.81774	2.41574	11.431	3.37406	4.25399	4.51631	6.17658	1.22217	1.04053	7.43632	1.54632	2.0408	4.65208	1.10753	6.92835	12.9179	2.96587	74.1886	8.01095	9.30165	8.6106	14.8983	24.0887	37.3084	6.78011	14.3284	38.3548	3.37125	7.62498	4.59365	5.27302	23.6357	3.12708	11.8162	14.2447	11.5064	20.7085	1.2918	6.38066	7.45948	3.60232	5.28147	9.23024	116.817	21.6846	5.61157	31.1885	8.92634	26.3956	24.4441
ENSG00000112541	53.0142	19.3827	25.7558	19.9187	1.72062	9.4164	44.6029	14.4532	3.62361	40.0084	4.33808	5.67199	9.03263	7.4119	5.62198	15.9548	6.50678	1.85559	3.17458	3.72166	0	12.471	35.2308	17.7952	18.5471	21.744	13.9525	15.4991	24.8306	74.4559	43.5264	14.3136	61.4074	28.7661	6.18062	5.61841	9.18731	17.9283	38.8301	9.38124	15.7549	35.6119	7.67096	30.2663	1.18415	19.142	35.8055	37.224	42.2518	16.7823	31.8592	11.828	12.8264	35.347	33.155	48.392	10.0283
ENSG00000112559	5.89047	0	1.98122	26.5583	0.15642	2.17302	19.1155	5.78128	1.20787	2.28619	1.44603	1.418	0.821148	0	3.17764	0	1.85908	0.618529	0	0.930415	0.553763	2.0785	3.52308	38.5563	9.27357	2.28884	0	6.88848	2.48306	8.75952	0	3.76673	2.04691	2.39717	0.280937	0.80263	2.04162	2.10921	0	0.52118	5.90809	7.12237	3.83548	0	0.10765	0.911524	5.96759	1.20077	7.92221	3.35645	31.8592	9.85664	0	4.15847	2.55038	4.39927	0.313386
ENSG00000112561	3.92698	3.52412	0	16.5989	0.15642	5.79471	9.55777	2.89064	0.402624	1.1431	0.482009	5.67199	0.821148	1.85298	0	0	1.85908	0.309264	0.226756	1.86083	2.21505	0.692835	3.52308	2.96587	9.27357	3.43326	0.664403	2.58318	3.72458	19.7089	0	2.26004	2.04691	0	0.561875	1.20394	1.53122	5.27302	3.37653	1.04236	1.96936	11.8706	0.767096	9.55777	0.10765	4.55762	5.96759	2.40155	10.5629	2.51734	74.3382	7.88532	2.40496	6.2377	1.27519	4.39927	0.940158
ENSG00000112576	13.7444	3.52412	1.98122	33.1978	0.46926	2.17302	19.1155	7.70838	0.805247	10.2879	2.41004	6.38099	3.28459	4.94127	1.22217	1.38737	7.43632	0.927793	1.13378	4.65208	5.53763	4.15701	4.69744	44.4881	64.915	3.43326	3.32202	12.0548	7.44917	13.1393	2.07269	4.52007	6.14074	11.9859	2.2475	2.40789	1.53122	14.7644	5.0648	5.2118	4.92341	28.4895	9.97224	12.7437	0.32295	5.46914	11.9352	7.20464	15.8444	8.39113	31.8592	15.7706	2.40496	16.6339	7.65115	61.5898	1.88032
ENSG00000112578	5.89047	7.04825	1.98122	19.9187	0.46926	1.44868	19.1155	0.963547	1.61049	3.42929	1.92803	0.708999	0.410574	3.08829	0	0.346843	2.78862	0.618529	1.13378	3.72166	1.66129	2.0785	2.34872	17.7952	0	0	0.664403	2.58318	3.72458	10.9494	2.07269	2.26004	6.14074	2.39717	0.561875	2.00657	0.510406	5.27302	3.37653	2.08472	0.984682	7.12237	3.06838	4.77888	0	2.73457	5.96759	3.60232	10.5629	1.67823	63.7184	9.85664	2.40496	2.07923	0	13.1978	0.626772
ENSG00000112584	121.736	112.772	73.305	102.913	7.19532	33.3196	105.135	41.4325	25.7679	68.5858	13.0142	33.323	27.919	32.1182	4.15538	20.1169	19.5203	16.0817	11.111	39.0774	17.1666	47.8056	79.8564	53.3857	83.4622	85.8316	34.549	33.5813	52.1442	107.304	55.9626	44.4474	106.439	117.462	19.6656	24.0789	29.0931	44.2933	94.5429	30.7496	85.6673	64.1014	24.5471	78.0551	8.50436	28.2572	55.2002	62.4402	124.115	41.1165	456.649	153.764	48.0991	126.833	108.391	171.571	37.6063
ENSG00000112592	23.5619	5.28619	13.8685	13.2791	0.93852	2.89735	15.9296	10.599	0.402624	9.14478	3.85607	3.545	2.87402	4.32361	0	3.12159	12.084	1.23706	2.0408	2.79125	4.98386	3.46417	9.39487	5.93175	0	9.15537	2.65761	7.74954	6.20764	13.1393	6.21806	6.78011	12.2815	16.7802	1.12375	3.61183	4.08325	4.21841	20.2592	2.6059	8.86214	16.6189	1.53419	6.37184	0.753551	4.55762	32.8217	7.20464	10.5629	1.67823	0	7.88532	6.41322	10.3962	12.7519	35.1941	7.20788
ENSG00000112624	62.8317	17.6206	87.1735	86.3144	2.65914	29.6979	70.0903	21.198	10.0656	34.2929	11.5682	14.18	13.1384	14.8238	6.35528	16.3016	13.9431	6.80382	7.7097	25.1212	10.5215	22.1707	46.9744	44.4881	0	59.5099	19.2677	24.9707	48.4196	85.4053	43.5264	24.8604	77.7827	74.3124	7.02344	7.62498	16.8434	45.3479	84.4133	15.1142	31.5098	59.3531	9.20515	50.9747	2.90655	30.0803	56.6921	34.8224	63.3777	24.3343	276.113	78.8532	36.0744	51.9808	38.2557	136.377	7.20788
ENSG00000112640	56.9412	51.0998	53.4928	66.3957	0.7821	21.0058	73.2762	26.0158	6.8446	29.7205	4.33808	12.762	12.3172	20.3827	2.93321	13.5269	18.5908	4.3297	5.44214	23.2604	7.19891	20.0922	36.4051	83.0444	64.915	36.6215	19.2677	41.3309	34.7628	72.266	39.3811	21.0937	53.2197	57.5322	6.18062	13.2434	11.7393	41.1295	32.0771	9.38124	37.4179	61.7272	13.8077	30.2663	3.0142	16.4074	83.5462	28.8186	84.5036	20.9778	169.916	70.9678	29.6611	41.5847	35.7054	101.183	7.52126
ENSG00000112651	15.7079	1.76206	5.94365	16.5989	0.93852	8.69206	28.6733	4.81774	2.81837	14.8603	2.41004	4.96299	4.51631	9.26488	0.244434	2.4279	5.57724	0.927793	1.36054	4.65208	0.553763	3.46417	12.9179	2.96587	18.5471	11.4442	7.30844	9.47166	7.44917	26.2786	12.4361	2.26004	30.7037	21.5746	1.96656	3.21052	5.61447	9.49143	10.1296	7.8177	6.89277	16.6189	6.13677	15.9296	0	9.11524	8.95138	8.40541	21.1259	8.39113	10.6197	19.7133	7.21487	16.6339	8.92634	39.5934	1.88032
ENSG00000112658	11.7809	10.5724	3.96243	13.2791	0.62568	5.07037	50.9747	11.5626	2.81837	11.431	3.85607	5.67199	3.69517	7.4119	0.488868	4.50896	5.57724	2.16485	1.36054	3.72166	6.09139	8.31402	10.5692	29.6587	9.27357	4.57769	4.65082	14.638	6.20764	26.2786	8.29075	7.53345	12.2815	9.5887	2.52844	2.00657	2.55203	14.7644	6.75306	4.69062	6.89277	18.993	11.5064	9.55777	0.861201	7.29219	8.95138	12.0077	39.6111	5.87379	148.676	23.6559	10.4215	27.03	11.4767	57.1905	1.56693
ENSG00000112659	7.85396	14.0965	9.90608	53.1165	1.5642	18.1085	44.6029	17.3438	3.62361	12.5741	7.71214	7.08999	4.10574	15.4415	6.11085	3.81527	5.57724	2.16485	2.72107	7.44332	6.64515	3.46417	10.5692	56.3516	74.1886	8.01095	1.32881	17.2212	11.1738	26.2786	10.3634	10.5468	10.2346	23.9717	1.96656	4.81578	2.55203	11.6006	11.8179	3.12708	9.84682	26.1154	7.67096	9.55777	1.61475	7.29219	35.8055	7.20464	50.174	5.87379	307.972	49.2832	13.6281	22.8716	14.0271	96.7839	6.5811
ENSG00000112667	33.3793	10.5724	11.8873	99.5935	1.5642	9.4164	57.3466	17.3438	4.42886	25.1481	11.0862	12.053	3.69517	16.0591	1.4666	5.89633	10.2249	4.63897	3.17458	9.30415	4.4301	5.54268	12.9179	50.4198	139.104	8.01095	8.63724	25.8318	23.589	35.0381	16.5815	10.5468	26.6099	7.19152	6.18062	7.62498	3.57284	20.0375	21.9475	10.9448	10.8315	45.1084	19.9445	44.6029	0.753551	16.4074	32.8217	28.8186	66.0184	14.2649	446.029	53.2259	7.21487	24.9508	12.7519	131.978	1.25354
ENSG00000112679	31.4158	12.3344	17.8309	36.5176	0.62568	2.89735	31.8592	8.67192	1.20787	12.5741	2.41004	2.836	5.74804	6.79424	0	3.81527	7.43632	0.927793	1.58729	13.9562	3.32258	7.62118	11.7436	17.7952	64.915	9.15537	9.30165	10.3327	9.93223	35.0381	33.163	6.78011	22.516	31.1633	2.2475	3.61183	8.6769	4.21841	6.75306	3.64826	8.86214	21.3671	3.06838	19.1155	0.53825	10.9383	8.95138	13.2085	29.0481	5.87379	106.197	23.6559	4.80991	6.2377	10.2015	39.5934	2.82047
ENSG00000112685	43.1968	10.5724	23.7746	26.5583	0.7821	8.69206	15.9296	5.78128	7.24723	20.5757	2.89205	7.79899	7.39033	9.88253	0	7.28371	9.2954	4.02044	3.40134	12.0954	2.76881	11.0854	22.3128	8.89762	18.5471	30.8994	9.96605	8.6106	17.3814	39.4178	18.6542	11.3002	28.6568	33.5604	3.37125	7.62498	8.6769	12.6552	35.4536	6.25416	20.6783	18.993	7.67096	22.3015	1.0765	10.0268	1.4919	21.6139	23.7666	9.23024	74.3382	19.7133	10.4215	37.4262	36.9806	52.7912	6.5811
ENSG00000112695	147.262	33.4792	184.253	49.7968	3.75408	33.3196	35.0451	39.5054	27.781	52.5825	20.7264	17.725	28.3296	28.4123	0.244434	26.0132	20.4499	22.8856	16.0997	35.3558	2.76881	62.3551	75.159	8.89762	18.5471	116.731	45.8438	25.8318	83.1824	94.1648	97.4163	13.5602	131.002	110.27	13.7659	26.0855	39.8117	42.1841	118.179	15.6354	35.4485	125.829	26.0813	167.261	7.42786	63.8066	20.8866	70.8456	58.0962	22.656	148.676	65.0539	36.0744	126.833	57.3836	184.769	19.1165
ENSG00000112697	5.89047	0	3.96243	0	0	2.17302	3.18592	2.89064	0.805247	3.42929	0	0	2.05287	0	0	1.38737	2.78862	0.309264	0	1.86083	0.553763	1.38567	1.17436	0	0	4.57769	1.99321	0	1.24153	4.37976	6.21806	0.753345	4.09383	4.79435	1.40469	1.20394	1.53122	3.16381	8.44133	1.56354	2.95405	2.37412	0	6.37184	0.2153	0.911524	0	2.40155	0	2.51734	0	1.97133	0.801652	4.15847	1.27519	4.39927	0.626772
ENSG00000112699	37.3063	15.8586	35.6619	116.192	2.18988	13.7624	63.7184	20.2345	5.63673	26.2912	7.71214	15.598	8.62205	22.8534	8.06632	10.0584	17.6613	8.35014	5.21539	15.8171	3.87634	9.69968	18.7897	86.0103	241.113	18.3107	10.6305	16.3601	18.6229	41.6077	22.7996	19.587	32.7506	43.1491	6.18062	8.0263	12.7602	25.3105	54.0245	6.77534	10.8315	56.979	9.20515	28.6733	0.53825	12.7613	25.3622	24.0155	58.0962	18.4605	339.832	59.1399	12.8264	49.9016	25.5038	70.3883	2.50709
ENSG00000112701	339.684	116.296	433.886	129.472	10.793	61.5688	108.321	44.3232	43.0807	173.751	25.5465	60.9739	76.3668	62.3835	2.93321	48.558	79.0109	38.658	30.6121	86.5286	13.8441	121.246	221.954	35.5905	27.8207	192.263	111.62	31.8592	112.979	236.507	366.866	53.4875	372.538	546.556	28.0937	40.5328	91.8731	123.389	295.447	44.3003	145.733	175.685	49.0941	194.341	4.19835	123.967	61.1678	152.498	176.929	85.5895	392.93	181.362	130.669	243.27	205.306	277.154	31.0252
ENSG00000112715	5.89047	17.6206	37.6431	29.8781	1.5642	6.51905	92.3917	7.70838	2.41574	36.5791	4.33808	2.836	11.4961	8.02956	1.71104	11.099	13.9431	1.85559	3.40134	10.2346	3.87634	22.8635	65.7641	11.8635	37.0943	11.4442	5.97963	4.3053	12.4153	43.7976	22.7996	22.6004	26.6099	23.9717	2.80937	2.8092	3.06244	12.6552	8.44133	6.77534	13.7855	21.3671	7.67096	25.4874	0.10765	8.20371	44.7569	19.2124	58.0962	10.9085	84.9579	29.5699	24.0496	33.2677	17.8527	74.7876	7.20788
ENSG00000112739	113.882	40.5274	221.896	86.3144	2.81556	41.2873	79.648	33.7241	20.5338	84.5892	19.7624	29.069	22.5816	30.8829	0.977736	23.9322	47.4065	10.515	15.4194	40.9383	16.0591	53.3483	70.4615	26.6929	37.0943	78.9651	55.1455	28.415	58.3518	96.3547	136.797	18.0803	126.909	234.923	14.3278	14.046	33.6868	56.9486	128.308	20.326	48.2494	68.8496	8.43805	92.3917	1.9377	36.4609	22.3785	60.0386	60.737	34.4036	297.353	84.7671	49.7024	89.407	84.1626	175.971	9.40158
ENSG00000112742	21.5984	22.9068	3.96243	3.31978	0.31284	1.44868	3.18592	0	0.402624	2.28619	0	0	5.74804	3.08829	0	1.38737	2.78862	1.23706	2.49432	1.86083	0	1.38567	9.39487	0	0	0	5.97963	0	0	2.18988	2.07269	0	8.18765	16.7802	0.561875	3.21052	1.53122	1.0546	10.1296	1.04236	23.6324	7.12237	4.60257	1.59296	0.645901	3.64609	7.45948	2.40155	0	4.19556	0	1.97133	0.801652	4.15847	0	4.39927	8.46142
ENSG00000112759	1.96349	0	0	0	0	0.724339	6.37184	1.92709	0.402624	1.1431	0.964017	1.418	0.821148	0.617658	0.244434	0	0	0.927793	0	0	0	0.692835	3.52308	0	27.8207	1.14442	0	0	1.24153	6.56964	0	3.01338	2.04691	7.19152	0.561875	0.401315	1.02081	2.10921	0	0	0.984682	4.74825	0	3.18592	0.2153	0.911524	2.98379	1.20077	5.28147	0	0	5.91399	1.6033	10.3962	2.55038	0	0
ENSG00000112763	7.85396	1.76206	5.94365	3.31978	0.31284	2.89735	3.18592	0.963547	2.01312	4.57239	1.92803	1.418	1.6423	0.617658	3.42208	1.38737	0	0.618529	0	1.86083	0	0.692835	3.52308	8.89762	9.27357	5.72211	3.32202	3.44424	0	4.37976	4.14538	1.50669	4.09383	4.79435	0.842812	0.401315	1.53122	1.0546	0	2.08472	3.93873	0	3.06838	3.18592	0.861201	0	14.919	3.60232	7.92221	2.51734	10.6197	7.88532	4.00826	2.07923	5.10077	8.79854	1.56693
ENSG00000112773	3.92698	8.81031	0	3.31978	0.62568	2.89735	3.18592	3.85419	0.805247	3.42929	0	0.708999	1.6423	0.617658	0	2.77474	3.71816	0.618529	1.36054	1.86083	1.10753	4.15701	2.34872	14.8294	37.0943	2.28884	0.664403	3.44424	6.20764	4.37976	6.21806	3.76673	10.2346	7.19152	0.842812	1.60526	2.04162	2.10921	3.37653	2.08472	2.95405	9.4965	2.30129	7.9648	0.4306	2.73457	10.4433	6.00386	15.8444	1.67823	10.6197	7.88532	4.00826	6.2377	1.27519	8.79854	0.940158
ENSG00000112787	9.81745	12.3344	1.98122	66.3957	0.93852	6.51905	73.2762	23.1251	3.22099	11.431	2.41004	8.50799	4.10574	3.70595	3.42208	2.77474	4.6477	1.23706	1.36054	7.44332	7.75268	0.692835	10.5692	44.4881	129.83	6.86653	1.32881	18.0823	6.20764	10.9494	8.29075	15.8203	10.2346	2.39717	0.561875	2.00657	2.04162	14.7644	15.1944	3.64826	9.84682	23.7412	6.90386	6.37184	0.4306	6.38066	46.2488	7.20464	55.4555	8.39113	116.817	47.3119	9.61983	16.6339	10.2015	39.5934	1.88032
ENSG00000112796	7.85396	1.76206	13.8685	0	0.62568	2.17302	0	0	2.81837	4.57239	0.964017	2.836	0.821148	0	0.244434	2.77474	2.78862	1.85559	1.13378	5.58249	0	4.15701	15.2667	2.96587	0	4.57769	1.99321	1.72212	4.96611	6.56964	12.4361	0.753345	20.4691	19.1774	0.842812	2.40789	2.04162	4.21841	10.1296	2.6059	6.89277	0	0.767096	6.37184	0	9.11524	0	9.60618	13.2037	4.19556	0	1.97133	3.20661	4.15847	6.37596	4.39927	2.1937
ENSG00000112812	11.7809	7.04825	3.96243	13.2791	0.31284	2.17302	15.9296	14.4532	4.83148	1.1431	0.964017	1.418	2.05287	2.47063	0.244434	0.693686	6.50678	0.309264	1.13378	2.79125	6.64515	4.84984	8.22051	2.96587	46.3679	3.43326	3.98642	1.72212	11.1738	13.1393	4.14538	0.753345	6.14074	7.19152	2.2475	1.20394	1.53122	6.32762	5.0648	3.12708	4.92341	11.8706	12.2735	12.7437	0.2153	7.29219	7.45948	4.80309	29.0481	1.67823	63.7184	5.91399	4.00826	8.31693	6.37596	4.39927	0.313386
ENSG00000112851	386.808	88.1031	420.018	86.3144	14.3906	88.3693	57.3466	73.2296	41.4702	166.892	22.6544	41.1219	74.7245	56.8246	0	52.3733	73.4336	34.3283	35.1472	106.998	9.96773	110.854	196.118	38.5563	9.27357	179.674	114.942	44.7751	129.119	170.811	310.903	25.6137	370.491	419.505	17.1372	53.7762	78.0921	122.334	234.669	47.9485	136.871	246.909	45.2586	205.492	5.1672	90.2408	35.8055	171.711	89.7851	64.6117	392.93	157.706	106.62	322.281	258.864	409.132	44.1874
ENSG00000112855	29.4524	10.5724	13.8685	19.9187	2.03346	8.69206	47.7888	14.4532	3.22099	14.8603	3.85607	2.836	6.97976	16.6768	11.9773	6.59002	18.5908	2.16485	2.72107	13.0258	0.553763	8.31402	19.9641	11.8635	83.4622	19.4552	5.97963	11.1938	19.8645	30.6583	2.07269	9.79349	24.563	31.1633	2.80937	3.61183	9.18731	16.8736	32.0771	7.29652	20.6783	45.1084	0	22.3015	1.2918	15.4959	29.8379	16.8108	31.6888	10.0694	106.197	45.3406	18.438	29.1093	34.4302	105.582	4.3874
ENSG00000112874	66.7587	12.3344	67.3613	23.2385	0.93852	10.1407	3.18592	17.3438	8.4551	42.2946	3.85607	7.08999	9.85378	11.7355	0	9.01792	13.0136	7.73161	14.2856	13.9562	4.98386	20.785	45.8	11.8635	0	48.0657	25.2473	15.4991	28.5551	45.9875	80.8348	9.79349	106.439	79.1067	3.93312	4.41446	12.7602	13.7098	79.3485	6.77534	28.5558	52.2307	4.60257	52.5677	0.645901	24.6111	16.4109	33.6216	10.5629	15.104	127.437	23.6559	16.033	39.5054	14.0271	136.377	1.88032
ENSG00000112893	25.5254	5.28619	29.7182	3.31978	0.7821	7.24339	9.55777	6.74483	1.61049	9.14478	0.964017	3.545	4.51631	4.94127	0	2.4279	4.6477	3.40191	2.72107	4.65208	1.10753	4.84984	16.441	2.96587	9.27357	10.2998	8.63724	5.16636	12.4153	21.8988	16.5815	2.26004	10.2346	16.7802	2.52844	4.01315	5.61447	10.546	13.5061	1.56354	14.7702	18.993	2.30129	11.1507	0.2153	9.11524	1.4919	12.0077	7.92221	4.19556	0	9.85664	11.2231	14.5546	7.65115	17.5971	9.40158
ENSG00000112941	7.85396	5.28619	11.8873	6.63957	0.62568	5.07037	15.9296	2.89064	2.01312	5.71548	3.37406	1.418	2.87402	4.94127	1.22217	3.12159	3.71816	1.85559	0.226756	6.51291	2.21505	0.692835	11.7436	11.8635	0	5.72211	4.65082	2.58318	6.20764	8.75952	12.4361	3.76673	14.3284	21.5746	0.842812	0.80263	6.63528	4.21841	20.2592	3.12708	4.92341	4.74825	3.06838	7.9648	0.53825	1.82305	13.4271	6.00386	10.5629	5.87379	53.0987	11.828	3.20661	12.4754	3.82557	13.1978	1.25354
ENSG00000112964	49.0873	1.76206	31.6994	29.8781	0.31284	2.89735	6.37184	3.85419	6.03935	14.8603	0	1.418	9.4432	3.70595	0	7.63055	4.6477	5.25749	2.94783	1.86083	4.4301	20.0922	10.5692	2.96587	0	24.0329	10.6305	5.16636	12.4153	26.2786	35.2357	6.78011	38.8914	26.3689	2.80937	4.41446	5.61447	13.7098	20.2592	5.73298	20.6783	7.12237	5.36967	22.3015	1.5071	9.11524	2.98379	12.0077	21.1259	6.7129	10.6197	39.4266	6.41322	16.6339	36.9806	13.1978	1.25354
ENSG00000112972	339.684	63.4342	247.652	152.71	10.9494	84.0233	60.5325	39.5054	33.4178	181.752	19.2803	33.323	58.7121	35.8242	0.244434	56.8823	90.1653	47.0082	40.8161	56.7553	7.75268	120.553	186.723	11.8635	0	252.917	93.0165	34.4424	220.992	170.811	145.088	24.8604	341.835	292.455	10.3947	36.921	56.1447	53.7848	231.292	20.326	85.6673	258.78	15.3419	170.447	3.6601	129.436	38.7893	154.9	79.2221	26.8516	233.634	86.7385	70.5454	145.546	142.821	470.722	13.4756
ENSG00000112977	151.189	63.4342	219.915	229.065	6.88248	46.3577	181.598	54.9222	16.9102	58.2979	20.2444	31.196	29.1508	29.6476	9.28849	27.7474	38.1111	19.1744	13.6054	49.312	12.1828	43.6486	98.6461	169.055	83.4622	90.4093	57.1387	42.1919	62.0764	201.469	194.833	67.8011	202.644	179.788	12.6422	25.2828	42.8741	74.8768	118.179	22.4107	52.1881	102.087	29.1496	116.286	4.9519	47.3992	102.941	94.8611	132.037	41.9556	212.395	163.62	53.7107	143.467	79.0619	189.169	10.9685
ENSG00000112981	25.5254	5.28619	27.737	0	0.7821	2.89735	0	0	2.41574	5.71548	0.964017	2.127	5.33746	2.47063	0	2.77474	2.78862	3.71117	2.0408	1.86083	0.553763	6.23551	19.9641	0	0	10.2998	3.98642	0.86106	13.6568	13.1393	14.5088	1.50669	24.563	31.1633	0.842812	4.41446	2.04162	4.21841	18.5709	0.52118	8.86214	4.74825	1.53419	17.5226	0.968851	1.82305	0	1.20077	0	4.19556	10.6197	1.97133	6.41322	24.9508	2.55038	13.1978	10.0283
ENSG00000112983	82.4666	79.2928	61.4177	86.3144	4.22334	15.2111	117.879	25.0522	8.4551	28.5774	5.7841	14.889	18.8864	27.7946	11.7328	11.7927	24.168	5.25749	10.6575	32.5645	8.30644	21.4779	45.8	50.4198	27.8207	28.6105	16.6101	15.4991	36.0043	56.9369	35.2357	18.0803	61.4074	79.1067	5.61875	14.046	12.2497	27.4197	60.7776	12.5083	51.2034	64.1014	6.13677	30.2663	3.33715	15.4959	125.319	33.6216	55.4555	28.5298	297.353	57.1685	24.8512	41.5847	42.0813	109.982	25.0709
ENSG00000112992	39.2698	22.9068	29.7182	23.2385	1.72062	10.8651	12.7437	3.85419	4.42886	25.1481	5.7841	2.836	6.15861	7.4119	0	9.01792	11.1545	3.09264	4.76188	9.30415	3.32258	11.7782	15.2667	11.8635	55.6414	20.5996	10.6305	13.777	23.589	30.6583	29.0176	6.78011	28.6568	31.1633	3.93312	6.42104	7.14568	12.6552	27.0123	9.38124	20.6783	26.1154	6.90386	35.0451	0.861201	9.11524	4.47569	16.8108	13.2037	3.35645	180.536	27.5986	11.2231	39.5054	29.3294	83.5861	3.44725
ENSG00000112996	21.5984	0	37.6431	26.5583	1.72062	16.6598	31.8592	7.70838	6.44198	12.5741	3.85607	4.96299	8.21148	12.9708	3.42208	4.50896	6.50678	3.71117	2.49432	10.2346	5.53763	13.1639	23.4872	17.7952	18.5471	14.8775	13.2881	6.88848	14.8983	15.3292	39.3811	7.53345	24.563	52.7378	2.2475	5.21709	5.10406	10.546	28.7005	2.6059	10.8315	18.993	9.20515	12.7437	0.32295	7.29219	13.4271	18.0116	52.8147	6.7129	106.197	23.6559	8.01652	27.03	12.7519	35.1941	2.50709
ENSG00000113013	640.098	246.689	748.899	504.607	13.6085	104.305	551.164	135.86	62.8093	344.072	41.9348	85.7889	87.0417	139.591	29.0877	102.319	161.74	53.5027	54.1947	201.9	58.1451	182.216	353.482	177.952	324.575	357.059	216.596	123.132	230.924	538.71	559.626	102.455	689.81	680.797	23.0369	56.5854	100.04	163.463	558.816	51.0756	204.814	500.94	90.5173	283.547	10.0115	167.72	258.098	186.12	380.266	130.902	2527.5	412.008	189.19	494.857	460.344	857.857	37.6063
ENSG00000113048	72.6491	8.81031	55.474	29.8781	1.87704	13.0381	60.5325	14.4532	4.83148	29.7205	5.3021	11.344	13.1384	9.26488	1.95547	10.7521	22.3089	9.5872	5.89566	22.33	6.09139	23.5564	46.9744	32.6246	9.27357	34.3326	25.9117	15.4991	26.0721	72.266	51.8172	19.587	88.0173	86.2983	6.18062	6.82235	16.333	20.0375	60.7776	9.90242	29.5405	35.6119	11.5064	25.4874	2.153	25.5227	8.95138	36.0232	58.0962	26.8516	95.5777	72.9392	25.6529	43.6639	34.4302	87.9854	4.3874
ENSG00000113068	51.0508	24.6689	63.3989	19.9187	1.5642	14.4868	25.4874	10.599	8.05247	21.7188	9.15816	6.38099	9.85378	8.02956	0	7.97739	17.6613	4.3297	4.08161	11.165	3.87634	20.0922	35.2308	14.8294	27.8207	36.6215	20.5965	16.3601	26.0721	30.6583	64.2533	8.2868	63.4543	76.7096	6.7425	6.42104	9.18731	23.2013	43.8949	5.73298	20.6783	35.6119	6.90386	41.417	0.10765	23.6996	11.9352	32.4209	31.6888	11.7476	74.3382	27.5986	15.2314	47.8224	16.5775	48.392	2.1937
ENSG00000113119	3.92698	3.52412	3.96243	6.63957	0.15642	3.62169	9.55777	1.92709	0.402624	3.42929	1.44603	1.418	0	1.23532	0	0.346843	0.92954	0	0.680268	1.86083	0	1.38567	1.17436	8.89762	37.0943	4.57769	0	4.3053	2.48306	6.56964	2.07269	2.26004	0	4.79435	0.280937	0	1.02081	2.10921	3.37653	1.04236	1.96936	4.74825	0	1.59296	0.2153	0.911524	10.4433	1.20077	10.5629	5.03468	10.6197	1.97133	0	2.07923	2.55038	0	1.56693
ENSG00000113141	253.29	116.296	231.802	567.683	7.97742	43.4603	570.28	63.5941	29.3915	116.596	19.2803	52.4659	39.0045	59.9129	24.9323	29.1348	58.561	24.7411	20.8616	64.1986	23.8118	74.1333	95.1231	240.236	1298.3	156.786	83.7148	75.7733	86.907	223.368	366.866	75.3345	251.77	340.399	18.5419	24.0789	54.103	107.57	243.11	35.4402	140.809	137.699	26.0813	84.4269	6.56666	92.9754	281.969	103.266	240.307	84.7504	2113.33	236.559	96.9999	114.358	181.077	268.355	23.8173
ENSG00000113161	33.3793	8.81031	23.7746	39.8374	1.72062	13.7624	15.9296	5.78128	4.83148	25.1481	6.26611	7.79899	6.15861	5.55893	0	3.46843	11.1545	6.49455	2.94783	5.58249	1.66129	11.0854	19.9641	0	0	19.4552	10.6305	9.47166	19.8645	26.2786	22.7996	6.02676	47.079	21.5746	1.68562	4.01315	8.1665	12.6552	21.9475	5.73298	16.7396	42.7342	3.83548	31.8592	1.2918	21.8766	7.45948	18.0116	13.2037	10.0694	84.9579	7.88532	12.0248	10.3962	6.37596	52.7912	3.76063
ENSG00000113163	145.298	31.7171	172.366	59.7561	4.22334	29.6979	31.8592	24.0887	17.7154	61.7272	12.0502	16.307	22.171	25.9417	2.93321	29.8285	35.3225	8.96867	17.0067	37.2166	4.98386	47.1128	69.2872	20.7611	111.283	83.5428	54.4811	27.5539	65.801	85.4053	122.289	13.5602	161.706	148.625	7.30437	17.6579	27.0515	30.5835	133.373	11.466	50.2188	85.4685	10.7393	92.3917	2.5836	49.2223	25.3622	64.8417	47.5333	29.3689	191.155	68.9965	29.6611	62.377	89.2634	162.773	12.2221
ENSG00000113194	19.6349	7.04825	7.92486	19.9187	0.62568	5.07037	6.37184	4.81774	1.20787	5.71548	0.964017	2.836	0.821148	2.47063	2.68877	1.73422	2.78862	2.16485	0.907024	2.79125	2.21505	11.0854	7.04615	8.89762	37.0943	4.57769	4.65082	7.74954	2.48306	10.9494	16.5815	5.27342	4.09383	19.1774	1.40469	1.20394	2.55203	6.32762	15.1944	1.56354	10.8315	2.37412	0	12.7437	0.10765	3.64609	8.95138	3.60232	7.92221	5.87379	21.2395	7.88532	6.41322	6.2377	10.2015	17.5971	1.88032
ENSG00000113231	316.122	95.1513	299.163	195.867	8.13384	64.4661	251.688	118.516	29.3915	187.468	32.2946	52.4659	66.9236	37.0595	8.79963	56.5354	79.9404	15.7725	26.5305	61.4074	27.1344	110.161	178.503	94.9079	157.651	183.107	64.4471	93.8555	90.6316	317.533	163.742	82.868	180.128	258.895	11.7994	28.4934	51.551	119.17	153.632	31.792	132.932	173.311	75.9425	114.693	8.61201	55.6029	110.4	116.475	169.007	60.4161	817.72	216.846	86.5785	155.942	261.414	325.546	8.14803
ENSG00000113240	19.6349	17.6206	21.7934	9.95935	0.7821	5.07037	0	3.85419	1.20787	6.85858	2.41004	1.418	4.51631	3.70595	0	3.12159	1.85908	2.16485	2.0408	5.58249	1.10753	8.31402	8.22051	0	0	17.1663	5.31523	1.72212	4.96611	13.1393	18.6542	1.50669	30.7037	16.7802	1.96656	3.21052	3.06244	3.16381	15.1944	1.56354	8.86214	2.37412	5.36967	1.59296	0.32295	2.73457	1.4919	9.60618	5.28147	1.67823	21.2395	5.91399	3.20661	24.9508	6.37596	8.79854	9.40158
ENSG00000113269	23.5619	22.9068	23.7746	23.2385	1.40778	10.1407	35.0451	13.4897	7.24723	21.7188	8.67616	9.92599	8.21148	11.1179	0	7.28371	21.3794	5.56676	6.80268	11.165	6.09139	9.00685	43.4513	8.89762	0	21.744	15.2813	7.74954	13.6568	61.3166	43.5264	13.5602	40.9383	50.3407	8.42812	9.63156	13.781	26.3651	33.7653	13.5507	14.7702	54.6049	9.97224	30.2663	2.69125	18.2305	4.47569	33.6216	29.0481	14.2649	31.8592	51.2545	22.4463	37.4262	26.779	61.5898	8.14803
ENSG00000113272	21.5984	10.5724	23.7746	13.2791	0.46926	5.79471	41.417	2.89064	1.20787	8.00168	2.89205	2.836	1.23172	9.26488	0	2.77474	0	2.47411	1.81405	5.58249	3.32258	4.15701	14.0923	2.96587	9.27357	19.4552	8.63724	8.6106	9.93223	13.1393	22.7996	2.26004	26.6099	38.3548	1.68562	1.20394	11.2289	7.38222	20.2592	4.16944	4.92341	14.2447	0.767096	9.55777	0.4306	6.38066	4.47569	10.807	21.1259	8.39113	21.2395	25.6273	8.01652	10.3962	16.5775	35.1941	3.76063
ENSG00000113282	182.605	40.5274	128.779	132.791	4.6926	26.8005	79.648	33.7241	19.7286	57.1548	9.15816	17.725	26.6873	27.177	4.15538	28.0943	38.1111	13.9169	12.0181	26.982	11.0753	47.1128	70.4615	23.727	102.009	84.6872	58.4675	33.5813	62.0764	137.962	95.3436	25.6137	163.753	148.625	9.27094	14.8486	33.1764	42.1841	153.632	21.8896	49.2341	113.958	34.5193	124.251	5.92075	42.8416	46.2488	61.2394	95.0665	20.9778	201.775	122.222	49.7024	110.199	118.593	250.758	14.4158
ENSG00000113300	106.028	19.3827	81.2298	33.1978	4.37976	24.6275	54.1607	30.8335	14.0918	60.5841	13.9783	24.106	18.4758	26.5593	0	19.0764	23.2385	13.2984	11.5646	38.147	6.64515	31.8704	78.682	14.8294	9.27357	70.9541	36.5422	35.3035	37.2458	111.684	74.6168	33.1472	108.486	134.242	10.3947	14.4473	23.4787	36.9111	84.4133	21.8896	48.2494	123.454	14.5748	95.5777	3.55245	30.0803	25.3622	60.0386	55.4555	28.5298	159.296	94.6238	36.0744	91.4863	63.7596	131.978	10.6551
ENSG00000113312	88.3571	17.6206	112.929	82.9946	2.50272	28.2492	73.2762	34.6877	13.2866	50.2963	6.26611	10.635	17.2441	19.7651	2.19991	10.7521	24.168	12.3706	12.0181	27.9125	6.09139	44.3414	57.5436	44.4881	0	61.7988	39.8642	14.638	43.4535	94.1648	122.289	20.3403	102.346	124.653	8.99	12.4408	20.4162	22.1467	67.5306	9.90242	41.3566	45.1084	19.1774	55.7536	0.753551	39.1955	25.3622	51.6332	87.1443	19.2996	180.536	67.0252	33.6694	47.8224	35.7054	118.78	10.3417
ENSG00000113318	86.3936	38.7654	97.0795	33.1978	1.87704	16.6598	19.1155	15.4168	8.05247	33.1498	6.26611	6.38099	12.7278	20.3827	0	9.01792	20.4499	12.9891	9.07024	21.3995	4.4301	34.6417	50.4974	29.6587	18.5471	60.6543	30.5626	18.9433	45.9365	87.5952	72.5441	12.0535	108.486	107.873	8.14719	21.2697	26.0307	35.8565	79.3485	10.4236	42.3413	83.0944	17.6432	68.4973	2.47595	33.7264	20.8866	43.2278	44.8925	23.4952	212.395	61.1112	25.6529	47.8224	36.9806	123.18	9.40158
ENSG00000113319	5.89047	10.5724	5.94365	26.5583	0.31284	0	3.18592	0	0	2.28619	0	0	1.23172	7.4119	0	0	0.92954	0	0.453512	1.86083	1.10753	0	2.34872	8.89762	0	0	0.664403	1.72212	2.48306	0	4.14538	0	4.09383	2.39717	1.96656	11.6381	0	1.0546	6.75306	1.56354	9.84682	4.74825	0	1.59296	1.39945	2.73457	4.47569	4.80309	5.28147	2.51734	0	11.828	2.40496	39.5054	0	0	24.1307
ENSG00000113328	296.487	89.8652	211.99	146.07	12.8264	84.0233	86.0199	91.537	40.2624	118.882	19.7624	54.5929	50.9112	59.2952	0	42.6617	77.1518	41.7507	31.5191	90.2503	15.5054	71.362	123.308	23.727	27.8207	121.309	98.9961	50.8025	158.916	227.747	194.833	50.4741	296.802	318.824	27.5319	39.7302	66.8632	131.825	238.046	42.7367	120.131	249.283	69.8057	242.13	3.8754	127.613	22.3785	158.502	139.959	89.7851	191.155	195.162	102.612	255.746	163.224	334.344	12.2221
ENSG00000113356	7.85396	14.0965	51.5116	69.7155	0.31284	5.07037	44.6029	1.92709	3.22099	5.71548	0	2.836	7.39033	7.4119	0	1.04053	14.8726	2.47411	3.85485	14.8866	1.10753	6.92835	12.9179	5.93175	27.8207	13.7331	18.6033	10.3327	3.72458	15.3292	24.8723	6.02676	4.09383	119.859	1.40469	2.8092	14.8018	6.32762	15.1944	2.6059	22.6477	9.4965	3.06838	4.77888	0	7.29219	5.96759	4.80309	5.28147	10.9085	127.437	19.7133	13.6281	6.2377	22.9534	13.1978	1.88032
ENSG00000113360	100.138	26.4309	114.91	82.9946	3.59766	24.6275	92.3917	32.7606	12.884	62.8703	10.1222	19.852	27.0979	29.6476	0	17.689	24.168	8.96867	9.07024	33.4949	13.8441	36.0274	64.5897	59.3175	9.27357	77.8207	41.8574	25.8318	45.9365	105.114	89.1256	27.8738	110.533	146.228	7.86625	10.0329	26.0307	56.9486	86.1016	9.90242	38.4026	75.972	10.7393	35.0451	2.153	34.6379	29.8379	39.6255	95.0665	29.3689	265.493	90.6811	35.2727	62.377	80.3371	118.78	6.89449
ENSG00000113368	7.85396	1.76206	1.98122	0	0.62568	0.724339	0	1.92709	1.61049	0	1.44603	0	0.821148	3.08829	0	1.38737	0.92954	0.309264	0	4.65208	1.10753	1.38567	3.52308	5.93175	37.0943	2.28884	0.664403	0.86106	0	0	2.07269	0.753345	2.04691	9.5887	0.842812	1.20394	2.04162	0	3.37653	1.56354	0.984682	4.74825	3.83548	7.9648	0.32295	0	0	1.20077	0	1.67823	0	11.828	0	6.2377	2.55038	17.5971	3.44725
ENSG00000113369	35.3428	15.8586	37.6431	36.5176	1.25136	14.4868	41.417	13.4897	12.884	24.005	6.74812	8.50799	16.0124	14.8238	0	8.67108	12.084	9.89646	8.38997	20.4691	11.629	21.4779	49.3231	2.96587	0	33.1882	21.2609	16.3601	39.7289	63.5065	60.1079	11.3002	51.1728	76.7096	14.3278	7.62498	23.4787	17.9283	52.3363	7.29652	32.4945	66.4755	10.7393	47.7888	1.39945	27.3457	13.4271	31.2201	36.9703	24.3343	31.8592	33.5126	24.8512	64.4562	39.5309	83.5861	8.14803
ENSG00000113384	276.852	105.724	273.408	212.466	8.6031	65.9148	194.341	77.0838	45.4965	179.466	32.2946	50.3389	52.1429	59.9129	5.62198	50.6391	81.7995	30.3079	33.5599	100.485	18.2742	90.7613	150.318	115.669	361.669	187.685	107.633	70.6069	170.089	218.988	257.013	58.7609	270.193	323.619	23.5987	36.5196	62.7799	97.0235	219.475	46.385	100.438	225.542	49.8612	211.864	6.0284	104.825	122.336	142.892	221.822	62.0943	573.466	206.99	105.016	195.448	150.473	439.927	10.9685
ENSG00000113387	280.779	65.1963	416.055	152.71	7.66458	47.8063	117.879	55.8857	33.0151	94.877	27.9565	40.4129	40.2363	46.942	0	28.788	62.2791	42.9877	28.5713	83.7374	12.7365	108.775	137.4	14.8294	9.27357	105.287	100.989	41.3309	125.394	175.19	273.595	35.4072	280.427	349.987	23.8797	39.7302	58.1863	88.5867	180.644	35.4402	81.7286	151.944	33.7522	215.05	4.19835	119.41	41.7731	129.683	87.1443	54.5423	371.691	137.993	75.3553	172.576	149.197	290.352	20.3701
ENSG00000113389	64.7952	7.04825	45.5679	3.31978	0.31284	9.4164	28.6733	30.8335	8.05247	34.2929	2.89205	8.50799	1.6423	11.7355	0	19.0764	25.0976	4.3297	3.40134	8.37374	1.10753	8.31402	54.0205	44.4881	37.0943	43.488	16.6101	10.3327	47.1781	72.266	31.0903	15.0669	63.4543	31.1633	1.68562	4.01315	10.7185	10.546	126.62	3.12708	12.8009	71.2237	12.2735	47.7888	0	11.8498	7.45948	22.8147	66.0184	15.9431	297.353	31.5413	4.00826	29.1093	30.6046	149.575	0.940158
ENSG00000113391	33.3793	15.8586	89.1547	16.5989	1.87704	12.3138	9.55777	16.3803	8.4551	28.5774	4.33808	8.50799	12.7278	13.5885	5.37755	7.63055	10.2249	5.87602	4.76188	13.9562	1.10753	23.5564	52.8461	17.7952	0	42.3436	27.2405	8.6106	27.3136	30.6583	64.2533	18.8336	61.4074	95.887	5.89969	7.62498	17.3538	24.2559	52.3363	7.8177	32.4945	45.1084	8.43805	44.6029	0.32295	25.5227	10.4433	22.8147	23.7666	18.4605	74.3382	31.5413	16.8347	37.4262	45.9069	70.3883	5.01417
ENSG00000113407	282.743	52.8619	253.596	235.705	6.56964	63.7418	219.829	46.2503	31.002	165.749	26.0285	48.9209	52.1429	60.5305	4.39981	48.9049	45.5474	21.6485	28.1177	58.6162	23.8118	83.1402	142.097	56.3516	315.302	130.464	98.3317	58.5521	144.017	159.861	213.487	39.9273	247.677	349.987	17.1372	23.6776	55.1239	69.6038	253.24	25.0166	78.7745	216.045	35.2864	172.04	5.05955	81.1256	62.6597	108.07	132.037	64.6117	552.226	167.563	65.7355	222.478	164.5	307.949	15.6693
ENSG00000113430	1.96349	1.76206	9.90608	6.63957	0	2.89735	73.2762	1.92709	0.805247	6.85858	1.44603	2.836	2.05287	4.94127	0.733302	0	1.85908	0.618529	0.907024	1.86083	1.66129	2.77134	2.34872	20.7611	18.5471	5.72211	0	5.16636	6.20764	6.56964	6.21806	1.50669	6.14074	16.7802	0	0.80263	0	6.32762	1.68827	1.56354	2.95405	9.4965	0.767096	7.9648	0.10765	5.46914	5.96759	0	13.2037	5.87379	10.6197	0	8.01652	2.07923	2.55038	8.79854	0.313386
ENSG00000113441	23.5619	10.5724	17.8309	3.31978	1.25136	4.34603	9.55777	8.67192	5.63673	16.0034	4.33808	6.38099	5.33746	2.47063	0	6.59002	11.1545	2.16485	4.08161	3.72166	0	9.00685	22.3128	2.96587	0	8.01095	9.30165	3.44424	7.44917	21.8988	16.5815	3.76673	28.6568	33.5604	2.2475	6.82235	5.61447	22.1467	25.324	3.12708	13.7855	28.4895	6.13677	22.3015	0.53825	14.5844	4.47569	14.4093	21.1259	6.7129	21.2395	17.742	11.2231	35.347	20.4031	26.3956	4.70079
ENSG00000113448	62.8317	22.9068	37.6431	46.477	3.1284	9.4164	28.6733	14.4532	8.4551	36.5791	3.37406	5.67199	11.0855	9.26488	0	11.099	12.084	4.94823	5.21539	10.2346	3.87634	32.5632	43.4513	32.6246	37.0943	46.9213	16.6101	18.0823	36.0043	70.0761	41.4538	15.0669	51.1728	71.9152	1.12375	3.61183	13.781	20.0375	60.7776	7.29652	17.7243	37.986	6.13677	36.6381	1.0765	19.142	26.8541	30.0193	36.9703	11.7476	84.9579	21.6846	16.033	16.6339	26.779	83.5861	3.13386
ENSG00000113456	19.6349	7.04825	19.8122	3.31978	0.93852	5.79471	3.18592	3.85419	2.81837	11.431	2.41004	3.545	7.80091	6.17658	0.488868	3.46843	13.0136	6.49455	2.72107	6.51291	5.53763	11.0854	16.441	2.96587	27.8207	18.3107	5.31523	6.02742	19.8645	19.7089	14.5088	1.50669	24.563	28.7661	1.40469	6.01972	7.14568	15.819	16.8827	6.25416	10.8315	14.2447	3.83548	19.1155	1.0765	6.38066	8.95138	18.0116	15.8444	5.03468	21.2395	9.85664	8.01652	18.7131	17.8527	35.1941	1.88032
ENSG00000113460	54.9777	1.76206	41.6055	6.63957	0.7821	5.07037	15.9296	5.78128	5.63673	13.7172	2.89205	7.79899	9.03263	7.4119	0	7.63055	3.71816	6.18529	5.6689	12.0954	0.553763	19.3994	21.1385	8.89762	0	27.4661	17.2745	5.16636	14.8983	37.228	33.163	3.76673	65.5012	50.3407	2.2475	4.41446	11.7393	20.0375	38.8301	3.64826	16.7396	11.8706	13.0406	19.1155	0.4306	19.142	11.9352	14.4093	15.8444	14.2649	10.6197	29.5699	13.6281	22.8716	24.2286	26.3956	2.82047
ENSG00000113504	1.96349	1.76206	1.98122	3.31978	0.15642	1.44868	6.37184	3.85419	0.402624	0	0	0	0.410574	2.47063	0	0	3.71816	0	0.226756	1.86083	1.10753	0.692835	0	8.89762	18.5471	1.14442	0	2.58318	1.24153	6.56964	0	2.26004	0	0	0.842812	0.401315	0.510406	3.16381	0	0.52118	0.984682	2.37412	0	1.59296	0.10765	0.911524	2.98379	1.20077	7.92221	0	21.2395	5.91399	0.801652	6.2377	2.55038	4.39927	0.940158
ENSG00000113522	3.92698	5.28619	5.94365	9.95935	0.15642	0	0	0.963547	0.805247	3.42929	0.482009	2.127	1.23172	1.23532	0	0.693686	2.78862	0	1.13378	0	0	2.0785	2.34872	0	0	3.43326	0	1.72212	2.48306	8.75952	4.14538	0.753345	6.14074	4.79435	0	0	0.510406	2.10921	10.1296	0.52118	1.96936	2.37412	1.53419	1.59296	0	0	0	6.00386	0	2.51734	0	7.88532	0.801652	0	2.55038	4.39927	0
ENSG00000113552	21.5984	14.0965	15.8497	23.2385	0.7821	5.07037	22.3015	12.5261	6.03935	8.00168	4.33808	5.67199	4.92689	16.0591	0	3.46843	9.2954	3.71117	2.72107	13.9562	2.76881	4.15701	17.6154	32.6246	0	8.01095	7.30844	5.16636	17.3814	17.519	14.5088	16.5736	20.4691	23.9717	2.80937	3.61183	5.10406	13.7098	16.8827	5.2118	17.7243	23.7412	9.97224	12.7437	0.53825	8.20371	8.95138	14.4093	21.1259	5.87379	95.5777	21.6846	12.0248	29.1093	15.3023	70.3883	5.32756
ENSG00000113558	331.83	91.6272	247.652	215.786	6.41322	60.8444	130.623	60.7035	43.4834	170.321	28.4385	59.5559	56.6592	66.7071	0.488868	47.1707	74.3632	42.06	42.1766	104.207	16.6129	106.004	233.697	44.4881	55.6414	187.685	91.0233	67.1627	171.331	293.444	296.394	61.7743	347.975	378.754	21.6322	36.1183	61.7591	117.061	241.422	37.5249	129.978	208.923	60.6006	202.306	7.53551	136.729	52.2164	160.904	158.444	75.5201	477.888	220.789	97.8016	293.172	160.674	360.74	31.0252
ENSG00000113569	100.138	66.9584	47.5492	43.1572	5.63112	14.4868	6.37184	12.5261	10.4682	26.2912	1.44603	10.635	19.297	24.0887	0.733302	13.5269	18.5908	8.35014	13.1518	20.4691	1.66129	6.23551	51.6718	20.7611	64.915	26.3217	15.2813	12.0548	42.212	59.1268	41.4538	4.52007	83.9235	64.7237	7.30437	28.8947	13.2706	27.4197	75.972	11.466	52.1881	54.6049	7.67096	33.4522	7.64316	15.4959	46.2488	34.8224	15.8444	16.7823	138.057	35.4839	24.0496	79.0109	75.2363	118.78	67.0646
ENSG00000113575	76.5761	29.9551	67.3613	46.477	2.81556	21.0058	38.2311	20.2345	12.4813	57.1548	6.74812	16.307	21.3498	29.0299	0	20.4637	37.1816	10.2057	5.21539	35.3558	8.30644	20.785	72.8102	17.7952	27.8207	45.7769	21.9253	17.2212	48.4196	81.0255	45.5991	15.8203	90.0642	81.5039	5.89969	14.8486	16.8434	39.0203	77.6602	11.9871	20.6783	52.2307	22.2458	66.9044	1.7224	23.6996	16.4109	58.8379	18.4852	20.9778	159.296	59.1399	32.8677	70.6939	53.558	123.18	6.26772
ENSG00000113580	76.5761	10.5724	57.4552	33.1978	2.50272	14.4868	31.8592	19.2709	11.6761	50.2963	5.3021	9.92599	15.6018	21.0004	0	24.6259	19.5203	8.6594	7.93646	25.1212	7.19891	23.5564	69.2872	35.5905	0	61.7988	26.5761	27.5539	31.0382	48.1774	31.0903	11.3002	75.7358	62.3265	7.86625	8.42761	17.8642	35.8565	62.4658	13.5507	31.5098	56.979	7.67096	60.5325	1.83005	23.6996	2.98379	32.4209	71.2999	15.9431	191.155	57.1685	33.6694	49.9016	70.1355	131.978	4.70079
ENSG00000113593	41.2333	10.5724	69.3425	16.5989	1.40778	9.4164	12.7437	2.89064	5.23411	16.0034	2.41004	8.50799	10.6749	7.4119	0	4.50896	7.43632	3.40191	5.44214	14.8866	2.21505	9.69968	22.3128	0	18.5471	26.3217	21.9253	5.16636	11.1738	39.4178	49.7445	5.27342	59.3605	67.1209	4.21406	4.81578	15.3122	12.6552	25.324	6.25416	19.6936	26.1154	2.30129	30.2663	1.0765	10.9383	10.4433	14.4093	21.1259	8.39113	31.8592	25.6273	9.61983	24.9508	22.9534	21.9963	6.5811
ENSG00000113594	296.487	49.3377	233.783	82.9946	6.10038	66.6392	15.9296	52.0315	16.9102	169.178	10.6042	39.7039	45.9843	29.6476	0	37.8059	72.5041	20.1022	25.3967	44.6599	5.53763	97.6897	144.446	2.96587	0	173.952	128.23	18.9433	112.979	170.811	184.469	30.8872	255.864	174.994	14.6087	23.6776	54.6134	70.6584	140.126	49.5121	125.055	121.08	46.7928	205.492	5.3825	96.6215	38.7893	123.68	105.629	49.5077	148.676	47.3119	68.9421	108.12	102.015	189.169	13.4756
ENSG00000113595	29.4524	19.3827	37.6431	43.1572	1.87704	5.07037	38.2311	7.70838	12.0787	33.1498	4.82009	5.67199	9.85378	7.4119	2.44434	10.4053	19.5203	5.87602	9.52375	18.6083	1.10753	14.5495	48.1487	0	18.5471	37.7659	19.2677	10.3327	29.7967	43.7976	45.5991	7.53345	67.5481	91.0926	4.21406	5.61841	13.781	26.3651	45.5832	8.86006	13.7855	23.7412	4.60257	36.6381	0.32295	21.8766	17.9028	27.6178	29.0481	10.0694	95.5777	35.4839	18.438	64.4562	31.8798	96.7839	3.13386
ENSG00000113597	80.5031	29.9551	89.1547	26.5583	2.50272	11.5894	22.3015	22.1616	13.2866	44.5808	11.0862	11.344	12.7278	11.7355	0	16.6485	17.6613	7.11308	12.4716	27.9125	4.4301	25.6349	61.0667	5.93175	0	52.6434	27.2405	11.1938	37.2458	52.5571	43.5264	6.02676	79.8296	107.873	7.58531	8.0263	16.8434	26.3651	74.2837	8.86006	35.4485	33.2377	6.90386	58.9396	0.861201	30.9918	1.4919	44.4286	13.2037	20.9778	95.5777	43.3692	28.0578	85.2486	56.1084	114.381	4.3874
ENSG00000113615	115.846	26.4309	106.986	53.1165	3.75408	30.4222	60.5325	31.7971	15.7023	61.7272	10.1222	14.18	25.8662	31.5006	0	28.0943	35.3225	13.2984	12.6983	28.8429	8.30644	38.7987	73.9846	17.7952	0	84.6872	33.2202	19.8044	67.0425	94.1648	45.5991	22.6004	116.674	119.859	3.37125	16.8552	24.4995	41.1295	99.6077	16.1566	44.3107	113.958	17.6432	62.1255	2.5836	38.284	44.7569	40.8263	52.8147	14.2649	223.015	70.9678	41.6859	108.12	99.4649	193.568	9.08819
ENSG00000113621	29.4524	10.5724	11.8873	23.2385	0.31284	7.24339	19.1155	5.78128	2.81837	5.71548	1.92803	3.545	3.69517	4.32361	0	2.08106	4.6477	4.02044	2.72107	3.72166	1.10753	6.23551	8.22051	2.96587	46.3679	12.5886	7.97284	6.02742	7.44917	13.1393	18.6542	3.76673	24.563	26.3689	0.561875	2.8092	5.61447	6.32762	15.1944	9.90242	4.92341	14.2447	3.83548	15.9296	0.2153	10.0268	2.98379	4.80309	15.8444	8.39113	63.7184	15.7706	9.61983	12.4754	7.65115	43.9927	1.25354
ENSG00000113638	13.7444	8.81031	17.8309	23.2385	0.62568	3.62169	15.9296	1.92709	0.402624	10.2879	1.44603	1.418	3.28459	6.79424	0	4.16212	3.71816	2.47411	1.58729	2.79125	1.66129	9.69968	16.441	0	0	13.7331	2.65761	3.44424	17.3814	21.8988	6.21806	3.76673	22.516	31.1633	0.842812	1.20394	6.12487	8.43682	11.8179	2.08472	9.84682	9.4965	2.30129	4.77888	1.18415	7.29219	2.98379	8.40541	7.92221	5.03468	63.7184	7.88532	6.41322	12.4754	10.2015	17.5971	3.13386
ENSG00000113643	221.874	61.6722	192.178	92.954	8.13384	36.2169	60.5325	50.1044	31.8073	74.3013	15.9063	36.868	38.1834	42.0008	0	25.6664	52.0542	26.2875	24.0361	76.294	11.0753	83.1402	105.692	14.8294	37.0943	109.864	81.7216	32.7203	95.5977	144.532	169.96	25.6137	257.911	208.554	23.5987	27.6907	69.4152	64.3308	175.58	26.059	90.5907	154.318	26.0813	129.03	4.5213	69.2758	25.3622	106.869	63.3777	50.3468	276.113	139.964	60.9256	124.754	112.217	228.762	15.6693
ENSG00000113645	149.225	49.3377	140.666	351.897	8.91594	69.5365	557.536	125.261	45.4965	153.175	35.1866	63.8099	56.2486	92.0311	26.6433	52.3733	70.645	21.9578	16.0997	78.1549	34.3333	49.1913	110.39	533.857	695.518	76.6762	46.5082	114.521	134.085	280.305	143.015	136.356	126.909	160.611	30.3412	24.8815	48.4886	107.57	160.385	40.1308	101.422	218.419	31.4509	121.065	10.8727	82.9486	219.309	135.687	364.422	99.8544	1911.55	346.954	95.3966	185.052	144.097	439.927	10.9685
ENSG00000113648	102.102	47.5757	69.3425	192.547	3.1284	22.4545	127.437	24.0887	10.8708	45.7239	13.0142	17.725	9.4432	24.0887	0.977736	11.4458	39.0407	11.752	8.84348	41.8687	11.629	20.0922	38.7538	80.0786	157.651	36.6215	17.2745	37.0256	48.4196	98.5446	45.5991	24.1071	92.1111	112.667	8.70906	9.23024	21.4371	41.1295	77.6602	13.0295	38.4026	78.3461	29.1496	63.7184	1.83005	32.8148	65.6435	49.2317	95.0665	30.2081	541.607	84.7671	36.0744	81.0901	58.6588	167.172	6.89449
ENSG00000113649	41.2333	7.04825	73.305	76.355	3.59766	13.7624	92.3917	8.67192	5.23411	40.0084	9.64017	9.21699	11.9066	11.7355	15.3993	8.67108	9.2954	4.02044	4.08161	15.8171	3.87634	15.2424	29.359	38.5563	92.7357	28.6105	19.2677	12.0548	16.1399	41.6077	58.0353	11.3002	61.4074	83.9011	3.37125	10.8355	15.3122	17.9283	62.4658	7.29652	19.6936	52.2307	6.13677	25.4874	0.4306	11.8498	22.3785	25.2162	42.2518	10.9085	297.353	37.4552	16.8347	22.8716	48.4573	61.5898	5.64095
ENSG00000113657	41.2333	19.3827	25.7558	76.355	2.65914	16.6598	76.4621	29.87	6.03935	29.7205	13.0142	8.50799	9.03263	21.618	2.68877	11.4458	13.9431	4.94823	0.680268	13.0258	3.32258	21.4779	21.1385	112.703	92.7357	22.8884	17.9389	36.1645	34.7628	67.8863	45.5991	21.0937	26.6099	43.1491	3.65219	10.0329	4.08325	24.2559	33.7653	7.29652	19.6936	61.7272	13.0406	17.5226	0.645901	16.4074	40.2812	32.4209	81.8629	11.7476	329.212	33.5126	20.0413	51.9808	49.7325	105.582	1.56693
ENSG00000113658	41.2333	10.5724	43.5867	26.5583	1.72062	12.3138	31.8592	17.3438	9.26034	25.1481	5.7841	2.836	12.3172	12.3532	3.91094	11.4458	8.36586	6.49455	4.53512	13.9562	3.32258	21.4779	27.0103	11.8635	157.651	28.6105	16.6101	9.47166	17.3814	50.3672	39.3811	12.8069	67.5481	59.9294	8.14719	5.21709	17.8642	25.3105	33.7653	13.5507	27.5711	47.4825	6.13677	35.0451	1.5071	16.4074	5.96759	31.2201	36.9703	10.0694	223.015	43.3692	19.2397	54.0601	49.7325	65.989	7.52126
ENSG00000113712	416.26	121.582	390.299	116.192	12.67	68.8122	117.879	61.667	42.6781	211.473	30.8486	46.7939	82.9359	66.7071	0.733302	69.3686	81.7995	39.8951	41.9499	96.7632	16.0591	151.038	239.569	38.5563	0	226.595	116.271	55.1078	201.128	310.963	232.141	48.9674	446.227	388.342	22.1941	34.9144	84.217	144.481	361.289	46.385	170.35	330.003	49.0941	270.803	4.306	123.056	62.6597	186.12	161.085	52.025	233.634	187.276	104.215	295.251	267.79	409.132	23.5039
ENSG00000113716	74.6126	44.0515	81.2298	112.873	4.84902	22.4545	136.995	50.1044	12.4813	45.7239	24.1004	21.979	16.8335	25.9417	3.17764	20.1169	31.6043	8.6594	8.84348	25.1212	13.2903	28.4062	58.7179	130.498	83.4622	45.7769	19.9321	42.1919	67.0425	91.9749	62.1806	45.9541	71.642	105.476	8.42812	10.4342	16.8434	46.4025	69.2189	20.8472	45.2954	97.3391	23.78	100.357	2.7989	33.7264	79.0705	67.2433	118.833	34.4036	276.113	94.6238	41.6859	85.2486	53.558	215.564	7.20788
ENSG00000113719	212.057	54.6239	75.2862	262.263	5.00544	51.428	283.547	114.662	21.7417	117.739	21.6904	49.6299	28.3296	59.9129	5.62198	32.9501	51.1247	17.0095	17.2335	41.8687	21.5967	46.4199	109.215	163.123	194.745	107.576	54.4811	56.83	115.462	354.761	134.725	106.222	169.894	155.816	13.2041	25.6841	42.3637	126.552	155.32	38.5673	91.5754	189.93	39.889	151.331	4.9519	76.568	114.876	110.471	256.152	73.0028	509.747	250.359	105.016	205.844	96.9145	347.542	9.40158
ENSG00000113732	23.5619	21.1447	51.5116	26.5583	2.65914	16.6598	41.417	9.63547	8.4551	35.436	7.23013	12.053	9.4432	10.5002	1.95547	7.63055	14.8726	10.8243	5.89566	13.9562	3.87634	18.0137	18.7897	17.7952	18.5471	36.6215	16.6101	14.638	23.589	67.8863	37.3084	12.0535	57.3136	47.9435	5.61875	8.42761	17.8642	25.3105	33.7653	11.9871	18.709	56.979	13.0406	58.9396	0.861201	18.2305	8.95138	22.8147	42.2518	17.6214	74.3382	33.5126	13.6281	68.6147	40.8061	79.1868	6.5811
ENSG00000113734	15.7079	7.04825	15.8497	6.63957	0.46926	2.89735	6.37184	1.92709	1.20787	6.85858	1.92803	4.25399	4.51631	1.85298	0	2.08106	3.71816	2.47411	0.907024	4.65208	0	1.38567	9.39487	2.96587	0	2.28884	3.32202	0	0	4.37976	8.29075	1.50669	10.2346	11.9859	0.561875	2.00657	1.53122	3.16381	10.1296	1.04236	3.93873	2.37412	1.53419	4.77888	0.32295	6.38066	0	3.60232	10.5629	2.51734	0	11.828	7.21487	10.3962	5.10077	13.1978	1.25354
ENSG00000113742	56.9412	24.6689	47.5492	23.2385	0.7821	9.4164	44.6029	22.1616	6.8446	26.2912	3.37406	10.635	10.2643	11.7355	2.93321	7.97739	15.8022	5.25749	5.44214	13.0258	9.96773	16.628	25.8359	38.5563	74.1886	19.4552	16.6101	21.5265	16.1399	41.6077	39.3811	16.5736	34.7975	52.7378	5.33781	7.62498	11.7393	20.0375	40.5184	10.9448	19.6936	35.6119	3.83548	33.4522	2.7989	19.142	37.2974	31.2201	47.5333	16.7823	138.057	23.6559	12.8264	24.9508	26.779	61.5898	3.13386
ENSG00000113758	11.7809	7.04825	15.8497	79.6748	0.62568	8.69206	92.3917	9.63547	2.41574	10.2879	1.92803	4.25399	4.51631	11.7355	5.86642	3.46843	8.36586	2.16485	2.26756	6.51291	6.09139	5.54268	7.04615	88.9762	241.113	4.57769	4.65082	12.0548	9.93223	30.6583	10.3634	19.587	16.3753	21.5746	1.96656	4.41446	3.57284	18.9829	15.1944	4.16944	3.93873	23.7412	3.06838	19.1155	0.53825	9.11524	55.2002	13.2085	47.5333	10.9085	223.015	41.3979	9.61983	22.8716	14.0271	39.5934	4.70079
ENSG00000113761	11.7809	1.76206	29.7182	6.63957	0.62568	4.34603	9.55777	2.89064	1.20787	1.1431	2.41004	0.708999	1.23172	1.85298	0	2.4279	0	0.309264	0.907024	3.72166	0	5.54268	4.69744	5.93175	18.5471	4.57769	6.64403	6.02742	2.48306	4.37976	10.3634	3.76673	10.2346	9.5887	0.842812	2.00657	4.08325	6.32762	5.0648	1.56354	5.90809	7.12237	1.53419	7.9648	0.753551	2.73457	4.47569	1.20077	13.2037	3.35645	31.8592	5.91399	4.00826	16.6339	10.2015	8.79854	2.50709
ENSG00000113790	54.9777	14.0965	23.7746	16.5989	1.5642	10.1407	9.55777	14.4532	6.44198	25.1481	3.85607	4.25399	3.69517	14.8238	0	5.20265	8.36586	4.94823	2.49432	15.8171	2.21505	11.0854	17.6154	23.727	37.0943	17.1663	13.2881	10.3327	28.5551	35.0381	39.3811	10.5468	61.4074	40.752	0.842812	2.8092	8.6769	26.3651	59.0893	7.29652	11.8162	52.2307	4.60257	22.3015	0.4306	18.2305	8.95138	16.8108	42.2518	8.39113	95.5777	29.5699	15.2314	41.5847	17.8527	101.183	1.56693
ENSG00000113805	11.7809	0	5.94365	6.63957	0.46926	0	12.7437	2.89064	0.805247	3.42929	0.482009	3.545	1.6423	2.47063	0	1.73422	2.78862	0.927793	1.13378	3.72166	1.10753	3.46417	2.34872	5.93175	0	3.43326	3.32202	2.58318	2.48306	8.75952	6.21806	3.76673	6.14074	2.39717	1.68562	0.80263	2.55203	2.10921	6.75306	2.6059	0.984682	11.8706	1.53419	6.37184	0.861201	5.46914	8.95138	4.80309	10.5629	2.51734	21.2395	1.97133	3.20661	4.15847	2.55038	8.79854	1.88032
ENSG00000113810	25.5254	21.1447	57.4552	26.5583	1.87704	10.1407	6.37184	6.74483	3.62361	27.4343	2.89205	4.96299	11.9066	7.4119	0.733302	4.50896	4.6477	6.18529	4.08161	9.30415	2.76881	15.2424	34.0564	11.8635	37.0943	29.755	15.2813	5.16636	16.1399	19.7089	24.8723	1.50669	61.4074	88.6954	2.2475	3.61183	9.18731	8.43682	59.0893	5.2118	25.6017	40.3601	2.30129	25.4874	0.645901	12.7613	7.45948	12.0077	18.4852	7.55201	42.479	31.5413	11.2231	29.1093	34.4302	43.9927	8.14803
ENSG00000113811	29.4524	3.52412	17.8309	19.9187	1.72062	7.24339	12.7437	10.599	3.62361	21.7188	2.41004	9.92599	4.10574	5.55893	0	2.77474	7.43632	3.40191	6.34917	10.2346	2.21505	14.5495	10.5692	8.89762	27.8207	17.1663	9.96605	6.02742	19.8645	32.8482	20.7269	7.53345	34.7975	19.1774	5.61875	3.61183	9.18731	11.6006	21.9475	4.16944	16.7396	45.1084	5.36967	23.8944	1.18415	25.5227	8.95138	20.4131	26.4074	10.0694	95.5777	13.7993	8.81818	20.7923	8.92634	39.5934	8.14803
ENSG00000113812	29.4524	17.6206	45.5679	16.5989	0.93852	13.7624	63.7184	10.599	7.64985	20.5757	4.33808	6.38099	6.56918	9.26488	0.733302	7.28371	22.3089	3.09264	3.85485	19.5387	1.66129	12.471	18.7897	11.8635	0	17.1663	10.6305	16.3601	19.8645	48.1774	14.5088	7.53345	49.1259	43.1491	2.80937	8.42761	8.1665	18.9829	30.3888	7.29652	12.8009	30.8636	3.06838	25.4874	0.861201	20.965	22.3785	18.0116	39.6111	13.4258	116.817	31.5413	10.4215	39.5054	25.5038	79.1868	4.07402
ENSG00000113838	11.7809	3.52412	9.90608	3.31978	0.46926	7.96772	3.18592	1.92709	2.01312	11.431	0.482009	0	4.10574	2.47063	0	4.16212	4.6477	0.927793	1.36054	3.72166	0	5.54268	4.69744	0	0	10.2998	4.65082	0.86106	7.44917	13.1393	12.4361	3.01338	8.18765	11.9859	1.40469	4.41446	4.08325	10.546	16.8827	1.04236	10.8315	9.4965	0	7.9648	0.4306	3.64609	2.98379	8.40541	7.92221	5.03468	21.2395	17.742	8.01652	18.7131	10.2015	17.5971	3.76063
ENSG00000113845	60.8682	21.1447	103.023	63.0759	2.65914	23.9032	79.648	28.9064	14.8971	54.8687	9.64017	15.598	14.3701	18.5298	0	11.4458	41.8293	11.4428	6.80268	23.2604	1.66129	38.1059	50.4974	35.5905	74.1886	49.2101	25.9117	21.5265	60.8349	78.8357	62.1806	22.6004	83.9235	67.1209	8.99	13.2434	19.3954	44.2933	59.0893	16.1566	42.3413	75.972	15.3419	86.0199	3.55245	48.3107	26.8541	46.8301	73.9406	23.4952	116.817	63.0825	24.8512	99.8032	38.2557	136.377	9.40158
ENSG00000113851	64.7952	31.7171	63.3989	59.7561	1.40778	15.9354	25.4874	13.4897	10.4682	33.1498	4.82009	10.635	14.7807	11.1179	0.244434	9.71161	18.5908	10.2057	11.7913	21.3995	3.32258	18.7065	48.1487	5.93175	18.5471	51.499	22.5897	38.7477	43.4535	67.8863	49.7445	9.04014	69.5951	67.1209	6.18062	12.8421	16.8434	25.3105	47.2715	10.4236	46.28	49.8566	13.8077	38.2311	1.61475	29.1688	16.4109	33.6216	34.3296	7.55201	95.5777	37.4552	25.6529	60.2978	47.1821	87.9854	10.9685
ENSG00000113916	3.92698	8.81031	5.94365	6.63957	1.25136	2.89735	15.9296	8.67192	2.41574	4.57239	0.964017	1.418	2.46344	5.55893	0.244434	2.08106	5.57724	1.54632	1.13378	8.37374	3.32258	2.77134	2.34872	26.6929	9.27357	2.28884	1.99321	2.58318	4.96611	4.37976	4.14538	4.52007	10.2346	19.1774	1.68562	1.60526	3.06244	8.43682	5.0648	2.08472	5.90809	7.12237	0	6.37184	0.32295	4.55762	7.45948	6.00386	5.28147	3.35645	31.8592	21.6846	6.41322	8.31693	10.2015	13.1978	3.76063
ENSG00000113924	343.611	89.8652	186.234	185.908	13.2957	66.6392	203.899	80.938	33.4178	184.039	24.1004	70.1909	53.7852	43.2361	1.71104	42.3149	79.9404	34.6376	33.1064	57.6857	12.7365	70.6691	230.174	56.3516	83.4622	202.563	77.7352	70.6069	161.399	407.318	180.324	64.7877	239.489	213.348	16.0134	32.9078	39.3013	106.515	168.827	59.9357	112.254	166.189	82.8463	227.793	11.088	106.648	88.0219	139.29	126.755	48.6685	276.113	147.85	103.413	253.666	164.5	382.736	9.71496
ENSG00000113966	13.7444	0	7.92486	0	0.15642	1.44868	0	0	2.41574	3.42929	0	0.708999	2.46344	1.85298	0	1.73422	0.92954	0.618529	0.680268	0	0.553763	2.0785	7.04615	0	0	5.72211	3.98642	0	3.72458	8.75952	4.14538	3.01338	8.18765	16.7802	1.12375	0	0.510406	3.16381	6.75306	2.08472	6.89277	7.12237	0	7.9648	0	2.73457	1.4919	2.40155	0	0	0	5.91399	1.6033	6.2377	3.82557	4.39927	0.940158
ENSG00000114019	3.92698	5.28619	7.92486	13.2791	0.62568	2.17302	19.1155	8.67192	2.81837	2.28619	1.92803	2.127	0.821148	1.85298	0.977736	0.693686	2.78862	1.23706	1.13378	4.65208	0.553763	0	3.52308	41.5222	0	3.43326	1.32881	5.16636	3.72458	8.75952	6.21806	4.52007	0	7.19152	0.842812	1.60526	2.04162	3.16381	5.0648	2.08472	3.93873	9.4965	0	4.77888	0.32295	3.64609	5.96759	4.80309	34.3296	3.35645	74.3382	29.5699	5.61157	4.15847	3.82557	17.5971	0.940158
ENSG00000114021	66.7587	5.28619	25.7558	19.9187	1.25136	8.69206	12.7437	11.5626	6.8446	43.4377	4.33808	10.635	6.56918	7.4119	0.977736	7.63055	16.7317	8.6594	5.89566	15.8171	2.76881	18.0137	27.0103	2.96587	46.3679	35.4771	10.6305	9.47166	40.9704	48.1774	16.5815	2.26004	30.7037	21.5746	3.65219	6.42104	10.7185	9.49143	45.5832	7.8177	20.6783	49.8566	4.60257	39.824	1.83005	19.142	19.3947	19.2124	42.2518	10.0694	116.817	39.4266	18.438	39.5054	12.7519	101.183	1.88032
ENSG00000114023	153.152	44.0515	206.046	182.588	4.06692	27.5249	114.693	40.469	24.1574	129.17	16.3883	41.1219	24.6344	51.8833	0	28.0943	52.0542	14.5354	17.9137	61.4074	3.32258	67.205	100.995	41.5222	0	119.02	56.4743	35.3035	91.8731	164.241	145.088	42.1873	206.738	182.185	13.7659	18.8618	36.7492	71.713	141.814	25.5378	77.7899	156.692	35.2864	180.005	2.90655	88.4178	35.8055	84.0541	110.911	40.2774	201.775	108.423	35.2727	141.388	39.5309	197.967	7.52126
ENSG00000114026	15.7079	5.28619	7.92486	13.2791	0.15642	2.89735	35.0451	8.67192	2.41574	10.2879	2.41004	7.08999	2.87402	1.85298	0	2.77474	10.2249	1.23706	0.680268	8.37374	1.10753	2.77134	7.04615	20.7611	9.27357	3.43326	1.32881	12.0548	9.93223	19.7089	12.4361	5.27342	14.3284	14.383	1.96656	2.8092	3.06244	10.546	8.44133	1.04236	2.95405	7.12237	5.36967	15.9296	1.2918	4.55762	2.98379	12.0077	13.2037	8.39113	84.9579	15.7706	8.01652	4.15847	3.82557	39.5934	1.56693
ENSG00000114030	41.2333	28.193	45.5679	43.1572	2.03346	20.2815	66.9044	22.1616	6.8446	25.1481	6.26611	5.67199	11.4961	14.2061	2.68877	10.4053	24.168	8.35014	6.57592	22.33	3.32258	21.4779	48.1487	26.6929	0	41.1992	17.9389	18.0823	28.5551	45.9875	55.9626	14.3136	90.0642	79.1067	5.05687	7.22367	8.6769	21.0921	43.8949	7.8177	22.6477	33.2377	8.43805	46.1959	1.0765	29.1688	31.3298	19.2124	31.6888	9.23024	159.296	51.2545	16.033	54.0601	40.8061	123.18	9.08819
ENSG00000114054	88.3571	22.9068	51.5116	66.3957	4.06692	17.3841	92.3917	34.6877	9.26034	53.7256	17.8343	27.651	16.423	30.2653	3.91094	16.6485	24.168	9.27793	7.93646	13.9562	7.75268	28.4062	56.3692	50.4198	102.009	38.9103	22.5897	37.0256	54.6272	124.823	31.0903	20.3403	69.5951	67.1209	7.02344	8.42761	16.333	46.4025	60.7776	11.9871	35.4485	102.087	16.109	28.6733	1.18415	36.4609	38.7893	54.0348	68.6592	23.4952	223.015	82.7958	30.4628	103.962	67.5851	189.169	13.4756
ENSG00000114062	217.947	107.486	297.182	185.908	6.56964	50.7037	133.809	52.0315	32.2099	116.596	19.2803	42.5399	48.0372	64.2365	0.733302	37.1122	53.9133	26.2875	24.9432	80.9461	11.629	99.0753	152.667	44.4881	18.5471	135.042	79.064	60.2742	114.221	197.089	232.141	43.694	307.037	347.59	16.8562	31.7039	53.5926	79.0952	197.527	37.0038	103.392	201.801	27.6154	151.331	4.62895	88.4178	49.2326	122.479	126.755	76.3593	838.959	149.821	81.7685	197.527	190.004	268.355	31.9654
ENSG00000114098	54.9777	17.6206	35.6619	26.5583	2.81556	19.5571	15.9296	12.5261	6.03935	24.005	3.37406	7.79899	8.62205	9.88253	0	8.32423	13.0136	5.25749	8.38997	16.7475	1.66129	21.4779	38.7538	2.96587	0	36.6215	17.9389	7.74954	21.106	45.9875	22.7996	12.8069	63.4543	55.135	5.61875	6.01972	14.2914	22.1467	57.4011	5.2118	30.5251	61.7272	14.5748	38.2311	2.3683	20.965	25.3622	26.417	15.8444	20.1387	21.2395	31.5413	24.8512	47.8224	43.3565	39.5934	5.32756
ENSG00000114107	178.678	61.6722	307.088	89.6342	6.41322	32.5952	63.7184	36.6148	22.1443	88.0185	14.4603	24.106	28.3296	27.177	0	21.5043	20.4499	21.9578	21.7686	53.9641	7.19891	48.4984	96.2974	0	37.0943	116.731	85.0436	35.3035	86.907	142.342	298.467	22.6004	225.16	254.1	17.4181	23.2763	44.4053	42.1841	165.45	34.3979	104.376	94.965	27.6154	105.135	4.5213	62.8951	19.3947	74.4479	55.4555	43.6339	169.916	78.8532	52.9091	122.675	87.9882	140.777	30.3984
ENSG00000114115	13.7444	7.04825	1.98122	13.2791	1.40778	1.44868	12.7437	0	0	1.1431	0.964017	3.545	1.6423	0.617658	0.733302	0.346843	0	1.54632	1.13378	1.86083	0	0.692835	5.87179	11.8635	9.27357	3.43326	1.32881	1.72212	3.72458	6.56964	0	1.50669	2.04691	4.79435	0.561875	0.401315	1.02081	0	1.68827	0.52118	0	0	0	1.59296	0.32295	2.73457	0	4.80309	13.2037	2.51734	42.479	21.6846	0.801652	10.3962	5.10077	0	4.3874
ENSG00000114120	43.1968	22.9068	63.3989	6.63957	1.40778	10.8651	12.7437	12.5261	6.44198	30.8636	4.33808	8.50799	6.97976	11.7355	0.244434	7.28371	13.0136	3.71117	4.98863	9.30415	3.87634	15.2424	23.4872	5.93175	9.27357	48.0657	22.5897	10.3327	8.6907	28.4684	66.326	10.5468	49.1259	69.518	3.09031	5.21709	14.8018	27.4197	50.648	6.77534	11.8162	28.4895	16.8761	33.4522	0.32295	17.3189	5.96759	19.2124	18.4852	8.39113	42.479	17.742	15.2314	35.347	20.4031	43.9927	0.940158
ENSG00000114125	56.9412	29.9551	63.3989	152.71	4.22334	16.6598	143.366	45.2867	12.884	44.5808	14.9423	26.233	16.0124	32.7359	2.93321	11.099	23.2385	11.752	7.02944	26.982	14.9516	29.7919	34.0564	103.806	139.104	27.4661	27.2405	33.5813	49.6611	124.823	55.9626	37.6673	77.7827	59.9294	12.0803	16.0526	19.3954	41.1295	42.2067	15.1142	43.326	73.5979	21.4787	78.0551	1.2918	45.5762	35.8055	68.4441	95.0665	40.2774	435.409	116.308	26.4545	93.5655	31.8798	175.971	14.4158
ENSG00000114126	186.532	28.193	200.103	82.9946	2.97198	14.4868	76.4621	32.7606	14.0918	48.0101	11.5682	17.725	25.4556	22.2357	0	23.2385	26.9566	12.6798	14.9659	34.4254	4.4301	54.0411	82.2051	26.6929	37.0943	81.2539	57.1387	26.6929	73.2502	111.684	190.687	27.1204	173.988	201.363	13.2041	16.0526	39.8117	37.9657	136.75	19.2837	62.0349	47.4825	14.5748	92.3917	1.9377	36.4609	29.8379	80.4518	68.6592	22.656	201.775	65.0539	31.2644	91.4863	63.7596	162.773	10.3417
ENSG00000114127	253.29	88.1031	237.746	89.6342	7.50816	44.1847	73.2762	27.9429	24.56	117.739	9.64017	26.233	33.6671	43.2361	6.11085	27.4006	49.2656	20.4114	15.4194	49.312	11.0753	65.8193	120.959	14.8294	0	111.009	45.8438	32.7203	72.0086	122.633	161.67	26.3671	253.817	273.278	9.55187	20.8684	37.77	58.0032	217.786	20.8472	65.9737	116.332	35.2864	136.995	5.3825	49.2223	40.2812	90.058	47.5333	21.8169	212.395	110.394	68.9421	118.516	172.151	259.557	23.1906
ENSG00000114166	113.882	66.9584	87.1735	76.355	3.75408	28.2492	28.6733	25.0522	16.9102	107.451	10.6042	20.561	22.9921	21.0004	0.488868	23.9322	37.1816	5.25749	12.9251	21.3995	2.76881	49.8841	73.9846	23.727	18.5471	66.3764	34.549	18.9433	79.4578	100.734	93.271	25.6137	139.19	110.27	9.83281	12.4408	28.5827	39.0203	118.179	25.0166	57.1115	68.8496	15.3419	78.0551	2.26065	47.3992	44.7569	85.2549	42.2518	30.2081	138.057	78.8532	29.6611	95.6447	54.8332	96.7839	4.70079
ENSG00000114209	100.138	49.3377	108.967	53.1165	2.3463	12.3138	28.6733	9.63547	9.66297	43.4377	4.33808	15.598	18.0653	12.9708	0	18.3827	22.3089	16.0817	10.8843	15.8171	0.553763	33.9489	64.5897	0	0	60.6543	38.5354	9.47166	52.1442	67.8863	70.4714	9.04014	94.158	107.873	4.21406	9.63156	25.0099	18.9829	94.5429	11.466	37.4179	40.3601	13.0406	50.9747	0.53825	26.4342	11.9352	34.8224	31.6888	10.0694	21.2395	39.4266	21.6446	56.1393	59.934	74.7876	6.5811
ENSG00000114268	13.7444	5.28619	1.98122	13.2791	0.62568	5.79471	15.9296	3.85419	3.62361	3.42929	0.964017	4.25399	4.51631	3.08829	0.488868	1.38737	2.78862	1.23706	1.58729	4.65208	0.553763	0.692835	5.87179	8.89762	9.27357	4.57769	2.65761	5.16636	8.6907	21.8988	10.3634	6.02676	16.3753	11.9859	0.842812	2.8092	1.53122	4.21841	3.37653	2.6059	9.84682	9.4965	0.767096	12.7437	1.18415	5.46914	1.4919	8.40541	13.2037	3.35645	53.0987	9.85664	1.6033	10.3962	7.65115	13.1978	2.50709
ENSG00000114279	1.96349	3.52412	0	0	0.15642	0	9.55777	0	0	1.1431	0.482009	2.836	0.821148	0.617658	0.244434	0.346843	0.92954	0.618529	0.226756	1.86083	1.66129	0	1.17436	0	0	1.14442	1.99321	0	2.48306	2.18988	2.07269	1.50669	6.14074	11.9859	0.842812	1.20394	2.04162	2.10921	1.68827	0	4.92341	2.37412	0.767096	3.18592	0	2.73457	1.4919	2.40155	2.64074	1.67823	0	0	2.40496	0	2.55038	4.39927	0
ENSG00000114302	119.773	42.2895	172.366	86.3144	3.28482	21.7302	92.3917	36.6148	13.6892	68.5858	6.26611	17.725	22.171	27.177	7.57746	15.9548	43.6884	10.8243	10.6575	42.7991	4.4301	32.5632	65.7641	44.4881	315.302	56.0767	55.8099	29.276	59.5934	94.1648	132.652	24.1071	128.956	213.348	9.55187	14.046	20.9266	42.1841	104.673	6.77534	50.2188	87.8426	9.97224	73.2762	4.41365	33.7264	28.346	40.8263	73.9406	20.9778	403.55	74.9105	36.876	79.0109	62.4844	145.176	12.8488
ENSG00000114315	9.81745	22.9068	39.6243	26.5583	2.81556	10.1407	121.065	22.1616	10.8708	12.5741	2.89205	7.79899	7.80091	8.02956	2.93321	6.24318	15.8022	5.56676	4.08161	18.6083	2.21505	13.8567	24.6615	38.5563	64.915	10.2998	8.63724	18.0823	22.3475	32.8482	8.29075	13.5602	22.516	28.7661	6.46156	6.42104	7.14568	13.7098	15.1944	5.2118	22.6477	45.1084	9.97224	23.8944	1.2918	15.4959	32.8217	18.0116	76.5814	13.4258	63.7184	41.3979	15.2314	39.5054	22.9534	79.1868	2.1937
ENSG00000114316	104.065	45.8136	85.1922	66.3957	2.50272	19.5571	117.879	27.9429	14.4945	52.5825	13.9783	16.307	14.7807	24.7063	7.82189	16.9953	27.8862	10.8243	8.38997	29.7733	6.09139	27.7134	43.4513	41.5222	129.83	57.2211	17.9389	26.6929	54.6272	72.266	51.8172	18.8336	53.2197	74.3124	8.14719	13.6447	14.8018	45.3479	67.5306	14.593	36.4332	80.7202	27.6154	50.9747	4.306	26.4342	64.1516	42.0271	108.27	19.2996	286.733	59.1399	31.2644	66.5355	53.558	136.377	16.2961
ENSG00000114331	68.7222	21.1447	69.3425	53.1165	3.1284	12.3138	22.3015	13.4897	9.66297	35.436	4.33808	6.38099	11.9066	17.9121	0	14.2206	20.4499	7.42234	6.80268	23.2604	3.87634	25.6349	31.7077	8.89762	9.27357	41.1992	23.2541	11.1938	33.5213	70.0761	39.3811	6.78011	69.5951	107.873	1.68562	6.82235	20.9266	21.0921	64.1541	8.33888	23.6324	47.4825	5.36967	41.417	2.153	12.7613	20.8866	28.8186	29.0481	17.6214	84.9579	41.3979	28.0578	37.4262	45.9069	87.9854	8.46142
ENSG00000114346	27.4889	10.5724	21.7934	6.63957	1.5642	2.89735	9.55777	1.92709	3.22099	16.0034	1.92803	0.708999	6.15861	2.47063	4.64425	4.16212	10.2249	0.927793	2.94783	9.30415	1.10753	6.92835	16.441	0	0	19.4552	4.65082	2.58318	9.93223	26.2786	10.3634	2.26004	22.516	14.383	0	2.8092	6.63528	6.32762	15.1944	4.69062	14.7702	33.2377	5.36967	9.55777	0.2153	9.11524	7.45948	9.60618	0	0.839113	0	13.7993	4.00826	24.9508	12.7519	52.7912	4.07402
ENSG00000114353	74.6126	37.0033	63.3989	172.629	2.81556	21.7302	124.251	37.5783	12.4813	41.1515	13.9783	19.143	12.7278	21.618	2.93321	9.36476	35.3225	7.42234	8.38997	32.5645	18.2742	16.628	30.5333	139.396	74.1886	54.9322	16.6101	61.1353	63.3179	116.064	39.3811	50.4741	65.5012	88.6954	11.7994	10.4342	11.7393	54.8394	43.8949	21.3684	37.4179	68.8496	23.78	68.4973	2.90655	30.9918	107.417	40.8263	89.7851	32.7254	371.691	96.5951	31.2644	120.596	57.3836	215.564	14.4158
ENSG00000114354	115.846	51.0998	106.986	126.152	5.63112	34.7683	187.969	39.5054	15.2997	74.3013	12.0502	26.233	25.4556	27.177	5.86642	14.5674	35.3225	14.2262	12.4716	35.3558	7.75268	52.6554	75.159	38.5563	64.915	80.1095	45.1794	24.9707	81.9409	142.342	47.6718	38.4206	131.002	117.462	6.46156	14.8486	18.885	63.2762	97.9194	22.4107	54.1575	90.2167	16.109	121.065	1.7224	53.7799	43.265	62.4402	116.192	20.9778	223.015	92.6525	32.8677	108.12	84.1626	175.971	12.2221
ENSG00000114374	296.487	37.0033	215.952	66.3957	7.66458	33.3196	70.0903	37.5783	31.4046	110.88	20.7264	43.9579	36.9517	57.4422	0	51.6796	65.9973	24.1226	28.3445	64.1986	16.0591	74.1333	182.026	29.6587	0	154.497	66.4403	25.8318	83.1824	179.57	116.071	22.6004	241.536	239.717	14.6087	29.6973	51.551	58.0032	259.993	26.059	78.7745	230.29	35.2864	168.854	3.55245	58.3375	37.2974	116.475	105.629	61.2552	382.311	185.305	107.421	141.388	233.36	299.15	11.2819
ENSG00000114383	11.7809	1.76206	5.94365	23.2385	1.09494	6.51905	9.55777	9.63547	2.01312	6.85858	3.37406	5.67199	1.6423	6.17658	0.733302	2.4279	7.43632	1.85559	2.0408	5.58249	1.66129	9.00685	11.7436	23.727	9.27357	10.2998	3.32202	3.44424	12.4153	21.8988	10.3634	10.5468	14.3284	0	2.80937	2.40789	4.59365	17.9283	15.1944	2.08472	9.84682	21.3671	6.13677	17.5226	0.968851	10.9383	11.9352	20.4131	39.6111	10.0694	74.3382	35.4839	8.81818	24.9508	16.5775	35.1941	1.88032
ENSG00000114388	49.0873	5.28619	17.8309	33.1978	2.65914	11.5894	19.1155	10.599	5.63673	19.4326	4.33808	4.25399	6.15861	8.02956	0	6.59002	10.2249	2.47411	3.40134	8.37374	3.87634	11.7782	10.5692	14.8294	0	14.8775	7.30844	7.74954	17.3814	30.6583	8.29075	7.53345	20.4691	14.383	1.68562	5.21709	6.12487	7.38222	16.8827	6.77534	14.7702	37.986	5.36967	23.8944	0.4306	16.4074	11.9352	12.0077	29.0481	14.2649	84.9579	19.7133	13.6281	37.4262	12.7519	61.5898	2.1937
ENSG00000114391	759.871	290.74	774.655	803.388	43.1719	265.108	850.641	299.663	150.179	301.778	122.43	293.526	113.318	234.093	7.57746	76.9992	232.385	140.406	82.3124	364.723	75.3117	261.891	312.379	201.679	370.943	353.626	233.87	326.342	610.832	913.18	802.13	272.711	790.109	752.713	141.312	154.105	200.59	447.152	535.18	236.094	373.194	1046.99	271.552	801.259	22.8218	457.585	168.584	535.545	818.629	442.212	3939.92	756.99	286.19	673.672	313.697	1698.12	75.2126
ENSG00000114405	56.9412	8.81031	67.3613	19.9187	0.7821	12.3138	15.9296	13.4897	3.22099	25.1481	4.82009	5.67199	8.21148	6.17658	0	6.93686	11.1545	4.94823	3.40134	14.8866	2.76881	11.7782	35.2308	2.96587	0	44.6324	29.2338	6.88848	26.0721	43.7976	149.234	3.01338	63.4543	67.1209	1.96656	4.41446	19.9058	13.7098	38.8301	11.466	16.7396	18.993	9.97224	36.6381	1.2918	16.4074	1.4919	14.4093	18.4852	10.0694	21.2395	25.6273	13.6281	39.5054	12.7519	21.9963	2.1937
ENSG00000114416	406.443	207.923	449.736	365.176	12.67	77.5042	261.246	75.1567	39.8597	196.613	24.1004	77.2809	70.2082	82.7662	3.17764	56.1886	81.7995	42.6785	48.7525	112.58	33.7795	141.338	207.862	68.2151	148.377	244.906	169.423	93.8555	165.123	354.761	505.736	84.3747	560.854	546.556	42.9834	59.3946	112.289	92.8051	324.147	65.6687	224.507	277.773	67.5044	172.04	12.918	156.782	180.52	189.722	253.511	158.592	1263.75	343.011	145.901	336.836	244.837	475.121	128.488
ENSG00000114423	27.4889	8.81031	19.8122	23.2385	1.40778	5.79471	31.8592	9.63547	4.42886	29.7205	2.41004	2.836	8.62205	10.5002	0.244434	7.97739	3.71816	3.40191	3.40134	7.44332	6.09139	9.00685	17.6154	14.8294	18.5471	20.5996	15.9457	12.0548	11.1738	24.0887	16.5815	6.02676	16.3753	33.5604	3.93312	7.22367	7.14568	14.7644	30.3888	4.69062	9.84682	30.8636	9.97224	14.3366	1.61475	12.7613	25.3622	16.8108	42.2518	10.0694	42.479	37.4552	9.61983	20.7923	29.3294	61.5898	12.8488
ENSG00000114439	164.933	63.4342	291.239	278.862	6.2568	49.9794	207.085	55.8857	18.9233	97.1632	18.3163	34.032	34.4882	46.942	2.93321	35.7248	30.6748	15.7725	10.8843	44.6599	14.9516	67.8978	108.041	68.2151	92.7357	120.164	64.4471	46.4972	81.9409	148.912	180.324	34.6539	186.269	246.909	16.8562	25.6841	38.7909	80.1498	160.385	28.1437	74.8358	142.447	23.0129	86.0199	3.98305	55.6029	52.2164	80.4518	205.978	42.7948	477.888	124.194	54.5124	120.596	121.143	246.359	44.5008
ENSG00000114446	363.246	119.82	475.492	322.019	7.97742	42.736	267.617	73.2296	44.6912	211.473	32.2946	79.4079	43.5208	63.6188	0.977736	36.7654	89.2358	30.9264	44.4442	158.171	18.8279	117.089	317.077	71.181	102.009	207.14	112.949	93.8555	120.428	260.596	304.685	65.541	372.538	592.102	22.7559	39.3289	71.9673	86.4774	275.187	49.5121	125.055	339.5	41.4232	215.05	6.24371	133.082	96.9733	184.919	147.881	81.3939	1115.07	252.33	100.207	207.923	175.976	541.11	35.0992
ENSG00000114450	7.85396	0	0	3.31978	0.31284	2.17302	0	1.92709	0	0	0.482009	0	2.05287	1.23532	0	0.693686	0.92954	0.618529	0.680268	0.930415	0	0.692835	0	0	0	9.15537	0.664403	0	2.48306	6.56964	10.3634	1.50669	6.14074	2.39717	0.842812	1.20394	2.55203	0	8.44133	0	3.93873	2.37412	0.767096	6.37184	0.10765	1.82305	2.98379	3.60232	2.64074	0	0	1.97133	0.801652	4.15847	6.37596	8.79854	0
ENSG00000114473	31.4158	21.1447	49.5304	23.2385	0.93852	7.24339	9.55777	5.78128	4.02624	14.8603	0	1.418	4.92689	5.55893	0	4.50896	4.6477	4.02044	2.72107	3.72166	0.553763	4.84984	31.7077	8.89762	0	8.01095	11.9593	6.88848	4.96611	19.7089	10.3634	5.27342	49.1259	52.7378	1.12375	5.61841	8.1665	15.819	42.2067	5.73298	18.709	11.8706	4.60257	11.1507	1.5071	4.55762	26.8541	7.20464	7.92221	10.0694	106.197	13.7993	8.01652	33.2677	15.3023	39.5934	19.4299
ENSG00000114480	58.9047	10.5724	43.5867	16.5989	1.87704	14.4868	12.7437	8.67192	8.85772	24.005	1.44603	8.50799	9.03263	10.5002	0.244434	5.89633	19.5203	4.94823	4.53512	18.6083	1.66129	12.471	30.5333	8.89762	18.5471	24.0329	11.9593	14.638	27.3136	39.4178	37.3084	5.27342	53.2197	47.9435	2.52844	6.01972	13.2706	11.6006	37.1419	7.29652	16.7396	47.4825	11.5064	25.4874	1.2918	19.142	8.95138	15.61	42.2518	10.9085	74.3382	21.6846	8.81818	33.2677	34.4302	87.9854	4.70079
ENSG00000114487	5.89047	10.5724	3.96243	3.31978	0.7821	1.44868	0	0	0	1.1431	0	0.708999	2.46344	3.08829	0	0	0	0.927793	1.13378	0	1.10753	0	3.52308	2.96587	0	0	0	0.86106	2.48306	0	4.14538	0	2.04691	7.19152	1.40469	6.01972	0	0	8.44133	1.04236	6.89277	4.74825	0.767096	1.59296	0.861201	0	5.96759	0	0	3.35645	0	0	1.6033	22.8716	0	4.39927	21.6236
ENSG00000114491	64.7952	37.0033	31.6994	43.1572	2.65914	18.1085	28.6733	16.3803	7.64985	50.2963	6.74812	12.762	13.5489	11.1179	0	11.099	15.8022	6.80382	3.6281	16.7475	9.96773	17.3209	32.882	17.7952	0	29.755	11.9593	16.3601	29.7967	28.4684	41.4538	14.3136	61.4074	79.1067	3.65219	7.62498	8.6769	22.1467	52.3363	13.5507	23.6324	45.1084	12.2735	33.4522	0.968851	36.4609	14.919	25.2162	10.5629	17.6214	42.479	47.3119	17.6364	47.8224	20.4031	96.7839	4.07402
ENSG00000114503	66.7587	37.0033	77.2674	69.7155	2.97198	11.5894	79.648	20.2345	6.44198	35.436	8.67616	13.471	10.6749	18.5298	0.244434	11.4458	19.5203	7.73161	7.48295	13.9562	5.53763	24.942	46.9744	23.727	92.7357	43.488	29.2338	19.8044	33.5213	63.5065	107.78	24.1071	85.9704	86.2983	7.02344	8.0263	27.5619	29.5289	64.1541	10.4236	38.4026	42.7342	7.67096	41.417	2.26065	30.0803	14.919	34.8224	81.8629	21.8169	180.536	88.7098	24.8512	47.8224	43.3565	101.183	5.32756
ENSG00000114520	206.167	28.193	196.14	79.6748	4.84902	23.1788	57.3466	27.9429	12.0787	75.4444	13.4962	20.561	27.0979	22.8534	0.244434	26.7069	26.0271	19.1744	18.594	34.4254	7.75268	51.2698	99.8205	17.7952	64.915	99.5647	52.4879	24.9707	85.6654	111.684	147.161	20.3403	206.738	163.008	8.70906	16.0526	29.0931	35.8565	141.814	19.8048	54.1575	92.5908	13.8077	90.7988	3.0142	64.7182	28.346	56.4363	60.737	33.5645	297.353	76.8818	36.0744	128.912	114.767	162.773	7.20788
ENSG00000114541	58.9047	44.0515	65.3801	53.1165	1.72062	19.5571	98.7636	19.2709	8.4551	45.7239	10.1222	8.50799	11.4961	12.3532	2.93321	9.36476	22.3089	7.11308	7.93646	26.982	4.4301	21.4779	35.2308	38.5563	0	27.4661	19.9321	18.9433	39.7289	72.266	45.5991	24.8604	49.1259	79.1067	2.2475	4.81578	7.65609	36.9111	52.3363	6.77534	20.6783	49.8566	6.90386	49.3818	0.968851	19.142	25.3622	24.0155	44.8925	13.4258	106.197	37.4552	28.8595	54.0601	26.779	57.1905	4.07402
ENSG00000114544	13.7444	8.81031	0	19.9187	0.31284	5.07037	22.3015	1.92709	2.01312	4.57239	1.44603	5.67199	2.87402	3.08829	0	0.693686	1.85908	0.927793	1.36054	2.79125	1.66129	0	3.52308	14.8294	27.8207	2.28884	1.99321	11.1938	6.20764	10.9494	6.21806	3.01338	10.2346	4.79435	1.12375	1.20394	2.04162	2.10921	10.1296	2.6059	3.93873	9.4965	5.36967	7.9648	0.32295	4.55762	5.96759	6.00386	15.8444	3.35645	95.5777	5.91399	4.00826	12.4754	5.10077	21.9963	1.56693
ENSG00000114547	13.7444	8.81031	1.98122	13.2791	0	1.44868	0	0.963547	0	1.1431	0.482009	0	3.69517	1.85298	0.488868	0.346843	0	0.927793	2.26756	2.79125	0	0	1.17436	5.93175	18.5471	0	0	0.86106	8.6907	0	2.07269	0	2.04691	9.5887	1.40469	6.01972	0	0	5.0648	2.08472	7.87745	4.74825	0.767096	1.59296	3.12185	0.911524	13.4271	2.40155	2.64074	2.51734	0	0	0	8.31693	1.27519	21.9963	13.789
ENSG00000114573	178.678	54.6239	91.1359	112.873	7.0389	44.909	92.3917	51.068	25.7679	101.736	19.2803	26.233	34.0776	51.2656	0.977736	31.2159	53.9133	20.1022	16.0997	54.8945	9.96773	51.2698	130.354	32.6246	92.7357	114.442	41.8574	44.7751	101.805	140.152	107.78	35.4072	155.565	131.845	8.14719	20.4671	27.0515	70.6584	129.996	29.1861	49.2341	113.958	29.9167	125.844	4.5213	48.3107	44.7569	76.8495	95.0665	25.1734	552.226	130.108	47.2975	155.942	127.519	334.344	15.3559
ENSG00000114626	5.89047	7.04825	3.96243	23.2385	0.7821	2.89735	3.18592	8.67192	0.402624	8.00168	4.33808	1.418	1.6423	8.02956	0.244434	1.73422	4.6477	0.927793	0	6.51291	2.21505	2.77134	2.34872	14.8294	27.8207	3.43326	0.664403	6.88848	7.44917	2.18988	4.14538	6.78011	4.09383	11.9859	0.280937	0.401315	0	4.21841	0	1.04236	3.93873	0	3.06838	6.37184	0.10765	7.29219	11.9352	9.60618	21.1259	5.03468	180.536	17.742	1.6033	2.07923	2.55038	30.7949	1.25354
ENSG00000114631	5.89047	1.76206	1.98122	23.2385	0.31284	0.724339	12.7437	0.963547	1.20787	1.1431	0.964017	0.708999	0.410574	1.85298	0.244434	0.693686	2.78862	0.618529	0.680268	2.79125	0	0.692835	0	11.8635	18.5471	3.43326	4.65082	2.58318	4.96611	15.3292	2.07269	3.76673	8.18765	9.5887	0.561875	2.00657	2.55203	4.21841	3.37653	1.04236	0.984682	7.12237	1.53419	3.18592	0.2153	6.38066	10.4433	8.40541	31.6888	5.87379	10.6197	7.88532	2.40496	10.3962	5.10077	8.79854	0.940158
ENSG00000114648	9.81745	0	5.94365	13.2791	0.7821	7.24339	19.1155	3.85419	2.81837	8.00168	3.37406	2.127	3.69517	6.79424	0	2.77474	4.6477	1.54632	0.453512	4.65208	3.87634	2.77134	9.39487	35.5905	83.4622	5.72211	1.32881	10.3327	2.48306	8.75952	6.21806	4.52007	8.18765	16.7802	3.65219	3.21052	2.04162	7.38222	6.75306	6.25416	7.87745	16.6189	3.06838	7.9648	0.861201	1.82305	10.4433	15.61	18.4852	8.39113	95.5777	15.7706	8.81818	12.4754	5.10077	26.3956	0.940158
ENSG00000114650	11.7809	1.76206	0	13.2791	0.31284	5.79471	6.37184	10.599	2.81837	9.14478	1.92803	2.127	3.28459	6.17658	1.22217	1.04053	2.78862	1.54632	0.453512	4.65208	1.66129	2.0785	7.04615	14.8294	37.0943	4.57769	2.65761	7.74954	4.96611	13.1393	4.14538	6.02676	8.18765	9.5887	2.52844	4.41446	1.02081	5.27302	8.44133	4.69062	4.92341	23.7412	3.83548	6.37184	0.861201	5.46914	13.4271	6.00386	31.6888	4.19556	42.479	15.7706	6.41322	14.5546	5.10077	21.9963	4.70079
ENSG00000114670	11.7809	38.7654	17.8309	13.2791	0.46926	6.51905	12.7437	6.74483	2.81837	3.42929	4.82009	7.79899	1.6423	1.85298	0	1.73422	5.57724	2.16485	1.36054	4.65208	4.98386	7.62118	12.9179	11.8635	27.8207	11.4442	6.64403	4.3053	7.44917	26.2786	20.7269	3.01338	24.563	21.5746	2.80937	7.62498	4.08325	4.21841	15.1944	3.64826	9.84682	11.8706	0	14.3366	1.39945	8.20371	10.4433	6.00386	18.4852	9.23024	31.8592	17.742	11.2231	24.9508	16.5775	26.3956	22.5638
ENSG00000114686	151.189	38.7654	206.046	69.7155	5.00544	28.9735	66.9044	41.4325	24.9627	65.1565	14.4603	29.069	29.5613	32.7359	0.733302	19.7701	27.8862	17.6281	16.3264	58.6162	4.98386	49.8841	78.682	26.6929	74.1886	111.009	48.5015	26.6929	79.4578	98.5446	99.489	21.0937	151.472	184.582	17.1372	16.4539	36.7492	34.8019	167.138	21.8896	65.9737	102.087	27.6154	121.065	3.0142	45.5762	38.7893	80.4518	55.4555	36.0818	392.93	98.5664	48.0991	120.596	93.089	241.96	13.789
ENSG00000114698	9.81745	3.52412	7.92486	23.2385	0.31284	4.34603	15.9296	2.89064	2.81837	1.1431	0	0.708999	3.69517	1.85298	0	2.4279	2.78862	0.618529	1.36054	0	0	2.0785	4.69744	2.96587	0	5.72211	0	2.58318	2.48306	6.56964	6.21806	0.753345	10.2346	11.9859	0.561875	1.20394	2.55203	3.16381	8.44133	0	1.96936	0	0	7.9648	0.10765	1.82305	1.4919	2.40155	5.28147	1.67823	42.479	1.97133	4.00826	10.3962	5.10077	17.5971	1.56693
ENSG00000114735	9.81745	5.28619	3.96243	29.8781	0.46926	2.17302	22.3015	5.78128	4.02624	10.2879	1.92803	4.25399	2.46344	6.17658	1.71104	1.38737	6.50678	1.54632	2.94783	2.79125	2.21505	0	3.52308	14.8294	0	2.28884	3.32202	8.6106	7.44917	8.75952	8.29075	7.53345	10.2346	9.5887	1.68562	2.00657	5.10406	4.21841	10.1296	4.16944	8.86214	14.2447	3.83548	17.5226	0.32295	6.38066	13.4271	4.80309	36.9703	10.9085	53.0987	15.7706	4.80991	20.7923	11.4767	39.5934	2.50709
ENSG00000114738	54.9777	28.193	23.7746	92.954	1.72062	18.8328	92.3917	26.9793	9.26034	32.0067	4.33808	15.598	8.21148	19.7651	0.977736	11.7927	17.6613	6.80382	5.21539	23.2604	9.41397	24.2492	31.7077	86.0103	37.0943	33.1882	15.9457	25.8318	28.5551	129.203	47.6718	32.3938	45.0321	45.5463	2.80937	12.4408	14.8018	46.4025	45.5832	14.0719	28.5558	66.4755	16.8761	54.1607	3.76775	28.2572	64.1516	39.6255	134.678	31.8863	297.353	92.6525	28.8595	64.4562	45.9069	61.5898	4.70079
ENSG00000114739	7.85396	7.04825	0	9.95935	0.31284	2.17302	3.18592	2.89064	0.402624	3.42929	0	2.836	2.05287	1.23532	0	1.38737	1.85908	0.618529	0.680268	4.65208	0	0.692835	4.69744	2.96587	46.3679	5.72211	1.99321	3.44424	1.24153	6.56964	0	3.76673	2.04691	4.79435	0.280937	1.20394	1.02081	3.16381	5.0648	0.52118	2.95405	0	0	4.77888	0.4306	0.911524	16.4109	1.20077	10.5629	0	0	11.828	0.801652	0	3.82557	17.5971	0.313386
ENSG00000114742	166.897	33.4792	120.854	59.7561	4.37976	29.6979	25.4874	31.7971	14.4945	57.1548	7.23013	19.143	21.7604	22.8534	0	19.7701	27.8862	15.7725	15.8729	34.4254	2.21505	50.5769	109.215	29.6587	0	69.8097	46.5082	18.9433	79.4578	96.3547	97.4163	15.8203	145.331	136.639	8.42812	17.2565	25.0099	34.8019	119.867	18.2413	61.0503	68.8496	16.109	90.7988	2.3683	47.3992	43.265	46.8301	44.8925	23.4952	276.113	63.0825	47.2975	103.962	82.8874	158.374	26.011
ENSG00000114744	9.81745	8.81031	17.8309	19.9187	0.46926	2.17302	15.9296	2.89064	3.22099	14.8603	0.964017	4.25399	6.15861	4.94127	0	3.46843	3.71816	2.16485	1.36054	5.58249	0	7.62118	10.5692	8.89762	9.27357	9.15537	5.31523	6.88848	4.96611	21.8988	20.7269	5.27342	28.6568	21.5746	1.68562	4.01315	3.57284	10.546	13.5061	5.2118	7.87745	11.8706	3.06838	14.3366	0.2153	10.9383	8.95138	6.00386	10.5629	2.51734	0	5.91399	3.20661	14.5546	8.92634	21.9963	2.1937
ENSG00000114745	15.7079	3.52412	3.96243	33.1978	1.09494	5.79471	54.1607	13.4897	4.42886	13.7172	0.482009	4.96299	3.69517	5.55893	0.977736	2.77474	9.2954	1.54632	0.907024	9.30415	0.553763	3.46417	8.22051	32.6246	83.4622	9.15537	0.664403	11.1938	9.93223	32.8482	6.21806	11.3002	12.2815	9.5887	2.52844	3.61183	5.61447	18.9829	8.44133	5.73298	6.89277	23.7412	5.36967	11.1507	0.645901	11.8498	16.4109	13.2085	36.9703	9.23024	74.3382	39.4266	16.8347	20.7923	10.2015	48.392	5.01417
ENSG00000114767	21.5984	12.3344	5.94365	29.8781	0.62568	6.51905	57.3466	9.63547	3.22099	11.431	5.7841	4.25399	2.46344	8.64722	0	1.73422	5.57724	1.54632	0.907024	8.37374	4.98386	0.692835	4.69744	38.5563	111.283	5.72211	1.99321	16.3601	4.96611	32.8482	12.4361	12.8069	14.3284	14.383	1.96656	2.40789	3.06244	12.6552	10.1296	3.64826	2.95405	47.4825	11.5064	12.7437	0.2153	3.64609	11.9352	7.20464	34.3296	10.0694	276.113	31.5413	4.00826	24.9508	10.2015	57.1905	0.940158
ENSG00000114770	5.89047	1.76206	7.92486	23.2385	0.15642	5.07037	3.18592	8.67192	0.402624	5.71548	0.964017	7.08999	3.69517	2.47063	0	1.73422	2.78862	0.927793	0.453512	3.72166	0.553763	2.0785	1.17436	11.8635	0	8.01095	1.32881	3.44424	2.48306	10.9494	6.21806	2.26004	4.09383	2.39717	1.68562	3.21052	4.59365	7.38222	8.44133	2.6059	6.89277	4.74825	8.43805	7.9648	0.2153	3.64609	4.47569	6.00386	13.2037	2.51734	31.8592	13.7993	4.80991	12.4754	5.10077	17.5971	2.82047
ENSG00000114779	11.7809	3.52412	5.94365	33.1978	0.46926	7.24339	28.6733	7.70838	3.22099	11.431	5.3021	4.25399	1.6423	1.85298	1.71104	2.77474	9.2954	1.85559	1.81405	9.30415	6.64515	4.15701	3.52308	20.7611	55.6414	5.72211	3.32202	14.638	8.6907	13.1393	10.3634	8.2868	16.3753	21.5746	1.68562	2.00657	2.04162	5.27302	13.5061	5.2118	5.90809	28.4895	3.83548	7.9648	0.968851	7.29219	16.4109	2.40155	31.6888	7.55201	10.6197	17.742	1.6033	6.2377	5.10077	39.5934	0.313386
ENSG00000114784	31.4158	1.76206	35.6619	13.2791	1.40778	7.24339	6.37184	6.74483	4.02624	19.4326	2.89205	5.67199	7.80091	9.26488	0.244434	4.50896	13.0136	5.25749	4.98863	12.0954	1.10753	11.0854	27.0103	14.8294	0	21.744	15.2813	6.88848	19.8645	17.519	35.2357	9.04014	36.8444	55.135	4.495	4.41446	10.7185	10.546	40.5184	11.466	19.6936	21.3671	3.06838	30.2663	0.10765	22.7881	7.45948	22.8147	21.1259	15.104	74.3382	25.6273	12.0248	35.347	15.3023	61.5898	3.13386
ENSG00000114790	58.9047	26.4309	61.4177	39.8374	4.84902	16.6598	50.9747	21.198	10.4682	29.7205	6.26611	19.143	13.5489	33.9712	0.488868	7.63055	20.4499	8.35014	8.61673	42.7991	2.76881	14.5495	25.8359	29.6587	27.8207	21.744	23.9185	28.415	24.8306	63.5065	41.4538	12.8069	69.5951	172.597	3.37125	9.63156	14.8018	28.4743	48.9597	6.77534	23.6324	68.8496	4.60257	57.3466	1.39945	31.9033	17.9028	28.8186	50.174	26.8516	84.9579	84.7671	42.4876	58.2185	48.4573	193.568	1.88032
ENSG00000114796	106.028	35.2412	41.6055	13.2791	4.22334	15.9354	12.7437	18.3074	9.26034	33.1498	8.19415	9.21699	12.7278	12.3532	0.244434	8.67108	13.9431	10.8243	7.48295	18.6083	4.4301	21.4779	51.6718	8.89762	9.27357	49.2101	13.9525	8.6106	45.9365	41.6077	39.3811	10.5468	71.642	47.9435	7.02344	9.23024	14.8018	25.3105	69.2189	7.29652	29.5405	59.3531	6.13677	36.6381	1.83005	36.4609	26.8541	37.224	36.9703	12.5867	74.3382	41.3979	20.843	51.9808	42.0813	79.1868	13.789
ENSG00000114812	11.7809	12.3344	3.96243	19.9187	0.15642	4.34603	6.37184	6.74483	1.61049	6.85858	2.41004	5.67199	2.05287	0.617658	0.733302	4.16212	3.71816	1.23706	1.58729	2.79125	3.32258	2.0785	5.87179	11.8635	27.8207	5.72211	0.664403	6.02742	8.6907	4.37976	2.07269	9.79349	10.2346	7.19152	0.842812	2.8092	2.55203	6.32762	8.44133	2.6059	4.92341	9.4965	6.13677	14.3366	0.10765	3.64609	5.96759	9.60618	21.1259	6.7129	0	9.85664	4.80991	12.4754	2.55038	17.5971	0.626772
ENSG00000114841	0	3.52412	9.90608	16.5989	0.7821	2.89735	12.7437	0.963547	1.20787	3.42929	0.482009	4.96299	2.05287	2.47063	3.17764	1.73422	6.50678	0.927793	0.680268	3.72166	1.10753	0.692835	2.34872	29.6587	18.5471	2.28884	1.99321	4.3053	1.24153	8.75952	0	2.26004	6.14074	4.79435	0.561875	4.41446	0	5.27302	0	2.6059	6.89277	14.2447	4.60257	3.18592	2.26065	2.73457	32.8217	2.40155	13.2037	1.67823	21.2395	7.88532	5.61157	27.03	2.55038	13.1978	8.77481
ENSG00000114850	80.5031	24.6689	105.004	29.8781	3.75408	19.5571	28.6733	17.3438	10.4682	16.0034	9.64017	13.471	15.1912	11.7355	0	9.36476	13.9431	8.35014	10.204	21.3995	2.76881	25.6349	39.9282	0	27.8207	46.9213	29.2338	7.74954	23.589	54.747	93.271	11.3002	81.8765	100.681	7.86625	15.25	29.6036	33.7473	86.1016	19.8048	34.4639	64.1014	19.9445	68.4973	2.90655	36.4609	8.95138	44.4286	66.0184	21.8169	127.437	33.5126	24.0496	62.377	31.8798	83.5861	6.5811
ENSG00000114857	82.4666	8.81031	67.3613	56.4363	2.18988	13.7624	57.3466	9.63547	7.24723	40.0084	3.85607	9.21699	10.6749	18.5298	0	8.67108	11.1545	8.96867	7.02944	18.6083	4.4301	22.8635	42.2769	26.6929	9.27357	27.4661	17.2745	17.2212	34.7628	48.1774	66.326	12.8069	55.2667	79.1067	5.33781	6.01972	12.2497	31.6381	77.6602	5.2118	20.6783	64.1014	8.43805	35.0451	0.53825	19.142	19.3947	22.8147	42.2518	17.6214	223.015	47.3119	20.0413	47.8224	35.7054	96.7839	9.08819
ENSG00000114861	265.071	123.344	346.713	365.176	10.793	86.9206	398.24	137.787	48.7175	156.604	38.5607	72.3179	55.8381	65.4718	7.57746	59.3102	82.729	30.6172	28.5713	139.562	28.2419	155.888	157.364	133.464	102.009	180.819	119.593	91.2724	139.051	352.571	329.557	87.3881	237.442	496.215	27.5319	36.5196	96.4667	157.136	254.928	42.7367	149.672	208.923	40.6561	156.11	6.78196	139.463	119.352	166.907	369.703	94.8197	615.945	307.527	127.463	170.497	175.976	365.139	18.4898
ENSG00000114867	170.824	96.9134	168.403	401.694	8.13384	62.2931	576.652	107.917	30.5994	162.32	36.6327	46.0849	51.3217	117.973	32.2653	45.7833	71.5745	20.7207	18.8207	100.485	49.2849	69.2835	133.877	418.188	816.075	102.998	58.4675	148.102	115.462	251.836	124.361	148.409	157.612	225.334	21.3512	34.1118	33.1764	133.935	177.268	49.5121	110.284	220.794	39.1219	117.879	9.68851	67.4527	317.774	136.888	348.577	74.681	1433.66	329.212	93.7933	222.478	204.031	620.297	65.811
ENSG00000114902	58.9047	12.3344	59.4365	66.3957	1.5642	14.4868	31.8592	13.4897	8.4551	27.4343	5.7841	10.635	9.85378	11.7355	0	9.71161	15.8022	9.27793	6.80268	15.8171	11.0753	15.2424	37.5795	8.89762	102.009	43.488	24.5829	13.777	23.589	81.0255	76.6894	18.0803	94.158	71.9152	3.37125	12.0394	14.8018	24.2559	62.4658	9.38124	32.4945	26.1154	9.20515	47.7888	1.61475	12.7613	23.8703	36.0232	44.8925	10.9085	53.0987	41.3979	22.4463	74.8524	42.0813	48.392	11.5953
ENSG00000114904	100.138	47.5757	83.211	86.3144	3.28482	26.0762	108.321	33.7241	10.4682	50.2963	10.1222	16.307	16.0124	28.4123	1.22217	14.5674	15.8022	8.6594	9.97726	40.9383	5.53763	31.8704	49.3231	32.6246	46.3679	51.499	30.5626	25.8318	47.1781	72.266	78.7621	26.3671	106.439	112.667	7.86625	13.2434	27.5619	46.4025	70.9072	24.4955	74.8358	56.979	20.7116	50.9747	3.12185	32.8148	59.6759	46.8301	68.6592	21.8169	212.395	78.8532	28.0578	70.6939	51.0077	162.773	24.7575
ENSG00000114923	5.89047	8.81031	0	26.5583	0.31284	3.62169	6.37184	3.85419	1.20787	4.57239	0.964017	3.545	0.410574	0.617658	3.66651	0.693686	5.57724	0.618529	0	3.72166	1.10753	0.692835	2.34872	20.7611	27.8207	2.28884	1.32881	7.74954	3.72458	6.56964	2.07269	1.50669	0	0	0.280937	2.00657	0	2.10921	0	0.52118	0.984682	4.74825	2.30129	3.18592	0	3.64609	13.4271	2.40155	2.64074	0.839113	106.197	3.94266	4.00826	6.2377	0	13.1978	0
ENSG00000114933	23.5619	10.5724	21.7934	36.5176	1.25136	9.4164	50.9747	12.5261	6.03935	12.5741	2.41004	7.08999	6.15861	5.55893	1.4666	7.63055	16.7317	1.85559	3.85485	23.2604	1.66129	7.62118	14.0923	47.454	9.27357	24.0329	15.2813	18.0823	11.1738	43.7976	24.8723	15.0669	24.563	43.1491	2.80937	3.21052	5.61447	17.9283	28.7005	5.2118	9.84682	23.7412	3.06838	17.5226	1.0765	5.46914	14.919	20.4131	31.6888	9.23024	116.817	41.3979	12.0248	24.9508	24.2286	74.7876	2.50709
ENSG00000114942	318.085	79.2928	231.802	116.192	12.9829	55.0497	223.015	71.3025	47.5096	122.311	24.5824	53.8839	46.8054	78.4426	0.244434	51.6796	57.6314	44.5341	32.4261	113.511	22.7043	110.161	117.436	44.4881	83.4622	167.086	122.915	56.83	137.81	203.659	341.993	60.2676	352.069	345.193	57.0303	40.1315	89.3211	89.6413	281.94	67.7534	145.733	289.643	39.1219	136.995	10.4421	128.525	49.2326	153.699	182.211	146.006	658.424	299.642	118.645	201.686	161.949	312.348	28.5181
ENSG00000114956	115.846	33.4792	29.7182	53.1165	1.72062	17.3841	38.2311	23.1251	9.66297	36.5791	5.3021	17.725	19.7076	13.5885	3.66651	11.4458	23.2385	6.18529	7.02944	22.33	6.09139	24.2492	41.1026	23.727	46.3679	35.4771	12.6237	28.415	37.2458	67.8863	31.0903	12.0535	51.1728	47.9435	3.65219	11.2368	9.18731	30.5835	60.7776	10.9448	27.5711	66.4755	13.0406	60.5325	1.2918	20.0535	23.8703	31.2201	68.6592	17.6214	392.93	63.0825	24.0496	70.6939	31.8798	118.78	3.76063
ENSG00000114978	64.7952	40.5274	101.042	16.5989	3.28482	19.5571	25.4874	13.4897	10.8708	28.5774	8.67616	8.50799	11.9066	17.9121	0	10.7521	21.3794	10.2057	7.7097	27.9125	3.32258	22.1707	76.3333	2.96587	0	58.3655	37.871	14.638	38.4874	63.5065	76.6894	11.3002	106.439	103.078	3.09031	11.2368	23.4787	26.3651	62.4658	12.5083	31.5098	35.6119	7.67096	65.3114	1.39945	21.8766	20.8866	33.6216	47.5333	12.5867	53.0987	45.3406	28.8595	68.6147	53.558	79.1868	6.5811
ENSG00000114982	25.5254	33.4792	9.90608	46.477	1.40778	11.5894	38.2311	13.4897	4.02624	16.0034	6.26611	7.08999	9.03263	8.02956	4.39981	4.16212	6.50678	3.40191	2.94783	18.6083	9.41397	6.23551	14.0923	50.4198	37.0943	11.4442	7.30844	12.0548	19.8645	43.7976	20.7269	9.79349	22.516	31.1633	3.65219	12.0394	5.61447	14.7644	23.6357	4.16944	14.7702	26.1154	6.13677	20.7085	1.0765	9.11524	117.86	15.61	26.4074	15.104	53.0987	57.1685	19.2397	58.2185	15.3023	57.1905	12.8488
ENSG00000114993	11.7809	15.8586	7.92486	43.1572	0.46926	7.24339	60.5325	8.67192	2.01312	17.1465	2.89205	9.21699	1.6423	6.17658	0.733302	3.46843	6.50678	0.618529	0.907024	5.58249	4.98386	2.0785	7.04615	38.5563	74.1886	2.28884	2.65761	11.1938	11.1738	13.1393	6.21806	6.02676	18.4222	9.5887	1.96656	1.20394	3.06244	11.6006	5.0648	5.2118	5.90809	11.8706	7.67096	0	0.10765	10.0268	8.95138	12.0077	36.9703	10.0694	127.437	23.6559	5.61157	8.31693	10.2015	52.7912	0.626772
ENSG00000114999	9.81745	0	11.8873	6.63957	0.46926	2.17302	15.9296	2.89064	1.20787	6.85858	0.482009	2.836	3.28459	3.70595	0	1.04053	1.85908	0.618529	1.13378	0.930415	1.10753	4.84984	7.04615	2.96587	9.27357	3.43326	4.65082	1.72212	9.93223	10.9494	4.14538	0.753345	4.09383	9.5887	0.561875	2.40789	0	7.38222	6.75306	2.6059	1.96936	16.6189	0	9.55777	0.2153	0	7.45948	6.00386	5.28147	0.839113	10.6197	5.91399	0.801652	2.07923	1.27519	4.39927	0.626772
ENSG00000115020	333.793	82.8169	186.234	129.472	9.54162	77.5042	127.437	88.6463	47.5096	121.168	25.0644	51.0479	56.6592	66.0894	4.15538	47.1707	77.1518	28.7616	31.9726	75.3636	18.2742	104.618	174.979	47.454	55.6414	139.619	64.4471	73.1901	108.013	201.469	180.324	58.7609	245.63	225.334	20.2275	27.6907	58.6967	95.9689	236.357	37.5249	126.039	218.419	35.2864	176.819	7.53551	62.8951	85.0381	127.282	132.037	51.1859	647.804	230.645	101.008	195.448	233.36	457.524	27.2646
ENSG00000115042	23.5619	10.5724	29.7182	0	0.62568	2.17302	0	5.78128	1.61049	6.85858	1.44603	2.127	2.46344	8.02956	1.71104	2.4279	0.92954	1.54632	2.0408	5.58249	2.76881	8.31402	12.9179	17.7952	64.915	16.0219	8.63724	6.02742	12.4153	28.4684	12.4361	3.01338	32.7506	19.1774	1.68562	3.61183	3.57284	6.32762	11.8179	3.12708	8.86214	9.4965	0	19.1155	0.645901	10.0268	2.98379	7.20464	23.7666	6.7129	180.536	19.7133	7.21487	20.7923	12.7519	57.1905	4.3874
ENSG00000115053	683.295	392.94	1004.48	3113.96	25.0272	181.809	3297.43	220.652	103.072	427.518	68.4452	265.166	103.875	285.976	123.439	99.8908	189.626	83.8106	55.1017	310.759	133.457	257.042	335.867	966.875	6658.43	383.381	294.995	289.316	301.691	718.281	648.751	281.751	867.891	1275.3	69.3916	80.263	195.996	320.599	734.396	117.265	349.562	624.395	146.515	356.823	14.1022	283.484	754.9	330.213	1101.19	426.269	15356.1	1090.14	329.479	509.412	567.46	1420.96	50.4551
ENSG00000115073	60.8682	24.6689	23.7746	165.989	2.97198	23.9032	159.296	41.4325	10.8708	43.4377	10.1222	19.852	13.1384	17.9121	0.488868	14.2206	26.0271	7.42234	6.57592	25.1212	6.09139	14.5495	28.1846	91.9421	120.556	26.3217	11.9593	45.6362	55.8688	83.2154	14.5088	36.1606	20.4691	55.135	9.55187	12.4408	10.7185	53.7848	45.5832	17.1989	28.5558	99.7132	23.0129	82.834	2.3683	37.3725	41.7731	34.8224	171.648	31.8863	307.972	94.6238	29.6611	54.0601	25.5038	167.172	5.01417
ENSG00000115084	21.5984	15.8586	17.8309	13.2791	0.31284	6.51905	0	3.85419	0	4.57239	1.44603	0.708999	2.87402	4.32361	0	2.4279	2.78862	1.54632	1.36054	1.86083	2.21505	6.92835	7.04615	5.93175	9.27357	12.5886	7.30844	2.58318	13.6568	15.3292	16.5815	0.753345	16.3753	14.383	1.40469	3.21052	5.10406	7.38222	15.1944	2.6059	4.92341	21.3671	1.53419	14.3366	0.53825	0.911524	1.4919	1.20077	0	5.87379	10.6197	9.85664	0.801652	6.2377	7.65115	30.7949	2.1937
ENSG00000115091	212.057	59.9101	186.234	96.2737	7.0389	53.6011	73.2762	38.5419	28.1837	118.882	17.3523	37.577	54.6063	37.6772	2.68877	36.7654	48.3361	33.0913	19.0475	49.312	9.96773	66.5121	100.995	38.5563	176.198	115.587	78.3996	34.4424	120.428	129.203	203.123	22.6004	196.504	234.923	19.6656	24.0789	56.1447	71.713	212.722	27.1013	91.5754	140.073	27.6154	152.924	6.56666	74.7449	53.7083	98.4634	126.755	36.0818	488.508	157.706	78.5619	212.082	141.546	316.747	24.1307
ENSG00000115109	206.167	54.6239	160.478	89.6342	6.41322	49.9794	82.834	33.7241	22.9495	89.1616	26.0285	29.778	29.9719	29.0299	0	26.0132	39.9702	21.9578	17.2335	58.6162	13.8441	54.7339	78.682	29.6587	92.7357	112.153	58.4675	41.3309	98.0807	120.443	174.106	26.3671	178.081	268.483	15.7325	30.0986	41.8533	74.8768	143.503	28.6649	98.4682	111.584	38.3548	109.914	3.76775	67.4527	26.8541	79.251	97.7073	42.7948	201.775	143.907	72.1487	108.12	90.5386	206.766	23.8173
ENSG00000115112	7.85396	0	9.90608	19.9187	0.62568	2.89735	31.8592	5.78128	2.01312	14.8603	0.964017	4.25399	2.46344	1.85298	0	3.12159	3.71816	1.85559	2.0408	12.0954	1.10753	4.15701	9.39487	17.7952	120.556	2.28884	2.65761	13.777	4.96611	13.1393	6.21806	7.53345	4.09383	9.5887	1.96656	1.20394	4.59365	9.49143	6.75306	0.52118	8.86214	30.8636	3.06838	11.1507	0	6.38066	26.8541	6.00386	29.0481	1.67823	95.5777	13.7993	7.21487	12.4754	11.4767	39.5934	0.626772
ENSG00000115128	100.138	19.3827	158.497	39.8374	2.97198	23.1788	19.1155	13.4897	9.66297	43.4377	4.33808	13.471	15.6018	13.5885	0	12.1395	25.0976	11.1335	12.6983	29.7733	2.21505	28.4062	63.4154	0	0	62.9432	49.1659	10.3327	36.0043	72.266	122.289	7.53345	151.472	131.845	4.21406	16.0526	25.5203	31.6381	77.6602	13.0295	41.3566	64.1014	16.8761	54.1607	1.5071	37.3725	7.45948	36.0232	34.3296	10.0694	53.0987	33.5126	22.4463	64.4562	42.0813	79.1868	5.32756
ENSG00000115129	7.85396	10.5724	9.90608	19.9187	1.40778	6.51905	15.9296	3.85419	2.01312	10.2879	0.482009	7.08999	5.33746	3.70595	0.733302	2.08106	1.85908	4.3297	2.0408	5.58249	1.10753	4.84984	7.04615	5.93175	37.0943	13.7331	5.31523	6.02742	12.4153	21.8988	14.5088	6.02676	16.3753	19.1774	2.80937	2.00657	3.57284	6.32762	11.8179	2.6059	16.7396	21.3671	4.60257	7.9648	0.4306	5.46914	31.3298	3.60232	10.5629	5.03468	31.8592	5.91399	3.20661	22.8716	10.2015	26.3956	4.70079
ENSG00000115145	115.846	31.7171	110.948	26.5583	3.75408	20.2815	25.4874	18.3074	17.3128	50.2963	9.15816	9.92599	18.8864	10.5002	0	22.198	23.2385	10.2057	14.0589	23.2604	3.32258	34.6417	70.4615	2.96587	9.27357	69.8097	47.837	9.47166	54.6272	59.1268	91.1983	9.04014	131.002	124.653	5.33781	10.4342	31.6452	32.6927	104.673	13.0295	30.5251	59.3531	17.6432	66.9044	1.61475	23.6996	5.96759	44.4286	34.3296	15.9431	127.437	61.1112	33.6694	62.377	76.5115	153.974	7.52126
ENSG00000115159	117.809	54.6239	91.1359	43.1572	3.28482	22.4545	28.6733	22.1616	14.0918	59.441	3.37406	11.344	16.423	23.471	0	25.6664	24.168	10.2057	9.75051	19.5387	4.98386	42.2629	56.3692	23.727	9.27357	57.2211	34.549	22.3876	38.4874	102.924	58.0353	18.8336	85.9704	112.667	7.86625	15.6513	12.2497	28.4743	77.6602	14.593	39.3873	52.2307	14.5748	73.2762	0.861201	36.4609	32.8217	34.8224	31.6888	19.2996	169.916	55.1972	29.6611	79.0109	71.4107	114.381	20.0567
ENSG00000115170	9.81745	1.76206	3.96243	6.63957	0.15642	0.724339	28.6733	2.89064	0.805247	1.1431	0.482009	0.708999	0.821148	1.23532	3.91094	1.73422	1.85908	0.927793	0.680268	3.72166	0	2.0785	5.87179	8.89762	0	2.28884	1.99321	2.58318	3.72458	13.1393	8.29075	0	10.2346	4.79435	0.280937	0	1.02081	3.16381	5.0648	2.08472	2.95405	11.8706	0	4.77888	0	0.911524	2.98379	2.40155	5.28147	3.35645	0	11.828	4.80991	4.15847	0	4.39927	0.626772
ENSG00000115183	80.5031	40.5274	61.4177	122.832	2.50272	35.4926	127.437	26.0158	12.0787	54.8687	10.1222	17.016	11.4961	21.618	1.71104	14.5674	31.6043	8.96867	3.85485	23.2604	8.8602	32.5632	43.4513	91.9421	46.3679	33.1882	15.9457	29.276	45.9365	96.3547	26.9449	30.1338	69.5951	79.1067	7.02344	7.62498	17.3538	44.2933	89.4781	14.593	35.4485	64.1014	14.5748	47.7888	1.7224	23.6996	61.1678	44.4286	108.27	18.4605	329.212	94.6238	42.4876	45.7431	44.6317	149.575	3.76063
ENSG00000115204	31.4158	5.28619	27.737	69.7155	1.25136	18.8328	44.6029	17.3438	6.03935	14.8603	12.5322	9.21699	13.5489	14.2061	0	9.01792	19.5203	4.3297	5.44214	14.8866	3.87634	13.8567	25.8359	44.4881	55.6414	40.0548	11.2949	10.3327	29.7967	65.6964	22.7996	16.5736	42.9852	33.5604	7.86625	6.01972	8.6769	22.1467	33.7653	11.9871	18.709	75.972	7.67096	30.2663	1.2918	28.2572	37.2974	26.417	50.174	15.9431	148.676	43.3692	12.8264	64.4562	44.6317	158.374	3.76063
ENSG00000115207	29.4524	12.3344	23.7746	69.7155	1.87704	7.96772	70.0903	15.4168	3.62361	28.5774	4.33808	11.344	8.62205	9.26488	3.42208	7.28371	12.084	5.25749	2.26756	17.6779	4.98386	7.62118	10.5692	62.2833	46.3679	16.0219	5.97963	18.9433	13.6568	41.6077	14.5088	14.3136	36.8444	35.9576	4.21406	8.82893	6.63528	13.7098	27.0123	4.69062	8.86214	21.3671	9.97224	25.4874	0.861201	13.6729	20.8866	15.61	55.4555	15.9431	212.395	57.1685	12.8264	41.5847	22.9534	65.989	5.32756
ENSG00000115211	62.8317	19.3827	51.5116	175.949	2.97198	21.7302	181.598	36.6148	10.4682	54.8687	8.67616	24.106	14.3701	26.5593	4.39981	14.2206	22.3089	11.752	7.7097	26.0516	4.98386	29.0991	48.1487	97.8738	510.047	48.0657	19.2677	32.7203	58.3518	107.304	45.5991	34.6539	69.5951	88.6954	6.46156	11.2368	15.8226	35.8565	54.0245	15.1142	34.4639	78.3461	40.6561	49.3818	1.7224	28.2572	77.5786	38.4247	71.2999	35.2427	690.283	96.5951	35.2727	68.6147	54.8332	158.374	7.83465
ENSG00000115216	104.065	49.3377	61.4177	189.228	4.06692	26.0762	270.803	41.4325	16.5076	100.593	18.7983	32.614	24.6344	37.0595	27.3766	16.6485	27.8862	14.8447	8.84348	39.0774	18.2742	30.4847	61.0667	94.9079	259.66	54.9322	28.5693	42.1919	55.8688	166.431	31.0903	40.6806	67.5481	86.2983	8.42812	10.8355	16.8434	65.3854	67.5306	14.593	38.4026	56.979	16.8761	52.5677	3.33715	41.0186	80.5624	51.6332	132.037	45.3121	647.804	108.423	34.4711	101.882	62.4844	171.571	33.2189
ENSG00000115226	37.3063	24.6689	25.7558	56.4363	1.72062	10.1407	73.2762	13.4897	3.62361	22.8619	9.64017	10.635	6.56918	8.64722	1.4666	5.54949	14.8726	4.02044	3.85485	7.44332	3.87634	13.8567	44.6256	32.6246	27.8207	21.744	15.9457	18.0823	28.5551	50.3672	45.5991	15.8203	30.7037	11.9859	1.12375	9.23024	8.1665	24.2559	33.7653	9.38124	20.6783	21.3671	15.3419	20.7085	2.26065	13.6729	20.8866	19.2124	26.4074	13.4258	74.3382	29.5699	27.2562	60.2978	15.3023	101.183	10.6551
ENSG00000115233	102.102	65.1963	65.3801	33.1978	3.28482	29.6979	25.4874	16.3803	21.3391	59.441	8.67616	23.397	20.1181	16.6768	0	26.3601	31.6043	12.3706	10.8843	35.3558	9.41397	37.4131	72.8102	11.8635	18.5471	68.6653	25.2473	19.8044	55.8688	83.2154	58.0353	7.53345	100.299	81.5039	6.46156	11.2368	19.9058	15.819	77.6602	9.38124	35.4485	59.3531	16.109	55.7536	1.5071	51.9568	19.3947	45.6294	42.2518	10.0694	84.9579	29.5699	26.4545	85.2486	65.0348	114.381	8.46142
ENSG00000115234	102.102	44.0515	45.5679	129.472	5.00544	27.5249	175.226	67.4483	23.3522	88.0185	22.6544	26.942	20.5287	32.7359	2.93321	19.0764	37.1816	9.5872	4.98863	37.2166	17.1666	23.5564	63.4154	91.9421	333.849	56.0767	12.6237	60.2742	84.4239	131.393	37.3084	45.2007	57.3136	47.9435	11.7994	21.671	15.3122	59.0578	55.7128	18.7625	39.3873	147.196	58.2993	105.135	3.0142	48.3107	93.9895	70.8456	166.366	31.0472	573.466	128.136	40.0826	116.437	66.31	285.952	8.77481
ENSG00000115241	80.5031	114.534	134.723	348.577	5.00544	21.0058	261.246	24.0887	10.0656	46.867	9.15816	24.106	25.045	64.8541	11.9773	13.18	24.168	15.4632	11.3378	30.7037	12.7365	24.942	56.3692	338.11	435.858	56.0767	42.5218	41.3309	62.0764	94.1648	118.143	51.9808	141.237	196.568	15.7325	28.8947	28.0723	33.7473	87.7898	22.9319	103.392	85.4685	36.8206	38.2311	12.5951	28.2572	349.104	54.0348	126.755	64.6117	764.621	153.764	54.5124	162.18	48.4573	189.169	89.6284
ENSG00000115252	7.85396	10.5724	9.90608	6.63957	0	2.17302	0	0.963547	0.402624	3.42929	0.964017	3.545	2.46344	2.47063	0	0.693686	4.6477	3.09264	1.81405	1.86083	1.10753	1.38567	9.39487	2.96587	0	4.57769	2.65761	1.72212	4.96611	4.37976	4.14538	3.76673	12.2815	19.1774	2.52844	6.01972	3.06244	5.27302	5.0648	2.08472	6.89277	9.4965	0.767096	12.7437	0.968851	4.55762	0	6.00386	7.92221	1.67823	31.8592	5.91399	4.00826	10.3962	6.37596	0	8.46142
ENSG00000115255	13.7444	15.8586	11.8873	73.0352	1.25136	12.3138	22.3015	13.4897	1.61049	10.2879	0.482009	7.79899	2.46344	9.88253	4.64425	2.4279	2.78862	1.85559	2.94783	12.0954	15.5054	4.84984	8.22051	91.9421	148.377	5.72211	1.32881	5.16636	16.1399	17.519	6.21806	5.27342	18.4222	9.5887	7.86625	12.8421	0.510406	10.546	6.75306	11.9871	9.84682	26.1154	3.06838	9.55777	6.56666	5.46914	38.7893	8.40541	18.4852	15.104	95.5777	23.6559	9.61983	110.199	6.37596	65.989	32.2787
ENSG00000115257	1.96349	22.9068	3.96243	13.2791	0.7821	3.62169	0	0.963547	0	2.28619	0	1.418	0.821148	5.55893	1.4666	0	2.78862	0.927793	0.453512	0.930415	5.53763	0	3.52308	17.7952	9.27357	0	0	1.72212	1.24153	0	0	0.753345	2.04691	0	1.96656	7.62498	0	1.0546	0	2.08472	5.90809	11.8706	1.53419	3.18592	2.90655	2.73457	25.3622	6.00386	0	4.19556	0	3.94266	1.6033	29.1093	0	4.39927	15.3559
ENSG00000115267	106.028	42.2895	71.3237	43.1572	4.84902	16.6598	54.1607	12.5261	9.26034	38.8653	7.23013	16.307	16.8335	12.9708	5.37755	12.8332	26.0271	8.04087	7.25619	22.33	5.53763	18.0137	35.2308	26.6929	92.7357	37.7659	23.9185	16.3601	33.5213	32.8482	84.9802	10.5468	81.8765	45.5463	5.05687	8.82893	17.8642	29.5289	38.8301	6.77534	16.7396	56.979	6.13677	43.0099	1.5071	10.9383	23.8703	30.0193	39.6111	9.23024	63.7184	47.3119	20.843	68.6147	26.779	101.183	4.70079
ENSG00000115268	818.776	475.757	816.261	2725.54	46.926	354.926	2198.29	665.811	200.507	592.124	220.76	415.473	135.9	329.83	71.3747	144.98	406.209	142.571	75.5097	521.033	196.586	270.205	371.097	1100.34	4525.5	352.482	227.226	710.374	823.133	1392.76	615.588	546.175	624.309	666.414	179.238	219.921	159.247	884.812	540.245	351.275	440.153	1820.95	568.418	1054.54	55.8704	526.861	899.614	684.441	3226.98	639.404	12095.9	1448.93	476.983	973.081	386.383	3545.81	88.0614
ENSG00000115271	45.1603	8.81031	17.8309	26.5583	0.31284	7.24339	19.1155	7.70838	2.01312	16.0034	2.41004	4.96299	6.56918	6.79424	0	7.28371	15.8022	2.16485	5.6689	10.2346	3.87634	4.84984	17.6154	2.96587	18.5471	19.4552	7.30844	5.16636	32.2797	30.6583	22.7996	4.52007	24.563	31.1633	3.37125	4.41446	5.10406	7.38222	32.0771	2.6059	14.7702	33.2377	6.13677	20.7085	0.645901	10.0268	16.4109	16.8108	13.2037	6.7129	42.479	5.91399	8.01652	18.7131	16.5775	52.7912	3.13386
ENSG00000115275	1.96349	0	1.98122	9.95935	0.15642	2.17302	3.18592	6.74483	0.805247	6.85858	0.482009	0.708999	1.6423	0.617658	0	0.693686	1.85908	0.927793	0.226756	1.86083	1.10753	2.0785	3.52308	2.96587	0	3.43326	1.99321	0.86106	1.24153	4.37976	2.07269	6.78011	2.04691	2.39717	0.561875	2.00657	0	1.0546	3.37653	2.6059	3.93873	7.12237	8.43805	0	0.645901	0.911524	5.96759	3.60232	13.2037	3.35645	10.6197	9.85664	3.20661	4.15847	3.82557	21.9963	0.626772
ENSG00000115282	23.5619	5.28619	0	36.5176	0.62568	1.44868	28.6733	8.67192	3.22099	9.14478	1.44603	4.25399	0.821148	1.85298	0.488868	2.08106	8.36586	0.618529	1.36054	2.79125	4.98386	1.38567	11.7436	26.6929	37.0943	11.4442	2.65761	10.3327	4.96611	26.2786	10.3634	8.2868	10.2346	14.383	2.52844	0.80263	3.57284	7.38222	11.8179	1.56354	8.86214	7.12237	5.36967	4.77888	0.2153	8.20371	13.4271	9.60618	7.92221	6.7129	74.3382	15.7706	3.20661	12.4754	6.37596	13.1978	0.626772
ENSG00000115286	45.1603	22.9068	11.8873	146.07	1.40778	21.0058	117.879	23.1251	8.05247	27.4343	13.4962	20.561	8.21148	18.5298	4.15538	5.20265	26.0271	8.96867	3.85485	26.0516	10.5215	10.3925	9.39487	83.0444	148.377	25.1773	4.65082	30.1371	28.5551	78.8357	2.07269	27.1204	22.516	23.9717	5.89969	7.62498	8.1665	34.8019	30.3888	10.4236	23.6324	42.7342	25.3142	54.1607	3.33715	28.2572	56.6921	27.6178	113.552	19.2996	382.311	59.1399	17.6364	76.9316	33.155	136.377	4.70079
ENSG00000115289	11.7809	5.28619	9.90608	16.5989	0.31284	3.62169	12.7437	6.74483	2.01312	12.5741	0	4.96299	2.87402	4.32361	0.244434	3.46843	3.71816	2.16485	2.72107	3.72166	2.21505	6.92835	8.22051	2.96587	0	8.01095	3.32202	2.58318	7.44917	21.8988	4.14538	3.76673	20.4691	9.5887	2.2475	2.40789	3.06244	4.21841	10.1296	3.12708	2.95405	9.4965	4.60257	12.7437	1.2918	7.29219	5.96759	4.80309	31.6888	4.19556	10.6197	13.7993	11.2231	18.7131	17.8527	13.1978	3.13386
ENSG00000115295	35.3428	19.3827	15.8497	19.9187	1.25136	11.5894	9.55777	11.5626	4.83148	22.8619	3.85607	8.50799	7.39033	12.3532	1.22217	3.46843	5.57724	2.47411	4.76188	6.51291	5.53763	12.471	22.3128	14.8294	18.5471	17.1663	8.63724	7.74954	19.8645	21.8988	31.0903	4.52007	40.9383	7.19152	5.33781	13.6447	3.57284	9.49143	40.5184	7.8177	19.6936	9.4965	6.90386	20.7085	3.33715	10.0268	22.3785	18.0116	15.8444	12.5867	42.479	23.6559	12.0248	64.4562	19.1279	35.1941	39.4866
ENSG00000115306	111.919	103.962	122.835	275.542	6.2568	39.1143	570.28	94.4276	28.9889	121.168	25.5465	68.7729	30.793	77.2073	20.288	30.5222	77.1518	21.9578	15.1927	96.7632	42.086	82.4473	95.1231	269.894	435.858	97.2758	31.227	128.298	91.8731	227.747	91.1983	109.988	135.096	266.086	22.1941	24.4802	26.5411	92.8051	113.114	33.8767	71.8818	161.44	40.6561	135.402	5.70545	55.6029	176.044	88.8572	314.248	102.372	1497.38	339.069	99.4049	122.675	144.097	510.315	32.5921
ENSG00000115307	21.5984	8.81031	7.92486	13.2791	0.62568	2.89735	41.417	8.67192	2.41574	6.85858	3.37406	4.96299	2.87402	4.32361	0	2.4279	1.85908	1.85559	1.13378	1.86083	1.66129	6.23551	8.22051	8.89762	0	11.4442	5.31523	9.47166	11.1738	21.8988	16.5815	3.76673	12.2815	11.9859	2.80937	4.01315	4.08325	9.49143	10.1296	2.08472	5.90809	14.2447	3.83548	6.37184	0.2153	8.20371	1.4919	14.4093	5.28147	7.55201	95.5777	9.85664	8.01652	16.6339	3.82557	21.9963	1.25354
ENSG00000115310	68.7222	68.7204	53.4928	76.355	2.65914	21.0058	31.8592	25.0522	8.05247	33.1498	7.71214	9.92599	17.2441	15.4415	0.977736	9.01792	16.7317	5.25749	12.6983	16.7475	4.98386	22.1707	31.7077	32.6246	213.292	45.7769	16.6101	18.0823	28.5551	28.4684	70.4714	11.3002	61.4074	170.199	9.83281	26.0855	19.3954	26.3651	79.3485	10.9448	64.0043	59.3531	12.2735	54.1607	5.8131	27.3457	76.0867	34.8224	44.8925	31.0472	223.015	39.4266	20.0413	122.675	38.2557	92.3846	77.0929
ENSG00000115317	5.89047	1.76206	9.90608	36.5176	0.15642	5.79471	22.3015	4.81774	3.22099	1.1431	1.44603	5.67199	3.28459	3.08829	0.244434	1.73422	9.2954	0.309264	0.680268	0	1.10753	1.38567	8.22051	20.7611	18.5471	9.15537	0.664403	13.777	17.3814	21.8988	12.4361	6.78011	8.18765	7.19152	3.09031	2.8092	2.55203	6.32762	6.75306	2.08472	7.87745	9.4965	1.53419	3.18592	0	6.38066	11.9352	4.80309	29.0481	5.87379	10.6197	17.742	5.61157	12.4754	12.7519	21.9963	2.50709
ENSG00000115325	0	7.04825	0	6.63957	0.46926	0.724339	3.18592	0	0.402624	2.28619	0.482009	0.708999	0.410574	1.85298	2.44434	0.346843	0	0.309264	0	0	0.553763	1.38567	5.87179	5.93175	9.27357	1.14442	1.32881	2.58318	2.48306	0	4.14538	1.50669	2.04691	2.39717	0	0	0.510406	4.21841	0	1.04236	1.96936	0	2.30129	4.77888	0.2153	0.911524	1.4919	3.60232	5.28147	0.839113	0	9.85664	2.40496	0	3.82557	4.39927	0
ENSG00000115339	9.81745	12.3344	25.7558	0	0.46926	5.79471	9.55777	0	2.81837	5.71548	0.482009	5.67199	4.10574	0.617658	0	3.81527	8.36586	3.40191	3.40134	7.44332	0.553763	4.15701	28.1846	2.96587	0	16.0219	11.9593	4.3053	7.44917	17.519	24.8723	2.26004	32.7506	43.1491	1.12375	3.61183	4.08325	2.10921	25.324	7.29652	9.84682	21.3671	9.97224	7.9648	0.10765	6.38066	4.47569	15.61	5.28147	7.55201	0	23.6559	8.81818	6.2377	16.5775	21.9963	5.01417
ENSG00000115350	17.6714	3.52412	9.90608	39.8374	0.15642	7.24339	50.9747	13.4897	3.22099	10.2879	3.85607	4.96299	2.87402	9.26488	0	2.77474	1.85908	3.09264	1.13378	14.8866	3.32258	4.84984	5.87179	41.5222	18.5471	6.86653	3.98642	10.3327	12.4153	17.519	14.5088	7.53345	10.2346	14.383	1.96656	3.21052	2.04162	14.7644	8.44133	5.73298	7.87745	16.6189	3.83548	11.1507	1.39945	7.29219	17.9028	10.807	18.4852	3.35645	138.057	21.6846	7.21487	12.4754	6.37596	43.9927	1.25354
ENSG00000115355	104.065	72.2445	112.929	89.6342	2.3463	21.0058	22.3015	5.78128	7.64985	32.0067	3.37406	7.79899	9.85378	15.4415	2.19991	6.93686	15.8022	5.25749	7.7097	18.6083	6.64515	30.4847	46.9744	11.8635	27.8207	54.9322	19.2677	27.5539	32.2797	67.8863	47.6718	6.78011	122.815	79.1067	3.65219	10.8355	11.2289	35.8565	59.0893	6.77534	52.1881	33.2377	8.43805	47.7888	5.27485	22.7881	38.7893	24.0155	5.28147	9.23024	84.9579	29.5699	16.033	66.5355	25.5038	52.7912	25.3843
ENSG00000115361	180.641	33.4792	132.741	63.0759	4.06692	24.6275	47.7888	25.0522	9.66297	102.879	11.0862	17.725	26.2767	19.1474	1.22217	28.0943	24.168	8.6594	12.9251	23.2604	3.87634	43.6486	98.6461	26.6929	18.5471	88.1205	46.5082	29.276	88.1485	129.203	132.652	24.1071	184.222	95.887	7.58531	11.2368	27.5619	33.7473	129.996	14.593	43.326	102.087	29.9167	101.949	2.26065	46.4877	46.2488	69.6448	58.0962	19.2996	180.536	31.5413	40.8843	68.6147	61.2092	96.7839	2.1937
ENSG00000115364	45.1603	22.9068	89.1547	16.5989	2.18988	15.2111	9.55777	11.5626	7.64985	22.8619	3.85607	4.96299	11.9066	8.64722	0.244434	11.4458	13.0136	9.27793	7.93646	21.3995	4.98386	13.8567	45.8	2.96587	0	29.755	28.5693	11.1938	26.0721	56.9369	107.78	9.04014	73.6889	95.887	3.93312	6.42104	16.8434	15.819	45.5832	6.77534	18.709	37.986	10.7393	46.1959	0.4306	21.8766	14.919	30.0193	31.6888	7.55201	31.8592	33.5126	18.438	51.9808	40.8061	43.9927	4.3874
ENSG00000115365	68.7222	40.5274	39.6243	59.7561	1.40778	21.7302	57.3466	17.3438	10.8708	46.867	9.15816	14.18	11.0855	14.8238	0.244434	15.9548	22.3089	4.63897	6.12241	19.5387	3.87634	18.0137	31.7077	11.8635	9.27357	42.3436	15.9457	22.3876	28.5551	50.3672	53.8899	15.8203	63.4543	64.7237	3.65219	6.42104	9.69772	27.4197	77.6602	9.38124	16.7396	66.4755	9.97224	54.1607	1.18415	18.2305	23.8703	31.2201	44.8925	24.3343	212.395	39.4266	20.0413	49.9016	42.0813	140.777	5.95433
ENSG00000115368	80.5031	5.28619	63.3989	26.5583	2.03346	15.2111	12.7437	7.70838	10.8708	35.436	5.7841	12.053	10.2643	12.9708	0	7.97739	20.4499	10.2057	4.30836	15.8171	2.21505	23.5564	37.5795	5.93175	0	36.6215	16.6101	12.0548	19.8645	24.0887	29.0176	3.76673	65.5012	62.3265	4.21406	8.42761	18.885	17.9283	65.8424	6.77534	22.6477	40.3601	7.67096	31.8592	0.968851	20.0535	5.96759	30.0193	21.1259	11.7476	63.7184	45.3406	22.4463	45.7431	38.2557	70.3883	1.56693
ENSG00000115392	58.9047	14.0965	33.6807	3.31978	0.62568	10.1407	12.7437	9.63547	1.20787	10.2879	1.92803	4.96299	6.56918	1.85298	0.244434	7.63055	12.084	4.3297	3.17458	9.30415	3.32258	11.7782	28.1846	8.89762	37.0943	26.3217	13.9525	8.6106	13.6568	21.8988	26.9449	3.76673	36.8444	21.5746	3.37125	7.62498	6.63528	9.49143	27.0123	3.64826	11.8162	35.6119	10.7393	22.3015	1.18415	13.6729	1.4919	19.2124	13.2037	6.7129	0	27.5986	10.4215	27.03	20.4031	30.7949	5.64095
ENSG00000115414	9.81745	19.3827	11.8873	23.2385	8.29026	10.1407	12.7437	4.81774	0.805247	10.2879	2.41004	4.25399	4.51631	8.02956	7.33302	6.59002	2.78862	5.87602	2.26756	18.6083	1.10753	1.38567	8.22051	8.89762	111.283	14.8775	2.65761	18.9433	18.6229	10.9494	4.14538	1.50669	30.7037	2.39717	19.3847	10.4342	6.63528	15.819	13.5061	84.9523	8.86214	0	6.13677	6.37184	6.56666	2.73457	34.3136	33.6216	2.64074	9.23024	84.9579	5.91399	18.438	101.882	31.8798	21.9963	12.8488
ENSG00000115415	365.209	364.747	229.821	312.06	70.7018	72.4339	258.06	78.0473	39.8597	227.476	26.0285	41.1219	87.4523	92.6488	4.15538	72.8371	129.206	39.8951	24.9432	116.302	28.7957	139.26	167.933	133.464	129.83	172.808	122.915	102.466	182.505	223.368	261.159	58.7609	425.758	299.647	26.6891	48.9604	57.6759	111.788	273.499	37.5249	120.131	175.685	66.7373	223.015	7.53551	79.3025	223.785	132.085	200.696	52.025	339.832	232.617	136.281	343.073	306.046	589.502	20.3701
ENSG00000115419	74.6126	1.76206	33.6807	19.9187	1.87704	7.24339	9.55777	4.81774	6.03935	28.5774	3.85607	3.545	5.74804	1.85298	0.488868	6.24318	9.2954	4.02044	6.34917	14.8866	1.10753	18.0137	34.0564	8.89762	9.27357	33.1882	11.9593	3.44424	18.6229	32.8482	39.3811	5.27342	83.9235	45.5463	1.68562	4.81578	6.63528	14.7644	27.0123	8.86006	29.5405	26.1154	7.67096	25.4874	0.53825	20.0535	14.919	22.8147	13.2037	10.9085	63.7184	23.6559	17.6364	27.03	26.779	35.1941	4.70079
ENSG00000115421	39.2698	5.28619	29.7182	16.5989	0.62568	5.07037	9.55777	3.85419	3.22099	18.2896	2.41004	2.836	7.80091	3.08829	0	6.59002	8.36586	2.16485	2.94783	8.37374	1.10753	15.2424	29.359	8.89762	0	24.0329	9.96605	3.44424	14.8983	26.2786	22.7996	7.53345	40.9383	26.3689	1.40469	4.41446	5.61447	11.6006	28.7005	4.69062	11.8162	16.6189	3.83548	25.4874	0.32295	10.9383	5.96759	15.61	29.0481	5.03468	84.9579	15.7706	10.4215	29.1093	20.4031	57.1905	2.50709
ENSG00000115423	11.7809	15.8586	15.8497	3.31978	0.31284	2.89735	0	4.81774	3.22099	13.7172	0.964017	5.67199	2.05287	3.70595	0.244434	2.77474	2.78862	1.54632	1.81405	10.2346	0.553763	4.84984	9.39487	0	0	3.43326	1.32881	0.86106	4.96611	2.18988	8.29075	1.50669	26.6099	21.5746	0.561875	1.60526	2.04162	5.27302	5.0648	1.56354	4.92341	11.8706	0.767096	4.77888	0.10765	2.73457	10.4433	4.80309	2.64074	5.03468	42.479	29.5699	3.20661	10.3962	2.55038	30.7949	9.40158
ENSG00000115425	58.9047	15.8586	9.90608	36.5176	1.5642	5.07037	9.55777	9.63547	4.02624	11.431	7.71214	4.96299	3.28459	9.88253	0	3.81527	4.6477	1.85559	4.08161	8.37374	0.553763	6.92835	10.5692	2.96587	27.8207	10.2998	8.63724	12.0548	14.8983	45.9875	22.7996	4.52007	10.2346	7.19152	1.96656	2.8092	5.10406	17.9283	15.1944	4.69062	9.84682	11.8706	7.67096	12.7437	0.32295	12.7613	26.8541	14.4093	2.64074	1.67823	63.7184	9.85664	15.2314	18.7131	8.92634	17.5971	0
ENSG00000115446	7.85396	3.52412	9.90608	0	0.46926	2.17302	0	0.963547	1.61049	5.71548	1.44603	0	1.6423	3.70595	0	1.38737	0.92954	2.16485	1.58729	0	0	3.46417	4.69744	2.96587	0	2.28884	1.32881	2.58318	6.20764	8.75952	16.5815	0.753345	10.2346	9.5887	0.561875	2.40789	3.57284	0	10.1296	0.52118	4.92341	7.12237	0	15.9296	0.53825	2.73457	2.98379	9.60618	2.64074	0.839113	21.2395	3.94266	0	12.4754	1.27519	13.1978	1.88032
ENSG00000115457	9.81745	1.76206	0	9.95935	0.15642	1.44868	28.6733	2.89064	3.22099	2.28619	1.92803	5.67199	0.410574	3.08829	0.244434	0	2.78862	0.309264	0	8.37374	2.21505	2.77134	3.52308	14.8294	37.0943	2.28884	0.664403	12.9159	1.24153	10.9494	2.07269	5.27342	0	4.79435	0.842812	0.401315	1.53122	4.21841	5.0648	1.04236	2.95405	11.8706	1.53419	3.18592	0.10765	4.55762	17.9028	9.60618	23.7666	8.39113	74.3382	21.6846	4.80991	2.07923	2.55038	21.9963	0
ENSG00000115459	13.7444	3.52412	7.92486	46.477	0.7821	11.5894	19.1155	7.70838	2.41574	11.431	1.92803	7.08999	2.05287	5.55893	1.22217	3.46843	13.9431	3.40191	2.0408	7.44332	2.21505	4.84984	10.5692	17.7952	64.915	14.8775	7.97284	6.88848	8.6907	32.8482	18.6542	9.79349	16.3753	19.1774	2.2475	4.81578	6.63528	10.546	21.9475	1.56354	7.87745	33.2377	0	6.37184	0.861201	9.11524	8.95138	13.2085	29.0481	10.9085	63.7184	21.6846	4.80991	18.7131	7.65115	17.5971	2.1937
ENSG00000115464	367.173	119.82	348.694	82.9946	11.5751	97.7857	121.065	70.3389	56.7699	181.752	37.5967	44.6669	64.8707	80.2956	0.488868	63.8191	95.7426	46.3897	46.485	133.98	28.2419	117.782	226.651	29.6587	27.8207	220.873	103.647	69.7459	180.022	199.279	292.249	60.2676	380.726	378.754	25.0034	54.9801	73.4985	133.935	324.147	56.8086	120.131	313.384	38.3548	226.2	10.3344	114.852	82.0543	200.529	134.678	76.3593	307.972	210.932	128.264	245.35	311.147	444.326	46.6945
ENSG00000115468	9.81745	21.1447	5.94365	46.477	0.62568	1.44868	12.7437	18.3074	1.61049	16.0034	2.89205	2.127	1.23172	1.23532	1.22217	1.38737	5.57724	0.618529	0.907024	5.58249	4.98386	3.46417	0	5.93175	74.1886	8.01095	1.32881	12.0548	7.44917	2.18988	6.21806	7.53345	10.2346	0	0.280937	2.00657	0.510406	10.546	6.75306	1.56354	3.93873	14.2447	0	6.37184	0.32295	4.55762	35.8055	4.80309	0	2.51734	31.8592	0	2.40496	18.7131	5.10077	17.5971	0.626772
ENSG00000115484	198.313	66.9584	160.478	102.913	8.6031	55.7741	82.834	62.6306	34.6256	134.885	29.4025	55.3019	32.0248	48.795	0.488868	37.8059	67.8564	25.9782	22.4488	66.0595	17.1666	68.5906	145.62	20.7611	55.6414	132.753	69.7624	49.0804	139.051	194.899	223.85	45.9541	237.442	225.334	19.6656	35.3157	56.6551	92.8051	209.345	37.5249	109.3	242.161	40.6561	192.748	6.56666	105.737	59.6759	100.865	100.348	62.9335	446.029	165.592	92.9917	203.765	159.399	505.916	21.6236
ENSG00000115486	11.7809	1.76206	3.96243	3.31978	0.31284	3.62169	6.37184	1.92709	1.20787	2.28619	1.44603	2.127	4.10574	1.85298	0	1.73422	3.71816	1.23706	1.13378	3.72166	0	1.38567	1.17436	8.89762	27.8207	5.72211	4.65082	4.3053	6.20764	6.56964	4.14538	3.01338	10.2346	7.19152	1.40469	2.40789	2.55203	4.21841	3.37653	1.04236	4.92341	0	2.30129	6.37184	0.10765	1.82305	20.8866	6.00386	10.5629	3.35645	0	5.91399	1.6033	4.15847	5.10077	21.9963	0.626772
ENSG00000115504	84.4301	72.2445	93.1171	69.7155	3.75408	19.5571	92.3917	20.2345	14.8971	43.4377	12.5322	23.397	16.423	29.6476	1.71104	11.7927	17.6613	11.4428	9.97726	24.1908	6.09139	20.785	56.3692	32.6246	9.27357	36.6215	37.2066	20.6654	40.9704	56.9369	58.0353	16.5736	79.8296	139.036	9.55187	20.0657	25.5203	34.8019	77.6602	17.7201	55.1422	47.4825	16.8761	55.7536	10.1191	24.6111	35.8055	52.834	76.5814	38.5992	148.676	70.9678	39.281	85.2486	36.9806	105.582	52.6488
ENSG00000115514	51.0508	8.81031	49.5304	23.2385	2.03346	9.4164	6.37184	6.74483	6.44198	19.4326	1.92803	4.96299	6.97976	10.5002	0	4.8558	8.36586	6.18529	3.6281	9.30415	1.66129	16.628	35.2308	14.8294	27.8207	29.755	12.6237	6.02742	13.6568	52.5571	41.4538	8.2868	47.079	45.5463	2.80937	4.41446	9.18731	6.32762	40.5184	3.12708	18.709	26.1154	2.30129	27.0803	0.4306	15.4959	13.4271	25.2162	15.8444	12.5867	106.197	21.6846	13.6281	37.4262	19.1279	57.1905	2.82047
ENSG00000115520	21.5984	3.52412	15.8497	13.2791	0.62568	5.07037	6.37184	3.85419	5.63673	11.431	2.89205	1.418	3.28459	3.70595	0	2.77474	3.71816	4.02044	1.58729	3.72166	0	6.92835	14.0923	0	0	12.5886	4.65082	3.44424	6.20764	8.75952	16.5815	3.01338	10.2346	14.383	2.52844	2.00657	4.08325	8.43682	18.5709	4.69062	0.984682	14.2447	6.13677	14.3366	0.32295	17.3189	1.4919	12.0077	7.92221	3.35645	0	3.94266	4.80991	16.6339	7.65115	21.9963	2.1937
ENSG00000115524	306.305	98.6755	235.765	152.71	10.9494	57.2228	98.7636	59.7399	47.107	193.183	27.4745	48.9209	64.0495	85.2369	0.977736	56.8823	88.3063	35.2561	31.5191	106.998	20.4892	103.232	217.256	59.3175	102.009	164.797	85.708	55.1078	147.742	186.14	153.379	47.4608	323.412	306.838	18.8228	41.7367	64.8216	112.843	285.317	44.8215	114.223	273.024	53.6967	202.306	5.1672	100.268	77.5786	134.487	166.366	57.0597	520.367	189.248	100.207	255.746	237.186	497.117	29.7717
ENSG00000115525	9.81745	3.52412	1.98122	3.31978	0.31284	0.724339	6.37184	1.92709	2.01312	2.28619	0	3.545	0.821148	1.23532	0	1.73422	0.92954	0.309264	0.680268	1.86083	1.66129	5.54268	2.34872	2.96587	0	3.43326	3.32202	3.44424	7.44917	6.56964	6.21806	0	0	4.79435	1.40469	0.80263	2.55203	1.0546	8.44133	0.52118	3.93873	7.12237	3.06838	6.37184	0	2.73457	1.4919	3.60232	5.28147	2.51734	42.479	3.94266	2.40496	2.07923	5.10077	4.39927	1.56693
ENSG00000115539	70.6857	47.5757	53.4928	43.1572	1.40778	14.4868	57.3466	11.5626	5.23411	35.436	4.82009	7.79899	12.7278	17.9121	2.19991	11.099	17.6613	10.2057	9.297	24.1908	1.10753	23.5564	41.1026	14.8294	18.5471	46.9213	22.5897	16.3601	32.2797	37.228	70.4714	6.78011	53.2197	115.064	4.495	5.21709	19.3954	33.7473	48.9597	7.29652	40.3719	30.8636	19.9445	44.6029	0.753551	28.2572	31.3298	22.8147	42.2518	20.1387	127.437	61.1112	21.6446	45.7431	31.8798	30.7949	4.70079
ENSG00000115541	5.89047	5.28619	39.6243	9.95935	1.09494	9.4164	3.18592	1.92709	2.81837	10.2879	0.482009	3.545	3.28459	3.08829	0	3.46843	9.2954	1.54632	2.26756	2.79125	0	6.23551	4.69744	0	0	9.15537	5.97963	2.58318	14.8983	4.37976	14.5088	1.50669	6.14074	11.9859	1.68562	4.81578	4.08325	6.32762	10.1296	4.16944	3.93873	14.2447	4.60257	11.1507	0.4306	5.46914	1.4919	8.40541	0	2.51734	10.6197	5.91399	4.00826	8.31693	7.65115	8.79854	0.626772
ENSG00000115548	104.065	45.8136	57.4552	69.7155	4.22334	26.8005	82.834	26.9793	19.7286	34.2929	11.5682	14.18	17.6547	27.7946	5.86642	13.5269	23.2385	12.0613	10.6575	40.0079	11.629	31.1776	41.1026	62.2833	9.27357	46.9213	21.2609	25.8318	50.9027	59.1268	39.3811	22.6004	57.3136	105.476	11.2375	19.6644	17.8642	34.8019	79.3485	17.1989	59.0809	66.4755	23.78	47.7888	3.0142	30.0803	43.265	51.6332	73.9406	41.1165	265.493	70.9678	43.2892	72.7732	70.1355	136.377	31.3386
ENSG00000115561	3.92698	3.52412	0	13.2791	0.31284	1.44868	25.4874	3.85419	1.20787	2.28619	1.44603	0.708999	2.46344	3.08829	0	1.04053	0.92954	0.618529	0.907024	0.930415	0.553763	4.84984	3.52308	8.89762	18.5471	16.0219	5.97963	7.74954	3.72458	8.75952	8.29075	4.52007	6.14074	7.19152	1.40469	1.20394	4.59365	5.27302	10.1296	1.04236	1.96936	9.4965	1.53419	6.37184	0.10765	4.55762	5.96759	6.00386	26.4074	3.35645	148.676	7.88532	2.40496	6.2377	6.37596	21.9963	0
ENSG00000115568	9.81745	3.52412	5.94365	16.5989	1.25136	5.07037	6.37184	13.4897	2.41574	3.42929	1.44603	3.545	1.23172	3.08829	3.66651	1.73422	0.92954	0.309264	0.907024	8.37374	1.10753	3.46417	5.87179	23.727	9.27357	3.43326	3.32202	9.47166	4.96611	17.519	6.21806	8.2868	2.04691	9.5887	1.96656	1.60526	1.53122	5.27302	10.1296	3.12708	0	11.8706	0.767096	7.9648	0.32295	3.64609	20.8866	7.20464	31.6888	3.35645	95.5777	29.5699	4.00826	4.15847	8.92634	39.5934	0.940158
ENSG00000115594	467.311	66.9584	632.008	146.07	13.9214	82.5746	63.7184	115.626	40.2624	227.476	27.9565	35.45	79.2408	69.7954	0.733302	60.3507	100.39	51.9564	30.1585	67.9203	7.19891	164.202	285.369	41.5222	55.6414	266.65	121.586	62.8574	151.466	297.824	530.608	79.1013	472.837	450.669	33.7125	52.9736	87.2794	166.627	335.965	77.1346	159.518	337.126	35.2864	273.989	5.27485	156.782	76.0867	276.178	73.9406	93.9806	403.55	321.327	129.066	164.259	234.635	312.348	26.9512
ENSG00000115616	5.89047	3.52412	19.8122	6.63957	0.31284	5.79471	6.37184	8.67192	2.01312	4.57239	0.482009	4.25399	2.87402	4.32361	0	3.12159	2.78862	2.16485	1.81405	3.72166	0	5.54268	5.87179	0	0	9.15537	3.32202	2.58318	8.6907	17.519	14.5088	5.27342	16.3753	31.1633	1.96656	4.41446	3.06244	6.32762	8.44133	4.69062	7.87745	35.6119	2.30129	1.59296	0.4306	7.29219	0	10.807	23.7666	3.35645	31.8592	7.88532	1.6033	16.6339	8.92634	17.5971	1.88032
ENSG00000115641	0	0	1.98122	0	0.46926	2.89735	0	2.89064	0.805247	2.28619	2.89205	0	1.6423	3.08829	0.488868	1.38737	0.92954	1.54632	0.226756	0	0.553763	1.38567	0	11.8635	18.5471	1.14442	1.99321	0	1.24153	2.18988	0	1.50669	0	0	1.68562	0.80263	1.53122	3.16381	0	1.56354	0.984682	9.4965	0	3.18592	0.2153	2.73457	2.98379	3.60232	15.8444	0	0	0	0.801652	6.2377	1.27519	0	0.313386
ENSG00000115648	2030.25	1568.24	1598.84	6639.57	151.415	927.153	10567.7	1596.6	718.281	3040.64	882.076	1084.77	795.282	1074.11	393.05	475.869	1373.86	434.207	226.076	1376.08	825.66	536.947	2457.93	3793.35	7038.64	916.682	798.613	1884.86	1262.63	3438.11	1697.53	1844.19	1846.32	2454.71	314.369	402.92	525.718	1855.05	2248.77	464.371	1171.77	4017.02	370.507	1744.29	39.1846	1093.83	3598.46	1598.23	8637.85	1475.16	20092.5	3729.75	1511.11	2164.48	1403.99	8103.45	92.4488
ENSG00000115649	13.7444	21.1447	1.98122	46.477	0.15642	2.89735	44.6029	8.67192	4.42886	12.5741	3.37406	7.08999	2.05287	9.26488	0.733302	2.77474	4.6477	1.23706	2.26756	6.51291	3.87634	2.77134	10.5692	23.727	55.6414	9.15537	2.65761	18.0823	8.6907	21.8988	10.3634	12.0535	14.3284	11.9859	1.12375	3.61183	1.53122	11.6006	18.5709	6.25416	7.87745	33.2377	2.30129	17.5226	0.2153	10.0268	19.3947	10.807	52.8147	5.03468	159.296	41.3979	10.4215	22.8716	10.2015	57.1905	1.25354
ENSG00000115652	9.81745	5.28619	13.8685	9.95935	0.46926	5.07037	6.37184	4.81774	0.402624	5.71548	0.964017	2.836	2.87402	3.70595	0.244434	2.08106	3.71816	1.23706	1.13378	3.72166	1.10753	4.15701	4.69744	5.93175	0	12.5886	4.65082	2.58318	7.44917	8.75952	14.5088	1.50669	8.18765	11.9859	0.842812	1.20394	3.06244	3.16381	6.75306	3.12708	2.95405	16.6189	3.06838	6.37184	1.2918	4.55762	2.98379	8.40541	13.2037	6.7129	10.6197	15.7706	4.80991	4.15847	3.82557	17.5971	2.1937
ENSG00000115661	33.3793	14.0965	19.8122	43.1572	1.5642	10.8651	38.2311	11.5626	5.63673	17.1465	5.3021	11.344	4.10574	12.3532	1.22217	5.54949	8.36586	4.02044	1.58729	11.165	3.32258	12.471	10.5692	26.6929	37.0943	10.2998	11.9593	16.3601	22.3475	41.6077	41.4538	9.79349	14.3284	33.5604	4.495	8.0263	9.18731	20.0375	21.9475	7.29652	14.7702	28.4895	6.90386	12.7437	0.861201	20.0535	20.8866	16.8108	23.7666	12.5867	53.0987	55.1972	8.81818	39.5054	12.7519	83.5861	2.82047
ENSG00000115677	2130.39	1170.01	2355.66	3688.28	94.9469	667.84	5049.69	1142.77	376.856	1368.29	254.501	589.178	429.871	641.129	149.594	329.848	688.789	207.826	164.171	937.859	341.118	646.415	1186.1	2363.8	2244.21	1163.88	635.834	1152.1	1075.16	2708.88	1695.46	1130.77	2239.32	2389.98	215.479	379.242	422.616	1258.14	1573.46	436.749	1042.78	2150.96	475.599	1406.58	55.978	779.353	2387.03	1171.95	3002.52	980.923	11501.2	3294.09	963.586	1750.71	1378.48	3849.36	231.592
ENSG00000115685	296.487	128.631	273.408	471.409	9.22878	70.9852	439.657	88.6463	35.8335	194.326	32.7766	57.4289	54.1958	69.7954	6.35528	41.968	90.1653	29.9986	28.3445	85.5982	27.1344	75.519	163.236	163.123	343.122	169.374	82.386	86.9671	192.437	326.292	275.667	90.4014	304.99	309.235	21.9131	43.342	56.6551	151.863	185.709	43.2579	151.641	273.024	69.0386	242.13	6.88961	120.321	219.309	147.695	435.722	76.3593	1231.89	230.645	102.612	280.696	116.042	422.33	26.9512
ENSG00000115687	31.4158	26.4309	29.7182	96.2737	1.72062	8.69206	114.693	23.1251	6.44198	40.0084	10.6042	14.18	4.51631	6.17658	5.86642	10.7521	16.7317	5.87602	1.58729	13.0258	4.98386	11.0854	23.4872	83.0444	194.745	19.4552	14.6169	24.1097	22.3475	50.3672	24.8723	24.8604	24.563	26.3689	4.77594	6.01972	4.59365	32.6927	28.7005	8.86006	13.7855	61.7272	8.43805	22.3015	0.753551	18.2305	64.1516	19.2124	84.5036	10.9085	201.775	33.5126	17.6364	27.03	7.65115	109.982	2.1937
ENSG00000115694	33.3793	26.4309	25.7558	99.5935	1.87704	18.8328	181.598	21.198	6.03935	34.2929	6.26611	14.889	6.97976	9.88253	1.22217	6.93686	13.9431	6.18529	4.08161	22.33	5.53763	7.62118	14.0923	83.0444	139.104	17.1663	4.65082	23.2486	38.4874	78.8357	22.7996	21.0937	30.7037	14.383	3.93312	10.4342	5.10406	32.6927	21.9475	7.8177	19.6936	47.4825	9.97224	36.6381	2.3683	19.142	44.7569	19.2124	100.348	22.656	212.395	70.9678	16.8347	45.7431	16.5775	87.9854	3.13386
ENSG00000115738	15.7079	21.1447	47.5492	66.3957	2.81556	5.79471	70.0903	15.4168	9.66297	18.2896	7.23013	5.67199	12.3172	9.88253	0.733302	5.89633	13.0136	9.27793	7.25619	17.6779	4.4301	11.7782	48.1487	20.7611	9.27357	32.0438	18.6033	17.2212	16.1399	41.6077	35.2357	21.847	57.3136	52.7378	4.21406	10.4342	18.3746	14.7644	40.5184	3.64826	18.709	30.8636	5.36967	31.8592	1.39945	23.6996	13.4271	31.2201	58.0962	9.23024	53.0987	31.5413	14.4297	68.6147	38.2557	65.989	5.95433
ENSG00000115750	23.5619	12.3344	17.8309	6.63957	1.72062	8.69206	12.7437	3.85419	2.41574	21.7188	2.41004	7.08999	5.33746	6.17658	0.244434	3.12159	5.57724	1.85559	2.72107	5.58249	4.4301	9.00685	11.7436	0	0	21.744	4.65082	5.16636	8.6907	21.8988	45.5991	2.26004	14.3284	33.5604	2.2475	6.82235	3.06244	7.38222	18.5709	8.33888	15.7549	21.3671	3.06838	22.3015	0.968851	14.5844	8.95138	13.2085	13.2037	6.7129	31.8592	17.742	8.81818	18.7131	14.0271	48.392	1.56693
ENSG00000115756	3.92698	1.76206	7.92486	23.2385	0.7821	6.51905	25.4874	3.85419	1.20787	8.00168	1.44603	2.836	4.10574	6.17658	1.22217	2.08106	5.57724	0.927793	1.58729	2.79125	1.66129	3.46417	5.87179	35.5905	18.5471	2.28884	1.32881	12.0548	6.20764	19.7089	6.21806	6.02676	4.09383	14.383	0.561875	3.21052	2.55203	13.7098	13.5061	2.08472	2.95405	16.6189	3.06838	11.1507	0.645901	4.55762	2.98379	13.2085	15.8444	5.03468	63.7184	37.4552	3.20661	6.2377	3.82557	17.5971	3.44725
ENSG00000115758	424.114	148.013	420.018	302.1	22.9937	146.316	375.939	138.751	86.1615	230.906	126.768	95.7149	112.087	142.061	3.42208	57.576	194.274	106.387	52.3806	186.083	44.8548	242.492	406.328	151.26	315.302	236.895	151.484	130.881	408.463	306.583	391.738	169.503	421.664	541.761	48.6022	84.6774	115.862	148.699	275.187	64.6263	216.63	519.933	69.8057	366.381	15.071	265.253	141.73	288.186	306.326	147.684	881.438	467.205	135.479	548.918	271.616	875.454	72.0788
ENSG00000115760	431.968	103.962	423.98	146.07	15.1727	71.7095	149.738	93.4641	59.9909	211.473	40.9707	39.7039	62.8178	104.384	6.11085	55.4949	98.5312	29.3801	32.6529	102.346	28.2419	112.932	172.631	74.1468	46.3679	191.118	89.0301	53.3857	136.568	289.064	161.67	44.4474	372.538	349.987	19.3847	54.5788	71.4568	146.59	278.564	46.9062	143.764	258.78	62.1348	200.713	6.0284	97.533	105.925	152.498	227.103	66.2899	690.283	218.817	116.24	276.538	283.092	717.081	40.1134
ENSG00000115761	74.6126	21.1447	79.2486	56.4363	2.65914	13.0381	35.0451	17.3438	5.63673	33.1498	7.23013	12.762	11.4961	17.2944	0.733302	7.28371	14.8726	11.4428	5.6689	16.7475	2.76881	24.942	50.4974	0	46.3679	51.499	19.9321	10.3327	18.6229	65.6964	64.2533	12.0535	96.2049	91.0926	5.61875	7.62498	22.9683	36.9111	55.7128	10.9448	32.4945	68.8496	9.97224	36.6381	0.968851	15.4959	29.8379	24.0155	47.5333	23.4952	339.832	39.4266	26.4545	51.9808	44.6317	79.1868	5.64095
ENSG00000115762	84.4301	22.9068	25.7558	69.7155	2.97198	18.1085	47.7888	32.7606	14.8971	62.8703	10.1222	10.635	15.1912	14.8238	2.44434	18.3827	30.6748	6.18529	5.44214	26.0516	14.3978	24.942	37.5795	50.4198	9.27357	45.7769	17.9389	36.1645	45.9365	85.4053	29.0176	21.847	59.3605	69.518	7.86625	13.2434	16.333	46.4025	84.4133	17.7201	25.6017	87.8426	20.7116	74.8692	1.9377	22.7881	34.3136	26.417	84.5036	14.2649	106.197	76.8818	20.0413	97.724	45.9069	215.564	6.5811
ENSG00000115806	70.6857	37.0033	55.474	29.8781	2.97198	24.6275	54.1607	44.3232	9.26034	26.2912	9.15816	11.344	11.9066	21.618	0.244434	14.5674	13.9431	6.49455	6.80268	25.1212	10.5215	28.4062	31.7077	32.6246	27.8207	32.0438	35.8778	24.9707	36.0043	74.4559	31.0903	22.6004	63.4543	91.0926	8.99	16.4539	20.9266	49.5663	67.5306	21.3684	34.4639	102.087	18.4103	52.5677	3.33715	22.7881	32.8217	51.6332	102.989	20.1387	254.874	80.8245	31.2644	51.9808	45.9069	153.974	20.6835
ENSG00000115808	76.5761	21.1447	112.929	63.0759	2.65914	18.8328	41.417	19.2709	12.0787	56.0117	5.3021	12.762	12.3172	18.5298	1.4666	15.6079	17.6613	7.73161	8.84348	27.9125	3.32258	38.1059	39.9282	44.4881	46.3679	54.9322	30.5626	11.1938	32.2797	59.1268	78.7621	10.5468	96.2049	81.5039	4.77594	6.82235	21.4371	31.6381	62.4658	8.86006	17.7243	66.4755	11.5064	49.3818	1.9377	24.6111	29.8379	39.6255	47.5333	17.6214	318.592	59.1399	30.4628	51.9808	57.3836	105.582	4.07402
ENSG00000115816	107.992	42.2895	132.741	33.1978	4.84902	26.8005	44.6029	16.3803	12.0787	35.436	4.82009	6.38099	23.4027	27.177	8.31076	18.3827	25.0976	14.8447	8.38997	28.8429	4.98386	36.0274	48.1487	8.89762	0	48.0657	28.5693	12.0548	36.0043	67.8863	97.4163	5.27342	133.049	131.845	7.30437	14.4473	19.9058	23.2013	87.7898	9.90242	34.4639	99.7132	9.97224	47.7888	0.968851	34.6379	26.8541	42.0271	26.4074	20.9778	138.057	67.0252	28.8595	79.0109	75.2363	158.374	14.1024
ENSG00000115825	56.9412	19.3827	55.474	26.5583	3.44124	23.1788	38.2311	19.2709	4.83148	24.005	4.82009	5.67199	14.7807	11.7355	0	6.59002	16.7317	8.35014	8.38997	10.2346	4.4301	17.3209	27.0103	11.8635	0	34.3326	21.2609	12.0548	22.3475	28.4684	45.5991	10.5468	55.2667	59.9294	3.37125	14.4473	10.2081	10.546	42.2067	8.86006	30.5251	45.1084	16.109	19.1155	3.33715	22.7881	14.919	13.2085	29.0481	15.9431	127.437	25.6273	16.033	56.1393	29.3294	74.7876	26.9512
ENSG00000115827	80.5031	21.1447	55.474	26.5583	2.3463	21.0058	6.37184	16.3803	7.64985	44.5808	4.82009	13.471	19.297	17.2944	0.244434	10.7521	9.2954	6.49455	4.98863	18.6083	6.64515	22.8635	39.9282	8.89762	0	28.6105	23.2541	16.3601	31.0382	35.0381	55.9626	6.02676	79.8296	88.6954	1.96656	10.8355	12.7602	15.819	43.8949	11.466	24.617	35.6119	21.4787	43.0099	0.968851	21.8766	11.9352	30.0193	31.6888	20.1387	63.7184	35.4839	19.2397	51.9808	36.9806	79.1868	4.07402
ENSG00000115839	217.947	45.8136	144.629	116.192	5.63112	39.8386	149.738	33.7241	26.1705	90.3047	16.8703	38.9949	30.793	44.4714	13.1994	31.2159	49.2656	17.9373	14.2856	44.6599	15.5054	57.5053	105.692	65.2492	55.6414	78.9651	45.8438	44.7751	86.907	144.532	157.524	36.1606	161.706	203.76	14.0469	20.4671	39.8117	55.894	165.45	25.5378	77.7899	94.965	49.0941	100.357	3.76775	55.6029	52.2164	73.2471	132.037	43.6339	584.086	128.136	51.3058	160.101	136.445	241.96	13.789
ENSG00000115840	9.81745	1.76206	13.8685	3.31978	0.7821	5.07037	6.37184	9.63547	2.01312	3.42929	0	2.127	4.51631	3.08829	0	1.38737	3.71816	3.71117	2.72107	3.72166	0.553763	6.92835	15.2667	5.93175	0	10.2998	7.30844	4.3053	8.6907	6.56964	20.7269	7.53345	16.3753	16.7802	2.2475	1.60526	1.53122	3.16381	21.9475	4.16944	3.93873	9.4965	2.30129	12.7437	0.53825	5.46914	10.4433	9.60618	2.64074	1.67823	21.2395	13.7993	8.01652	8.31693	8.92634	13.1978	2.50709
ENSG00000115841	9.81745	7.04825	9.90608	6.63957	0.62568	0.724339	0	0	1.20787	2.28619	1.92803	0.708999	4.10574	3.08829	0	0.693686	3.71816	0.927793	2.94783	2.79125	1.10753	2.77134	5.87179	0	0	2.28884	0.664403	0.86106	0	10.9494	6.21806	0	12.2815	9.5887	1.68562	4.41446	3.06244	3.16381	8.44133	4.69062	8.86214	7.12237	3.06838	4.77888	0.10765	1.82305	8.95138	4.80309	10.5629	1.67823	0	3.94266	1.6033	16.6339	5.10077	17.5971	9.71496
ENSG00000115866	127.627	72.2445	106.986	92.954	3.59766	30.4222	95.5777	23.1251	21.3391	80.0168	13.4962	24.815	21.7604	31.5006	1.71104	16.3016	28.8157	13.9169	13.6054	51.1728	8.8602	26.3277	70.4615	11.8635	139.104	84.6872	37.2066	34.4424	65.801	74.4559	93.271	21.0937	145.331	131.845	7.30437	14.4473	26.5411	54.8394	133.373	20.326	48.2494	128.203	16.109	97.1706	3.12185	55.6029	29.8379	40.8263	126.755	31.0472	276.113	100.538	48.0991	126.833	90.5386	149.575	6.89449
ENSG00000115875	90.3206	14.0965	27.737	69.7155	2.50272	21.0058	70.0903	21.198	10.0656	29.7205	8.67616	17.016	13.1384	21.0004	0.733302	6.24318	22.3089	10.515	4.98863	24.1908	5.53763	25.6349	30.5333	38.5563	18.5471	35.4771	17.2745	15.4991	33.5213	56.9369	70.4714	12.0535	49.1259	47.9435	6.7425	11.6381	14.8018	21.0921	40.5184	10.9448	34.4639	68.8496	14.5748	52.5677	0.753551	28.2572	22.3785	22.8147	60.737	25.1734	265.493	45.3406	20.0413	91.4863	38.2557	145.176	5.32756
ENSG00000115884	1.96349	5.28619	1.98122	13.2791	0.15642	0	12.7437	0.963547	0.805247	5.71548	0.964017	4.25399	0.410574	2.47063	0	0.346843	0.92954	0	0	5.58249	1.10753	1.38567	1.17436	5.93175	27.8207	1.14442	0	1.72212	2.48306	4.37976	0	1.50669	2.04691	0	0.280937	0.80263	2.04162	1.0546	0	0.52118	0.984682	2.37412	0.767096	0	0	0.911524	1.4919	0	15.8444	0.839113	10.6197	3.94266	1.6033	2.07923	1.27519	8.79854	0
ENSG00000115896	5.89047	1.76206	33.6807	3.31978	0.46926	2.17302	6.37184	6.74483	6.03935	8.00168	6.74812	2.836	2.87402	4.32361	0.488868	2.77474	0.92954	3.09264	1.13378	2.79125	0	4.15701	24.6615	11.8635	9.27357	4.57769	12.6237	3.44424	7.44917	10.9494	8.29075	6.02676	12.2815	16.7802	1.12375	1.20394	6.63528	6.32762	28.7005	0	7.87745	11.8706	0	23.8944	0.2153	4.55762	0	9.60618	23.7666	7.55201	169.916	19.7133	4.00826	14.5546	8.92634	39.5934	1.56693
ENSG00000115902	17.6714	14.0965	13.8685	69.7155	1.40778	9.4164	47.7888	21.198	4.42886	18.2896	4.33808	6.38099	4.92689	7.4119	0	6.24318	9.2954	3.71117	2.26756	6.51291	3.32258	13.1639	19.9641	62.2833	27.8207	19.4552	7.30844	9.47166	16.1399	24.0887	16.5815	9.79349	24.563	11.9859	2.80937	5.21709	5.61447	12.6552	20.2592	5.73298	11.8162	14.2447	8.43805	14.3366	1.5071	24.6111	34.3136	22.8147	36.9703	15.104	84.9579	39.4266	11.2231	33.2677	5.10077	48.392	7.52126
ENSG00000115904	121.736	45.8136	184.253	36.5176	4.53618	30.4222	47.7888	20.2345	16.5076	60.5841	10.1222	21.979	23.4027	20.3827	2.68877	25.3195	26.0271	16.0817	14.0589	44.6599	8.30644	41.5701	92.7743	20.7611	64.915	85.8316	59.1319	30.9982	43.4535	67.8863	143.015	9.79349	165.8	218.143	9.55187	15.6513	35.218	31.6381	124.932	13.5507	47.2647	75.972	12.2735	78.0551	3.12185	30.0803	7.45948	61.2394	63.3777	19.2996	106.197	76.8818	50.5041	83.1693	119.868	153.974	8.14803
ENSG00000115935	5.89047	0	1.98122	13.2791	0	1.44868	0	0	0	1.1431	0	1.418	0.410574	1.85298	2.19991	1.04053	0	0.309264	0.226756	0	1.10753	0.692835	1.17436	0	9.27357	0	1.99321	0.86106	0	4.37976	4.14538	2.26004	4.09383	2.39717	0.561875	0.80263	0.510406	1.0546	3.37653	0.52118	0	2.37412	0	0	0.4306	2.73457	2.98379	0	5.28147	2.51734	10.6197	3.94266	2.40496	10.3962	1.27519	8.79854	2.50709
ENSG00000115942	37.3063	12.3344	27.737	13.2791	0.93852	6.51905	6.37184	8.67192	2.81837	10.2879	5.3021	7.79899	7.39033	8.64722	0	5.20265	4.6477	6.49455	3.17458	11.165	1.10753	13.1639	28.1846	11.8635	9.27357	24.0329	13.9525	6.02742	12.4153	28.4684	35.2357	8.2868	40.9383	74.3124	4.495	8.82893	12.2497	16.8736	28.7005	7.29652	16.7396	23.7412	3.06838	7.9648	1.18415	8.20371	8.95138	21.6139	13.2037	6.7129	42.479	19.7133	7.21487	31.1885	14.0271	61.5898	6.26772
ENSG00000115944	88.3571	49.3377	87.1735	119.512	3.59766	32.5952	41.417	15.4168	14.4945	56.0117	11.0862	19.852	21.7604	29.0299	0.733302	15.2611	32.5339	15.4632	11.5646	30.7037	8.30644	34.6417	51.6718	5.93175	0	66.3764	28.5693	32.7203	47.1781	113.874	113.998	22.6004	141.237	88.6954	10.9566	16.4539	34.7076	45.3479	75.972	17.1989	51.2034	68.8496	31.4509	122.658	4.0907	28.2572	25.3622	54.0348	147.881	26.8516	106.197	59.1399	36.876	58.2185	57.3836	171.571	6.5811
ENSG00000115946	33.3793	8.81031	17.8309	13.2791	0.93852	4.34603	25.4874	6.74483	1.61049	18.2896	0.964017	2.127	3.69517	7.4119	2.19991	3.12159	3.71816	2.47411	1.81405	12.0954	2.76881	9.00685	14.0923	29.6587	64.915	13.7331	7.30844	6.02742	12.4153	17.519	24.8723	9.04014	18.4222	21.5746	1.96656	4.01315	3.57284	6.32762	28.7005	1.04236	11.8162	26.1154	13.0406	6.37184	0.861201	15.4959	5.96759	7.20464	23.7666	7.55201	180.536	27.5986	8.01652	14.5546	7.65115	43.9927	3.44725
ENSG00000115947	64.7952	19.3827	47.5492	13.2791	1.87704	15.9354	6.37184	10.599	10.0656	21.7188	3.85607	7.79899	15.1912	3.70595	0	11.7927	22.3089	9.27793	7.93646	21.3995	2.76881	19.3994	41.1026	5.93175	0	35.4771	19.2677	10.3327	36.0043	35.0381	26.9449	4.52007	53.2197	43.1491	3.09031	9.63156	13.2706	23.2013	57.4011	10.4236	26.5864	47.4825	16.8761	47.7888	1.18415	23.6996	1.4919	27.6178	7.92221	15.9431	74.3382	35.4839	13.6281	47.8224	33.155	43.9927	4.3874
ENSG00000115966	109.955	37.0033	128.779	82.9946	5.16186	19.5571	41.417	19.2709	14.8971	59.441	7.71214	19.852	20.5287	21.0004	0	20.1169	33.4634	7.73161	13.1518	28.8429	9.96773	41.5701	76.3333	2.96587	0	76.6762	35.2134	14.638	48.4196	120.443	97.4163	23.3537	139.19	100.681	10.9566	17.6579	27.0515	47.4571	104.673	9.38124	46.28	118.706	26.8483	84.4269	3.55245	43.7531	31.3298	69.6448	76.5814	22.656	138.057	82.7958	35.2727	95.6447	59.934	158.374	21.6236
ENSG00000115970	19.6349	12.3344	21.7934	29.8781	0.93852	10.1407	19.1155	9.63547	6.44198	12.5741	2.89205	11.344	5.74804	15.4415	0.244434	6.59002	9.2954	5.25749	2.94783	11.165	4.98386	9.00685	14.0923	5.93175	9.27357	20.5996	5.31523	8.6106	6.20764	32.8482	14.5088	6.02676	30.7037	9.5887	3.93312	4.41446	11.7393	18.9829	16.8827	6.77534	12.8009	40.3601	2.30129	19.1155	1.39945	11.8498	0	10.807	26.4074	2.51734	31.8592	19.7133	11.2231	20.7923	22.9534	35.1941	7.52126
ENSG00000115977	56.9412	26.4309	49.5304	116.192	1.25136	22.4545	140.181	45.2867	16.9102	52.5825	11.5682	16.307	11.4961	21.618	2.68877	16.3016	33.4634	7.11308	4.30836	31.6341	10.5215	22.1707	48.1487	124.567	102.009	38.9103	21.2609	37.8866	29.7967	70.0761	35.2357	38.4206	51.1728	115.064	8.14719	10.8355	9.69772	44.2933	60.7776	15.1142	17.7243	99.7132	3.06838	38.2311	3.0142	37.3725	38.7893	54.0348	102.989	41.9556	435.409	149.821	37.6777	64.4562	56.1084	158.374	9.08819
ENSG00000115993	98.1745	58.148	45.5679	39.8374	5.63112	28.9735	89.2058	38.5419	11.6761	44.5808	8.19415	12.053	13.1384	25.324	1.95547	10.7521	14.8726	8.35014	5.89566	38.147	6.64515	29.0991	27.0103	29.6587	92.7357	42.3436	25.9117	17.2212	29.7967	94.1648	60.1079	18.0803	61.4074	81.5039	5.33781	13.2434	14.2914	33.7473	42.2067	16.1566	29.5405	75.972	6.13677	33.4522	1.5071	25.5227	31.3298	28.8186	66.0184	21.8169	212.395	96.5951	29.6611	49.9016	67.5851	127.579	9.08819
ENSG00000115998	9.81745	15.8586	9.90608	36.5176	1.5642	7.24339	9.55777	9.63547	2.81837	8.00168	0.964017	1.418	3.69517	6.17658	0.488868	2.77474	5.57724	1.23706	1.81405	5.58249	0	8.31402	12.9179	5.93175	0	6.86653	1.99321	5.16636	11.1738	10.9494	12.4361	1.50669	14.3284	14.383	2.80937	6.01972	2.04162	4.21841	8.44133	2.6059	8.86214	18.993	3.83548	4.77888	0.968851	5.46914	17.9028	7.20464	18.4852	7.55201	21.2395	11.828	7.21487	14.5546	2.55038	21.9963	11.5953
ENSG00000116001	9.81745	7.04825	17.8309	9.95935	1.25136	5.79471	15.9296	5.78128	1.61049	6.85858	2.41004	2.836	1.6423	3.08829	0	3.46843	5.57724	2.47411	1.36054	10.2346	6.64515	4.15701	11.7436	0	0	9.15537	5.31523	5.16636	12.4153	15.3292	8.29075	5.27342	24.563	40.752	2.52844	4.01315	4.08325	4.21841	11.8179	4.69062	10.8315	9.4965	3.06838	14.3366	0.32295	9.11524	4.47569	10.807	7.92221	5.03468	31.8592	7.88532	8.01652	14.5546	8.92634	13.1978	1.88032
ENSG00000116005	5.89047	3.52412	1.98122	3.31978	0.31284	0.724339	9.55777	2.89064	3.22099	0	0	1.418	0	2.47063	0	0.693686	2.78862	1.54632	0.680268	0.930415	1.10753	3.46417	4.69744	0	9.27357	3.43326	2.65761	2.58318	3.72458	13.1393	10.3634	0.753345	6.14074	14.383	1.12375	0.80263	2.04162	3.16381	10.1296	1.04236	4.92341	4.74825	0.767096	6.37184	0.10765	1.82305	0	3.60232	7.92221	1.67823	10.6197	1.97133	2.40496	4.15847	8.92634	8.79854	0.626772
ENSG00000116016	39.2698	59.9101	51.5116	89.6342	7.50816	30.4222	197.527	41.4325	12.0787	37.7222	13.9783	9.92599	16.8335	30.8829	20.288	15.2611	26.9566	6.80382	7.7097	34.4254	32.1182	13.1639	56.3692	106.771	296.754	30.8994	20.5965	37.0256	29.7967	76.6458	33.163	36.1606	24.563	50.3407	8.42812	9.23024	18.885	32.6927	38.8301	10.4236	24.617	83.0944	23.78	39.824	3.6601	13.6729	86.53	25.2162	108.27	18.4605	414.17	80.8245	26.4545	83.1693	71.4107	96.7839	10.6551
ENSG00000116017	0	0	1.98122	13.2791	0.31284	0.724339	9.55777	3.85419	0.402624	0	1.44603	4.25399	0.821148	1.85298	1.22217	0	1.85908	0.309264	0.226756	1.86083	3.32258	1.38567	2.34872	14.8294	55.6414	1.14442	0	3.44424	1.24153	6.56964	2.07269	3.76673	4.09383	7.19152	0.842812	0.401315	0	7.38222	5.0648	1.04236	1.96936	4.74825	0.767096	4.77888	0.861201	1.82305	11.9352	0	10.5629	2.51734	42.479	0	2.40496	2.07923	3.82557	13.1978	0.313386
ENSG00000116030	145.298	31.7171	239.727	199.187	4.37976	34.0439	200.713	49.1409	12.0787	70.872	17.3523	28.36	27.0979	33.9712	1.71104	22.5448	37.1816	26.5967	13.1518	44.6599	10.5215	42.9557	71.6359	50.4198	139.104	112.153	73.7488	33.5813	86.907	186.14	310.903	51.9808	202.644	246.909	15.7325	15.6513	41.8533	73.8222	153.632	19.8048	62.0349	104.461	26.0813	136.995	2.3683	59.249	59.6759	82.8533	137.318	58.7379	488.508	110.394	41.6859	120.596	99.4649	206.766	11.9087
ENSG00000116044	117.809	38.7654	85.1922	56.4363	4.06692	26.0762	57.3466	22.1616	12.884	48.0101	11.5682	9.92599	22.9921	22.8534	3.66651	16.3016	33.4634	12.0613	12.6983	26.982	2.76881	40.1844	66.9385	2.96587	18.5471	68.6653	29.8982	12.9159	50.9027	87.5952	87.0529	10.5468	96.2049	119.859	9.55187	16.0526	26.0307	48.5117	79.3485	15.1142	54.1575	52.2307	20.7116	79.648	1.39945	31.9033	31.3298	38.4247	63.3777	18.4605	180.536	55.1972	20.0413	79.0109	90.5386	171.571	15.0425
ENSG00000116062	98.1745	38.7654	61.4177	56.4363	2.97198	19.5571	60.5325	16.3803	14.0918	54.8687	13.0142	14.18	15.1912	22.8534	3.42208	13.8737	16.7317	7.73161	8.16322	21.3995	9.96773	33.2561	49.3231	17.7952	157.651	48.0657	21.2609	18.0823	43.4535	43.7976	58.0353	12.0535	69.5951	74.3124	5.61875	8.82893	17.8642	26.3651	79.3485	7.8177	34.4639	40.3601	3.83548	47.7888	1.61475	19.142	20.8866	37.224	50.174	22.656	180.536	49.2832	25.6529	54.0601	84.1626	123.18	11.2819
ENSG00000116095	39.2698	21.1447	31.6994	29.8781	1.72062	13.0381	22.3015	4.81774	4.83148	16.0034	2.89205	8.50799	10.2643	8.02956	1.71104	7.63055	13.9431	5.87602	6.57592	7.44332	2.76881	7.62118	28.1846	5.93175	0	18.3107	11.2949	5.16636	16.1399	35.0381	37.3084	10.5468	45.0321	47.9435	5.05687	7.22367	13.781	13.7098	30.3888	6.25416	11.8162	23.7412	4.60257	36.6381	0.10765	12.7613	17.9028	21.6139	18.4852	10.0694	84.9579	27.5986	8.01652	37.4262	35.7054	39.5934	13.789
ENSG00000116096	23.5619	10.5724	11.8873	66.3957	1.5642	6.51905	66.9044	11.5626	8.4551	16.0034	2.41004	14.889	4.92689	18.5298	0.733302	2.77474	6.50678	3.09264	3.40134	10.2346	3.32258	9.00685	16.441	71.181	148.377	17.1663	11.9593	20.6654	31.0382	32.8482	29.0176	16.5736	20.4691	35.9576	2.80937	3.21052	5.10406	22.1467	21.9475	10.9448	14.7702	30.8636	6.90386	30.2663	0.861201	16.4074	17.9028	22.8147	44.8925	11.7476	180.536	55.1972	9.61983	22.8716	11.4767	83.5861	3.13386
ENSG00000116117	45.1603	15.8586	47.5492	69.7155	2.18988	18.8328	127.437	17.3438	7.64985	29.7205	10.6042	17.725	6.97976	22.2357	4.15538	6.24318	18.5908	5.56676	2.49432	22.33	7.19891	19.3994	31.7077	23.727	176.198	30.8994	13.9525	21.5265	22.3475	43.7976	33.163	18.8336	45.0321	79.1067	1.40469	9.63156	8.1665	18.9829	45.5832	9.38124	24.617	47.4825	9.97224	39.824	0.2153	15.4959	26.8541	22.8147	55.4555	12.5867	382.311	88.7098	28.0578	39.5054	25.5038	87.9854	10.0283
ENSG00000116120	66.7587	15.8586	69.3425	16.5989	2.50272	7.96772	25.4874	15.4168	10.8708	24.005	7.71214	9.92599	16.0124	11.7355	0	9.71161	13.9431	8.6594	7.25619	16.7475	5.53763	18.7065	45.8	14.8294	0	49.2101	19.9321	7.74954	32.2797	48.1774	45.5991	8.2868	75.7358	59.9294	3.37125	10.4342	17.8642	15.819	50.648	12.5083	28.5558	45.1084	3.83548	43.0099	2.04535	20.0535	8.95138	20.4131	26.4074	19.2996	31.8592	37.4552	14.4297	66.5355	21.6783	61.5898	8.46142
ENSG00000116127	127.627	118.058	89.1547	39.8374	6.56964	33.3196	38.2311	17.3438	14.8971	54.8687	7.23013	13.471	34.4882	38.2948	0.488868	9.71161	36.252	14.5354	20.8616	40.9383	12.7365	31.1776	88.0769	29.6587	18.5471	49.2101	22.5897	24.1097	57.1103	83.2154	70.4714	18.8336	131.002	182.185	16.5753	50.5657	22.9683	30.5835	135.061	22.4107	83.6979	92.5908	17.6432	46.1959	17.3317	43.7531	135.763	58.8379	42.2518	40.2774	53.0987	51.2545	36.876	189.21	75.2363	197.967	122.221
ENSG00000116128	25.5254	3.52412	27.737	33.1978	2.03346	14.4868	41.417	28.9064	6.03935	12.5741	3.37406	11.344	8.62205	11.7355	2.68877	2.77474	15.8022	5.56676	2.26756	14.8866	4.98386	8.31402	17.6154	50.4198	18.5471	19.4552	8.63724	16.3601	23.589	41.6077	20.7269	17.3269	26.6099	31.1633	3.93312	6.01972	8.1665	21.0921	32.0771	4.16944	10.8315	30.8636	6.13677	30.2663	0.861201	8.20371	23.8703	19.2124	71.2999	15.9431	191.155	68.9965	12.8264	39.5054	28.0542	127.579	2.82047
ENSG00000116133	35.3428	24.6689	15.8497	102.913	1.40778	22.4545	121.065	20.2345	7.64985	36.5791	9.64017	3.545	10.6749	18.5298	1.4666	9.01792	20.4499	4.3297	4.53512	18.6083	10.5215	12.471	12.9179	65.2492	55.6414	18.3107	11.9593	9.47166	31.0382	56.9369	20.7269	20.3403	34.7975	26.3689	5.89969	4.41446	6.63528	31.6381	33.7653	7.29652	15.7549	59.3531	10.7393	38.2311	1.18415	17.3189	74.5948	26.417	68.6592	15.9431	148.676	45.3406	12.0248	41.5847	34.4302	87.9854	4.3874
ENSG00000116138	33.3793	7.04825	21.7934	9.95935	0.7821	4.34603	22.3015	3.85419	2.41574	9.14478	2.41004	2.836	3.69517	1.85298	0	1.73422	6.50678	2.47411	1.81405	3.72166	0.553763	9.00685	10.5692	5.93175	9.27357	9.15537	5.31523	3.44424	8.6907	10.9494	26.9449	3.76673	22.516	26.3689	3.37125	2.40789	3.57284	6.32762	11.8179	8.33888	7.87745	9.4965	5.36967	7.9648	0.753551	11.8498	4.47569	19.2124	31.6888	5.87379	31.8592	23.6559	12.8264	8.31693	19.1279	35.1941	3.76063
ENSG00000116141	23.5619	5.28619	9.90608	3.31978	0.62568	1.44868	3.18592	2.89064	1.61049	6.85858	2.89205	3.545	0.410574	2.47063	6.35528	2.4279	6.50678	1.85559	2.49432	7.44332	0	3.46417	16.441	8.89762	46.3679	2.28884	9.96605	6.02742	6.20764	10.9494	18.6542	6.02676	18.4222	26.3689	0.280937	2.8092	2.04162	18.9829	23.6357	2.08472	7.87745	14.2447	0.767096	3.18592	0.53825	2.73457	7.45948	2.40155	7.92221	5.87379	63.7184	13.7993	10.4215	14.5546	14.0271	26.3956	6.26772
ENSG00000116151	11.7809	1.76206	7.92486	13.2791	0.7821	1.44868	6.37184	6.74483	1.20787	11.431	0.482009	2.127	0.410574	5.55893	0	2.77474	2.78862	1.54632	0.453512	3.72166	0	2.0785	7.04615	23.727	27.8207	1.14442	3.32202	4.3053	2.48306	4.37976	14.5088	3.01338	2.04691	4.79435	0.280937	2.40789	0.510406	2.10921	5.0648	0.52118	4.92341	9.4965	2.30129	6.37184	0.53825	2.73457	16.4109	0	18.4852	5.03468	21.2395	9.85664	4.80991	12.4754	3.82557	17.5971	1.88032
ENSG00000116161	66.7587	22.9068	118.873	46.477	2.18988	15.9354	31.8592	18.3074	12.4813	41.1515	4.82009	9.21699	14.3701	12.9708	0	14.2206	15.8022	10.2057	11.111	22.33	2.76881	29.0991	46.9744	11.8635	92.7357	56.0767	26.5761	9.47166	40.9704	61.3166	72.5441	10.5468	79.8296	88.6954	5.89969	10.4342	24.4995	30.5835	69.2189	10.4236	42.3413	68.8496	15.3419	58.9396	1.9377	30.9918	13.4271	37.224	23.7666	13.4258	148.676	41.3979	24.8512	64.4562	49.7325	61.5898	5.01417
ENSG00000116171	783.433	248.451	416.055	488.008	17.0498	121.689	465.145	185.001	67.2381	424.089	74.2293	104.223	111.676	152.562	7.08859	92.2603	189.626	66.4918	87.5278	167.475	53.715	173.901	337.041	255.065	778.98	362.782	156.799	122.271	335.213	630.685	447.701	167.996	644.778	429.094	34.8362	75.4472	102.081	199.32	506.48	91.7276	254.048	576.912	171.829	503.376	16.7934	261.607	238.703	254.564	517.584	139.293	2283.24	396.237	185.182	474.065	408.061	1020.63	32.9055
ENSG00000116191	56.9412	51.0998	97.0795	19.9187	2.03346	10.8651	28.6733	11.5626	4.83148	27.4343	4.82009	9.92599	13.1384	9.26488	0	12.4864	24.168	6.49455	7.48295	15.8171	5.53763	22.8635	50.4974	5.93175	0	35.4771	20.5965	11.1938	40.9704	45.9875	111.925	9.79349	108.486	81.5039	5.61875	18.8618	11.2289	15.819	64.1541	8.86006	40.3719	42.7342	1.53419	46.1959	2.69125	21.8766	25.3622	26.417	29.0481	10.9085	116.817	31.5413	21.6446	56.1393	21.6783	96.7839	26.011
ENSG00000116198	58.9047	10.5724	57.4552	92.954	2.50272	11.5894	41.417	15.4168	10.0656	32.0067	6.74812	5.67199	14.3701	16.6768	0.244434	7.28371	10.2249	7.11308	2.72107	19.5387	3.32258	21.4779	24.6615	44.4881	18.5471	45.7769	26.5761	23.2486	24.8306	35.0381	33.163	23.3537	69.5951	69.518	7.30437	7.62498	14.8018	25.3105	67.5306	10.9448	22.6477	56.979	8.43805	35.0451	1.9377	16.4074	40.2812	42.0271	55.4555	14.2649	223.015	80.8245	26.4545	66.5355	35.7054	87.9854	13.1622
ENSG00000116199	23.5619	8.81031	15.8497	16.5989	1.72062	7.24339	22.3015	18.3074	3.22099	18.2896	1.92803	5.67199	4.92689	5.55893	0	3.46843	10.2249	4.02044	3.40134	13.0258	4.98386	5.54268	7.04615	17.7952	18.5471	9.15537	3.32202	5.16636	12.4153	30.6583	16.5815	8.2868	30.7037	26.3689	3.09031	3.61183	4.08325	9.49143	8.44133	3.12708	7.87745	14.2447	7.67096	6.37184	0.53825	8.20371	8.95138	10.807	15.8444	10.9085	42.479	25.6273	12.0248	22.8716	14.0271	30.7949	2.82047
ENSG00000116209	45.1603	31.7171	19.8122	69.7155	2.50272	9.4164	25.4874	19.2709	8.4551	24.005	2.89205	7.08999	11.0855	18.5298	0.244434	7.63055	19.5203	7.11308	5.44214	16.7475	3.87634	13.1639	22.3128	5.93175	18.5471	30.8994	7.97284	20.6654	34.7628	43.7976	14.5088	12.8069	30.7037	43.1491	3.93312	12.4408	11.2289	17.9283	43.8949	6.25416	25.6017	33.2377	20.7116	25.4874	1.61475	21.8766	13.4271	25.2162	42.2518	13.4258	10.6197	41.3979	21.6446	49.9016	24.2286	92.3846	7.52126
ENSG00000116212	43.1968	8.81031	17.8309	29.8781	1.40778	14.4868	50.9747	17.3438	4.42886	33.1498	5.7841	4.25399	7.39033	15.4415	0	5.54949	10.2249	4.63897	3.40134	15.8171	3.32258	13.1639	14.0923	14.8294	37.0943	17.1663	6.64403	19.8044	34.7628	39.4178	18.6542	18.0803	24.563	28.7661	1.68562	5.61841	6.12487	16.8736	25.324	7.8177	13.7855	45.1084	2.30129	14.3366	1.39945	9.11524	11.9352	19.2124	39.6111	15.9431	138.057	55.1972	16.033	29.1093	33.155	35.1941	3.13386
ENSG00000116213	9.81745	1.76206	1.98122	13.2791	0.62568	4.34603	22.3015	5.78128	2.41574	2.28619	1.92803	2.836	3.28459	4.32361	0	1.04053	2.78862	0.309264	1.13378	2.79125	1.10753	0.692835	10.5692	14.8294	0	8.01095	0	4.3053	8.6907	10.9494	4.14538	3.01338	6.14074	4.79435	1.12375	1.60526	2.55203	3.16381	10.1296	3.64826	4.92341	7.12237	0	3.18592	0.10765	5.46914	5.96759	6.00386	13.2037	1.67823	74.3382	7.88532	3.20661	14.5546	2.55038	48.392	1.88032
ENSG00000116221	60.8682	17.6206	35.6619	49.7968	3.44124	15.2111	111.507	23.1251	11.2735	36.5791	12.5322	10.635	9.85378	20.3827	0.977736	8.32423	27.8862	6.18529	4.30836	21.3995	7.19891	15.9352	45.8	56.3516	27.8207	37.7659	21.9253	32.7203	36.0043	65.6964	41.4538	18.0803	49.1259	55.135	6.18062	8.0263	14.8018	31.6381	48.9597	7.8177	21.663	49.8566	9.20515	43.0099	1.61475	25.5227	29.8379	37.224	84.5036	16.7823	74.3382	68.9965	14.4297	45.7431	29.3294	127.579	5.64095
ENSG00000116237	9.81745	1.76206	1.98122	6.63957	0	2.17302	3.18592	6.74483	1.61049	8.00168	0.964017	2.127	2.46344	2.47063	0.977736	1.38737	1.85908	2.16485	0.907024	1.86083	0.553763	6.23551	7.04615	0	0	6.86653	2.65761	2.58318	3.72458	15.3292	8.29075	3.76673	12.2815	14.383	0.561875	1.20394	1.53122	6.32762	1.68827	2.08472	2.95405	4.74825	3.06838	19.1155	0.10765	7.29219	8.95138	10.807	5.28147	3.35645	0	9.85664	3.20661	16.6339	3.82557	8.79854	0.626772
ENSG00000116251	806.995	317.171	1551.29	1517.14	29.0941	256.416	2258.82	283.283	148.971	306.35	133.034	466.521	108.392	235.328	11.244	86.7108	239.821	142.571	76.8703	288.429	89.7096	248.035	345.261	180.918	482.226	382.237	288.351	274.678	388.598	729.23	1925.53	240.317	769.639	1025.99	119.398	103.941	178.642	343.801	616.217	152.706	310.175	660.007	224.759	597.36	20.6688	383.751	205.882	414.267	921.617	430.465	2750.51	573.657	225.264	507.333	309.872	813.865	54.8425
ENSG00000116254	0	5.28619	1.98122	6.63957	0.46926	0.724339	0	0.963547	0	0	0.964017	0	0.821148	3.08829	0.488868	0	0.92954	0.309264	0.680268	1.86083	6.64515	0	1.17436	2.96587	55.6414	0	0	7.74954	1.24153	0	4.14538	0	0	0	1.12375	1.60526	0	0	3.37653	0.52118	1.96936	0	2.30129	0	1.0765	1.82305	13.4271	0	0	4.19556	0	0	0	8.31693	0	4.39927	14.7291
ENSG00000116266	123.7	37.0033	150.572	73.0352	4.06692	24.6275	25.4874	16.3803	20.1312	62.8703	11.5682	11.344	23.4027	27.177	0	17.689	23.2385	12.6798	15.4194	33.4949	4.4301	37.4131	68.1128	2.96587	0	94.987	39.8642	24.9707	52.1442	50.3672	97.4163	14.3136	188.316	153.419	4.77594	12.0394	27.0515	28.4743	129.996	15.1142	43.326	92.5908	7.67096	79.648	1.5071	46.4877	13.4271	50.4325	26.4074	9.23024	169.916	49.2832	42.4876	89.407	81.6122	118.78	5.95433
ENSG00000116273	0	0	1.98122	6.63957	0.15642	1.44868	12.7437	2.89064	0.805247	5.71548	1.92803	4.25399	0	1.85298	0.733302	0.346843	1.85908	0.927793	0.226756	1.86083	0.553763	2.0785	3.52308	8.89762	27.8207	2.28884	1.99321	1.72212	2.48306	4.37976	2.07269	3.01338	10.2346	2.39717	0.561875	1.20394	0	0	1.68827	1.56354	2.95405	11.8706	0.767096	4.77888	0	0.911524	2.98379	0	2.64074	1.67823	42.479	7.88532	1.6033	4.15847	2.55038	21.9963	1.56693
ENSG00000116285	19.6349	8.81031	15.8497	9.95935	0.15642	2.89735	3.18592	2.89064	3.22099	8.00168	0.482009	1.418	2.87402	3.70595	0.244434	1.73422	1.85908	1.23706	2.0408	2.79125	2.21505	4.84984	19.9641	2.96587	9.27357	5.72211	5.97963	1.72212	2.48306	15.3292	6.21806	2.26004	12.2815	16.7802	1.96656	2.40789	5.61447	1.0546	11.8179	3.64826	1.96936	7.12237	2.30129	15.9296	0	4.55762	0	7.20464	15.8444	1.67823	10.6197	9.85664	6.41322	27.03	14.0271	21.9963	1.56693
ENSG00000116288	679.368	324.219	552.759	979.336	25.1836	153.56	1127.82	168.621	94.2139	420.66	98.3298	158.816	140.827	159.974	48.3979	119.314	189.626	83.1921	70.5211	202.831	75.8655	227.25	421.595	177.952	732.612	390.248	187.362	239.375	439.501	727.04	586.571	197.376	587.464	539.364	63.4919	75.0459	122.497	267.869	487.909	91.7276	274.726	531.804	217.088	449.215	19.8076	272.546	304.347	306.197	831.832	219.848	4205.42	512.545	226.868	657.038	392.759	963.44	43.5606
ENSG00000116299	39.2698	21.1447	37.6431	49.7968	1.09494	19.5571	95.5777	29.87	9.66297	25.1481	10.1222	17.016	11.9066	18.5298	1.22217	9.71161	14.8726	8.35014	8.84348	15.8171	11.0753	20.0922	29.359	26.6929	9.27357	34.3326	19.2677	18.0823	33.5213	85.4053	43.5264	21.0937	61.4074	28.7661	6.18062	12.0394	16.333	33.7473	45.5832	13.5507	22.6477	56.979	12.2735	35.0451	3.55245	22.7881	50.7245	31.2201	68.6592	17.6214	95.5777	65.0539	20.843	41.5847	38.2557	74.7876	5.95433
ENSG00000116337	1.96349	0	1.98122	6.63957	0.62568	1.44868	22.3015	5.78128	0.805247	4.57239	1.44603	4.96299	0.821148	1.85298	1.71104	1.38737	0	0.618529	0.907024	3.72166	2.76881	0	0	17.7952	9.27357	6.86653	0.664403	6.88848	4.96611	10.9494	2.07269	4.52007	2.04691	7.19152	1.12375	0.80263	1.53122	5.27302	6.75306	0.52118	2.95405	9.4965	2.30129	6.37184	0.10765	1.82305	0	1.20077	29.0481	5.87379	53.0987	25.6273	2.40496	14.5546	7.65115	35.1941	1.25354
ENSG00000116350	49.0873	45.8136	75.2862	79.6748	2.65914	14.4868	127.437	17.3438	6.03935	24.005	10.1222	16.307	9.03263	17.9121	1.22217	6.59002	17.6613	9.27793	3.6281	26.0516	9.41397	13.1639	23.4872	35.5905	83.4622	19.4552	32.5558	31.8592	37.2458	85.4053	111.925	24.8604	79.8296	81.5039	6.7425	7.22367	17.8642	31.6381	54.0245	15.6354	32.4945	68.8496	14.5748	30.2663	1.7224	26.4342	38.7893	28.8186	79.2221	34.4036	223.015	72.9392	22.4463	37.4262	44.6317	105.582	6.5811
ENSG00000116353	11.7809	3.52412	5.94365	23.2385	0.46926	5.07037	15.9296	11.5626	2.81837	6.85858	1.44603	2.836	3.69517	4.94127	0	2.4279	2.78862	1.54632	1.13378	6.51291	2.21505	3.46417	4.69744	5.93175	46.3679	10.2998	4.65082	6.02742	9.93223	4.37976	4.14538	3.76673	6.14074	7.19152	1.96656	2.00657	1.02081	7.38222	13.5061	3.64826	7.87745	14.2447	1.53419	15.9296	0.32295	7.29219	7.45948	7.20464	15.8444	5.87379	31.8592	25.6273	3.20661	22.8716	6.37596	30.7949	1.25354
ENSG00000116406	31.4158	14.0965	35.6619	23.2385	0.7821	13.0381	38.2311	10.599	5.63673	24.005	4.33808	12.053	10.6749	9.26488	0	5.89633	8.36586	3.09264	5.21539	14.8866	4.4301	19.3994	22.3128	20.7611	0	14.8775	11.9593	7.74954	11.1738	26.2786	37.3084	13.5602	42.9852	43.1491	4.495	9.63156	6.63528	11.6006	27.0123	4.69062	25.6017	18.993	7.67096	19.1155	1.7224	17.3189	19.3947	21.6139	23.7666	14.2649	42.479	33.5126	13.6281	39.5054	21.6783	35.1941	14.4158
ENSG00000116455	11.7809	8.81031	1.98122	36.5176	0.93852	4.34603	15.9296	9.63547	2.81837	5.71548	4.33808	2.836	4.92689	6.17658	0	3.81527	4.6477	1.54632	0.226756	10.2346	2.21505	0.692835	10.5692	5.93175	55.6414	5.72211	3.32202	9.47166	3.72458	17.519	6.21806	6.02676	12.2815	11.9859	1.68562	2.8092	2.55203	7.38222	13.5061	2.6059	5.90809	18.993	2.30129	9.55777	0.4306	3.64609	19.3947	9.60618	34.3296	2.51734	180.536	11.828	2.40496	12.4754	8.92634	48.392	0.313386
ENSG00000116459	166.897	63.4342	204.065	122.832	6.56964	44.1847	111.507	56.8493	27.3784	94.877	21.6904	31.196	27.5085	42.6184	0	20.1169	43.6884	23.5041	16.7799	76.294	7.75268	47.8056	100.995	20.7611	46.3679	92.6981	61.7895	30.9982	91.8731	183.95	172.033	30.1338	188.316	196.568	13.2041	25.6841	36.7492	59.0578	131.685	27.6225	70.8971	142.447	18.4103	121.065	4.62895	61.0721	37.2974	81.6526	87.1443	41.9556	499.128	116.308	55.314	166.339	79.0619	215.564	15.0425
ENSG00000116473	94.2475	15.8586	101.042	49.7968	2.3463	16.6598	47.7888	6.74483	11.2735	45.7239	7.71214	16.307	18.8864	15.4415	0	12.8332	18.5908	11.1335	12.0181	23.2604	2.76881	29.0991	61.0667	5.93175	0	65.232	30.5626	10.3327	47.1781	43.7976	76.6894	9.79349	81.8765	119.859	7.58531	10.8355	17.8642	22.1467	79.3485	11.9871	32.4945	61.7272	16.8761	76.4621	0.645901	26.4342	13.4271	37.224	23.7666	18.4605	84.9579	41.3979	17.6364	66.5355	47.1821	70.3883	4.3874
ENSG00000116478	186.532	84.579	112.929	212.466	6.41322	46.3577	302.663	76.1202	24.1574	85.7323	20.7264	31.196	40.2363	49.4127	0.977736	35.378	57.6314	26.2875	12.0181	59.5466	17.7204	40.8772	93.9487	139.396	55.6414	92.6981	49.8303	67.1627	95.5977	212.418	161.67	55.7476	133.049	146.228	13.2041	25.2828	34.7076	101.242	136.75	24.4955	59.0809	173.311	32.9851	119.472	6.56666	56.5145	119.352	80.4518	229.744	53.7032	615.945	206.99	65.7355	147.626	119.868	439.927	10.3417
ENSG00000116489	245.436	68.7204	162.46	92.954	7.0389	44.1847	63.7184	34.6877	31.002	121.168	15.9063	34.032	43.1103	40.1478	0.244434	39.1933	37.1816	24.4319	30.6121	56.7553	8.30644	54.7339	158.538	11.8635	9.27357	114.442	64.4471	29.276	104.288	137.962	126.434	20.3403	188.316	232.526	18.2609	28.092	43.8949	73.8222	187.398	25.0166	77.7899	163.815	26.0813	160.889	6.35136	68.3643	23.8703	94.8611	95.0665	28.5298	159.296	61.1112	52.9091	193.369	107.116	233.161	21.937
ENSG00000116497	15.7079	7.04825	9.90608	23.2385	0.93852	1.44868	19.1155	2.89064	2.81837	8.00168	1.92803	2.127	2.87402	4.32361	0	1.73422	5.57724	1.85559	1.81405	7.44332	0.553763	2.77134	5.87179	8.89762	55.6414	6.86653	1.99321	4.3053	4.96611	2.18988	8.29075	1.50669	12.2815	16.7802	0.561875	1.60526	3.57284	2.10921	16.8827	2.6059	6.89277	0	1.53419	1.59296	0.2153	10.0268	4.47569	4.80309	10.5629	5.87379	21.2395	13.7993	8.81818	10.3962	6.37596	13.1978	5.01417
ENSG00000116514	17.6714	24.6689	19.8122	36.5176	2.3463	7.96772	25.4874	12.5261	2.81837	10.2879	4.82009	3.545	6.97976	8.64722	0.244434	2.4279	6.50678	2.78338	2.0408	10.2346	2.21505	9.69968	17.6154	23.727	0	14.8775	6.64403	7.74954	22.3475	39.4178	14.5088	3.76673	30.7037	28.7661	5.33781	8.0263	5.10406	11.6006	13.5061	5.2118	16.7396	26.1154	5.36967	20.7085	4.7366	10.0268	40.2812	8.40541	18.4852	10.9085	53.0987	19.7133	9.61983	43.6639	14.0271	26.3956	18.1764
ENSG00000116521	0	5.28619	0	13.2791	0	0.724339	12.7437	2.89064	0	1.1431	0	0.708999	0.821148	0.617658	0	0.693686	0	0.618529	0.680268	2.79125	1.10753	2.0785	1.17436	11.8635	0	1.14442	0	6.02742	1.24153	4.37976	2.07269	6.02676	0	7.19152	1.96656	1.60526	1.02081	4.21841	5.0648	0	1.96936	7.12237	2.30129	4.77888	0.10765	3.64609	8.95138	7.20464	5.28147	1.67823	10.6197	7.88532	0	6.2377	3.82557	8.79854	0.940158
ENSG00000116525	5.89047	15.8586	0	6.63957	0.62568	4.34603	9.55777	7.70838	0.805247	5.71548	3.37406	2.127	1.23172	1.23532	0	1.04053	0	0.927793	0.680268	0.930415	0.553763	0.692835	1.17436	20.7611	27.8207	4.57769	0.664403	6.02742	1.24153	10.9494	0	3.01338	0	4.79435	1.40469	0.80263	0.510406	1.0546	5.0648	0.52118	0.984682	16.6189	1.53419	3.18592	0	1.82305	10.4433	4.80309	15.8444	3.35645	74.3382	7.88532	4.80991	2.07923	2.55038	17.5971	0.313386
ENSG00000116539	353.428	116.296	386.337	239.024	14.5471	106.478	232.572	132.969	64.4198	180.609	34.2226	51.7569	57.4804	106.855	8.79963	55.8417	79.9404	41.1322	34.2402	117.232	21.043	137.181	201.99	88.9762	64.915	188.83	124.243	80.9396	161.399	319.722	321.267	77.5946	268.146	424.3	31.1841	52.9736	83.7066	155.027	357.912	50.0333	127.024	258.78	49.8612	175.226	11.8415	118.498	119.352	187.321	271.996	109.085	881.438	242.473	134.678	253.666	246.112	461.923	47.3213
ENSG00000116560	217.947	103.962	376.431	365.176	7.97742	53.6011	436.471	60.7035	32.6125	147.46	27.9565	51.0479	55.4275	77.825	9.77736	37.4591	64.1382	29.9986	21.5418	87.459	32.1182	96.9968	150.318	183.884	185.471	122.453	108.962	79.2175	116.704	271.545	273.595	54.9942	294.756	445.874	16.0134	31.3026	47.9782	101.242	224.539	32.8343	103.392	168.563	38.3548	122.658	3.4448	77.4795	153.665	92.4595	235.026	82.2331	945.157	232.617	90.5867	193.369	163.224	373.938	29.4583
ENSG00000116574	84.4301	33.4792	81.2298	146.07	2.97198	18.8328	172.04	31.7971	13.6892	62.8703	15.4243	18.434	13.1384	21.618	4.39981	19.4232	37.1816	11.752	11.111	55.8249	13.8441	21.4779	72.8102	103.806	139.104	67.5209	39.8642	41.3309	68.2841	183.95	80.8348	38.4206	100.299	127.05	11.2375	15.6513	23.4787	35.8565	77.6602	16.6778	65.9737	64.1014	25.3142	78.0551	1.5071	34.6379	116.368	87.6564	150.522	44.473	318.592	80.8245	46.4958	97.724	71.4107	215.564	5.64095
ENSG00000116580	129.59	45.8136	99.0608	202.507	7.19532	43.4603	283.547	52.9951	20.9364	70.872	17.3523	26.233	31.6142	33.9712	9.53293	21.5043	23.2385	11.4428	10.204	47.4512	26.0268	50.5769	70.4615	109.737	370.943	85.8316	45.8438	65.4406	62.0764	127.013	89.1256	45.2007	114.627	136.639	15.4516	17.2565	36.7492	80.1498	81.0368	37.5249	83.6979	90.2167	25.3142	68.4973	7.42786	72.9219	91.0057	70.8456	134.678	65.4508	764.621	155.735	68.1405	106.041	136.445	171.571	20.0567
ENSG00000116584	0	0	3.96243	3.31978	0.31284	2.17302	12.7437	0	0	1.1431	0.482009	2.836	0.410574	3.08829	0	0	0.92954	0.618529	0.226756	0	7.19891	0.692835	1.17436	8.89762	18.5471	1.14442	0	2.58318	0	2.18988	0	0.753345	4.09383	0	1.96656	0.80263	0.510406	3.16381	3.37653	0.52118	4.92341	0	0	0	0.32295	1.82305	11.9352	2.40155	5.28147	0.839113	63.7184	1.97133	1.6033	8.31693	2.55038	4.39927	4.70079
ENSG00000116586	121.736	38.7654	77.2674	92.954	3.9105	33.3196	143.366	62.6306	12.884	62.8703	13.9783	22.688	29.1508	35.2065	2.93321	20.8106	29.7453	14.2262	12.4716	38.147	13.2903	47.8056	79.8564	109.737	83.4622	100.709	41.193	47.3583	75.7332	153.292	82.9075	50.4741	151.472	76.7096	9.27094	15.25	26.5411	52.7302	124.932	25.0166	60.0656	123.454	32.218	101.949	6.67431	57.426	86.53	74.4479	118.833	38.5992	403.55	136.022	44.8925	170.497	110.942	162.773	8.14803
ENSG00000116604	9.81745	5.28619	9.90608	53.1165	0.46926	2.89735	38.2311	5.78128	2.01312	6.85858	4.82009	6.38099	2.87402	9.26488	2.19991	2.77474	7.43632	0.927793	0.907024	4.65208	3.87634	2.77134	9.39487	53.3857	9.27357	13.7331	4.65082	16.3601	8.6907	21.8988	18.6542	12.8069	12.2815	23.9717	1.96656	4.01315	7.14568	13.7098	11.8179	4.16944	8.86214	26.1154	4.60257	9.55777	0.53825	8.20371	26.8541	7.20464	52.8147	7.55201	63.7184	45.3406	12.0248	12.4754	11.4767	30.7949	2.82047
ENSG00000116641	104.065	29.9551	65.3801	39.8374	3.75408	30.4222	57.3466	16.3803	12.0787	43.4377	7.23013	12.762	16.423	25.324	0	11.099	26.9566	12.3706	8.61673	37.2166	4.98386	22.1707	49.3231	11.8635	18.5471	49.2101	28.5693	12.0548	38.4874	54.747	39.3811	14.3136	69.5951	110.27	5.61875	10.8355	19.3954	32.6927	69.2189	11.466	35.4485	80.7202	13.0406	73.2762	2.69125	25.5227	20.8866	57.6371	36.9703	22.656	138.057	80.8245	32.0661	70.6939	51.0077	127.579	6.89449
ENSG00000116649	11.7809	7.04825	11.8873	43.1572	0.7821	8.69206	44.6029	17.3438	7.24723	6.85858	5.7841	13.471	4.51631	6.79424	3.42208	3.46843	11.1545	3.40191	1.81405	13.9562	8.30644	0.692835	9.39487	50.4198	129.83	11.4442	3.32202	14.638	23.589	24.0887	12.4361	15.8203	16.3753	19.1774	4.21406	7.62498	6.63528	12.6552	1.68827	7.29652	4.92341	52.2307	6.13677	12.7437	1.18415	8.20371	22.3785	18.0116	55.4555	23.4952	169.916	61.1112	6.41322	24.9508	7.65115	70.3883	0.940158
ENSG00000116661	1.96349	1.76206	0	0	0	2.17302	3.18592	4.81774	1.61049	3.42929	0.482009	0.708999	1.23172	1.23532	3.42208	0.693686	5.57724	0.309264	0.680268	3.72166	1.66129	1.38567	3.52308	29.6587	27.8207	2.28884	0	5.16636	1.24153	8.75952	0	3.01338	0	0	2.2475	0.80263	0.510406	3.16381	3.37653	3.12708	0	7.12237	0.767096	3.18592	0.10765	0.911524	14.919	3.60232	13.2037	0.839113	169.916	15.7706	3.20661	0	0	4.39927	0.313386
ENSG00000116663	9.81745	7.04825	1.98122	9.95935	0.62568	1.44868	12.7437	5.78128	2.01312	4.57239	3.37406	2.127	2.05287	3.70595	0	2.08106	4.6477	1.54632	0.907024	1.86083	0.553763	1.38567	8.22051	8.89762	0	5.72211	1.99321	7.74954	9.93223	8.75952	0	3.76673	0	11.9859	1.12375	3.21052	1.02081	4.21841	3.37653	1.56354	3.93873	7.12237	3.06838	7.9648	0.861201	3.64609	8.95138	9.60618	18.4852	0.839113	10.6197	5.91399	4.00826	6.2377	5.10077	21.9963	1.56693
ENSG00000116667	219.911	59.9101	148.591	312.06	5.78754	31.8709	245.316	45.2867	14.4945	124.598	10.6042	27.651	31.6142	27.177	1.22217	26.0132	33.4634	22.8856	11.111	37.2166	14.9516	94.2255	72.8102	26.6929	27.8207	96.1314	90.3589	41.3309	80.6993	223.368	315.049	31.6405	190.363	206.157	15.4516	16.0526	39.8117	42.1841	165.45	36.4826	103.392	121.08	21.4787	191.155	3.12185	46.4877	73.1029	62.4402	129.396	33.5645	562.846	122.222	77.7603	83.1693	112.217	149.575	4.07402
ENSG00000116668	53.0142	33.4792	37.6431	13.2791	2.50272	13.0381	15.9296	5.78128	7.64985	28.5774	2.41004	9.21699	8.21148	11.1179	0	5.89633	7.43632	4.3297	8.16322	16.7475	1.66129	20.785	35.2308	0	27.8207	22.8884	24.5829	2.58318	26.0721	37.228	68.3987	7.53345	73.6889	71.9152	6.18062	9.23024	12.2497	13.7098	54.0245	5.73298	27.5711	35.6119	10.7393	50.9747	2.153	21.8766	11.9352	27.6178	23.7666	20.9778	84.9579	25.6273	16.8347	39.5054	22.9534	61.5898	15.3559
ENSG00000116670	13.7444	15.8586	7.92486	26.5583	1.72062	5.79471	22.3015	4.81774	0.402624	8.00168	0.964017	2.127	2.05287	5.55893	0.244434	0.346843	7.43632	1.54632	0.453512	3.72166	3.87634	4.84984	2.34872	0	9.27357	2.28884	1.32881	6.02742	14.8983	13.1393	4.14538	3.01338	10.2346	16.7802	2.2475	2.00657	1.02081	4.21841	6.75306	2.6059	6.89277	7.12237	9.97224	7.9648	1.61475	3.64609	25.3622	4.80309	18.4852	5.03468	42.479	7.88532	4.80991	24.9508	8.92634	35.1941	7.83465
ENSG00000116675	11.7809	1.76206	9.90608	13.2791	0.15642	2.17302	19.1155	1.92709	0.402624	3.42929	0.482009	1.418	0.821148	0	0	2.08106	0.92954	1.54632	1.36054	3.72166	0.553763	2.77134	5.87179	2.96587	9.27357	2.28884	3.98642	5.16636	6.20764	4.37976	4.14538	6.02676	12.2815	11.9859	0.280937	1.60526	4.08325	5.27302	11.8179	0.52118	3.93873	0	1.53419	11.1507	0.10765	1.82305	2.98379	3.60232	15.8444	3.35645	21.2395	9.85664	4.00826	14.5546	8.92634	26.3956	3.13386
ENSG00000116679	80.5031	54.6239	103.023	39.8374	5.00544	32.5952	38.2311	33.7241	23.7548	61.7272	10.6042	14.889	36.1305	27.177	0.733302	26.3601	37.1816	14.2262	12.2448	49.312	12.7365	33.9489	84.5538	11.8635	92.7357	56.0767	25.2473	15.4991	50.9027	61.3166	66.326	17.3269	133.049	95.887	10.6756	15.25	19.9058	36.9111	79.3485	17.1989	46.28	111.584	10.7393	76.4621	3.0142	45.5762	25.3622	45.6294	39.6111	30.2081	169.916	80.8245	35.2727	74.8524	63.7596	162.773	30.7118
ENSG00000116685	0	3.52412	0	6.63957	0.31284	4.34603	6.37184	3.85419	0.402624	0	1.44603	0	0.410574	1.23532	2.44434	1.73422	3.71816	0.618529	0.907024	3.72166	0.553763	0.692835	0	11.8635	27.8207	1.14442	0.664403	1.72212	1.24153	4.37976	0	1.50669	0	2.39717	0.842812	0.80263	0.510406	0	1.68827	1.56354	2.95405	4.74825	0	9.55777	0.10765	1.82305	10.4433	4.80309	5.28147	1.67823	0	1.97133	0.801652	20.7923	1.27519	4.39927	4.70079
ENSG00000116688	88.3571	61.6722	29.7182	165.989	4.06692	31.8709	117.879	44.3232	14.4945	48.0101	13.0142	24.815	19.7076	25.324	9.53293	20.4637	26.9566	7.73161	5.6689	42.7991	13.2903	22.1707	52.8461	142.362	37.0943	30.8994	19.9321	61.1353	50.9027	107.304	29.0176	37.6673	75.7358	69.518	10.1137	11.2368	12.2497	49.5663	54.0245	15.6354	52.1881	92.5908	23.78	47.7888	5.5978	28.2572	168.584	43.2278	126.755	36.0818	626.565	141.936	32.8677	49.9016	59.934	162.773	9.71496
ENSG00000116691	1.96349	7.04825	1.98122	16.5989	0.15642	2.17302	31.8592	7.70838	2.01312	10.2879	1.92803	0.708999	1.23172	4.32361	1.4666	1.04053	2.78862	0.309264	0.680268	2.79125	3.87634	0.692835	5.87179	23.727	46.3679	3.43326	2.65761	10.3327	6.20764	17.519	2.07269	4.52007	6.14074	2.39717	1.68562	2.8092	1.53122	8.43682	1.68827	1.04236	1.96936	11.8706	4.60257	9.55777	0.32295	1.82305	17.9028	2.40155	15.8444	4.19556	106.197	11.828	4.80991	10.3962	2.55038	35.1941	0.940158
ENSG00000116698	182.605	65.1963	200.103	99.5935	6.41322	36.2169	136.995	65.5212	22.1443	83.4461	15.4243	37.577	32.4353	42.0008	9.77736	30.869	21.3794	17.0095	13.6054	38.147	17.7204	49.1913	106.867	41.5222	46.3679	81.2539	47.1726	41.3309	64.5595	221.178	136.797	55.7476	149.425	201.363	13.2041	25.2828	33.1764	71.713	133.373	21.3684	92.5601	123.454	20.7116	100.357	5.49015	44.6647	105.925	86.4557	110.911	51.1859	361.071	177.42	44.8925	124.754	85.4378	281.553	41.3669
ENSG00000116704	1.96349	8.81031	1.98122	0	0.31284	0.724339	0	1.92709	1.20787	2.28619	1.92803	0	0.410574	0	1.4666	0.693686	2.78862	0.618529	1.13378	0.930415	0	1.38567	3.52308	0	0	2.28884	1.32881	1.72212	4.96611	6.56964	0	0	0	4.79435	0.561875	1.20394	1.53122	2.10921	1.68827	1.04236	4.92341	4.74825	1.53419	6.37184	0.32295	0	1.4919	2.40155	0	0	0	1.97133	0.801652	0	3.82557	4.39927	0.313386
ENSG00000116711	29.4524	3.52412	11.8873	0	1.87704	2.89735	3.18592	0	3.22099	10.2879	0.964017	4.96299	6.15861	1.85298	0	5.89633	7.43632	1.54632	1.13378	4.65208	0	5.54268	11.7436	2.96587	0	6.86653	4.65082	1.72212	3.72458	13.1393	10.3634	2.26004	12.2815	11.9859	7.58531	4.01315	2.55203	1.0546	15.1944	5.2118	6.89277	16.6189	0.767096	7.9648	0.645901	7.29219	13.4271	10.807	5.28147	6.7129	21.2395	9.85664	5.61157	18.7131	22.9534	13.1978	8.46142
ENSG00000116717	0	3.52412	1.98122	3.31978	1.25136	3.62169	9.55777	0	0.805247	1.1431	1.44603	1.418	0	1.85298	0	1.38737	0.92954	0.927793	0.680268	2.79125	0	0	1.17436	8.89762	9.27357	0	1.99321	0.86106	1.24153	6.56964	2.07269	2.26004	2.04691	9.5887	0.561875	1.60526	1.53122	2.10921	0	1.56354	1.96936	2.37412	6.90386	4.77888	0.10765	3.64609	10.4433	2.40155	7.92221	3.35645	31.8592	5.91399	0	0	2.55038	4.39927	0.940158
ENSG00000116729	7.85396	3.52412	5.94365	6.63957	0.15642	2.17302	9.55777	6.74483	3.22099	9.14478	0.482009	0.708999	1.6423	1.23532	0	1.73422	0	1.54632	1.81405	3.72166	0	2.0785	5.87179	2.96587	0	4.57769	1.32881	2.58318	7.44917	10.9494	12.4361	3.01338	2.04691	9.5887	2.2475	1.20394	2.04162	6.32762	8.44133	1.04236	0.984682	16.6189	4.60257	14.3366	0.10765	7.29219	4.47569	4.80309	13.2037	1.67823	21.2395	7.88532	4.00826	4.15847	7.65115	17.5971	2.50709
ENSG00000116731	96.211	40.5274	134.723	76.355	3.9105	48.5307	130.623	66.4847	20.9364	70.872	14.4603	19.143	22.5816	42.6184	5.62198	15.6079	34.393	17.6281	8.84348	44.6599	10.5215	49.1913	58.7179	62.2833	27.8207	56.0767	51.1591	43.053	45.9365	111.684	99.489	58.0076	79.8296	167.802	16.8562	26.4868	47.4678	62.2216	96.2312	27.6225	48.2494	132.951	19.9445	66.9044	3.2295	45.5762	43.265	80.4518	121.474	39.4383	350.451	118.28	49.7024	135.15	82.8874	206.766	24.7575
ENSG00000116741	43.1968	28.193	35.6619	43.1572	0.62568	10.1407	19.1155	11.5626	4.02624	21.7188	1.44603	4.96299	6.15861	3.08829	0.488868	5.54949	7.43632	2.47411	2.49432	10.2346	2.76881	15.2424	14.0923	0	0	27.4661	11.2949	10.3327	6.20764	70.0761	18.6542	3.01338	47.079	50.3407	5.61875	1.60526	7.65609	7.38222	47.2715	4.69062	15.7549	23.7412	3.83548	41.417	0	16.4074	16.4109	18.0116	7.92221	8.39113	63.7184	19.7133	15.2314	24.9508	16.5775	21.9963	7.52126
ENSG00000116747	162.97	38.7654	170.384	56.4363	6.10038	29.6979	54.1607	29.87	24.1574	90.3047	13.0142	22.688	28.3296	29.6476	0	30.869	45.5474	14.8447	21.5418	39.0774	9.96773	57.5053	116.262	17.7952	83.4622	104.142	53.1523	26.6929	79.4578	111.684	105.707	10.5468	153.519	186.98	4.495	18.8618	31.6452	41.1295	136.75	14.593	55.1422	144.822	26.8483	103.542	1.2918	67.4527	22.3785	74.4479	58.0962	21.8169	191.155	53.2259	40.8843	130.992	109.666	211.165	12.5354
ENSG00000116750	72.6491	40.5274	152.554	26.5583	2.18988	18.1085	22.3015	11.5626	11.6761	37.7222	10.1222	12.053	19.7076	11.7355	0.244434	10.7521	29.7453	8.6594	11.111	27.9125	3.87634	31.8704	71.6359	0	0	60.6543	36.5422	14.638	43.4535	67.8863	97.4163	9.79349	124.862	119.859	3.65219	10.8355	23.9891	28.4743	97.9194	8.86006	34.4639	52.2307	12.2735	74.8692	0.2153	23.6996	20.8866	38.4247	15.8444	14.2649	31.8592	37.4552	20.0413	76.9316	51.0077	65.989	4.70079
ENSG00000116752	86.3936	24.6689	83.211	99.5935	2.97198	13.0381	47.7888	12.5261	9.26034	41.1515	8.67616	19.852	20.9393	14.2061	0.244434	15.6079	20.4499	10.2057	9.297	22.33	4.98386	35.3346	55.1949	2.96587	46.3679	85.8316	31.8914	5.16636	47.1781	76.6458	66.326	8.2868	102.346	98.2841	6.18062	8.82893	26.0307	27.4197	86.1016	5.73298	35.4485	56.979	10.7393	60.5325	1.18415	35.5494	10.4433	44.4286	58.0962	16.7823	84.9579	49.2832	17.6364	68.6147	58.6588	96.7839	13.1622
ENSG00000116754	231.692	112.772	336.807	265.583	5.63112	35.4926	264.432	46.2503	23.7548	117.739	14.4603	27.651	33.6671	37.6772	3.91094	27.4006	45.5474	13.2984	15.6462	78.1549	16.6129	67.8978	111.564	91.9421	92.7357	108.72	60.4607	31.8592	80.6993	223.368	217.632	32.3938	227.207	402.725	12.6422	19.6644	33.6868	63.2762	160.385	15.6354	68.9277	132.951	20.7116	97.1706	2.3683	55.6029	92.4976	64.8417	198.055	35.2427	764.621	149.821	57.719	145.546	153.023	224.363	15.0425
ENSG00000116761	33.3793	0	27.737	9.95935	0.46926	5.79471	3.18592	3.85419	2.81837	13.7172	2.41004	5.67199	4.10574	3.70595	0	5.54949	13.0136	1.54632	3.17458	3.72166	0.553763	11.0854	18.7897	5.93175	46.3679	24.0329	9.30165	8.6106	9.93223	21.8988	10.3634	4.52007	38.8914	40.752	2.52844	5.61841	5.10406	5.27302	33.7653	3.64826	11.8162	14.2447	4.60257	22.3015	0.861201	11.8498	1.4919	10.807	7.92221	4.19556	10.6197	7.88532	13.6281	12.4754	31.8798	21.9963	4.07402
ENSG00000116786	31.4158	29.9551	3.96243	112.873	1.25136	7.96772	146.552	30.8335	8.05247	34.2929	9.64017	14.18	3.28459	14.2061	5.37755	8.32423	16.7317	5.25749	2.72107	19.5387	14.3978	9.69968	21.1385	118.635	37.0943	20.5996	4.65082	43.9141	26.0721	41.6077	14.5088	29.3805	28.6568	14.383	3.65219	8.82893	9.18731	22.1467	21.9475	6.25416	18.709	54.6049	17.6432	25.4874	2.69125	12.7613	105.925	15.61	79.2221	19.2996	212.395	65.0539	12.8264	49.9016	16.5775	118.78	8.77481
ENSG00000116791	64.7952	15.8586	63.3989	16.5989	0.93852	2.89735	15.9296	8.67192	6.8446	25.1481	9.15816	5.67199	9.03263	7.4119	0	14.5674	17.6613	4.63897	7.93646	9.30415	1.10753	24.942	25.8359	2.96587	9.27357	22.8884	21.9253	7.74954	31.0382	63.5065	24.8723	8.2868	34.7975	50.3407	5.05687	8.0263	10.7185	12.6552	47.2715	10.9448	23.6324	66.4755	5.36967	50.9747	1.2918	24.6111	2.98379	21.6139	21.1259	12.5867	148.676	51.2545	18.438	60.2978	45.9069	61.5898	5.32756
ENSG00000116793	15.7079	1.76206	17.8309	9.95935	0.46926	2.89735	3.18592	3.85419	1.20787	11.431	1.92803	4.96299	3.69517	6.79424	2.44434	2.77474	1.85908	0.618529	2.72107	2.79125	0	4.15701	18.7897	0	0	8.01095	5.97963	0	13.6568	19.7089	8.29075	2.26004	26.6099	26.3689	1.12375	5.21709	4.08325	6.32762	15.1944	2.08472	15.7549	11.8706	0	11.1507	1.5071	6.38066	4.47569	8.40541	10.5629	6.7129	21.2395	1.97133	5.61157	10.3962	12.7519	13.1978	11.5953
ENSG00000116809	19.6349	7.04825	5.94365	36.5176	0.93852	4.34603	50.9747	9.63547	2.41574	4.57239	4.82009	7.08999	2.87402	8.64722	1.95547	2.08106	9.2954	2.78338	1.13378	9.30415	0	1.38567	8.22051	74.1468	102.009	4.57769	2.65761	20.6654	6.20764	21.8988	6.21806	18.0803	10.2346	16.7802	1.40469	4.01315	1.53122	12.6552	8.44133	1.56354	6.89277	16.6189	3.06838	4.77888	0.753551	6.38066	23.8703	12.0077	36.9703	11.7476	223.015	33.5126	5.61157	10.3962	11.4767	61.5898	1.25354
ENSG00000116830	9.81745	3.52412	7.92486	16.5989	0.46926	3.62169	25.4874	1.92709	1.61049	2.28619	1.92803	0	2.05287	3.70595	0	1.73422	0.92954	0.618529	1.13378	4.65208	3.32258	2.0785	3.52308	5.93175	18.5471	2.28884	1.32881	0.86106	7.44917	6.56964	6.21806	4.52007	8.18765	7.19152	0.280937	0.80263	1.02081	7.38222	6.75306	0.52118	0	2.37412	2.30129	4.77888	0.10765	5.46914	5.96759	10.807	7.92221	5.87379	53.0987	13.7993	8.01652	4.15847	8.92634	13.1978	1.88032
ENSG00000116852	0	28.193	5.94365	53.1165	2.65914	5.07037	0	0	0	1.1431	0	2.127	0.821148	7.4119	0.244434	0	0	0.618529	0.907024	1.86083	8.8602	0	0	56.3516	222.566	0	0	2.58318	2.48306	0	4.14538	0.753345	6.14074	4.79435	7.58531	15.25	0	1.0546	1.68827	3.64826	5.90809	0	0.767096	0	0.4306	2.73457	34.3136	6.00386	0	5.87379	63.7184	11.828	1.6033	89.407	0	26.3956	32.9055
ENSG00000116857	9.81745	0	5.94365	13.2791	0.15642	2.89735	9.55777	5.78128	2.01312	3.42929	0.482009	1.418	2.46344	1.23532	0	0.693686	1.85908	0.927793	0.226756	2.79125	0.553763	1.38567	4.69744	0	18.5471	8.01095	0.664403	0	1.24153	10.9494	12.4361	3.76673	12.2815	14.383	1.12375	0	2.04162	3.16381	5.0648	1.56354	4.92341	9.4965	0.767096	9.55777	0.53825	5.46914	7.45948	1.20077	29.0481	2.51734	63.7184	1.97133	3.20661	4.15847	5.10077	26.3956	1.25354
ENSG00000116863	5.89047	8.81031	1.98122	43.1572	0.46926	2.17302	38.2311	4.81774	1.20787	5.71548	0	5.67199	2.05287	1.85298	1.22217	0.346843	4.6477	1.85559	0.680268	8.37374	2.76881	2.77134	4.69744	26.6929	27.8207	2.28884	1.99321	9.47166	6.20764	15.3292	2.07269	6.02676	12.2815	7.19152	1.68562	4.01315	1.02081	6.32762	6.75306	2.08472	1.96936	11.8706	0.767096	7.9648	0.32295	4.55762	11.9352	2.40155	31.6888	6.7129	74.3382	3.94266	2.40496	14.5546	6.37596	13.1978	1.88032
ENSG00000116871	37.3063	35.2412	31.6994	378.455	1.87704	18.1085	334.522	41.4325	10.8708	29.7205	10.1222	26.233	6.15861	19.1474	9.28849	9.71161	28.8157	3.09264	4.98863	22.33	18.8279	13.8567	31.7077	278.792	593.509	10.2998	8.63724	74.9122	39.7289	78.8357	29.0176	54.9942	26.6099	38.3548	7.58531	8.82893	6.12487	26.3651	28.7005	16.1566	31.5098	71.2237	14.5748	46.1959	1.61475	28.2572	153.665	32.4209	166.366	39.4383	945.157	122.222	25.6529	43.6639	17.8527	140.777	4.3874
ENSG00000116874	19.6349	7.04825	13.8685	29.8781	0.7821	8.69206	31.8592	4.81774	6.44198	10.2879	1.92803	4.25399	6.15861	4.94127	0	2.08106	13.0136	2.78338	2.0408	3.72166	3.32258	4.84984	9.39487	11.8635	0	14.8775	5.31523	11.1938	11.1738	17.519	12.4361	4.52007	22.516	28.7661	2.2475	3.61183	3.57284	7.38222	21.9475	3.12708	13.7855	21.3671	2.30129	19.1155	0.2153	13.6729	11.9352	14.4093	15.8444	5.87379	63.7184	15.7706	8.81818	27.03	15.3023	35.1941	0.940158
ENSG00000116885	17.6714	3.52412	5.94365	16.5989	0.62568	3.62169	6.37184	1.92709	1.61049	8.00168	0.482009	1.418	1.6423	3.70595	2.93321	0.346843	1.85908	0.618529	2.0408	0.930415	3.87634	6.92835	9.39487	2.96587	0	5.72211	5.31523	3.44424	3.72458	15.3292	6.21806	3.01338	14.3284	14.383	0.280937	1.20394	1.02081	3.16381	20.2592	0	12.8009	7.12237	1.53419	6.37184	1.0765	2.73457	13.4271	4.80309	5.28147	1.67823	21.2395	5.91399	5.61157	10.3962	5.10077	30.7949	2.82047
ENSG00000116898	66.7587	38.7654	65.3801	96.2737	3.59766	18.1085	101.949	28.9064	10.0656	40.0084	12.0502	9.92599	13.5489	19.1474	1.22217	9.36476	20.4499	10.2057	10.204	26.982	7.75268	25.6349	41.1026	38.5563	55.6414	44.6324	21.2609	16.3601	50.9027	105.114	58.0353	18.0803	94.158	83.9011	8.42812	18.4605	14.8018	28.4743	82.725	17.1989	41.3566	52.2307	19.9445	50.9747	2.5836	33.7264	35.8055	36.0232	84.5036	27.6907	148.676	49.2832	27.2562	68.6147	29.3294	131.978	15.9827
ENSG00000116903	17.6714	12.3344	21.7934	56.4363	0.93852	6.51905	35.0451	12.5261	3.62361	16.0034	4.82009	4.25399	5.33746	8.02956	0	5.54949	11.1545	2.78338	3.40134	11.165	3.87634	5.54268	12.9179	29.6587	27.8207	16.0219	7.97284	6.88848	7.44917	26.2786	26.9449	11.3002	24.563	43.1491	1.12375	5.61841	3.57284	11.6006	11.8179	4.16944	11.8162	28.4895	7.67096	12.7437	1.0765	10.9383	20.8866	13.2085	42.2518	8.39113	106.197	25.6273	4.00826	18.7131	11.4767	13.1978	0.626772
ENSG00000116906	225.801	95.1513	154.535	99.5935	7.50816	57.2228	98.7636	62.6306	21.3391	113.167	22.6544	31.905	38.1834	27.7946	2.44434	33.2969	39.0407	25.6689	16.5532	44.6599	9.96773	49.1913	109.215	38.5563	27.8207	119.02	55.8099	30.1371	110.496	203.659	140.943	47.4608	192.41	153.419	16.0134	29.296	35.7284	70.6584	126.62	26.5802	98.4682	189.93	32.9851	194.341	7.75081	60.1606	52.2164	106.869	87.1443	45.3121	424.79	110.394	69.7438	120.596	118.593	277.154	21.937
ENSG00000116918	31.4158	8.81031	15.8497	9.95935	0.46926	3.62169	6.37184	3.85419	2.01312	17.1465	0	2.127	4.10574	6.17658	0	2.4279	2.78862	3.40191	5.6689	5.58249	1.10753	9.00685	25.8359	2.96587	0	17.1663	5.97963	7.74954	13.6568	19.7089	10.3634	3.01338	42.9852	40.752	2.52844	1.60526	6.12487	10.546	25.324	1.56354	14.7702	14.2447	1.53419	14.3366	0.10765	8.20371	4.47569	16.8108	7.92221	5.03468	31.8592	13.7993	4.00826	10.3962	7.65115	48.392	1.88032
ENSG00000116922	11.7809	8.81031	7.92486	6.63957	0.31284	0.724339	3.18592	7.70838	1.20787	1.1431	0.482009	2.127	1.6423	4.94127	0	0.693686	0.92954	0.618529	0.453512	3.72166	1.10753	2.0785	2.34872	2.96587	0	6.86653	0.664403	5.16636	3.72458	8.75952	4.14538	1.50669	6.14074	16.7802	1.12375	0.80263	4.59365	5.27302	1.68827	1.56354	9.84682	4.74825	0.767096	4.77888	0	6.38066	4.47569	3.60232	13.2037	2.51734	21.2395	5.91399	3.20661	6.2377	3.82557	26.3956	0.313386
ENSG00000116957	60.8682	15.8586	57.4552	69.7155	2.65914	10.8651	35.0451	16.3803	6.8446	43.4377	7.71214	12.053	14.3701	14.8238	0	7.63055	13.0136	8.35014	5.89566	17.6779	7.75268	15.9352	31.7077	11.8635	46.3679	48.0657	25.9117	14.638	23.589	56.9369	70.4714	12.8069	63.4543	81.5039	4.77594	5.21709	14.2914	23.2013	65.8424	9.38124	39.3873	40.3601	10.7393	38.2311	0.2153	24.6111	16.4109	31.2201	39.6111	19.2996	212.395	25.6273	24.8512	49.9016	44.6317	101.183	4.3874
ENSG00000116977	66.7587	19.3827	69.3425	29.8781	3.75408	11.5894	19.1155	29.87	11.6761	10.2879	4.33808	9.92599	11.0855	26.5593	1.22217	9.71161	14.8726	6.18529	6.12241	24.1908	4.98386	15.2424	30.5333	11.8635	46.3679	41.1992	17.9389	7.74954	34.7628	37.228	62.1806	9.04014	75.7358	64.7237	7.58531	8.0263	22.4579	27.4197	42.2067	8.33888	19.6936	52.2307	3.06838	41.417	2.69125	24.6111	10.4433	31.2201	18.4852	9.23024	116.817	37.4552	16.033	60.2978	40.8061	105.582	8.46142
ENSG00000116984	92.2841	19.3827	63.3989	36.5176	4.37976	20.2815	54.1607	27.9429	9.26034	38.8653	4.82009	13.471	19.297	19.7651	0.733302	13.8737	23.2385	4.63897	7.25619	24.1908	4.98386	22.8635	32.882	35.5905	139.104	37.7659	23.2541	22.3876	50.9027	83.2154	35.2357	18.8336	59.3605	55.135	4.77594	11.6381	12.7602	21.0921	62.4658	9.90242	32.4945	56.979	9.97224	23.8944	2.69125	20.0535	29.8379	38.4247	47.5333	18.4605	382.311	57.1685	36.876	74.8524	62.4844	140.777	18.4898
ENSG00000116991	11.7809	5.28619	21.7934	9.95935	0.62568	3.62169	12.7437	0	0.805247	16.0034	1.92803	3.545	1.6423	6.79424	0	1.73422	4.6477	2.16485	1.58729	0.930415	2.76881	5.54268	5.87179	5.93175	27.8207	8.01095	4.65082	2.58318	2.48306	10.9494	20.7269	5.27342	8.18765	14.383	2.2475	4.81578	5.61447	9.49143	5.0648	5.2118	2.95405	33.2377	3.06838	15.9296	0.32295	4.55762	8.95138	6.00386	15.8444	5.87379	21.2395	15.7706	2.40496	22.8716	10.2015	21.9963	5.95433
ENSG00000117000	39.2698	14.0965	39.6243	19.9187	1.87704	12.3138	0	9.63547	11.2735	17.1465	4.82009	9.21699	6.97976	9.26488	0	3.12159	14.8726	5.25749	4.08161	19.5387	3.87634	10.3925	22.3128	5.93175	0	16.0219	16.6101	9.47166	17.3814	21.8988	35.2357	6.02676	51.1728	52.7378	2.80937	10.0329	10.7185	22.1467	32.0771	6.77534	14.7702	21.3671	3.06838	23.8944	1.18415	18.2305	5.96759	24.0155	5.28147	10.0694	31.8592	21.6846	12.8264	24.9508	22.9534	70.3883	14.1024
ENSG00000117020	439.822	139.203	794.467	205.827	9.69804	80.4016	159.296	114.662	47.5096	172.608	30.8486	96.4239	34.8988	54.9716	1.4666	58.2696	96.6721	42.06	36.0542	97.6936	16.6129	124.017	243.092	56.3516	129.83	276.95	204.636	62.8574	293.001	212.418	607.298	93.4148	695.951	654.429	33.1506	50.967	115.862	153.972	373.107	80.2617	210.722	246.909	58.2993	285.14	6.45901	159.517	74.5948	274.977	242.948	138.454	1072.59	177.42	151.512	216.24	160.674	404.733	39.8
ENSG00000117036	21.5984	7.04825	21.7934	29.8781	1.25136	7.96772	28.6733	10.599	3.62361	9.14478	2.41004	4.96299	4.92689	4.94127	1.71104	2.4279	8.36586	0.618529	0.907024	4.65208	3.87634	9.69968	5.87179	26.6929	64.915	5.72211	6.64403	10.3327	16.1399	19.7089	10.3634	9.79349	20.4691	28.7661	1.96656	4.81578	1.53122	15.819	8.44133	2.6059	5.90809	18.993	4.60257	14.3366	0.2153	5.46914	10.4433	12.0077	58.0962	6.7129	138.057	17.742	8.01652	20.7923	14.0271	8.79854	0.940158
ENSG00000117054	164.933	17.6206	206.046	66.3957	3.75408	28.9735	41.417	24.0887	11.6761	81.1599	6.26611	17.016	27.0979	30.2653	0	29.4817	31.6043	19.7929	24.0361	34.4254	15.5054	62.3551	124.482	11.8635	0	86.976	75.0776	24.9707	95.5977	102.924	227.996	23.3537	239.489	278.072	7.58531	12.8421	38.7909	42.1841	190.774	21.3684	73.8511	116.332	23.78	111.507	5.3825	51.0453	28.346	78.0502	34.3296	20.9778	254.874	92.6525	48.9008	149.705	100.74	162.773	12.8488
ENSG00000117114	17.6714	21.1447	39.6243	16.5989	0.15642	3.62169	22.3015	6.74483	2.01312	9.14478	3.85607	8.50799	4.51631	3.08829	0	5.89633	5.57724	3.40191	3.17458	3.72166	0.553763	9.69968	14.0923	17.7952	9.27357	12.5886	16.6101	2.58318	8.6907	17.519	41.4538	6.02676	42.9852	11.9859	1.68562	6.82235	7.65609	13.7098	20.2592	7.8177	17.7243	37.986	3.83548	14.3366	0	10.0268	2.98379	19.2124	23.7666	6.7129	53.0987	17.742	14.4297	10.3962	14.0271	26.3956	1.25354
ENSG00000117118	141.371	17.6206	77.2674	76.355	4.22334	37.6656	95.5777	25.0522	18.1181	57.1548	19.2803	23.397	22.171	29.6476	0.733302	26.0132	27.8862	15.154	18.3672	33.4949	3.87634	51.9626	100.995	23.727	64.915	77.8207	30.5626	31.8592	85.6654	131.393	87.0529	33.1472	141.237	131.845	9.27094	14.8486	27.5619	60.1124	119.867	21.8896	71.8818	90.2167	33.7522	111.507	3.98305	41.9301	41.7731	66.0425	116.192	29.3689	191.155	67.0252	40.0826	118.516	105.841	259.557	13.789
ENSG00000117133	51.0508	10.5724	75.2862	19.9187	1.25136	7.24339	19.1155	8.67192	9.26034	22.8619	4.33808	9.21699	10.2643	13.5885	0	6.93686	13.0136	5.56676	7.48295	21.3995	1.10753	13.8567	42.2769	8.89762	0	34.3326	27.2405	16.3601	31.0382	32.8482	82.9075	6.78011	59.3605	81.5039	6.46156	7.62498	16.8434	14.7644	57.4011	11.466	23.6324	40.3601	1.53419	43.0099	2.47595	24.6111	8.95138	25.2162	23.7666	11.7476	63.7184	23.6559	20.0413	49.9016	22.9534	70.3883	4.3874
ENSG00000117139	157.079	149.775	146.61	172.629	7.0389	39.1143	136.995	43.3596	21.3391	75.4444	10.1222	24.106	31.6142	48.1774	8.31076	24.279	46.477	17.3188	11.5646	49.312	11.629	49.1913	102.169	124.567	37.0943	82.3983	20.5965	35.3035	74.4917	109.494	109.852	36.1606	153.519	153.419	11.7994	37.3223	19.9058	60.1124	114.802	20.8472	79.7592	123.454	21.4787	84.4269	7.75081	42.8416	183.503	60.0386	118.833	33.5645	233.634	134.05	48.9008	130.992	112.217	268.355	66.4378
ENSG00000117143	178.678	49.3377	160.478	109.553	6.41322	45.6333	82.834	48.1774	28.1837	139.458	12.5322	30.487	36.5411	33.9712	0	29.1348	47.4065	25.3597	17.4602	41.8687	11.629	58.8909	84.5538	11.8635	0	99.5647	61.7895	24.9707	109.254	129.203	161.67	28.6271	184.222	189.377	11.7994	28.4934	46.9574	70.6584	162.074	23.9743	68.9277	149.57	36.8206	136.995	3.55245	82.9486	67.1354	87.6564	116.192	47.8294	191.155	136.022	48.0991	114.358	71.4107	303.55	12.8488
ENSG00000117151	35.3428	15.8586	63.3989	16.5989	1.09494	13.0381	19.1155	10.599	13.2866	29.7205	0.964017	6.38099	9.03263	6.79424	0	6.93686	13.9431	4.94823	5.21539	10.2346	1.10753	19.3994	27.0103	11.8635	18.5471	24.0329	11.9593	6.88848	29.7967	21.8988	31.0903	8.2868	55.2667	43.1491	3.65219	4.81578	8.6769	12.6552	20.2592	7.8177	21.663	18.993	6.90386	35.0451	0.10765	23.6996	1.4919	21.6139	15.8444	4.19556	21.2395	17.742	9.61983	16.6339	21.6783	43.9927	2.82047
ENSG00000117153	111.919	35.2412	33.6807	82.9946	3.9105	20.2815	35.0451	28.9064	10.4682	60.5841	7.71214	14.18	20.9393	30.8829	1.71104	16.9953	19.5203	7.42234	9.07024	33.4949	9.96773	22.8635	63.4154	44.4881	139.104	65.232	24.5829	28.415	38.4874	91.9749	58.0353	16.5736	96.2049	71.9152	5.61875	12.8421	17.8642	36.9111	64.1541	10.9448	46.28	85.4685	14.5748	62.1255	1.7224	44.6647	40.2812	49.2317	92.4258	22.656	286.733	98.5664	38.4793	60.2978	62.4844	92.3846	9.71496
ENSG00000117155	29.4524	40.5274	25.7558	19.9187	3.59766	11.5894	22.3015	13.4897	5.23411	16.0034	3.37406	5.67199	13.5489	17.9121	0.244434	7.28371	12.084	7.42234	7.02944	11.165	0.553763	18.0137	21.1385	0	9.27357	12.5886	9.96605	7.74954	14.8983	39.4178	31.0903	3.76673	42.9852	28.7661	4.77594	16.4539	7.65609	8.43682	43.8949	10.9448	22.6477	23.7412	3.83548	22.3015	5.3825	9.11524	11.9352	16.8108	10.5629	15.9431	53.0987	21.6846	7.21487	39.5054	14.0271	35.1941	48.5748
ENSG00000117174	25.5254	15.8586	17.8309	6.63957	0.31284	9.4164	15.9296	6.74483	1.61049	11.431	2.41004	1.418	6.15861	5.55893	0	2.08106	4.6477	2.47411	2.0408	6.51291	3.87634	7.62118	14.0923	11.8635	0	6.86653	9.96605	3.44424	9.93223	8.75952	33.163	7.53345	20.4691	35.9576	1.96656	2.8092	6.12487	1.0546	11.8179	3.12708	8.86214	14.2447	0	11.1507	0	5.46914	11.9352	7.20464	2.64074	14.2649	0	15.7706	4.80991	14.5546	10.2015	21.9963	1.56693
ENSG00000117222	45.1603	14.0965	49.5304	26.5583	2.97198	17.3841	54.1607	15.4168	4.83148	27.4343	2.89205	7.79899	9.4432	12.9708	0	9.71161	8.36586	4.02044	5.44214	9.30415	4.4301	17.3209	25.8359	17.7952	18.5471	27.4661	12.6237	7.74954	21.106	43.7976	24.8723	9.04014	53.2197	57.5322	4.495	6.82235	9.69772	25.3105	28.7005	4.69062	19.6936	23.7412	3.83548	35.0451	1.0765	9.11524	5.96759	24.0155	15.8444	17.6214	116.817	27.5986	16.8347	41.5847	28.0542	96.7839	3.76063
ENSG00000117226	39.2698	40.5274	53.4928	129.472	0.62568	6.51905	76.4621	1.92709	6.8446	40.0084	1.44603	0	15.1912	32.1182	0	4.8558	33.4634	8.96867	10.204	7.44332	9.41397	1.38567	57.5436	11.8635	83.4622	1.14442	29.8982	12.0548	31.0382	87.5952	58.0353	12.8069	120.768	112.667	8.42812	6.01972	13.781	1.0546	0	11.466	0	33.2377	10.7393	47.7888	0.753551	1.82305	31.3298	20.4131	15.8444	6.7129	0	33.5126	34.4711	56.1393	107.116	79.1868	0.626772
ENSG00000117228	3.92698	8.81031	5.94365	0	3.1284	0.724339	9.55777	0.963547	0.402624	0	1.44603	0.708999	2.05287	5.55893	0	0.346843	2.78862	0.618529	0.453512	0.930415	4.4301	1.38567	5.87179	0	0	2.28884	1.32881	3.44424	0	6.56964	6.21806	0.753345	20.4691	9.5887	2.2475	1.20394	4.08325	1.0546	1.68827	0.52118	4.92341	2.37412	0	9.55777	0.4306	2.73457	5.96759	4.80309	0	1.67823	10.6197	3.94266	4.00826	12.4754	7.65115	4.39927	0.940158
ENSG00000117245	1.96349	5.28619	0	23.2385	1.09494	0.724339	0	0	0.402624	0	0	0	0.821148	11.1179	6.11085	0	4.6477	0.618529	1.13378	1.86083	1.10753	0	1.17436	29.6587	139.104	0	0	4.3053	0	0	4.14538	0	0	0	2.80937	4.81578	0	1.0546	1.68827	0.52118	4.92341	4.74825	0.767096	3.18592	2.69125	0	35.8055	0	0	5.03468	0	5.91399	3.20661	43.6639	0	26.3956	18.4898
ENSG00000117280	49.0873	12.3344	29.7182	26.5583	0.93852	8.69206	63.7184	8.67192	8.4551	25.1481	2.89205	5.67199	5.74804	17.2944	2.68877	10.0584	13.9431	1.85559	3.85485	7.44332	3.32258	10.3925	28.1846	20.7611	27.8207	30.8994	11.9593	20.6654	28.5551	78.8357	33.163	9.04014	34.7975	52.7378	1.68562	6.42104	7.65609	18.9829	30.3888	4.16944	20.6783	37.986	19.1774	33.4522	1.39945	20.965	19.3947	32.4209	44.8925	5.87379	106.197	39.4266	5.61157	39.5054	29.3294	87.9854	2.50709
ENSG00000117298	17.6714	7.04825	13.8685	43.1572	0.93852	7.96772	60.5325	17.3438	4.42886	12.5741	2.41004	8.50799	6.15861	9.88253	2.68877	5.54949	11.1545	2.78338	0.907024	8.37374	3.87634	5.54268	4.69744	17.7952	37.0943	14.8775	3.98642	19.8044	11.1738	30.6583	12.4361	15.0669	12.2815	11.9859	2.52844	4.81578	4.08325	9.49143	13.5061	2.6059	13.7855	9.4965	1.53419	7.9648	1.5071	17.3189	10.4433	16.8108	34.3296	10.0694	180.536	27.5986	10.4215	37.4262	20.4031	17.5971	3.44725
ENSG00000117305	70.6857	14.0965	59.4365	86.3144	3.9105	15.9354	114.693	25.0522	13.6892	36.5791	11.0862	14.889	19.7076	25.324	0	14.9143	31.6043	11.1335	8.38997	27.9125	12.1828	24.2492	37.5795	47.454	46.3679	50.3545	22.5897	30.9982	60.8349	94.1648	45.5991	20.3403	81.8765	69.518	3.65219	9.23024	15.8226	33.7473	70.9072	9.38124	33.4792	80.7202	26.0813	50.9747	1.83005	43.7531	16.4109	43.2278	73.9406	26.0125	138.057	86.7385	25.6529	97.724	58.6588	184.769	5.32756
ENSG00000117308	19.6349	10.5724	11.8873	26.5583	0.62568	7.24339	50.9747	13.4897	5.63673	20.5757	0.964017	2.127	3.69517	8.02956	0	3.46843	6.50678	3.40191	0.680268	7.44332	3.87634	5.54268	12.9179	38.5563	27.8207	12.5886	7.30844	15.4991	14.8983	21.8988	8.29075	6.02676	14.3284	14.383	2.52844	2.00657	6.63528	13.7098	15.1944	5.73298	6.89277	26.1154	4.60257	19.1155	1.2918	12.7613	13.4271	9.60618	39.6111	7.55201	138.057	33.5126	10.4215	24.9508	14.0271	65.989	2.1937
ENSG00000117318	7.85396	19.3827	3.96243	39.8374	3.59766	7.24339	86.0199	15.4168	8.4551	11.431	6.26611	7.08999	6.97976	7.4119	2.19991	2.08106	20.4499	5.87602	2.94783	20.4691	12.7365	3.46417	17.6154	47.454	46.3679	11.4442	3.98642	15.4991	16.1399	24.0887	8.29075	8.2868	8.18765	4.79435	5.05687	5.21709	3.06244	6.32762	6.75306	6.77534	11.8162	28.4895	16.8761	14.3366	2.26065	10.9383	22.3785	18.0116	95.0665	6.7129	223.015	21.6846	16.033	37.4262	21.6783	39.5934	2.82047
ENSG00000117335	58.9047	26.4309	37.6431	9.95935	1.87704	15.2111	12.7437	9.63547	7.24723	29.7205	0.964017	8.50799	15.6018	8.02956	4.88868	11.7927	8.36586	4.63897	5.89566	13.9562	3.32258	15.9352	29.359	20.7611	0	46.9213	9.96605	3.44424	22.3475	48.1774	26.9449	4.52007	69.5951	47.9435	5.33781	6.82235	12.2497	13.7098	38.8301	7.8177	13.7855	42.7342	6.13677	44.6029	2.90655	17.3189	7.45948	16.8108	23.7666	7.55201	42.479	11.828	12.8264	39.5054	26.779	65.989	5.01417
ENSG00000117360	66.7587	31.7171	51.5116	69.7155	2.65914	12.3138	79.648	3.85419	6.44198	33.1498	3.37406	4.25399	9.4432	16.6768	4.15538	9.01792	10.2249	8.6594	4.53512	12.0954	8.8602	20.0922	35.2308	14.8294	37.0943	36.6215	21.9253	17.2212	18.6229	76.6458	22.7996	18.8336	79.8296	74.3124	4.21406	5.61841	11.7393	22.1467	67.5306	10.9448	27.5711	35.6119	33.7522	23.8944	2.90655	19.142	23.8703	27.6178	29.0481	20.1387	191.155	41.3979	24.0496	43.6639	47.1821	39.5934	6.26772
ENSG00000117362	17.6714	5.28619	15.8497	16.5989	1.25136	7.24339	31.8592	13.4897	2.01312	12.5741	4.33808	2.836	2.46344	5.55893	0.977736	2.77474	11.1545	2.16485	1.13378	9.30415	3.32258	4.84984	3.52308	8.89762	27.8207	10.2998	3.98642	9.47166	12.4153	32.8482	14.5088	5.27342	8.18765	14.383	2.80937	7.62498	2.04162	8.43682	10.1296	3.64826	10.8315	26.1154	7.67096	14.3366	1.2918	10.9383	13.4271	16.8108	31.6888	6.7129	53.0987	21.6846	15.2314	16.6339	7.65115	26.3956	1.88032
ENSG00000117394	3.92698	0	7.92486	3.31978	0	0	0	1.92709	0	3.42929	1.92803	1.418	1.23172	2.47063	3.91094	0	3.71816	0	0.453512	1.86083	1.10753	0.692835	1.17436	11.8635	0	1.14442	1.32881	5.16636	1.24153	4.37976	2.07269	2.26004	0	4.79435	0.561875	0.80263	0.510406	3.16381	3.37653	1.56354	0.984682	4.74825	0	4.77888	0	3.64609	0	3.60232	7.92221	4.19556	0	11.828	0.801652	6.2377	0	0	0
ENSG00000117395	121.736	38.7654	124.817	112.873	2.03346	25.3519	140.181	31.7971	14.0918	41.1515	6.74812	28.36	16.423	25.324	1.95547	15.9548	19.5203	9.27793	10.204	35.3558	13.8441	37.4131	45.8	100.84	92.7357	61.7988	42.5218	37.8866	52.1442	89.7851	93.271	31.6405	108.486	139.036	9.27094	14.8486	26.5411	32.6927	89.4781	10.9448	29.5405	54.6049	8.43805	65.3114	0.968851	36.4609	32.8217	38.4247	139.959	35.2427	562.846	92.6525	24.8512	99.8032	44.6317	87.9854	6.89449
ENSG00000117408	25.5254	19.3827	9.90608	49.7968	1.40778	15.9354	50.9747	11.5626	2.41574	25.1481	4.82009	5.67199	6.56918	9.88253	0.733302	3.81527	15.8022	4.94823	3.85485	16.7475	8.8602	6.92835	12.9179	56.3516	83.4622	10.2998	5.97963	18.0823	13.6568	28.4684	6.21806	9.79349	20.4691	16.7802	4.77594	15.25	3.06244	21.0921	28.7005	6.25416	13.7855	42.7342	9.97224	12.7437	2.69125	12.7613	50.7245	20.4131	79.2221	10.9085	106.197	45.3406	12.0248	41.5847	16.5775	65.989	17.5496
ENSG00000117410	0	0	0	3.31978	0	0.724339	3.18592	3.85419	2.01312	4.57239	1.92803	1.418	2.46344	3.08829	0.244434	1.04053	2.78862	1.23706	0.226756	3.72166	0.553763	0	2.34872	5.93175	9.27357	6.86653	3.98642	0.86106	6.20764	8.75952	0	3.76673	4.09383	2.39717	0.842812	2.40789	2.04162	4.21841	1.68827	1.56354	3.93873	9.4965	6.13677	11.1507	0.10765	1.82305	2.98379	4.80309	2.64074	1.67823	0	13.7993	1.6033	8.31693	2.55038	13.1978	1.25354
ENSG00000117411	13.7444	7.04825	15.8497	29.8781	1.09494	7.96772	41.417	15.4168	2.81837	9.14478	3.37406	7.08999	7.80091	5.55893	2.93321	3.12159	11.1545	1.23706	1.13378	7.44332	2.21505	6.92835	10.5692	29.6587	9.27357	9.15537	5.31523	12.9159	6.20764	19.7089	20.7269	13.5602	10.2346	7.19152	1.68562	2.40789	2.55203	15.819	11.8179	5.2118	10.8315	21.3671	4.60257	28.6733	0.753551	10.9383	16.4109	8.40541	36.9703	8.39113	63.7184	29.5699	10.4215	14.5546	7.65115	35.1941	1.56693
ENSG00000117419	41.2333	19.3827	33.6807	39.8374	4.22334	20.2815	31.8592	26.9793	7.64985	36.5791	8.67616	7.79899	11.9066	11.1179	0.733302	8.32423	20.4499	6.18529	4.76188	18.6083	0	14.5495	27.0103	23.727	18.5471	28.6105	10.6305	14.638	31.0382	72.266	37.3084	14.3136	36.8444	35.9576	3.37125	9.23024	10.2081	39.0203	38.8301	11.466	24.617	56.979	14.5748	43.0099	3.4448	16.4074	19.3947	34.8224	66.0184	16.7823	127.437	35.4839	20.843	76.9316	29.3294	87.9854	9.40158
ENSG00000117448	200.276	54.6239	105.004	232.385	10.6366	65.1905	223.015	80.938	26.1705	118.882	30.8486	36.159	42.2891	56.2069	8.79963	27.7474	70.645	16.0817	19.7278	58.6162	20.4892	52.6554	115.087	136.43	222.566	111.009	49.1659	61.9963	134.085	197.089	97.4163	58.7609	171.941	83.9011	13.485	22.4736	36.2388	110.733	153.632	35.4402	77.7899	225.542	59.0664	160.889	8.07376	77.4795	77.5786	85.2549	248.229	56.2206	966.396	187.276	58.5206	245.35	96.9145	523.513	10.6551
ENSG00000117450	323.976	79.2928	200.103	192.547	9.22878	90.5423	226.2	78.0473	39.0545	187.468	36.6327	61.6829	45.9843	82.1486	0.977736	53.7607	93.8835	39.8951	32.6529	91.1807	18.8279	80.3688	163.236	62.2833	92.7357	219.729	67.1047	69.7459	211.06	238.697	219.705	72.3212	304.99	246.909	27.5319	36.5196	66.3528	109.679	244.799	56.8086	129.978	251.657	59.8335	251.688	5.1672	153.136	86.53	168.108	227.103	89.7851	690.283	185.305	109.826	349.311	151.748	611.498	19.4299
ENSG00000117472	51.0508	19.3827	23.7746	59.7561	2.81556	15.2111	50.9747	12.5261	6.44198	22.8619	4.33808	12.053	7.39033	12.9708	4.64425	6.59002	12.084	6.80382	7.02944	19.5387	4.4301	13.1639	23.4872	8.89762	27.8207	11.4442	12.6237	8.6106	13.6568	65.6964	24.8723	13.5602	49.1259	40.752	4.495	10.8355	10.7185	20.0375	33.7653	5.73298	26.5864	64.1014	19.1774	39.824	0.53825	19.142	25.3622	28.8186	71.2999	15.9431	223.015	76.8818	20.843	89.407	19.1279	101.183	11.9087
ENSG00000117475	43.1968	22.9068	37.6431	16.5989	1.09494	8.69206	28.6733	10.599	4.42886	21.7188	4.82009	3.545	9.85378	8.02956	0	8.32423	7.43632	4.3297	3.85485	9.30415	1.10753	17.3209	21.1385	2.96587	0	25.1773	11.9593	5.16636	24.8306	39.4178	24.8723	6.02676	32.7506	21.5746	1.40469	7.22367	11.7393	14.7644	30.3888	9.38124	12.8009	40.3601	5.36967	30.2663	1.18415	20.965	28.346	14.4093	7.92221	7.55201	31.8592	13.7993	12.0248	24.9508	11.4767	35.1941	5.64095
ENSG00000117480	19.6349	15.8586	5.94365	33.1978	0.46926	7.24339	31.8592	4.81774	2.41574	4.57239	4.33808	4.25399	2.87402	4.32361	8.79963	1.38737	5.57724	2.16485	2.0408	11.165	9.41397	2.0785	2.34872	44.4881	64.915	3.43326	3.98642	9.47166	4.96611	21.8988	6.21806	10.5468	16.3753	2.39717	2.52844	4.01315	2.04162	17.9283	10.1296	4.69062	14.7702	14.2447	0.767096	17.5226	2.7989	7.29219	32.8217	6.00386	7.92221	8.39113	74.3382	45.3406	5.61157	54.0601	10.2015	30.7949	16.2961
ENSG00000117481	9.81745	24.6689	11.8873	43.1572	2.50272	4.34603	12.7437	6.74483	2.41574	11.431	1.92803	4.25399	4.92689	10.5002	0.244434	1.73422	6.50678	2.16485	3.40134	13.0258	3.87634	4.84984	14.0923	14.8294	0	10.2998	3.98642	3.44424	13.6568	28.4684	22.7996	5.27342	18.4222	21.5746	3.37125	17.6579	3.57284	7.38222	13.5061	7.29652	14.7702	18.993	3.06838	17.5226	3.12185	6.38066	22.3785	6.00386	23.7666	5.87379	63.7184	37.4552	16.8347	95.6447	15.3023	57.1905	38.2331
ENSG00000117500	7.85396	0	17.8309	3.31978	0.15642	3.62169	0	4.81774	0.805247	3.42929	0	4.96299	2.46344	1.85298	0.244434	4.16212	0.92954	2.47411	1.58729	5.58249	1.66129	8.31402	4.69744	2.96587	0	11.4442	5.31523	0.86106	6.20764	21.8988	18.6542	0	22.516	19.1774	0.561875	2.40789	4.08325	1.0546	8.44133	1.04236	4.92341	11.8706	1.53419	6.37184	0.2153	4.55762	1.4919	10.807	2.64074	4.19556	10.6197	3.94266	5.61157	16.6339	7.65115	0	3.44725
ENSG00000117505	27.4889	14.0965	41.6055	43.1572	1.25136	20.2815	35.0451	16.3803	6.03935	28.5774	5.3021	11.344	9.85378	8.64722	0	9.01792	21.3794	4.02044	5.44214	13.0258	1.66129	18.0137	25.8359	35.5905	27.8207	30.8994	17.2745	13.777	29.7967	37.228	26.9449	9.04014	57.3136	57.5322	3.93312	8.0263	15.8226	21.0921	43.8949	7.8177	19.6936	47.4825	6.13677	36.6381	2.47595	10.9383	17.9028	25.2162	21.1259	10.9085	42.479	21.6846	12.0248	35.347	21.6783	57.1905	5.64095
ENSG00000117519	157.079	35.2412	101.042	59.7561	5.63112	30.4222	63.7184	30.8335	28.9889	75.4444	13.9783	25.524	31.6142	49.4127	0.488868	19.0764	38.1111	23.1948	17.9137	59.5466	7.75268	42.2629	105.692	20.7611	27.8207	88.1205	55.8099	26.6929	64.5595	87.5952	107.78	27.1204	153.519	179.788	15.1706	20.8684	43.3845	42.1841	162.074	10.4236	43.326	56.979	13.8077	125.844	0.32295	50.1338	28.346	70.8456	110.911	37.7601	254.874	76.8818	56.1157	126.833	93.089	316.747	14.4158
ENSG00000117523	204.203	207.923	301.145	368.496	10.1673	68.8122	455.587	71.3025	34.6256	113.167	18.3163	53.1749	29.9719	71.0307	11.4884	47.1707	76.2222	19.7929	21.0883	72.5724	22.7043	84.5258	105.692	127.533	213.292	122.453	81.0572	62.8574	74.4917	210.228	213.487	63.281	278.38	290.058	21.0703	35.3157	54.6134	105.46	200.904	46.385	133.917	161.44	56.7651	101.949	7.75081	64.7182	261.082	82.8533	153.163	71.3246	679.663	193.19	89.7851	182.973	214.232	347.542	48.2614
ENSG00000117525	7.85396	0	1.98122	6.63957	0.7821	5.79471	12.7437	1.92709	2.81837	2.28619	1.44603	0	4.51631	4.32361	0	1.73422	6.50678	1.85559	0.453512	10.2346	0	4.84984	10.5692	2.96587	0	9.15537	0.664403	0.86106	9.93223	4.37976	4.14538	5.27342	6.14074	19.1774	0.842812	3.21052	1.53122	1.0546	8.44133	1.56354	8.86214	4.74825	0	0	0.10765	1.82305	4.47569	9.60618	15.8444	4.19556	53.0987	7.88532	8.81818	4.15847	2.55038	13.1978	1.25354
ENSG00000117528	86.3936	22.9068	61.4177	23.2385	2.3463	21.7302	25.4874	8.67192	9.26034	28.5774	8.19415	12.762	19.7076	16.0591	0.244434	17.689	13.0136	9.27793	10.204	27.9125	6.64515	24.2492	62.241	0	46.3679	43.488	23.9185	27.5539	40.9704	78.8357	97.4163	6.02676	90.0642	112.667	7.02344	12.0394	20.4162	21.0921	77.6602	10.4236	34.4639	47.4825	12.2735	36.6381	5.3825	19.142	22.3785	45.6294	31.6888	20.1387	53.0987	59.1399	36.0744	79.0109	80.3371	92.3846	22.8772
ENSG00000117533	25.5254	5.28619	57.4552	9.95935	0	3.62169	6.37184	4.81774	3.22099	13.7172	1.44603	7.08999	4.10574	3.70595	0	4.8558	1.85908	2.78338	1.81405	2.79125	0.553763	6.92835	18.7897	2.96587	0	18.3107	17.9389	3.44424	13.6568	15.3292	49.7445	3.01338	42.9852	26.3689	1.96656	2.00657	6.63528	6.32762	30.3888	2.6059	10.8315	2.37412	1.53419	19.1155	0.10765	9.11524	4.47569	10.807	10.5629	2.51734	42.479	13.7993	4.80991	14.5546	7.65115	21.9963	2.1937
ENSG00000117543	49.0873	8.81031	51.5116	29.8781	2.50272	6.51905	35.0451	4.81774	7.64985	14.8603	6.74812	6.38099	10.2643	11.7355	0	5.54949	11.1545	5.87602	5.89566	13.9562	0.553763	15.2424	23.4872	2.96587	18.5471	27.4661	25.9117	4.3053	12.4153	50.3672	47.6718	8.2868	65.5012	62.3265	3.93312	4.81578	13.781	25.3105	32.0771	8.33888	17.7243	26.1154	3.83548	33.4522	0.32295	20.0535	5.96759	22.8147	36.9703	15.104	42.479	29.5699	17.6364	29.1093	29.3294	48.392	3.44725
ENSG00000117569	15.7079	0	13.8685	0	0.46926	3.62169	3.18592	1.92709	2.81837	9.14478	0.964017	0.708999	2.05287	3.70595	0	0.693686	9.2954	0.618529	2.0408	1.86083	0	4.84984	3.52308	0	9.27357	4.57769	1.32881	1.72212	6.20764	8.75952	6.21806	1.50669	6.14074	16.7802	1.40469	1.60526	3.57284	2.10921	5.0648	0	8.86214	21.3671	0.767096	6.37184	0.645901	6.38066	0	6.00386	0	0.839113	0	5.91399	2.40496	6.2377	3.82557	17.5971	3.13386
ENSG00000117592	388.771	177.968	186.234	1145.33	17.8319	136.9	1188.35	181.147	54.3542	307.493	59.2871	130.456	66.513	110.561	14.4216	48.9049	160.81	54.7398	32.8796	135.841	57.0376	120.553	176.154	373.7	621.33	192.263	78.3996	248.846	304.174	781.787	159.597	177.789	317.272	352.385	42.4216	87.0853	43.8949	332.2	180.644	106.321	124.07	429.717	164.926	340.894	15.5016	228.792	268.541	232.95	565.118	141.81	1943.41	447.492	145.901	357.628	179.802	1064.62	19.7433
ENSG00000117593	35.3428	10.5724	15.8497	0	0.62568	7.96772	9.55777	8.67192	4.02624	5.71548	2.41004	5.67199	4.51631	4.94127	0	4.8558	10.2249	3.40191	1.36054	4.65208	2.21505	5.54268	11.7436	2.96587	0	10.2998	8.63724	6.02742	18.6229	13.1393	12.4361	1.50669	16.3753	14.383	1.68562	3.61183	6.63528	5.27302	15.1944	4.69062	7.87745	11.8706	2.30129	15.9296	0	4.55762	25.3622	4.80309	21.1259	5.03468	0	29.5699	4.80991	22.8716	21.6783	48.392	2.82047
ENSG00000117595	102.102	52.8619	81.2298	116.192	4.84902	35.4926	105.135	59.7399	15.2997	68.5858	21.2084	29.778	40.2363	29.6476	6.11085	27.7474	54.8428	16.7003	12.6983	49.312	16.6129	69.2835	77.5077	88.9762	166.924	64.0876	28.5693	55.1078	57.1103	142.342	76.6894	50.4741	83.9235	129.447	6.7425	28.4934	26.0307	69.6038	104.673	19.2837	40.3719	147.196	21.4787	98.7636	4.7366	34.6379	59.6759	57.6371	126.755	30.2081	339.832	104.48	43.2892	137.229	172.151	338.744	8.46142
ENSG00000117597	17.6714	8.81031	9.90608	3.31978	0.46926	7.24339	15.9296	10.599	2.41574	3.42929	0.482009	3.545	4.10574	6.79424	0	3.81527	10.2249	1.85559	1.58729	9.30415	2.21505	9.00685	7.04615	2.96587	0	6.86653	3.32202	10.3327	8.6907	8.75952	6.21806	2.26004	26.6099	16.7802	1.96656	1.60526	6.12487	10.546	11.8179	2.6059	8.86214	35.6119	0	11.1507	0	6.38066	7.45948	4.80309	10.5629	10.0694	84.9579	29.5699	7.21487	12.4754	10.2015	30.7949	0.940158
ENSG00000117602	237.582	158.586	340.769	746.951	8.44668	91.2667	487.446	106.954	30.1968	186.325	32.2946	82.2439	44.342	40.1478	5.37755	53.067	128.276	23.1948	24.4896	58.6162	19.3817	101.847	140.923	183.884	213.292	180.819	120.257	120.548	209.818	310.963	416.61	86.6347	374.585	340.399	27.5319	40.1315	62.2695	190.883	214.41	62.0204	192.013	225.542	56.7651	205.492	5.05955	130.348	190.963	198.128	282.559	75.5201	1136.31	126.165	81.7685	170.497	116.042	316.747	13.789
ENSG00000117614	147.262	51.0998	227.84	312.06	3.1284	24.6275	270.803	22.1616	13.6892	49.1532	9.64017	24.815	20.1181	29.0299	1.71104	14.2206	22.3089	17.3188	14.7391	39.0774	13.2903	57.5053	66.9385	38.5563	74.1886	77.8207	67.1047	29.276	54.6272	127.013	194.833	33.9005	161.706	201.363	12.3612	16.0526	40.3221	48.5117	126.62	11.9871	60.0656	73.5979	12.2735	55.7536	2.90655	55.6029	44.7569	61.2394	126.755	41.1165	392.93	94.6238	50.5041	97.724	66.31	101.183	9.08819
ENSG00000117616	1.96349	1.76206	1.98122	9.95935	0.15642	3.62169	19.1155	6.74483	0.805247	5.71548	0	0.708999	2.46344	4.32361	0	1.38737	3.71816	1.23706	0.907024	8.37374	0	3.46417	7.04615	5.93175	92.7357	6.86653	1.99321	2.58318	0	8.75952	8.29075	1.50669	6.14074	2.39717	0.561875	0.80263	1.02081	4.21841	11.8179	0.52118	5.90809	14.2447	0	7.9648	0.4306	1.82305	1.4919	4.80309	5.28147	4.19556	10.6197	9.85664	2.40496	8.31693	2.55038	8.79854	1.56693
ENSG00000117625	90.3206	21.1447	57.4552	46.477	2.65914	14.4868	41.417	13.4897	6.03935	30.8636	7.71214	11.344	13.1384	12.3532	0.733302	11.7927	13.9431	4.02044	5.89566	13.9562	6.09139	19.3994	37.5795	11.8635	46.3679	35.4771	19.9321	21.5265	27.3136	43.7976	64.2533	23.3537	65.5012	76.7096	5.05687	12.4408	10.2081	21.0921	43.8949	9.90242	32.4945	73.5979	3.06838	52.5677	1.83005	21.8766	46.2488	30.0193	68.6592	10.0694	159.296	49.2832	32.0661	72.7732	39.5309	74.7876	17.2362
ENSG00000117632	3.92698	10.5724	11.8873	23.2385	1.40778	3.62169	19.1155	6.74483	2.01312	17.1465	0.964017	3.545	4.92689	7.4119	0	1.04053	5.57724	2.16485	2.26756	7.44332	1.10753	1.38567	5.87179	8.89762	9.27357	6.86653	5.31523	5.16636	8.6907	6.56964	20.7269	2.26004	28.6568	28.7661	2.80937	4.81578	3.57284	5.27302	21.9475	4.69062	10.8315	40.3601	0.767096	6.37184	1.39945	5.46914	20.8866	1.20077	7.92221	5.03468	63.7184	23.6559	2.40496	12.4754	7.65115	26.3956	20.9969
ENSG00000117640	43.1968	29.9551	11.8873	92.954	3.44124	15.2111	82.834	24.0887	8.4551	29.7205	10.6042	7.08999	8.21148	13.5885	0.488868	8.32423	17.6613	4.3297	2.72107	13.9562	7.19891	13.1639	31.7077	26.6929	55.6414	17.1663	12.6237	18.0823	38.4874	54.747	20.7269	21.0937	28.6568	21.5746	5.33781	10.4342	8.1665	28.4743	23.6357	9.90242	40.3719	73.5979	7.67096	49.3818	2.7989	21.8766	23.8703	39.6255	34.3296	16.7823	244.254	33.5126	25.6529	20.7923	30.6046	83.5861	10.0283
ENSG00000117643	1.96349	0	0	6.63957	0	1.44868	0	6.74483	0.402624	0	1.44603	0	0.410574	0	0	0	0.92954	1.23706	0.453512	0.930415	0	1.38567	1.17436	11.8635	0	3.43326	0	2.58318	7.44917	4.37976	2.07269	2.26004	8.18765	4.79435	0.561875	0	0.510406	4.21841	0	2.6059	2.95405	2.37412	0	0	0.4306	0	1.4919	2.40155	0	1.67823	10.6197	3.94266	0.801652	4.15847	3.82557	4.39927	0.313386
ENSG00000117676	56.9412	8.81031	19.8122	142.751	3.59766	23.1788	130.623	39.5054	11.2735	46.867	6.74812	28.36	12.3172	28.4123	6.59972	11.099	24.168	6.49455	3.85485	26.982	17.1666	20.0922	35.2308	124.567	166.924	26.3217	11.9593	37.0256	47.1781	85.4053	24.8723	28.6271	47.079	50.3407	6.46156	12.0394	7.65609	40.0749	43.8949	10.9448	26.5864	102.087	11.5064	30.2663	3.33715	29.1688	71.611	34.8224	129.396	20.9778	488.508	130.108	22.4463	74.8524	45.9069	202.366	3.13386
ENSG00000117682	37.3063	19.3827	11.8873	19.9187	1.25136	8.69206	31.8592	16.3803	5.63673	12.5741	5.3021	9.21699	6.15861	8.64722	0.244434	6.24318	13.9431	3.40191	2.72107	10.2346	3.32258	10.3925	15.2667	38.5563	111.283	22.8884	9.30165	12.9159	18.6229	59.1268	10.3634	13.5602	28.6568	57.5322	5.33781	3.61183	3.57284	14.7644	20.2592	1.56354	26.5864	42.7342	6.13677	12.7437	0.968851	14.5844	5.96759	19.2124	34.3296	9.23024	127.437	47.3119	13.6281	29.1093	22.9534	43.9927	5.64095
ENSG00000117691	33.3793	5.28619	21.7934	23.2385	2.03346	4.34603	28.6733	11.5626	6.8446	14.8603	6.74812	14.18	2.05287	7.4119	0	4.8558	4.6477	3.40191	1.13378	9.30415	2.21505	5.54268	4.69744	17.7952	9.27357	16.0219	3.98642	16.3601	26.0721	43.7976	12.4361	13.5602	34.7975	21.5746	4.21406	2.40789	2.55203	22.1467	13.5061	10.4236	10.8315	23.7412	7.67096	30.2663	0.753551	13.6729	16.4109	13.2085	52.8147	9.23024	169.916	35.4839	13.6281	20.7923	11.4767	48.392	2.1937
ENSG00000117697	27.4889	3.52412	51.5116	13.2791	0.7821	5.79471	19.1155	12.5261	6.44198	18.2896	2.89205	5.67199	7.39033	7.4119	1.4666	4.50896	11.1545	4.3297	4.53512	13.0258	1.66129	14.5495	23.4872	14.8294	0	20.5996	14.6169	9.47166	36.0043	41.6077	35.2357	4.52007	38.8914	47.9435	3.09031	5.61841	10.7185	8.43682	25.324	4.16944	12.8009	11.8706	0.767096	22.3015	0.32295	13.6729	8.95138	15.61	36.9703	10.0694	31.8592	27.5986	12.8264	18.7131	17.8527	30.7949	1.88032
ENSG00000117713	68.7222	44.0515	95.0983	189.228	3.44124	32.5952	242.13	53.9586	18.9233	66.2996	18.3163	26.233	25.045	40.1478	16.3771	22.8916	40.8997	7.42234	8.84348	51.1728	20.4892	30.4847	75.159	163.123	129.83	51.499	40.5286	59.4131	45.9365	155.481	72.5441	62.5277	100.299	110.27	8.70906	16.4539	26.0307	92.8051	82.725	20.8472	56.1269	90.2167	36.0535	73.2762	6.88961	31.9033	107.417	61.2394	258.792	46.9903	446.029	177.42	47.2975	106.041	108.391	268.355	10.9685
ENSG00000117748	25.5254	7.04825	31.6994	19.9187	0.62568	7.24339	15.9296	7.70838	8.4551	14.8603	7.71214	2.836	10.6749	8.02956	0	4.16212	10.2249	4.02044	3.17458	8.37374	2.76881	6.92835	8.22051	2.96587	9.27357	28.6105	4.65082	16.3601	17.3814	28.4684	14.5088	9.04014	28.6568	43.1491	3.37125	4.81578	6.63528	15.819	38.8301	3.64826	13.7855	33.2377	5.36967	38.2311	0.53825	15.4959	10.4433	13.2085	13.2037	14.2649	95.5777	35.4839	12.0248	37.4262	19.1279	61.5898	2.82047
ENSG00000117751	60.8682	12.3344	31.6994	53.1165	1.5642	8.69206	70.0903	22.1616	6.03935	21.7188	6.26611	8.50799	4.92689	12.3532	7.57746	7.97739	13.0136	7.42234	4.30836	20.4691	1.66129	16.628	32.882	23.727	120.556	24.0329	21.9253	18.9433	18.6229	59.1268	24.8723	13.5602	51.1728	74.3124	5.33781	6.82235	12.7602	22.1467	20.2592	9.38124	22.6477	49.8566	16.109	15.9296	0.968851	27.3457	10.4433	20.4131	47.5333	18.4605	138.057	51.2545	14.4297	31.1885	22.9534	48.392	5.64095
ENSG00000117758	107.992	21.1447	69.3425	89.6342	2.97198	21.0058	92.3917	28.9064	9.26034	61.7272	10.1222	21.979	19.7076	17.2944	0.244434	21.5043	26.0271	12.0613	12.6983	14.8866	8.30644	31.1776	69.2872	50.4198	37.0943	45.7769	37.2066	22.3876	57.1103	118.254	68.3987	24.1071	128.956	98.2841	10.1137	13.2434	21.9475	49.5663	69.2189	14.593	60.0656	83.0944	19.1774	81.241	2.26065	48.3107	49.2326	58.8379	84.5036	26.0125	467.269	106.452	29.6611	76.9316	79.0619	127.579	8.46142
ENSG00000117791	15.7079	3.52412	5.94365	0	0.46926	2.17302	9.55777	2.89064	0.805247	4.57239	0	0	2.05287	2.47063	0.733302	0.346843	3.71816	0.927793	1.58729	3.72166	1.66129	2.77134	5.87179	14.8294	27.8207	9.15537	4.65082	2.58318	2.48306	4.37976	24.8723	6.78011	32.7506	11.9859	0.842812	0.80263	3.06244	7.38222	3.37653	2.6059	4.92341	2.37412	0.767096	1.59296	0.10765	6.38066	7.45948	3.60232	5.28147	7.55201	63.7184	17.742	4.80991	10.3962	2.55038	21.9963	1.25354
ENSG00000117859	243.473	72.2445	285.295	136.111	8.6031	49.255	194.341	61.667	35.4309	144.03	27.9565	56.0109	52.1429	57.4422	3.17764	36.7654	73.4336	30.9264	32.8796	56.7553	13.8441	97.6897	150.318	29.6587	18.5471	159.075	85.708	61.9963	140.293	247.456	223.85	48.2141	323.412	371.562	20.2275	32.1052	55.1239	89.6413	254.928	34.919	97.4835	192.304	23.0129	143.366	7.75081	111.206	41.7731	100.865	116.192	56.2206	509.747	268.101	92.19	220.399	160.674	413.531	26.9512
ENSG00000117862	13.7444	14.0965	13.8685	0	0.62568	2.17302	6.37184	6.74483	0	9.14478	0.482009	2.836	0.821148	2.47063	0	0.693686	2.78862	2.47411	2.26756	3.72166	0	2.77134	4.69744	2.96587	0	4.57769	3.32202	2.58318	3.72458	4.37976	12.4361	1.50669	6.14074	16.7802	0.842812	0	3.57284	5.27302	11.8179	2.6059	6.89277	16.6189	1.53419	9.55777	0.10765	5.46914	16.4109	6.00386	2.64074	2.51734	10.6197	1.97133	2.40496	6.2377	6.37596	35.1941	3.13386
ENSG00000117868	23.5619	19.3827	21.7934	3.31978	1.40778	10.1407	22.3015	5.78128	4.02624	11.431	3.85607	2.836	2.46344	5.55893	0.977736	4.16212	0	4.3297	2.49432	9.30415	3.87634	8.31402	10.5692	0	9.27357	9.15537	7.30844	3.44424	11.1738	17.519	14.5088	5.27342	18.4222	23.9717	4.21406	5.61841	7.65609	2.10921	18.5709	6.25416	6.89277	21.3671	3.06838	17.5226	1.5071	4.55762	11.9352	13.2085	13.2037	6.7129	21.2395	19.7133	9.61983	10.3962	7.65115	17.5971	18.1764
ENSG00000117877	9.81745	0	19.8122	13.2791	0.15642	1.44868	76.4621	2.89064	2.01312	6.85858	2.89205	2.836	1.23172	2.47063	1.4666	0.346843	0.92954	0.618529	0.680268	2.79125	2.21505	1.38567	8.22051	32.6246	0	1.14442	5.31523	10.3327	1.24153	13.1393	8.29075	2.26004	8.18765	26.3689	0.561875	1.20394	1.02081	8.43682	6.75306	1.56354	3.93873	11.8706	0	3.18592	0.10765	6.38066	16.4109	3.60232	15.8444	2.51734	138.057	19.7133	4.00826	6.2377	3.82557	43.9927	1.25354
ENSG00000117899	5.89047	7.04825	13.8685	16.5989	0.46926	2.89735	22.3015	6.74483	2.41574	4.57239	0.482009	3.545	0.821148	0.617658	0	1.73422	0	2.16485	1.58729	1.86083	1.66129	6.92835	8.22051	14.8294	18.5471	2.28884	3.32202	6.02742	7.44917	15.3292	16.5815	6.78011	18.4222	7.19152	0.842812	0.401315	6.12487	5.27302	13.5061	3.64826	4.92341	7.12237	2.30129	4.77888	0.10765	5.46914	10.4433	8.40541	7.92221	4.19556	53.0987	11.828	1.6033	14.5546	2.55038	4.39927	0.313386
ENSG00000117906	31.4158	10.5724	15.8497	9.95935	0.31284	3.62169	3.18592	3.85419	2.41574	10.2879	0.964017	2.127	5.33746	3.08829	0.733302	2.08106	9.2954	2.47411	2.94783	1.86083	1.10753	4.84984	10.5692	0	0	10.2998	8.63724	2.58318	3.72458	6.56964	20.7269	2.26004	28.6568	21.5746	1.96656	2.00657	4.08325	4.21841	15.1944	2.08472	10.8315	16.6189	6.90386	7.9648	0.10765	6.38066	8.95138	7.20464	21.1259	3.35645	31.8592	5.91399	8.01652	8.31693	5.10077	8.79854	3.13386
ENSG00000118007	94.2475	37.0033	91.1359	36.5176	3.1284	25.3519	41.417	16.3803	12.884	40.0084	5.3021	16.307	18.0653	22.8534	0	14.2206	15.8022	9.27793	5.6689	26.0516	9.96773	24.2492	44.6256	11.8635	0	52.6434	26.5761	16.3601	36.0043	59.1268	74.6168	13.5602	122.815	76.7096	8.42812	13.6447	22.9683	28.4743	74.2837	9.90242	31.5098	92.5908	13.0406	57.3466	4.5213	31.9033	7.45948	36.0232	34.3296	23.4952	201.775	51.2545	30.4628	58.2185	84.1626	149.575	15.6693
ENSG00000118046	33.3793	28.193	29.7182	96.2737	2.97198	13.7624	127.437	24.0887	6.8446	16.0034	4.82009	19.852	7.80091	16.6768	7.82189	5.89633	13.9431	2.78338	1.81405	13.0258	8.8602	4.84984	25.8359	127.533	213.292	20.5996	10.6305	32.7203	13.6568	54.747	18.6542	30.1338	26.6099	40.752	6.7425	14.4473	6.12487	16.8736	32.0771	8.33888	24.617	49.8566	7.67096	31.8592	2.153	14.5844	68.6273	32.4209	63.3777	22.656	223.015	57.1685	21.6446	41.5847	28.0542	83.5861	17.5496
ENSG00000118058	111.919	22.9068	71.3237	106.233	3.28482	36.9413	111.507	31.7971	18.9233	54.8687	11.0862	13.471	13.5489	35.2065	5.13311	13.8737	24.168	8.04087	7.93646	34.4254	7.75268	36.0274	48.1487	53.3857	27.8207	45.7769	35.8778	32.7203	37.2458	78.8357	45.5991	24.8604	92.1111	98.2841	10.3947	16.4539	25.0099	51.6755	81.0368	16.1566	38.4026	75.972	14.5748	47.7888	4.5213	30.0803	49.2326	52.834	108.27	25.1734	307.972	98.5664	41.6859	83.1693	84.1626	246.359	9.08819
ENSG00000118096	60.8682	19.3827	35.6619	33.1978	1.25136	10.8651	54.1607	12.5261	5.23411	28.5774	6.74812	7.08999	12.7278	9.88253	1.71104	7.28371	13.9431	5.56676	5.89566	8.37374	3.32258	12.471	15.2667	17.7952	64.915	25.1773	11.9593	9.47166	22.3475	56.9369	18.6542	15.8203	40.9383	23.9717	5.61875	6.01972	14.8018	25.3105	38.8301	9.38124	28.5558	30.8636	10.7393	25.4874	0.753551	27.3457	14.919	8.40541	31.6888	7.55201	106.197	33.5126	21.6446	37.4262	29.3294	52.7912	7.20788
ENSG00000118162	7.85396	1.76206	0	19.9187	0	1.44868	19.1155	0	0.805247	4.57239	0.482009	2.127	0.410574	1.85298	4.88868	0.346843	1.85908	0	0.680268	2.79125	1.66129	0	3.52308	2.96587	18.5471	0	1.32881	3.44424	4.96611	4.37976	10.3634	4.52007	0	2.39717	0.280937	0	0	2.10921	5.0648	1.56354	2.95405	7.12237	0	3.18592	0.2153	0.911524	1.4919	0	13.2037	2.51734	31.8592	11.828	0.801652	2.07923	1.27519	17.5971	0.313386
ENSG00000118181	691.149	370.033	1059.95	2390.24	50.3672	331.747	2504.13	318.934	158.634	230.906	148.941	343.865	107.57	208.151	14.666	92.6071	269.566	111.026	65.079	345.184	81.9569	214.779	319.426	388.529	964.452	346.76	222.575	319.453	515.234	597.837	1069.51	234.29	650.918	846.202	130.636	162.934	184.257	445.042	631.412	193.358	317.068	1092.1	375.11	761.435	30.465	382.84	378.942	467.101	1837.95	457.316	6870.97	654.481	229.273	644.562	309.872	1464.96	66.7512
ENSG00000118197	17.6714	3.52412	47.5492	16.5989	0.46926	7.96772	12.7437	7.70838	3.22099	12.5741	2.89205	1.418	6.97976	4.32361	0	3.12159	4.6477	4.02044	3.17458	4.65208	2.21505	11.0854	22.3128	0	46.3679	16.0219	6.64403	8.6106	16.1399	17.519	45.5991	2.26004	26.6099	33.5604	1.96656	3.21052	3.57284	8.43682	25.324	3.64826	7.87745	33.2377	1.53419	22.3015	0.10765	11.8498	2.98379	13.2085	15.8444	5.87379	0	7.88532	7.21487	24.9508	19.1279	21.9963	0.626772
ENSG00000118200	76.5761	15.8586	71.3237	66.3957	2.3463	19.5571	35.0451	18.3074	8.4551	40.0084	5.3021	12.762	13.5489	21.618	0.733302	12.4864	13.0136	8.35014	5.21539	21.3995	2.76881	15.9352	39.9282	26.6929	55.6414	43.488	19.9321	6.02742	27.3136	41.6077	49.7445	6.02676	59.3605	71.9152	5.61875	16.0526	17.8642	17.9283	45.5832	7.29652	27.5711	68.8496	3.06838	35.0451	1.9377	20.965	20.8866	32.4209	34.3296	15.9431	74.3382	51.2545	23.2479	54.0601	25.5038	79.1868	14.4158
ENSG00000118217	25.5254	8.81031	21.7934	19.9187	2.65914	7.96772	9.55777	6.74483	5.63673	16.0034	0.482009	3.545	4.51631	8.02956	0	4.16212	2.78862	4.63897	4.98863	6.51291	3.32258	10.3925	17.6154	0	0	24.0329	9.30165	14.638	12.4153	17.519	26.9449	6.02676	38.8914	31.1633	3.37125	4.81578	5.61447	10.546	20.2592	6.25416	13.7855	14.2447	2.30129	25.4874	0.10765	10.0268	5.96759	7.20464	15.8444	9.23024	63.7184	7.88532	8.81818	22.8716	8.92634	17.5971	9.08819
ENSG00000118245	37.3063	35.2412	21.7934	112.873	5.00544	13.7624	3.18592	0.963547	0	10.2879	0	2.127	12.7278	31.5006	0.244434	0	8.36586	5.25749	25.8502	11.165	3.32258	0	24.6615	20.7611	0	0	0	20.6654	26.0721	0	89.1256	0	65.5012	62.3265	4.77594	24.0789	0	2.10921	18.5709	5.73298	30.5251	14.2447	4.60257	4.77888	21.0994	5.46914	32.8217	18.0116	0	29.3689	0	9.85664	8.01652	60.2978	0	83.5861	132.249
ENSG00000118246	45.1603	5.28619	19.8122	13.2791	2.18988	5.79471	6.37184	5.78128	2.01312	20.5757	2.41004	3.545	5.74804	9.88253	0	5.54949	4.6477	3.09264	6.12241	10.2346	1.66129	7.62118	11.7436	0	0	16.0219	7.97284	5.16636	12.4153	21.8988	31.0903	6.78011	38.8914	26.3689	3.37125	4.81578	6.12487	7.38222	30.3888	4.69062	11.8162	28.4895	3.83548	25.4874	0.645901	9.11524	0	13.2085	7.92221	5.87379	42.479	19.7133	8.81818	20.7923	30.6046	35.1941	1.56693
ENSG00000118260	56.9412	12.3344	33.6807	29.8781	2.50272	7.24339	41.417	9.63547	7.64985	28.5774	3.85607	8.50799	6.56918	12.3532	0.977736	8.32423	13.0136	4.63897	4.98863	13.9562	2.76881	13.8567	12.9179	8.89762	64.915	16.0219	16.6101	12.9159	24.8306	37.228	49.7445	5.27342	30.7037	69.518	1.68562	8.0263	7.65609	17.9283	21.9475	7.29652	18.709	45.1084	3.06838	27.0803	0.968851	16.4074	14.919	21.6139	31.6888	13.4258	116.817	25.6273	22.4463	24.9508	38.2557	83.5861	11.5953
ENSG00000118263	3.92698	5.28619	3.96243	13.2791	0.15642	3.62169	3.18592	2.89064	0	4.57239	0.482009	2.836	0.821148	0	0	1.38737	0.92954	0.618529	0.453512	0.930415	3.32258	1.38567	1.17436	5.93175	0	4.57769	1.32881	0.86106	4.96611	4.37976	12.4361	3.76673	8.18765	11.9859	0.280937	0.401315	1.53122	7.38222	1.68827	2.6059	1.96936	7.12237	3.83548	6.37184	0.2153	4.55762	4.47569	4.80309	2.64074	3.35645	0	7.88532	5.61157	4.15847	2.55038	8.79854	0
ENSG00000118276	3.92698	0	5.94365	0	0.46926	0.724339	0	0.963547	0.805247	4.57239	0.482009	1.418	1.6423	0	0	0.346843	2.78862	0.618529	0.907024	3.72166	0	1.38567	0	0	0	0	2.65761	1.72212	6.20764	0	8.29075	0	6.14074	7.19152	0.280937	0.80263	1.53122	1.0546	6.75306	0.52118	2.95405	4.74825	0	1.59296	0	1.82305	0	4.80309	7.92221	1.67823	0	1.97133	3.20661	4.15847	5.10077	0	0.313386
ENSG00000118307	13.7444	12.3344	15.8497	6.63957	0.46926	1.44868	3.18592	0.963547	0.402624	9.14478	0	0	3.69517	2.47063	0	0.693686	1.85908	2.16485	1.58729	0.930415	2.21505	2.77134	5.87179	8.89762	0	5.72211	3.32202	4.3053	2.48306	13.1393	8.29075	0.753345	26.6099	9.5887	2.52844	1.60526	2.55203	9.49143	6.75306	2.08472	5.90809	18.993	0	1.59296	0.645901	3.64609	7.45948	1.20077	5.28147	3.35645	31.8592	7.88532	4.00826	10.3962	6.37596	8.79854	9.71496
ENSG00000118363	23.5619	17.6206	35.6619	26.5583	1.40778	5.07037	35.0451	3.85419	1.20787	13.7172	3.37406	2.836	5.33746	8.02956	1.22217	6.24318	9.2954	3.40191	4.76188	5.58249	1.66129	13.8567	25.8359	2.96587	0	22.8884	12.6237	0.86106	14.8983	13.1393	45.5991	9.04014	45.0321	31.1633	4.495	6.01972	9.18731	14.7644	32.0771	8.33888	18.709	30.8636	9.20515	25.4874	0.753551	12.7613	25.3622	18.0116	21.1259	5.87379	21.2395	19.7133	11.2231	31.1885	14.0271	43.9927	4.07402
ENSG00000118412	76.5761	19.3827	95.0983	19.9187	2.3463	22.4545	19.1155	8.67192	13.6892	33.1498	2.41004	12.053	14.3701	11.1179	0.977736	9.36476	15.8022	7.73161	8.38997	22.33	7.75268	35.3346	36.4051	2.96587	0	40.0548	32.5558	6.02742	18.6229	52.5571	66.326	6.78011	73.6889	95.887	8.14719	8.42761	21.9475	31.6381	55.7128	13.0295	30.5251	71.2237	5.36967	46.1959	0.4306	29.1688	14.919	34.8224	10.5629	13.4258	53.0987	47.3119	23.2479	49.9016	40.8061	57.1905	2.82047
ENSG00000118418	127.627	56.386	269.445	341.938	2.50272	22.4545	468.33	19.2709	18.1181	54.8687	17.3523	43.2489	21.7604	38.9125	1.95547	14.9143	26.9566	12.6798	15.4194	40.0079	5.53763	52.6554	77.5077	112.703	213.292	98.4202	58.4675	35.3035	48.4196	181.76	242.504	36.1606	190.363	230.129	12.6422	12.8421	41.3429	34.8019	135.061	13.0295	89.606	104.461	22.2458	89.2058	0.753551	86.5947	74.5948	75.6487	166.366	54.5423	1168.17	130.108	48.9008	116.437	56.1084	109.982	12.5354
ENSG00000118454	115.846	17.6206	144.629	46.477	2.3463	23.1788	41.417	25.0522	10.0656	60.5841	5.3021	19.143	18.8864	16.6768	0	18.0358	29.7453	13.9169	14.2856	23.2604	4.4301	48.4984	59.8923	0	9.27357	70.9541	54.4811	14.638	48.4196	76.6458	143.015	16.5736	165.8	131.845	7.30437	15.25	28.0723	30.5835	89.4781	18.2413	49.2341	85.4685	29.9167	62.1255	2.04535	36.4609	28.346	57.6371	31.6888	23.4952	106.197	57.1685	28.0578	68.6147	65.0348	101.183	7.52126
ENSG00000118482	186.532	49.3377	219.915	119.512	8.91594	51.428	124.251	33.7241	31.002	109.737	15.9063	29.778	34.0776	39.5301	4.15538	24.6259	49.2656	23.1948	20.408	65.1291	20.4892	87.2972	99.8205	20.7611	64.915	90.4093	66.4403	37.8866	112.979	127.013	165.815	30.1338	206.738	287.661	12.6422	28.8947	39.3013	64.3308	165.45	22.9319	82.7133	168.563	16.8761	90.7988	4.9519	61.0721	50.7245	81.6526	60.737	52.8641	244.254	137.993	59.3223	143.467	124.969	219.963	26.3244
ENSG00000118495	5.89047	1.76206	5.94365	19.9187	0.15642	2.17302	6.37184	0.963547	0.402624	4.57239	1.44603	1.418	2.05287	2.47063	0.244434	0.346843	1.85908	0.618529	0	1.86083	0	4.15701	2.34872	26.6929	0	1.14442	1.99321	6.02742	4.96611	6.56964	4.14538	4.52007	6.14074	19.1774	0.842812	0.401315	1.02081	6.32762	5.0648	2.6059	3.93873	11.8706	2.30129	6.37184	0	0.911524	5.96759	2.40155	7.92221	0	53.0987	5.91399	0.801652	0	10.2015	8.79854	0.313386
ENSG00000118496	23.5619	10.5724	15.8497	6.63957	1.25136	10.8651	3.18592	4.81774	3.62361	13.7172	0	6.38099	4.51631	6.17658	0.488868	5.54949	6.50678	2.16485	2.0408	6.51291	1.10753	7.62118	23.4872	5.93175	0	5.72211	9.96605	4.3053	6.20764	17.519	16.5815	0.753345	18.4222	28.7661	1.96656	2.8092	3.57284	7.38222	21.9475	5.2118	9.84682	30.8636	0	4.77888	0.861201	4.55762	2.98379	9.60618	7.92221	3.35645	63.7184	11.828	8.81818	29.1093	11.4767	4.39927	4.3874
ENSG00000118503	7.85396	10.5724	9.90608	16.5989	1.09494	7.24339	41.417	13.4897	2.41574	18.2896	5.7841	2.836	8.62205	4.94127	0.244434	3.46843	5.57724	2.78338	2.26756	6.51291	3.87634	18.7065	19.9641	35.5905	37.0943	17.1663	4.65082	6.02742	8.6907	41.6077	8.29075	18.0803	14.3284	19.1774	2.80937	2.00657	6.12487	13.7098	13.5061	3.64826	9.84682	21.3671	1.53419	4.77888	0.968851	9.11524	13.4271	7.20464	10.5629	9.23024	95.5777	13.7993	3.20661	24.9508	19.1279	0	1.56693
ENSG00000118507	60.8682	21.1447	93.1171	53.1165	0.62568	13.0381	22.3015	5.78128	4.42886	24.005	1.92803	12.053	12.7278	10.5002	0	6.59002	10.2249	5.87602	5.89566	9.30415	1.10753	19.3994	22.3128	2.96587	37.0943	26.3217	22.5897	13.777	18.6229	63.5065	118.143	13.5602	55.2667	81.5039	4.77594	4.01315	6.12487	15.819	47.2715	6.77534	28.5558	56.979	7.67096	47.7888	2.26065	21.8766	19.3947	24.0155	42.2518	9.23024	201.775	27.5986	12.0248	45.7431	31.8798	70.3883	2.82047
ENSG00000118513	13.7444	1.76206	13.8685	9.95935	0.7821	7.96772	19.1155	1.92709	2.01312	3.42929	2.89205	2.127	4.10574	5.55893	0	2.08106	2.78862	3.09264	2.49432	4.65208	1.10753	2.0785	3.52308	5.93175	0	8.01095	4.65082	0.86106	4.96611	19.7089	4.14538	0	20.4691	16.7802	2.80937	0.80263	5.10406	4.21841	16.8827	3.12708	6.89277	9.4965	1.53419	7.9648	0.2153	2.73457	8.95138	7.20464	13.2037	5.87379	10.6197	11.828	6.41322	8.31693	16.5775	35.1941	0.626772
ENSG00000118515	1.96349	3.52412	1.98122	0	0.31284	1.44868	0	0.963547	0.402624	1.1431	0.482009	0	0.821148	3.70595	0	1.04053	0.92954	0.618529	0	0	2.21505	1.38567	1.17436	2.96587	0	1.14442	0	0.86106	1.24153	0	0	1.50669	2.04691	7.19152	3.37125	1.20394	2.04162	2.10921	0	2.08472	0.984682	2.37412	0	4.77888	1.39945	1.82305	1.4919	2.40155	2.64074	0.839113	0	3.94266	1.6033	18.7131	3.82557	4.39927	5.95433
ENSG00000118518	45.1603	12.3344	27.737	26.5583	0.93852	8.69206	15.9296	12.5261	5.63673	16.0034	3.85607	12.053	5.74804	4.94127	0	10.0584	13.9431	4.3297	5.21539	16.7475	0	13.8567	22.3128	0	9.27357	20.5996	9.96605	7.74954	18.6229	39.4178	35.2357	1.50669	59.3605	57.5322	1.96656	3.61183	9.18731	12.6552	20.2592	6.77534	16.7396	26.1154	3.83548	25.4874	1.0765	20.965	4.47569	21.6139	31.6888	8.39113	31.8592	29.5699	8.81818	20.7923	20.4031	43.9927	3.76063
ENSG00000118557	1.96349	3.52412	15.8497	26.5583	1.72062	3.62169	6.37184	1.92709	0	0	0	0	0.410574	1.23532	2.68877	0.346843	0	1.54632	0.907024	1.86083	3.32258	0	3.52308	8.89762	0	0	0.664403	4.3053	3.72458	4.37976	6.21806	2.26004	4.09383	9.5887	4.495	10.4342	1.02081	3.16381	1.68827	2.08472	4.92341	0	2.30129	0	1.5071	1.82305	4.47569	3.60232	0	3.35645	42.479	5.91399	3.20661	33.2677	1.27519	21.9963	26.6378
ENSG00000118564	194.386	75.7687	180.291	79.6748	7.0389	50.7037	66.9044	53.9586	39.4571	110.88	18.3163	33.323	42.2891	48.1774	0.733302	35.0312	57.6314	21.6485	20.1813	58.6162	9.41397	56.8124	177.328	8.89762	18.5471	149.919	64.4471	30.1371	100.564	151.102	153.379	21.0937	233.348	194.171	19.1037	33.7104	41.8533	81.2044	234.669	30.7496	78.7745	154.318	16.8761	152.924	6.35136	86.5947	35.8055	88.8572	81.8629	46.9903	350.451	94.6238	65.7355	193.369	98.1897	378.337	28.2047
ENSG00000118579	33.3793	12.3344	17.8309	29.8781	0.7821	7.96772	25.4874	10.599	5.63673	13.7172	3.37406	4.96299	7.39033	11.7355	0.488868	3.46843	8.36586	3.40191	4.53512	12.0954	3.87634	13.1639	14.0923	20.7611	27.8207	14.8775	13.2881	12.0548	18.6229	45.9875	35.2357	8.2868	30.7037	38.3548	5.05687	7.22367	8.1665	7.38222	23.6357	6.77534	17.7243	35.6119	7.67096	33.4522	1.39945	12.7613	14.919	15.61	31.6888	8.39113	10.6197	35.4839	18.438	20.7923	25.5038	61.5898	3.44725
ENSG00000118600	25.5254	7.04825	35.6619	9.95935	0.46926	5.79471	22.3015	6.74483	2.81837	13.7172	1.92803	4.25399	8.21148	4.94127	0.244434	2.77474	4.6477	4.02044	2.94783	5.58249	3.32258	9.69968	16.441	0	0	16.0219	8.63724	7.74954	13.6568	30.6583	24.8723	5.27342	38.8914	31.1633	4.21406	4.41446	7.14568	13.7098	23.6357	4.16944	11.8162	18.993	3.06838	15.9296	0.32295	8.20371	17.9028	9.60618	10.5629	6.7129	21.2395	19.7133	9.61983	20.7923	14.0271	21.9963	4.07402
ENSG00000118620	47.1238	3.52412	49.5304	19.9187	0.7821	10.1407	12.7437	6.74483	2.01312	11.431	2.41004	2.836	5.74804	6.79424	0	4.50896	3.71816	2.16485	3.85485	2.79125	1.66129	13.8567	17.6154	0	0	21.744	10.6305	2.58318	23.589	21.8988	20.7269	4.52007	45.0321	33.5604	2.2475	2.8092	5.10406	15.819	35.4536	6.77534	12.8009	28.4895	3.83548	17.5226	0.10765	9.11524	8.95138	14.4093	5.28147	3.35645	31.8592	23.6559	12.8264	27.03	24.2286	43.9927	4.07402
ENSG00000118640	153.152	45.8136	213.971	292.141	7.35174	33.3196	175.226	53.9586	18.9233	88.0185	23.1364	39.7039	27.919	34.5889	1.71104	24.6259	50.1951	22.267	17.2335	44.6599	11.0753	63.7408	77.5077	86.0103	259.66	143.053	79.064	41.3309	120.428	240.887	213.487	62.5277	196.504	210.951	18.2609	24.4802	61.2487	71.713	123.243	41.6944	110.284	94.965	59.0664	181.598	4.41365	85.6832	74.5948	104.467	187.492	70.4855	392.93	110.394	70.5454	201.686	79.0619	197.967	8.46142
ENSG00000118680	516.398	86.341	505.21	242.344	15.9548	114.446	302.663	119.48	72.8749	251.481	50.1289	85.7889	92.7897	120.443	0.733302	64.8597	120.84	52.2657	49.6596	160.031	26.0268	156.581	293.59	88.9762	83.4622	363.926	170.087	97.2998	279.344	593.457	578.28	100.195	515.822	685.592	34.2744	59.7959	87.2794	177.173	396.743	57.3298	220.569	303.888	102.791	356.823	11.3033	156.782	56.6921	182.517	301.044	96.498	647.804	348.925	145.901	467.827	246.112	690.685	32.9055
ENSG00000118689	31.4158	8.81031	17.8309	59.7561	1.72062	22.4545	108.321	34.6877	6.44198	27.4343	8.19415	7.08999	9.03263	17.2944	0.977736	6.93686	19.5203	2.78338	2.72107	23.2604	10.5215	10.3925	29.359	100.84	166.924	27.4661	12.6237	35.3035	16.1399	61.3166	24.8723	25.6137	26.6099	62.3265	7.30437	7.22367	7.65609	35.8565	25.324	12.5083	18.709	61.7272	11.5064	31.8592	1.0765	11.8498	37.2974	30.0193	81.8629	19.2996	127.437	61.1112	13.6281	41.5847	29.3294	96.7839	3.44725
ENSG00000118690	7.85396	1.76206	11.8873	9.95935	0.15642	1.44868	0	1.92709	0.402624	4.57239	1.44603	1.418	2.87402	3.08829	0	0.346843	1.85908	1.85559	2.49432	2.79125	1.66129	3.46417	8.22051	0	0	5.72211	0.664403	3.44424	8.6907	4.37976	12.4361	1.50669	8.18765	21.5746	1.12375	2.00657	1.02081	2.10921	8.44133	1.04236	6.89277	9.4965	0.767096	3.18592	1.2918	0.911524	22.3785	6.00386	0	5.03468	21.2395	11.828	4.00826	39.5054	5.10077	21.9963	16.9228
ENSG00000118705	41.2333	5.28619	33.6807	43.1572	2.3463	10.8651	57.3466	15.4168	5.23411	28.5774	7.23013	6.38099	15.1912	12.9708	0.977736	8.32423	16.7317	7.11308	6.12241	9.30415	5.53763	12.471	30.5333	29.6587	139.104	21.744	5.31523	18.9433	22.3475	43.7976	24.8723	12.0535	36.8444	26.3689	3.65219	8.0263	12.2497	18.9829	48.9597	8.86006	19.6936	40.3601	8.43805	19.1155	3.76775	22.7881	46.2488	24.0155	34.3296	15.104	191.155	29.5699	13.6281	41.5847	31.8798	65.989	9.40158
ENSG00000118762	25.5254	12.3344	7.92486	6.63957	1.87704	3.62169	6.37184	9.63547	3.22099	6.85858	7.71214	3.545	3.28459	4.32361	0	2.4279	1.85908	1.23706	2.72107	4.65208	3.32258	9.00685	8.22051	2.96587	9.27357	12.5886	5.31523	1.72212	14.8983	24.0887	18.6542	1.50669	22.516	23.9717	2.52844	2.00657	3.06244	4.21841	27.0123	3.64826	7.87745	11.8706	3.83548	7.9648	0	7.29219	2.98379	12.0077	2.64074	13.4258	191.155	9.85664	8.01652	14.5546	15.3023	17.5971	0.626772
ENSG00000118816	522.288	264.309	443.792	557.724	27.5299	202.815	395.054	296.772	105.89	353.217	93.9917	128.329	115.371	178.503	27.621	92.6071	209.146	83.1921	69.8408	210.274	95.2472	176.673	369.923	450.813	528.594	387.959	162.779	244.541	470.539	637.255	354.43	265.178	597.699	606.485	81.4719	107.954	133.726	327.982	450.767	116.223	266.849	667.129	161.857	520.898	22.9295	329.972	261.082	443.085	530.788	232.434	2410.68	703.764	253.322	461.59	357.054	1011.83	41.9937
ENSG00000118855	47.1238	10.5724	21.7934	23.2385	1.5642	12.3138	9.55777	5.78128	6.8446	20.5757	3.37406	5.67199	9.03263	4.94127	0	6.24318	6.50678	6.18529	5.21539	9.30415	5.53763	11.7782	25.8359	0	0	20.5996	11.9593	5.16636	18.6229	37.228	16.5815	6.78011	32.7506	28.7661	3.09031	5.21709	6.12487	9.49143	28.7005	6.77534	11.8162	30.8636	9.97224	31.8592	0.645901	15.4959	10.4433	20.4131	31.6888	9.23024	42.479	15.7706	12.8264	33.2677	20.4031	30.7949	3.76063
ENSG00000118873	96.211	33.4792	59.4365	66.3957	2.03346	21.7302	63.7184	20.2345	12.884	36.5791	5.3021	12.053	16.8335	20.3827	0.488868	20.1169	19.5203	10.515	9.52375	34.4254	11.629	20.0922	42.2769	20.7611	9.27357	49.2101	23.9185	17.2212	21.106	54.747	26.9449	17.3269	92.1111	79.1067	5.61875	9.23024	13.781	32.6927	77.6602	11.466	39.3873	66.4755	23.78	44.6029	2.47595	21.8766	34.3136	44.4286	39.6111	13.4258	212.395	43.3692	28.8595	72.7732	80.3371	105.582	8.14803
ENSG00000118894	13.7444	7.04825	3.96243	13.2791	0.62568	2.17302	19.1155	6.74483	1.61049	17.1465	3.85607	9.92599	5.74804	4.32361	1.4666	3.81527	1.85908	1.54632	1.36054	5.58249	3.87634	3.46417	8.22051	20.7611	46.3679	10.2998	3.98642	9.47166	22.3475	26.2786	6.21806	7.53345	16.3753	4.79435	1.12375	2.40789	4.08325	7.38222	10.1296	4.16944	10.8315	28.4895	7.67096	12.7437	1.39945	6.38066	8.95138	2.40155	31.6888	5.87379	10.6197	17.742	5.61157	8.31693	15.3023	48.392	3.76063
ENSG00000118898	37.3063	45.8136	15.8497	202.507	3.75408	34.0439	347.265	59.7399	19.3259	42.2946	8.67616	12.762	16.8335	37.6772	17.1104	7.28371	38.1111	6.49455	4.08161	33.4949	17.1666	15.9352	32.882	177.952	408.037	22.8884	17.9389	39.6088	43.4535	32.8482	47.6718	34.6539	28.6568	38.3548	6.7425	9.63156	13.2706	43.2387	38.8301	14.0719	21.663	37.986	19.1774	36.6381	1.7224	20.965	80.5624	33.6216	113.552	28.5298	1125.69	106.452	28.0578	70.6939	70.1355	87.9854	5.32756
ENSG00000118900	25.5254	31.7171	45.5679	99.5935	1.87704	16.6598	127.437	17.3438	7.64985	26.2912	3.37406	5.67199	9.03263	20.3827	1.95547	6.93686	15.8022	4.3297	2.94783	17.6779	6.64515	11.0854	23.4872	94.9079	129.83	32.0438	11.2949	22.3876	17.3814	48.1774	39.3811	21.847	47.079	74.3124	1.96656	8.42761	9.69772	31.6381	33.7653	7.29652	24.617	56.979	6.13677	20.7085	1.0765	15.4959	70.1192	26.417	58.0962	22.656	339.832	88.7098	19.2397	33.2677	33.155	87.9854	13.4756
ENSG00000118960	19.6349	5.28619	9.90608	56.4363	0.46926	7.96772	44.6029	16.3803	3.22099	17.1465	4.82009	5.67199	5.74804	8.64722	0.977736	2.08106	12.084	3.09264	2.49432	8.37374	5.53763	2.0785	7.04615	62.2833	92.7357	4.57769	5.31523	12.9159	13.6568	21.8988	12.4361	19.587	18.4222	28.7661	3.37125	3.21052	4.08325	9.49143	16.8827	5.73298	8.86214	23.7412	6.90386	17.5226	0.968851	8.20371	19.3947	10.807	34.3296	7.55201	116.817	33.5126	9.61983	16.6339	14.0271	35.1941	3.13386
ENSG00000118961	5.89047	3.52412	7.92486	16.5989	1.40778	11.5894	6.37184	2.89064	10.8708	5.71548	0	1.418	12.7278	6.79424	0	3.81527	10.2249	12.6798	7.25619	6.51291	1.10753	18.7065	18.7897	5.93175	9.27357	14.8775	9.30165	1.72212	12.4153	13.1393	29.0176	7.53345	14.3284	38.3548	1.68562	4.41446	10.7185	5.27302	16.8827	1.56354	6.89277	9.4965	2.30129	4.77888	0.10765	8.20371	7.45948	8.40541	15.8444	0.839113	63.7184	11.828	4.80991	22.8716	21.6783	21.9963	1.25354
ENSG00000118965	43.1968	40.5274	15.8497	13.2791	0.93852	6.51905	3.18592	6.74483	3.62361	8.00168	1.92803	2.127	4.51631	6.17658	0	5.20265	1.85908	4.02044	2.0408	6.51291	3.87634	10.3925	12.9179	2.96587	37.0943	16.0219	7.30844	4.3053	13.6568	15.3292	26.9449	3.01338	38.8914	16.7802	0.561875	2.00657	4.08325	4.21841	32.0771	7.8177	14.7702	16.6189	2.30129	15.9296	1.2918	5.46914	2.98379	10.807	13.2037	1.67823	10.6197	25.6273	8.81818	22.8716	26.779	48.392	5.95433
ENSG00000118985	253.29	98.6755	431.905	146.07	12.0443	50.7037	178.412	90.5734	68.8486	179.466	25.0644	52.4659	67.7447	63.0012	0.733302	60.3507	98.5312	30.9264	31.0656	98.624	24.3656	140.645	314.728	74.1468	83.4622	209.429	122.915	55.9689	126.636	273.735	344.066	74.5812	333.647	448.272	30.3412	40.5328	69.9256	88.5867	297.135	54.2027	134.901	168.563	44.4916	266.024	3.8754	120.321	91.0057	196.927	277.277	78.0375	361.071	242.473	103.413	189.21	121.143	448.725	17.5496
ENSG00000118997	43.1968	29.9551	59.4365	23.2385	0.62568	10.1407	12.7437	3.85419	6.03935	12.5741	1.44603	2.836	9.03263	3.08829	1.4666	2.77474	4.6477	4.02044	2.72107	2.79125	4.98386	13.8567	22.3128	8.89762	9.27357	18.3107	11.2949	6.88848	17.3814	35.0381	31.0903	5.27342	51.1728	16.7802	5.61875	5.61841	8.6769	5.27302	38.8301	6.25416	20.6783	16.6189	9.97224	12.7437	1.0765	10.0268	10.4433	21.6139	10.5629	5.03468	42.479	17.742	9.61983	20.7923	36.9806	65.989	12.5354
ENSG00000119004	29.4524	0	7.92486	9.95935	1.09494	2.89735	12.7437	4.81774	4.83148	5.71548	1.92803	5.67199	4.51631	1.85298	0	3.12159	2.78862	2.16485	1.81405	2.79125	1.10753	6.23551	9.39487	0	0	12.5886	2.65761	1.72212	6.20764	17.519	6.21806	2.26004	14.3284	19.1774	0.561875	4.81578	5.61447	6.32762	16.8827	3.64826	4.92341	9.4965	6.13677	15.9296	0.32295	7.29219	5.96759	13.2085	13.2037	0.839113	10.6197	7.88532	0.801652	8.31693	8.92634	21.9963	0.940158
ENSG00000119013	94.2475	21.1447	118.873	46.477	2.81556	21.7302	57.3466	12.5261	12.884	42.2946	7.71214	9.21699	18.4758	9.26488	0	10.4053	17.6613	8.6594	10.204	18.6083	0.553763	31.8704	43.4513	8.89762	0	66.3764	39.1998	17.2212	50.9027	52.5571	84.9802	9.04014	96.2049	91.0926	8.14719	10.4342	20.9266	26.3651	86.1016	9.38124	31.5098	42.7342	3.06838	93.9847	1.9377	36.4609	1.4919	45.6294	42.2518	6.7129	95.5777	31.5413	18.438	68.6147	31.8798	149.575	5.32756
ENSG00000119041	39.2698	3.52412	5.94365	16.5989	1.5642	13.0381	57.3466	4.81774	4.42886	19.4326	4.82009	4.96299	6.56918	11.7355	1.4666	4.16212	12.084	2.16485	3.40134	16.7475	2.21505	8.31402	11.7436	11.8635	9.27357	17.1663	6.64403	10.3327	17.3814	32.8482	22.7996	3.01338	36.8444	33.5604	1.12375	4.41446	7.14568	17.9283	21.9475	1.56354	18.709	40.3601	2.30129	28.6733	0.753551	9.11524	16.4109	15.61	29.0481	10.0694	74.3382	23.6559	19.2397	14.5546	17.8527	52.7912	3.13386
ENSG00000119042	31.4158	3.52412	35.6619	19.9187	1.09494	5.79471	47.7888	4.81774	1.20787	11.431	2.41004	2.836	3.28459	6.79424	0.977736	3.46843	9.2954	2.16485	2.26756	9.30415	3.32258	10.3925	19.9641	20.7611	55.6414	18.3107	6.64403	5.16636	12.4153	28.4684	26.9449	5.27342	30.7037	35.9576	3.37125	3.21052	7.14568	6.32762	30.3888	6.25416	19.6936	23.7412	5.36967	12.7437	0.645901	6.38066	8.95138	8.40541	39.6111	18.4605	63.7184	25.6273	12.0248	20.7923	17.8527	21.9963	4.07402
ENSG00000119048	82.4666	7.04825	61.4177	19.9187	1.72062	13.7624	22.3015	9.63547	6.8446	34.2929	6.74812	11.344	19.7076	11.7355	0	16.3016	16.7317	11.752	10.6575	15.8171	2.76881	25.6349	57.5436	5.93175	9.27357	61.7988	23.2541	6.02742	53.3857	59.1268	51.8172	5.27342	71.642	45.5463	4.495	12.4408	19.9058	25.3105	72.5954	11.9871	32.4945	68.8496	9.97224	73.2762	0.968851	30.9918	22.3785	27.6178	10.5629	9.23024	10.6197	27.5986	25.6529	64.4562	54.8332	61.5898	15.0425
ENSG00000119121	7.85396	5.28619	0	0	0.62568	0.724339	0	0	0.805247	3.42929	0.482009	2.127	0.821148	2.47063	0	0.346843	3.71816	1.23706	0.907024	0.930415	0.553763	1.38567	5.87179	2.96587	9.27357	5.72211	3.98642	0	2.48306	0	6.21806	0.753345	6.14074	4.79435	0.842812	2.40789	1.53122	3.16381	1.68827	1.04236	0.984682	2.37412	6.13677	3.18592	0.4306	0.911524	1.4919	3.60232	10.5629	0	10.6197	0	0	4.15847	2.55038	0	1.88032
ENSG00000119138	13.7444	5.28619	9.90608	79.6748	0.15642	5.07037	60.5325	18.3074	3.22099	9.14478	4.82009	6.38099	2.87402	6.79424	1.95547	2.08106	11.1545	3.40191	3.40134	9.30415	3.87634	11.0854	8.22051	47.454	46.3679	6.86653	9.30165	14.638	14.8983	26.2786	31.0903	14.3136	12.2815	33.5604	2.52844	3.21052	7.65609	25.3105	11.8179	2.6059	4.92341	26.1154	6.13677	22.3015	0.753551	11.8498	41.7731	14.4093	39.6111	6.7129	148.676	15.7706	13.6281	22.8716	22.9534	61.5898	0.313386
ENSG00000119139	111.919	63.4342	103.023	169.309	5.94396	30.4222	203.899	44.3232	9.26034	57.1548	13.4962	24.815	24.6344	63.0012	2.68877	21.8511	49.2656	15.4632	9.297	47.4512	24.3656	45.0342	64.5897	166.089	241.113	52.6434	39.8642	56.83	80.6993	164.241	66.326	33.9005	110.533	153.419	13.485	16.4539	25.0099	67.4946	123.243	22.9319	61.0503	104.461	17.6432	74.8692	6.45901	40.107	119.352	57.6371	187.492	36.0818	955.777	153.764	62.5289	91.4863	93.089	246.359	19.7433
ENSG00000119185	45.1603	3.52412	31.6994	16.5989	1.72062	7.96772	28.6733	10.599	4.83148	16.0034	2.89205	4.96299	6.56918	4.94127	0	4.50896	12.084	8.96867	5.44214	6.51291	0.553763	9.69968	12.9179	2.96587	0	30.8994	22.5897	6.88848	27.3136	32.8482	43.5264	0	63.4543	52.7378	2.52844	6.01972	10.7185	15.819	40.5184	5.73298	24.617	23.7412	10.7393	36.6381	0.645901	21.8766	16.4109	12.0077	7.92221	18.4605	0	17.742	16.033	35.347	21.6783	39.5934	2.82047
ENSG00000119203	58.9047	56.386	81.2298	16.5989	2.18988	15.2111	22.3015	10.599	10.0656	19.4326	0.964017	12.762	12.3172	12.9708	0	6.59002	19.5203	5.56676	5.21539	26.0516	5.53763	13.1639	41.1026	2.96587	18.5471	35.4771	18.6033	13.777	28.5551	32.8482	43.5264	6.78011	65.5012	79.1067	3.93312	9.23024	11.7393	17.9283	50.648	7.29652	33.4792	54.6049	13.0406	47.7888	1.5071	16.4074	38.7893	28.8186	21.1259	13.4258	148.676	23.6559	15.2314	41.5847	30.6046	79.1868	15.3559
ENSG00000119231	54.9777	22.9068	53.4928	23.2385	2.97198	17.3841	35.0451	20.2345	11.2735	30.8636	0.964017	7.08999	12.3172	11.1179	0	7.28371	13.0136	10.8243	4.30836	14.8866	2.76881	18.0137	39.9282	11.8635	0	29.755	22.5897	18.9433	36.0043	54.747	49.7445	13.5602	47.079	79.1067	4.495	6.01972	10.7185	15.819	43.8949	9.90242	34.4639	33.2377	6.13677	36.6381	0.968851	24.6111	16.4109	20.4131	10.5629	10.0694	21.2395	41.3979	16.8347	37.4262	25.5038	43.9927	6.26772
ENSG00000119242	15.7079	22.9068	19.8122	139.431	0.93852	6.51905	117.879	15.4168	3.22099	21.7188	1.92803	7.79899	5.74804	6.79424	1.22217	2.77474	12.084	3.71117	1.81405	5.58249	8.30644	9.00685	10.5692	47.454	74.1886	11.4442	5.31523	19.8044	21.106	39.4178	10.3634	12.0535	14.3284	26.3689	3.09031	5.61841	4.08325	20.0375	18.5709	5.73298	17.7243	33.2377	6.13677	11.1507	1.18415	10.9383	77.5786	13.2085	58.0962	11.7476	169.916	41.3979	7.21487	37.4262	11.4767	43.9927	9.71496
ENSG00000119280	3.92698	5.28619	0	23.2385	1.40778	7.96772	60.5325	14.4532	1.61049	5.71548	3.37406	7.08999	2.46344	7.4119	0.244434	2.77474	5.57724	1.85559	0.226756	10.2346	4.98386	4.15701	11.7436	32.6246	27.8207	6.86653	4.65082	18.9433	14.8983	13.1393	4.14538	10.5468	6.14074	16.7802	0.842812	4.81578	3.06244	10.546	8.44133	1.04236	3.93873	23.7412	5.36967	7.9648	0.753551	7.29219	7.45948	7.20464	23.7666	5.87379	95.5777	31.5413	3.20661	12.4754	11.4767	35.1941	0.940158
ENSG00000119285	23.5619	17.6206	37.6431	23.2385	1.25136	8.69206	9.55777	6.74483	9.66297	12.5741	1.92803	2.836	4.92689	4.32361	0	5.20265	6.50678	5.87602	3.17458	18.6083	0.553763	16.628	19.9641	0	0	16.0219	6.64403	2.58318	14.8983	24.0887	22.7996	3.76673	30.7037	31.1633	2.52844	6.01972	6.12487	14.7644	38.8301	6.77534	12.8009	35.6119	4.60257	14.3366	0.753551	13.6729	13.4271	10.807	15.8444	6.7129	53.0987	17.742	12.0248	37.4262	29.3294	43.9927	4.70079
ENSG00000119314	162.97	19.3827	95.0983	69.7155	4.53618	34.0439	44.6029	31.7971	17.3128	75.4444	6.74812	9.92599	32.4353	30.8829	0.977736	23.9322	27.8862	15.7725	15.1927	32.5645	7.19891	45.0342	93.9487	5.93175	0	61.7988	41.193	16.3601	65.801	148.912	89.1256	15.8203	128.956	143.83	11.7994	30.9012	33.6868	44.2933	102.984	22.9319	58.0962	92.5908	16.109	87.6128	2.90655	42.8416	61.1678	63.641	108.27	32.7254	84.9579	49.2832	38.4793	126.833	82.8874	123.18	19.7433
ENSG00000119318	367.173	91.6272	408.13	341.938	12.9829	77.5042	309.034	63.5941	31.8073	158.89	26.5105	46.7939	60.765	56.2069	8.55519	51.6796	80.8699	34.0191	29.9318	82.807	19.3817	102.54	193.769	112.703	74.1886	194.552	104.976	85.2449	176.297	258.406	310.903	85.8814	341.835	395.534	23.5987	50.5657	69.4152	138.153	258.305	40.1308	122.101	232.664	50.6283	210.271	9.58086	117.587	116.368	165.707	213.9	73.8419	541.607	224.731	96.1983	289.013	161.949	523.513	47.0079
ENSG00000119321	37.3063	31.7171	43.5867	79.6748	2.18988	7.96772	130.623	23.1251	8.85772	24.005	6.26611	10.635	10.2643	21.618	1.4666	4.16212	25.0976	6.49455	3.17458	31.6341	8.30644	14.5495	29.359	35.5905	46.3679	27.4661	11.2949	14.638	23.589	67.8863	33.163	23.3537	53.2197	74.3124	5.33781	4.81578	8.6769	21.0921	45.5832	6.77534	15.7549	49.8566	8.43805	35.0451	0.861201	18.2305	34.3136	19.2124	39.6111	22.656	254.874	55.1972	13.6281	39.5054	49.7325	123.18	5.64095
ENSG00000119326	76.5761	8.81031	71.3237	33.1978	2.03346	4.34603	31.8592	10.599	12.0787	32.0067	7.71214	17.016	12.3172	17.2944	0.488868	10.0584	11.1545	9.27793	7.48295	39.0774	5.53763	21.4779	38.7538	20.7611	37.0943	45.7769	27.9049	13.777	43.4535	45.9875	89.1256	16.5736	108.486	119.859	3.09031	15.25	28.0723	15.819	75.972	7.8177	25.6017	47.4825	12.2735	70.0903	1.83005	25.5227	16.4109	50.4325	29.0481	17.6214	191.155	59.1399	28.0578	51.9808	61.2092	123.18	13.1622
ENSG00000119328	15.7079	3.52412	5.94365	9.95935	0.93852	2.89735	3.18592	1.92709	2.01312	2.28619	0.482009	2.127	2.87402	4.94127	0	4.50896	3.71816	3.09264	1.81405	0	0.553763	2.0785	5.87179	2.96587	0	5.72211	5.97963	3.44424	9.93223	8.75952	10.3634	1.50669	22.516	26.3689	1.40469	0.401315	3.57284	7.38222	15.1944	2.08472	3.93873	26.1154	6.90386	6.37184	0.4306	9.11524	1.4919	4.80309	15.8444	1.67823	21.2395	9.85664	5.61157	12.4754	14.0271	35.1941	0.626772
ENSG00000119333	11.7809	17.6206	9.90608	106.233	1.25136	16.6598	82.834	24.0887	4.02624	20.5757	12.5322	9.21699	7.39033	12.9708	2.93321	3.81527	16.7317	2.47411	2.0408	12.0954	4.4301	3.46417	9.39487	71.181	166.924	3.43326	2.65761	29.276	16.1399	21.8988	8.29075	16.5736	16.3753	11.9859	3.93312	5.21709	4.08325	25.3105	25.324	5.2118	13.7855	45.1084	13.8077	36.6381	2.47595	9.11524	46.2488	12.0077	60.737	15.104	223.015	39.4266	7.21487	43.6639	14.0271	131.978	4.3874
ENSG00000119335	545.85	292.502	715.219	786.789	13.4521	121.689	586.21	105.99	60.7962	290.347	48.6829	94.2969	100.591	129.708	1.95547	75.9586	118.052	59.688	46.0315	150.727	67.559	189.837	268.928	118.635	343.122	307.849	227.226	157.574	233.407	427.027	683.987	138.616	644.778	1093.11	35.1172	62.6051	148.018	185.61	462.585	75.0499	211.707	396.479	90.5173	262.839	9.79616	195.066	186.487	205.332	390.829	172.018	1465.52	380.466	187.587	405.45	385.108	620.297	27.2646
ENSG00000119383	76.5761	28.193	33.6807	172.629	5.94396	36.9413	203.899	52.9951	14.4945	65.1565	16.8703	33.323	26.6873	40.7655	7.33302	12.8332	37.1816	8.96867	6.12241	40.9383	12.7365	21.4779	51.6718	115.669	129.83	49.2101	17.2745	54.2468	72.0086	164.241	33.163	49.7208	55.2667	69.518	8.42812	15.25	27.0515	62.2216	55.7128	20.326	35.4485	94.965	19.9445	44.6029	3.55245	36.4609	92.4976	54.0348	200.696	28.5298	339.832	110.394	28.8595	89.407	56.1084	290.352	10.6551
ENSG00000119392	66.7587	28.193	27.737	109.553	2.97198	21.7302	101.949	23.1251	13.2866	42.2946	8.67616	19.143	18.8864	19.7651	5.62198	12.1395	15.8022	3.40191	7.48295	22.33	6.09139	18.0137	52.8461	80.0786	92.7357	45.7769	11.2949	36.1645	36.0043	98.5446	18.6542	25.6137	28.6568	50.3407	8.14719	9.63156	11.2289	34.8019	38.8301	12.5083	36.4332	52.2307	19.1774	49.3818	2.69125	24.6111	44.7569	37.224	68.6592	26.0125	191.155	84.7671	40.0826	93.5655	52.2828	136.377	25.3843
ENSG00000119396	80.5031	35.2412	126.798	53.1165	2.81556	23.1788	44.6029	21.198	10.8708	43.4377	8.67616	9.92599	21.3498	21.0004	0.977736	14.9143	23.2385	12.3706	9.75051	31.6341	4.4301	33.9489	63.4154	23.727	18.5471	68.6653	43.8506	15.4991	54.6272	70.0761	124.361	15.0669	122.815	139.036	5.89969	11.6381	27.0515	31.6381	102.984	11.466	44.3107	78.3461	9.20515	68.4973	1.61475	37.3725	16.4109	48.0309	66.0184	29.3689	106.197	39.4266	21.6446	74.8524	49.7325	101.183	5.01417
ENSG00000119397	68.7222	81.0549	51.5116	82.9946	2.81556	11.5894	38.2311	8.67192	5.23411	16.0034	4.33808	9.92599	13.9595	16.0591	1.22217	2.77474	13.0136	11.752	7.02944	16.7475	8.30644	13.1639	27.0103	62.2833	27.8207	13.7331	13.2881	17.2212	16.1399	28.4684	26.9449	8.2868	65.5012	88.6954	8.42812	10.8355	15.3122	16.8736	37.1419	15.1142	86.652	33.2377	7.67096	23.8944	4.0907	23.6996	123.827	26.417	7.92221	14.2649	106.197	33.5126	16.8347	35.347	47.1821	39.5934	41.0536
ENSG00000119401	3.92698	1.76206	1.98122	13.2791	0.62568	1.44868	19.1155	3.85419	2.41574	3.42929	0	0.708999	2.05287	6.17658	0	0.346843	2.78862	3.40191	0.453512	1.86083	1.10753	2.77134	3.52308	5.93175	18.5471	3.43326	2.65761	6.02742	6.20764	8.75952	0	2.26004	6.14074	2.39717	1.12375	0.401315	1.02081	4.21841	10.1296	0.52118	5.90809	14.2447	0.767096	3.18592	0.4306	0	4.47569	2.40155	5.28147	6.7129	53.0987	5.91399	5.61157	6.2377	10.2015	48.392	0.313386
ENSG00000119402	96.211	28.193	91.1359	69.7155	3.28482	25.3519	76.4621	48.1774	15.2997	49.1532	8.19415	13.471	16.0124	25.324	3.17764	14.2206	26.0271	8.6594	9.07024	34.4254	7.75268	37.4131	54.0205	47.454	9.27357	53.7878	33.2202	15.4991	44.695	89.7851	93.271	44.4474	100.299	105.476	6.7425	8.42761	21.4371	48.5117	60.7776	14.593	38.4026	64.1014	12.2735	57.3466	0.968851	29.1688	20.8866	54.0348	50.174	21.8169	361.071	82.7958	32.8677	81.0901	67.5851	118.78	9.71496
ENSG00000119403	0	0	1.98122	6.63957	0	1.44868	3.18592	2.89064	0.402624	2.28619	0.482009	1.418	0.410574	1.85298	0.977736	0	0.92954	0	0.453512	3.72166	0	0.692835	2.34872	5.93175	0	5.72211	1.99321	3.44424	1.24153	6.56964	2.07269	3.01338	4.09383	2.39717	0.280937	0.80263	0	0	0	0.52118	0.984682	0	0.767096	3.18592	0.968851	2.73457	2.98379	3.60232	0	3.35645	0	5.91399	1.6033	0	1.27519	13.1978	0
ENSG00000119408	19.6349	14.0965	33.6807	86.3144	2.03346	23.1788	111.507	26.9793	8.85772	32.0067	9.64017	15.598	11.9066	17.9121	3.42208	6.24318	15.8022	5.56676	3.6281	20.4691	15.5054	18.7065	23.4872	65.2492	74.1886	17.1663	15.9457	33.5813	54.6272	54.747	20.7269	38.4206	20.4691	50.3407	7.30437	7.62498	8.1665	35.8565	38.8301	12.5083	23.6324	47.4825	11.5064	35.0451	0.968851	29.1688	50.7245	34.8224	81.8629	7.55201	339.832	61.1112	24.0496	49.9016	40.8061	153.974	3.76063
ENSG00000119411	9.81745	5.28619	13.8685	33.1978	0.62568	5.79471	60.5325	6.74483	3.22099	5.71548	3.37406	7.08999	3.69517	12.3532	8.79963	3.12159	7.43632	1.23706	2.0408	12.0954	2.76881	5.54268	8.22051	68.2151	129.83	10.2998	6.64403	9.47166	17.3814	30.6583	14.5088	19.587	12.2815	31.1633	3.37125	2.00657	5.61447	12.6552	20.2592	4.69062	4.92341	14.2447	2.30129	9.55777	0.861201	6.38066	25.3622	14.4093	44.8925	11.7476	286.733	39.4266	7.21487	18.7131	25.5038	17.5971	1.56693
ENSG00000119414	90.3206	28.193	89.1547	13.2791	4.06692	15.2111	22.3015	26.0158	11.6761	53.7256	12.0502	7.08999	20.9393	15.4415	0	20.1169	26.0271	15.154	10.8843	34.4254	4.98386	31.1776	54.0205	2.96587	0	74.3874	27.2405	11.1938	58.3518	67.8863	72.5441	20.3403	128.956	79.1067	7.30437	12.8421	26.0307	25.3105	82.725	18.2413	46.28	71.2237	13.0406	65.3114	1.83005	33.7264	14.919	45.6294	26.4074	18.4605	63.7184	67.0252	36.0744	85.2486	42.0813	131.978	7.83465
ENSG00000119421	45.1603	24.6689	31.6994	46.477	2.50272	18.8328	31.8592	12.5261	6.03935	29.7205	8.19415	16.307	9.4432	20.3827	1.95547	14.9143	27.8862	8.35014	5.6689	29.7733	5.53763	18.0137	43.4513	17.7952	18.5471	61.7988	23.2541	18.0823	44.695	85.4053	33.163	11.3002	71.642	62.3265	5.33781	9.63156	12.2497	42.1841	48.9597	11.9871	40.3719	87.8426	16.109	68.4973	1.39945	21.8766	22.3785	28.8186	63.3777	8.39113	169.916	55.1972	23.2479	89.407	30.6046	87.9854	6.26772
ENSG00000119431	1.96349	1.76206	0	13.2791	0.15642	0	12.7437	5.78128	0	1.1431	1.44603	0.708999	0.410574	2.47063	0	0.693686	2.78862	0.618529	0.680268	1.86083	0	1.38567	1.17436	5.93175	0	1.14442	0.664403	1.72212	6.20764	2.18988	0	3.01338	4.09383	4.79435	0.561875	1.20394	0.510406	2.10921	1.68827	1.04236	0.984682	4.74825	3.06838	1.59296	0.32295	0	7.45948	4.80309	10.5629	4.19556	31.8592	3.94266	0	6.2377	2.55038	8.79854	0.313386
ENSG00000119446	41.2333	8.81031	33.6807	36.5176	2.3463	13.0381	19.1155	17.3438	6.44198	37.7222	6.26611	9.92599	9.03263	11.7355	2.93321	9.36476	12.084	3.71117	2.94783	13.0258	2.21505	14.5495	27.0103	20.7611	9.27357	27.4661	21.9253	13.777	48.4196	63.5065	33.163	10.5468	49.1259	43.1491	3.37125	8.82893	10.7185	27.4197	38.8301	14.593	13.7855	33.2377	10.7393	38.2311	0.53825	12.7613	7.45948	26.417	47.5333	16.7823	106.197	41.3979	15.2314	56.1393	21.6783	101.183	5.01417
ENSG00000119471	147.262	28.193	75.2862	76.355	3.28482	22.4545	70.0903	14.4532	9.26034	75.4444	8.67616	21.979	18.4758	25.9417	0	19.4232	38.1111	13.6076	9.07024	42.7991	3.87634	32.5632	58.7179	23.727	83.4622	58.3655	33.2202	14.638	86.907	61.3166	87.0529	18.8336	135.096	129.447	4.77594	16.0526	24.4995	31.6381	82.725	19.2837	56.1269	90.2167	3.83548	78.0551	1.9377	42.8416	41.7731	57.6371	71.2999	19.2996	371.691	61.1112	39.281	87.3278	67.5851	184.769	15.3559
ENSG00000119487	127.627	45.8136	128.779	129.472	6.2568	48.5307	175.226	41.4325	24.56	64.0134	20.7264	25.524	26.2767	39.5301	0.977736	25.3195	23.2385	21.9578	13.8321	40.9383	7.75268	48.4984	79.8564	88.9762	139.104	77.8207	45.1794	55.1078	59.5934	144.532	122.289	57.2542	128.956	131.845	21.3512	26.4868	35.7284	76.986	111.426	35.4402	68.9277	111.584	39.1219	82.834	5.3825	63.8066	61.1678	67.2433	126.755	68.8072	329.212	143.907	58.5206	118.516	102.015	171.571	20.3701
ENSG00000119509	33.3793	14.0965	51.5116	49.7968	3.28482	14.4868	38.2311	5.78128	5.23411	29.7205	6.26611	9.92599	11.9066	11.7355	0.488868	6.93686	23.2385	6.49455	4.30836	22.33	2.76881	18.0137	29.359	20.7611	27.8207	36.6215	16.6101	12.0548	23.589	41.6077	22.7996	10.5468	49.1259	50.3407	4.21406	9.23024	9.69772	21.0921	21.9475	8.33888	16.7396	23.7412	8.43805	22.3015	2.7989	21.8766	28.346	19.2124	39.6111	12.5867	286.733	33.5126	16.033	47.8224	28.0542	74.7876	15.6693
ENSG00000119514	1.96349	5.28619	0	9.95935	0	1.44868	0	1.92709	0	4.57239	0.482009	0	0.821148	0	0.733302	1.04053	1.85908	0.618529	0.453512	0	0	2.0785	2.34872	14.8294	0	2.28884	2.65761	2.58318	0	10.9494	0	4.52007	2.04691	4.79435	1.12375	0.80263	2.04162	2.10921	1.68827	1.56354	1.96936	4.74825	0	1.59296	0.861201	0.911524	0	3.60232	5.28147	0.839113	0	3.94266	3.20661	6.2377	2.55038	4.39927	2.1937
ENSG00000119522	33.3793	7.04825	13.8685	39.8374	0.46926	7.24339	47.7888	14.4532	3.62361	18.2896	4.82009	7.79899	5.74804	8.02956	2.68877	3.12159	6.50678	2.78338	3.40134	9.30415	7.19891	6.92835	14.0923	53.3857	27.8207	20.5996	11.2949	12.0548	19.8645	30.6583	24.8723	12.0535	20.4691	31.1633	3.09031	8.82893	3.57284	13.7098	18.5709	5.73298	14.7702	14.2447	6.13677	12.7437	2.04535	2.73457	29.8379	13.2085	47.5333	14.2649	116.817	27.5986	14.4297	39.5054	14.0271	48.392	16.6095
ENSG00000119523	37.3063	14.0965	25.7558	16.5989	1.25136	5.79471	9.55777	8.67192	4.83148	30.8636	5.7841	5.67199	7.80091	8.02956	0	8.32423	10.2249	4.63897	5.44214	9.30415	2.21505	18.0137	21.1385	8.89762	18.5471	29.755	15.2813	3.44424	36.0043	35.0381	49.7445	5.27342	53.2197	21.5746	3.09031	5.21709	9.18731	16.8736	15.1944	4.69062	12.8009	21.3671	4.60257	28.6733	0.32295	12.7613	13.4271	14.4093	39.6111	7.55201	84.9579	29.5699	12.8264	35.347	17.8527	17.5971	1.88032
ENSG00000119541	127.627	42.2895	108.967	73.0352	1.72062	20.2815	92.3917	27.9429	9.66297	50.2963	8.19415	12.762	19.7076	26.5593	2.68877	15.6079	16.7317	11.4428	8.84348	26.982	13.2903	33.2561	52.8461	17.7952	37.0943	50.3545	28.5693	16.3601	45.9365	87.5952	93.271	15.0669	145.331	129.447	5.33781	10.8355	20.9266	35.8565	102.984	9.90242	29.5405	78.3461	6.90386	68.4973	0.753551	33.7264	22.3785	36.0232	58.0962	17.6214	191.155	80.8245	24.0496	64.4562	48.4573	153.974	3.76063
ENSG00000119559	1.96349	7.04825	3.96243	9.95935	0.31284	2.17302	9.55777	4.81774	1.20787	2.28619	0.964017	1.418	0.410574	2.47063	0.977736	0.693686	2.78862	0.618529	0.453512	2.79125	1.10753	0.692835	2.34872	20.7611	18.5471	0	0	3.44424	0	6.56964	2.07269	2.26004	2.04691	0	0.842812	1.60526	1.53122	4.21841	1.68827	1.04236	1.96936	0	0.767096	1.59296	0.10765	5.46914	7.45948	2.40155	10.5629	2.51734	127.437	11.828	1.6033	2.07923	1.27519	13.1978	0
ENSG00000119574	1.96349	0	3.96243	9.95935	0.31284	3.62169	6.37184	4.81774	0.805247	3.42929	0	1.418	0.821148	3.08829	0	0.693686	2.78862	0.618529	0.226756	2.79125	0	0.692835	0	23.727	166.924	0	1.32881	4.3053	3.72458	10.9494	4.14538	6.02676	4.09383	0	0.280937	0.80263	1.02081	6.32762	1.68827	0	0.984682	4.74825	0	1.59296	0	0.911524	2.98379	1.20077	5.28147	5.03468	74.3382	15.7706	3.20661	2.07923	0	17.5971	0.313386
ENSG00000119596	92.2841	44.0515	93.1171	59.7561	3.1284	30.4222	162.482	17.3438	11.2735	38.8653	8.19415	9.21699	18.8864	40.7655	10.9995	17.689	43.6884	8.96867	7.93646	34.4254	11.629	34.6417	57.5436	118.635	185.471	48.0657	21.9253	35.3035	40.9704	100.734	87.0529	34.6539	73.6889	146.228	7.86625	21.2697	27.0515	55.894	79.3485	19.8048	42.3413	111.584	11.5064	50.9747	1.9377	31.9033	88.0219	45.6294	100.348	31.8863	223.015	130.108	36.876	99.8032	91.8138	171.571	32.5921
ENSG00000119599	19.6349	1.76206	3.96243	13.2791	0.46926	0.724339	15.9296	0	0.805247	2.28619	0.482009	0.708999	1.23172	4.32361	2.19991	1.04053	1.85908	1.54632	0.453512	6.51291	0.553763	2.0785	3.52308	2.96587	0	3.43326	0.664403	2.58318	3.72458	4.37976	6.21806	0.753345	10.2346	4.79435	0.842812	0.401315	1.53122	9.49143	8.44133	1.04236	2.95405	7.12237	0	4.77888	0.32295	1.82305	2.98379	2.40155	21.1259	3.35645	31.8592	5.91399	3.20661	2.07923	3.82557	8.79854	1.25354
ENSG00000119616	66.7587	12.3344	45.5679	9.95935	1.5642	10.8651	25.4874	7.70838	8.05247	19.4326	4.33808	8.50799	15.1912	8.64722	0	9.36476	12.084	5.25749	5.89566	15.8171	1.66129	23.5564	32.882	2.96587	9.27357	37.7659	19.9321	11.1938	21.106	39.4178	45.5991	3.76673	61.4074	76.7096	3.93312	6.42104	15.3122	21.0921	40.5184	5.73298	20.6783	33.2377	7.67096	44.6029	0.645901	21.8766	1.4919	20.4131	13.2037	6.7129	42.479	29.5699	15.2314	58.2185	39.5309	21.9963	4.07402
ENSG00000119636	27.4889	17.6206	27.737	39.8374	0.7821	5.79471	9.55777	8.67192	5.23411	11.431	3.85607	4.25399	6.56918	8.02956	0.977736	4.8558	0.92954	4.63897	4.08161	9.30415	2.21505	9.00685	12.9179	5.93175	0	17.1663	10.6305	8.6106	11.1738	19.7089	14.5088	5.27342	32.7506	40.752	4.77594	4.01315	13.2706	8.43682	13.5061	2.08472	18.709	18.993	3.06838	14.3366	0.861201	6.38066	19.3947	15.61	18.4852	8.39113	95.5777	17.742	7.21487	24.9508	17.8527	35.1941	13.1622
ENSG00000119638	56.9412	15.8586	27.737	79.6748	2.18988	15.9354	44.6029	30.8335	10.0656	34.2929	5.7841	22.688	9.4432	21.618	7.57746	13.5269	13.9431	4.94823	4.08161	19.5387	7.19891	16.628	35.2308	29.6587	46.3679	24.0329	13.9525	24.9707	28.5551	52.5571	31.0903	18.8336	47.079	55.135	6.46156	7.62498	7.65609	27.4197	35.4536	9.38124	18.709	78.3461	10.7393	36.6381	0.968851	23.6996	20.8866	31.2201	68.6592	20.1387	286.733	59.1399	23.2479	72.7732	39.5309	149.575	5.32756
ENSG00000119640	1.96349	1.76206	3.96243	0	0	1.44868	3.18592	0	0.402624	0	0	2.127	0.410574	0	0	1.38737	0	1.23706	0.226756	3.72166	0	0	2.34872	2.96587	0	3.43326	1.32881	1.72212	3.72458	6.56964	4.14538	0	4.09383	9.5887	0.280937	0.80263	1.02081	1.0546	3.37653	0.52118	0	2.37412	0	3.18592	0	1.82305	0	0	7.92221	1.67823	31.8592	3.94266	0.801652	2.07923	2.55038	4.39927	0.940158
ENSG00000119650	47.1238	51.0998	29.7182	116.192	1.09494	12.3138	57.3466	23.1251	4.02624	42.2946	10.1222	15.598	10.2643	16.6768	3.42208	7.63055	11.1545	4.02044	4.08161	12.0954	3.87634	13.8567	32.882	77.1127	204.019	35.4771	9.30165	14.638	28.5551	111.684	24.8723	15.0669	28.6568	40.752	5.89969	6.42104	9.18731	15.819	37.1419	4.69062	22.6477	40.3601	21.4787	36.6381	4.7366	19.142	26.8541	30.0193	52.8147	18.4605	435.409	47.3119	17.6364	49.9016	24.2286	83.5861	3.13386
ENSG00000119655	66.7587	14.0965	29.7182	26.5583	4.37976	15.9354	25.4874	23.1251	8.85772	17.1465	9.64017	13.471	18.4758	11.1179	1.71104	9.01792	7.43632	8.04087	6.57592	26.0516	8.8602	14.5495	24.6615	20.7611	0	27.4661	13.2881	33.5813	60.8349	76.6458	16.5815	23.3537	63.4543	55.135	14.6087	29.296	18.3746	34.8019	54.0245	18.2413	43.326	45.1084	54.4638	50.9747	5.27485	23.6996	17.9028	34.8224	34.3296	8.39113	148.676	37.4552	33.6694	66.5355	43.3565	96.7839	45.441
ENSG00000119661	15.7079	1.76206	11.8873	29.8781	0.31284	7.24339	6.37184	1.92709	1.20787	11.431	0.964017	1.418	4.51631	3.08829	0.244434	2.77474	4.6477	2.47411	1.13378	2.79125	1.10753	5.54268	11.7436	5.93175	27.8207	11.4442	3.98642	6.02742	13.6568	15.3292	6.21806	7.53345	22.516	14.383	0.842812	4.01315	6.12487	7.38222	15.1944	2.6059	5.90809	14.2447	5.36967	12.7437	1.5071	3.64609	0	7.20464	7.92221	2.51734	84.9579	5.91399	5.61157	18.7131	12.7519	13.1978	4.3874
ENSG00000119669	7.85396	5.28619	7.92486	86.3144	1.09494	5.79471	35.0451	15.4168	2.81837	5.71548	4.33808	9.92599	1.6423	4.32361	1.95547	4.16212	6.50678	0	0.680268	9.30415	5.53763	1.38567	4.69744	80.0786	27.8207	2.28884	1.32881	15.4991	7.44917	21.8988	8.29075	12.0535	12.2815	9.5887	2.52844	1.60526	2.04162	13.7098	10.1296	5.73298	2.95405	45.1084	9.20515	6.37184	0.53825	3.64609	49.2326	8.40541	60.737	8.39113	244.254	25.6273	4.80991	4.15847	2.55038	65.989	0.626772
ENSG00000119673	21.5984	21.1447	13.8685	106.233	0.93852	5.79471	50.9747	11.5626	1.20787	9.14478	3.85607	10.635	5.33746	14.2061	6.84415	4.50896	5.57724	2.16485	1.36054	8.37374	1.66129	3.46417	18.7897	44.4881	185.471	10.2998	3.98642	14.638	9.93223	28.4684	8.29075	7.53345	8.18765	2.39717	3.09031	2.8092	5.10406	11.6006	5.0648	3.64826	9.84682	37.986	9.97224	11.1507	0.753551	14.5844	16.4109	14.4093	55.4555	10.9085	223.015	23.6559	10.4215	10.3962	15.3023	57.1905	3.13386
ENSG00000119682	29.4524	19.3827	21.7934	29.8781	2.18988	10.1407	31.8592	19.2709	6.03935	24.005	4.33808	5.67199	6.15861	9.88253	0	7.63055	23.2385	3.09264	3.6281	9.30415	3.87634	11.0854	21.1385	11.8635	27.8207	11.4442	9.96605	8.6106	16.1399	35.0381	26.9449	9.04014	30.7037	33.5604	3.93312	6.82235	4.59365	17.9283	23.6357	8.86006	4.92341	30.8636	7.67096	20.7085	0.645901	10.9383	23.8703	18.0116	47.5333	16.7823	127.437	31.5413	12.0248	22.8716	20.4031	70.3883	3.13386
ENSG00000119684	107.992	37.0033	99.0608	23.2385	6.10038	40.563	22.3015	25.0522	18.1181	49.1532	17.3523	17.016	23.4027	22.2357	0	14.5674	28.8157	13.6076	9.297	33.4949	2.76881	28.4062	55.1949	5.93175	46.3679	53.7878	43.8506	42.1919	40.9704	43.7976	87.0529	11.3002	88.0173	117.462	8.14719	14.8486	32.666	27.4197	91.1664	20.8472	51.2034	106.836	8.43805	58.9396	1.0765	37.3725	13.4271	46.8301	39.6111	22.656	180.536	47.3119	30.4628	62.377	81.6122	131.978	13.789
ENSG00000119685	84.4301	89.8652	101.042	86.3144	2.97198	19.5571	31.8592	19.2709	8.85772	33.1498	4.82009	19.143	19.297	24.7063	4.39981	12.1395	9.2954	8.6594	10.204	10.2346	11.0753	19.3994	55.1949	53.3857	83.4622	28.6105	31.227	30.1371	37.2458	67.8863	72.5441	29.3805	79.8296	95.887	10.3947	18.8618	20.4162	34.8019	52.3363	11.466	83.6979	61.7272	14.5748	31.8592	7.42786	19.142	149.19	37.224	66.0184	21.8169	74.3382	51.2545	26.4545	93.5655	47.1821	74.7876	45.7543
ENSG00000119688	5.89047	1.76206	1.98122	3.31978	0.15642	2.17302	22.3015	7.70838	0.402624	4.57239	1.92803	0.708999	2.05287	2.47063	0.488868	1.04053	4.6477	0.618529	0.680268	1.86083	3.32258	0.692835	0	11.8635	37.0943	4.57769	1.99321	4.3053	0	15.3292	4.14538	5.27342	8.18765	14.383	0.561875	2.40789	1.02081	15.819	8.44133	2.6059	4.92341	4.74825	4.60257	3.18592	0.2153	2.73457	8.95138	3.60232	10.5629	3.35645	42.479	11.828	8.81818	4.15847	3.82557	21.9963	0.940158
ENSG00000119689	56.9412	28.193	43.5867	66.3957	2.3463	15.2111	70.0903	24.0887	7.24723	34.2929	5.3021	8.50799	13.1384	22.8534	2.68877	13.8737	25.0976	7.42234	4.98863	19.5387	3.87634	21.4779	36.4051	56.3516	27.8207	36.6215	19.2677	20.6654	28.5551	100.734	43.5264	21.0937	73.6889	62.3265	7.30437	10.8355	13.2706	30.5835	54.0245	10.9448	27.5711	47.4825	7.67096	50.9747	1.7224	18.2305	46.2488	24.0155	66.0184	25.1734	446.029	88.7098	18.438	58.2185	52.2828	149.575	5.95433
ENSG00000119699	76.5761	22.9068	19.8122	56.4363	1.09494	4.34603	25.4874	9.63547	2.81837	21.7188	6.74812	8.50799	11.4961	16.6768	8.31076	3.12159	1.85908	2.78338	2.49432	2.79125	9.41397	6.23551	10.5692	23.727	9.27357	11.4442	12.6237	19.8044	17.3814	70.0761	14.5088	18.0803	34.7975	23.9717	7.58531	3.21052	4.59365	17.9283	27.0123	5.2118	45.2954	28.4895	3.83548	22.3015	0.32295	18.2305	80.5624	14.4093	31.6888	5.87379	84.9579	7.88532	16.033	27.03	28.0542	8.79854	1.25354
ENSG00000119703	9.81745	19.3827	0	9.95935	0.31284	0.724339	3.18592	0	0	0	0	2.127	1.6423	2.47063	0	0	0	0.618529	2.26756	2.79125	1.66129	0	5.87179	29.6587	27.8207	0	0	1.72212	4.96611	2.18988	8.29075	3.76673	2.04691	11.9859	1.40469	2.8092	0	0	6.75306	1.04236	22.6477	2.37412	0.767096	0	0.645901	0	28.346	1.20077	0	1.67823	0	0	0.801652	6.2377	1.27519	8.79854	18.1764
ENSG00000119705	60.8682	26.4309	67.3613	13.2791	1.87704	18.8328	31.8592	5.78128	6.8446	18.2896	5.3021	2.836	8.62205	12.9708	0	12.1395	15.8022	6.49455	6.80268	24.1908	0.553763	25.6349	38.7538	0	0	51.499	25.9117	12.0548	37.2458	76.6458	74.6168	4.52007	69.5951	47.9435	4.21406	15.25	26.5411	29.5289	67.5306	9.38124	29.5405	73.5979	12.2735	65.3114	2.90655	19.142	11.9352	37.224	42.2518	9.23024	74.3382	27.5986	19.2397	39.5054	33.155	101.183	6.5811
ENSG00000119707	151.189	116.296	198.122	634.079	4.6926	41.2873	879.314	36.6148	15.2997	106.308	13.4962	49.6299	24.6344	43.2361	31.2876	19.4232	44.6179	16.7003	13.8321	50.2424	28.7957	58.8909	58.7179	216.509	3097.37	86.976	61.7895	67.1627	50.9027	118.254	203.123	55.7476	221.067	278.072	16.8562	15.25	30.114	65.3854	133.373	26.5802	69.9124	149.57	39.1219	54.1607	5.5978	70.1873	443.093	51.6332	324.811	68.8072	4470.91	195.162	65.7355	89.407	126.244	206.766	18.1764
ENSG00000119711	237.582	96.9134	210.009	209.146	9.85446	70.2608	328.15	103.1	37.0414	195.47	33.2586	48.9209	64.4601	81.5309	3.17764	58.9633	92.0244	31.545	24.9432	115.371	15.5054	96.304	160.887	121.601	18.5471	178.53	82.386	86.106	129.119	376.659	138.87	64.0344	253.817	395.534	16.5753	40.5328	44.4053	125.498	259.993	40.1308	96.4988	339.5	49.0941	192.748	5.92075	88.4178	85.0381	116.475	221.822	75.5201	764.621	272.043	105.016	295.251	249.938	642.293	19.7433
ENSG00000119718	53.0142	14.0965	11.8873	96.2737	1.5642	7.96772	60.5325	10.599	4.42886	25.1481	9.15816	9.21699	11.4961	8.64722	0	7.63055	8.36586	4.02044	4.30836	10.2346	3.32258	15.9352	31.7077	11.8635	0	21.744	7.30844	12.9159	22.3475	67.8863	16.5815	13.5602	28.6568	11.9859	3.93312	7.22367	9.69772	18.9829	16.8827	4.69062	22.6477	47.4825	16.8761	28.6733	1.9377	20.0535	38.7893	25.2162	52.8147	13.4258	138.057	41.3979	20.0413	41.5847	33.155	52.7912	8.77481
ENSG00000119720	15.7079	5.28619	9.90608	26.5583	1.09494	3.62169	25.4874	6.74483	1.20787	10.2879	2.89205	2.127	1.23172	4.94127	0	1.38737	3.71816	1.85559	1.13378	8.37374	2.21505	2.77134	5.87179	11.8635	37.0943	4.57769	3.98642	3.44424	12.4153	13.1393	10.3634	3.01338	20.4691	21.5746	0.842812	2.8092	2.55203	3.16381	10.1296	2.6059	4.92341	7.12237	1.53419	3.18592	0.861201	5.46914	11.9352	13.2085	23.7666	4.19556	106.197	25.6273	3.20661	10.3962	15.3023	35.1941	1.56693
ENSG00000119723	15.7079	1.76206	11.8873	6.63957	1.72062	7.24339	15.9296	10.599	3.22099	19.4326	0.482009	7.08999	6.56918	10.5002	0	9.01792	4.6477	0.927793	2.0408	9.30415	2.21505	6.23551	23.4872	8.89762	27.8207	19.4552	5.97963	10.3327	12.4153	13.1393	24.8723	9.04014	14.3284	16.7802	1.12375	3.61183	3.06244	12.6552	20.2592	3.12708	11.8162	21.3671	18.4103	23.8944	1.18415	9.11524	2.98379	13.2085	36.9703	10.9085	180.536	19.7133	10.4215	27.03	15.3023	74.7876	4.07402
ENSG00000119729	153.152	35.2412	208.028	73.0352	5.16186	41.2873	76.4621	33.7241	15.2997	75.4444	10.1222	29.778	25.4556	22.2357	0.977736	34.3375	38.1111	21.3392	18.3672	34.4254	4.4301	57.5053	99.8205	26.6929	129.83	84.6872	61.1251	20.6654	79.4578	102.924	217.632	38.4206	204.691	131.845	13.2041	18.8618	50.5302	50.6209	99.6077	38.0461	64.989	116.332	32.9851	136.995	4.306	72.9219	44.7569	92.4595	68.6592	37.7601	127.437	51.2545	56.9173	130.992	86.713	145.176	6.26772
ENSG00000119760	25.5254	10.5724	19.8122	16.5989	0.62568	5.79471	35.0451	11.5626	5.23411	10.2879	2.41004	7.08999	4.92689	6.17658	0.244434	3.12159	7.43632	0.618529	1.58729	10.2346	3.32258	8.31402	11.7436	5.93175	18.5471	10.2998	5.31523	6.02742	9.93223	24.0887	14.5088	5.27342	28.6568	40.752	2.2475	1.20394	4.59365	6.32762	18.5709	4.16944	5.90809	18.993	0.767096	19.1155	0.32295	9.11524	10.4433	8.40541	34.3296	4.19556	42.479	19.7133	4.00826	10.3962	11.4767	35.1941	2.82047
ENSG00000119772	9.81745	5.28619	7.92486	53.1165	1.09494	11.5894	76.4621	11.5626	1.61049	13.7172	5.3021	5.67199	6.56918	6.79424	2.19991	3.46843	16.7317	2.47411	1.36054	7.44332	6.64515	3.46417	7.04615	41.5222	55.6414	9.15537	4.65082	18.0823	9.93223	35.0381	18.6542	9.04014	12.2815	23.9717	3.37125	3.21052	4.08325	12.6552	15.1944	6.25416	9.84682	23.7412	3.06838	9.55777	0.753551	10.0268	23.8703	4.80309	44.8925	12.5867	286.733	29.5699	7.21487	12.4754	15.3023	30.7949	1.56693
ENSG00000119777	9.81745	8.81031	13.8685	39.8374	0.93852	5.79471	60.5325	16.3803	4.42886	17.1465	2.41004	2.836	6.56918	4.32361	4.15538	3.81527	8.36586	1.85559	1.81405	8.37374	3.87634	2.77134	11.7436	47.454	55.6414	10.2998	4.65082	9.47166	9.93223	19.7089	10.3634	11.3002	12.2815	14.383	2.2475	4.01315	3.57284	6.32762	11.8179	7.29652	10.8315	23.7412	3.06838	12.7437	1.83005	10.0268	44.7569	10.807	34.3296	8.39113	53.0987	21.6846	8.01652	14.5546	8.92634	30.7949	2.1937
ENSG00000119778	49.0873	17.6206	43.5867	26.5583	1.5642	15.2111	25.4874	8.67192	4.42886	18.2896	2.89205	7.79899	9.03263	6.79424	0	6.24318	13.0136	7.42234	4.98863	15.8171	3.32258	9.69968	28.1846	8.89762	46.3679	21.744	22.5897	7.74954	22.3475	32.8482	68.3987	11.3002	61.4074	86.2983	5.61875	12.8421	14.2914	8.43682	42.2067	6.25416	24.617	21.3671	13.8077	30.2663	1.9377	15.4959	10.4433	27.6178	26.4074	7.55201	31.8592	23.6559	20.0413	31.1885	19.1279	30.7949	16.2961
ENSG00000119787	31.4158	10.5724	19.8122	6.63957	0.93852	5.79471	9.55777	5.78128	5.63673	14.8603	2.41004	2.836	5.33746	7.4119	0	3.12159	1.85908	2.47411	2.26756	9.30415	3.32258	8.31402	16.441	2.96587	27.8207	11.4442	3.98642	4.3053	7.44917	17.519	20.7269	0.753345	24.563	35.9576	1.68562	2.00657	7.65609	6.32762	28.7005	3.12708	7.87745	30.8636	0.767096	11.1507	0.4306	11.8498	0	9.60618	5.28147	5.87379	31.8592	5.91399	10.4215	12.4754	12.7519	30.7949	1.88032
ENSG00000119801	119.773	42.2895	85.1922	76.355	3.75408	32.5952	111.507	29.87	14.0918	54.8687	11.0862	23.397	16.423	26.5593	4.64425	18.7295	39.9702	13.9169	10.8843	39.0774	7.75268	41.5701	56.3692	62.2833	46.3679	64.0876	38.5354	42.1919	75.7332	124.823	78.7621	27.8738	104.393	129.447	9.55187	14.4473	22.4579	35.8565	64.1541	16.1566	47.2647	106.836	14.5748	74.8692	2.69125	43.7531	43.265	40.8263	68.6592	26.8516	254.874	92.6525	28.0578	76.9316	59.934	175.971	16.6095
ENSG00000119812	58.9047	31.7171	49.5304	66.3957	1.87704	13.0381	57.3466	15.4168	10.0656	34.2929	7.23013	12.053	14.7807	13.5885	0.977736	7.28371	15.8022	4.94823	6.57592	10.2346	2.21505	26.3277	27.0103	23.727	18.5471	33.1882	19.9321	12.9159	29.7967	78.8357	66.326	14.3136	61.4074	62.3265	4.21406	5.21709	18.3746	21.0921	62.4658	6.25416	28.5558	64.1014	12.2735	39.824	3.12185	28.2572	35.8055	36.0232	42.2518	16.7823	84.9579	59.1399	24.8512	43.6639	29.3294	70.3883	7.52126
ENSG00000119820	7.85396	3.52412	1.98122	0	0	6.51905	0	0.963547	0.402624	3.42929	2.41004	0	1.6423	2.47063	0.244434	0.693686	2.78862	3.40191	0.226756	0.930415	0	3.46417	3.52308	5.93175	9.27357	2.28884	2.65761	1.72212	3.72458	2.18988	2.07269	0	8.18765	7.19152	0.842812	1.60526	2.55203	2.10921	3.37653	1.04236	1.96936	2.37412	1.53419	9.55777	0.10765	0.911524	0	0	2.64074	0.839113	0	0	4.00826	4.15847	1.27519	13.1978	0.626772
ENSG00000119844	214.02	89.8652	245.671	152.71	5.78754	55.7741	152.924	57.8128	46.3017	106.308	20.2444	31.905	52.1429	53.1186	1.71104	46.1301	83.6586	29.3801	29.4783	101.415	16.6129	67.8978	169.108	38.5563	46.3679	147.63	81.7216	59.4131	130.36	166.431	250.795	39.9273	221.067	345.193	14.3278	27.2894	60.7383	70.6584	175.58	23.9743	105.361	178.059	26.8483	159.296	4.41365	82.9486	37.2974	142.892	118.833	52.8641	307.972	159.678	70.5454	199.606	133.895	329.945	21.6236
ENSG00000119862	25.5254	3.52412	39.6243	19.9187	1.09494	13.7624	50.9747	15.4168	6.8446	22.8619	2.41004	4.96299	9.85378	11.1179	2.44434	10.0584	12.084	4.3297	5.44214	14.8866	1.10753	20.0922	44.6256	23.727	46.3679	30.8994	13.2881	14.638	33.5213	43.7976	35.2357	15.0669	30.7037	40.752	2.52844	4.81578	11.2289	16.8736	37.1419	4.69062	19.6936	23.7412	4.60257	43.0099	0.4306	19.142	13.4271	30.0193	39.6111	9.23024	116.817	43.3692	12.8264	37.4262	17.8527	39.5934	0.626772
ENSG00000119878	7.85396	15.8586	13.8685	23.2385	1.87704	4.34603	6.37184	10.599	4.42886	12.5741	3.85607	1.418	2.46344	0.617658	1.22217	4.16212	5.57724	3.40191	2.72107	9.30415	1.66129	8.31402	11.7436	0	0	11.4442	9.30165	6.02742	23.589	21.8988	10.3634	3.01338	14.3284	9.5887	3.65219	6.42104	3.06244	10.546	28.7005	2.6059	10.8315	16.6189	9.97224	17.5226	0.53825	8.20371	4.47569	12.0077	7.92221	2.51734	42.479	13.7993	5.61157	29.1093	16.5775	30.7949	1.56693
ENSG00000119888	54.9777	10.5724	67.3613	19.9187	0.93852	10.8651	22.3015	3.85419	5.63673	34.2929	5.7841	5.67199	6.15861	6.79424	0	6.93686	9.2954	4.3297	2.26756	16.7475	1.66129	15.9352	14.0923	2.96587	0	37.7659	29.2338	6.88848	18.6229	35.0381	80.8348	6.02676	59.3605	64.7237	3.93312	4.01315	13.2706	14.7644	45.5832	5.2118	9.84682	33.2377	4.60257	15.9296	0.645901	17.3189	0	18.0116	18.4852	10.9085	63.7184	39.4266	20.0413	24.9508	20.4031	43.9927	3.76063
ENSG00000119899	25.5254	5.28619	5.94365	0	0.31284	2.89735	6.37184	3.85419	3.22099	6.85858	0.964017	0.708999	3.28459	7.4119	0	2.4279	1.85908	1.23706	3.17458	4.65208	0	3.46417	16.441	0	9.27357	17.1663	5.97963	0.86106	7.44917	21.8988	2.07269	3.01338	20.4691	28.7661	0.842812	6.42104	4.08325	5.27302	15.1944	1.56354	6.89277	7.12237	3.06838	6.37184	0.753551	2.73457	2.98379	9.60618	2.64074	2.51734	0	17.742	8.81818	10.3962	6.37596	17.5971	6.5811
ENSG00000119900	17.6714	3.52412	21.7934	3.31978	0.93852	6.51905	6.37184	2.89064	1.61049	9.14478	0.964017	2.836	2.46344	5.55893	0	2.08106	7.43632	3.09264	3.85485	3.72166	3.32258	8.31402	12.9179	2.96587	9.27357	11.4442	7.30844	2.58318	4.96611	24.0887	12.4361	2.26004	20.4691	26.3689	1.96656	2.8092	7.14568	2.10921	16.8827	2.08472	12.8009	11.8706	1.53419	11.1507	0.53825	4.55762	1.4919	10.807	7.92221	1.67823	74.3382	9.85664	4.80991	22.8716	11.4767	13.1978	2.82047
ENSG00000119906	84.4301	24.6689	120.854	29.8781	2.18988	15.9354	41.417	28.9064	8.85772	33.1498	4.33808	9.92599	13.9595	11.1179	0	7.97739	29.7453	8.6594	6.80268	20.4691	7.75268	26.3277	35.2308	26.6929	37.0943	40.0548	39.8642	17.2212	26.0721	59.1268	87.0529	8.2868	75.7358	81.5039	6.46156	10.4342	18.3746	36.9111	55.7128	13.5507	42.3413	54.6049	5.36967	55.7536	1.83005	29.1688	7.45948	31.2201	29.0481	20.9778	148.676	55.1972	20.843	37.4262	39.5309	83.5861	14.1024
ENSG00000119912	202.24	58.148	176.328	66.3957	7.0389	31.1466	47.7888	26.9793	19.7286	94.877	14.9423	30.487	32.0248	42.0008	3.66651	36.0717	50.1951	24.7411	22.2221	52.1033	8.8602	54.0411	125.656	14.8294	9.27357	94.987	53.1523	24.9707	96.8392	155.481	101.562	18.8336	239.489	163.008	10.1137	17.6579	32.666	47.4571	162.074	20.326	58.0962	149.57	23.0129	117.879	3.33715	44.6647	47.7407	64.8417	71.2999	32.7254	233.634	76.8818	47.2975	126.833	130.07	202.366	15.3559
ENSG00000119917	0	1.76206	5.94365	9.95935	2.3463	0.724339	0	2.89064	2.01312	1.1431	0	0.708999	2.46344	1.23532	0	3.12159	3.71816	1.54632	0.453512	0.930415	0	2.0785	0	0	0	1.14442	5.97963	4.3053	4.96611	0	4.14538	1.50669	6.14074	7.19152	1.40469	1.20394	1.53122	1.0546	3.37653	0.52118	2.95405	2.37412	0	7.9648	0.4306	0.911524	0	1.20077	2.64074	0	0	1.97133	0	8.31693	7.65115	4.39927	0.940158
ENSG00000119922	7.85396	0	7.92486	19.9187	1.25136	1.44868	6.37184	0	1.20787	2.28619	2.41004	0.708999	3.28459	5.55893	0	1.38737	5.57724	1.85559	1.13378	3.72166	1.66129	6.92835	9.39487	5.93175	0	6.86653	5.97963	4.3053	4.96611	6.56964	16.5815	0.753345	8.18765	4.79435	1.68562	3.21052	4.08325	7.38222	5.0648	2.6059	2.95405	4.74825	0	7.9648	0	6.38066	0	4.80309	5.28147	1.67823	0	1.97133	2.40496	20.7923	2.55038	8.79854	2.82047
ENSG00000119927	13.7444	0	9.90608	3.31978	0.62568	4.34603	6.37184	3.85419	1.61049	4.57239	1.44603	2.127	2.46344	3.08829	0	1.38737	4.6477	1.23706	0.680268	3.72166	0.553763	4.15701	1.17436	2.96587	0	3.43326	3.32202	0	4.96611	6.56964	8.29075	3.01338	14.3284	16.7802	0.842812	0.80263	1.02081	11.6006	6.75306	4.16944	5.90809	16.6189	0	11.1507	0.10765	3.64609	10.4433	6.00386	2.64074	0.839113	21.2395	9.85664	2.40496	12.4754	6.37596	4.39927	1.88032
ENSG00000119929	19.6349	17.6206	9.90608	29.8781	1.40778	5.79471	31.8592	7.70838	0.805247	5.71548	3.85607	1.418	4.92689	2.47063	0	1.38737	5.57724	1.23706	1.58729	6.51291	1.10753	4.84984	11.7436	5.93175	0	19.4552	5.97963	4.3053	9.93223	28.4684	10.3634	4.52007	14.3284	21.5746	1.40469	1.60526	8.1665	6.32762	13.5061	3.64826	16.7396	9.4965	3.83548	15.9296	0.32295	6.38066	2.98379	4.80309	10.5629	5.87379	31.8592	3.94266	4.00826	18.7131	11.4767	43.9927	6.26772
ENSG00000119943	1.96349	0	3.96243	16.5989	0.15642	2.17302	12.7437	1.92709	0.402624	2.28619	0.964017	0.708999	2.46344	10.5002	0.244434	2.08106	5.57724	1.54632	0.453512	5.58249	1.66129	1.38567	2.34872	14.8294	64.915	3.43326	0.664403	8.6106	3.72458	2.18988	0	4.52007	10.2346	0	1.68562	2.40789	2.55203	3.16381	15.1944	2.08472	2.95405	14.2447	0	11.1507	0.753551	8.20371	4.47569	2.40155	47.5333	0.839113	53.0987	21.6846	4.80991	4.15847	5.10077	26.3956	0
ENSG00000119950	29.4524	3.52412	45.5679	86.3144	1.40778	10.1407	95.5777	14.4532	4.42886	17.1465	3.37406	8.50799	4.92689	12.9708	0	6.24318	10.2249	4.63897	3.17458	19.5387	3.87634	13.1639	19.9641	14.8294	102.009	21.744	9.96605	15.4991	21.106	48.1774	31.0903	13.5602	30.7037	35.9576	6.46156	8.0263	12.2497	15.819	54.0245	7.29652	10.8315	26.1154	6.13677	25.4874	0.4306	14.5844	5.96759	13.2085	71.2999	15.9431	95.5777	55.1972	11.2231	33.2677	14.0271	70.3883	3.13386
ENSG00000119953	19.6349	5.28619	39.6243	33.1978	0.7821	7.24339	19.1155	7.70838	3.22099	13.7172	2.89205	6.38099	6.56918	2.47063	0	6.93686	2.78862	2.78338	2.49432	12.0954	1.10753	9.00685	14.0923	11.8635	0	14.8775	8.63724	6.02742	19.8645	17.519	41.4538	4.52007	30.7037	31.1633	2.80937	4.01315	8.1665	7.38222	20.2592	3.12708	11.8162	21.3671	4.60257	7.9648	0.10765	7.29219	11.9352	19.2124	26.4074	11.7476	116.817	11.828	9.61983	16.6339	25.5038	26.3956	0.940158
ENSG00000119965	5.89047	1.76206	5.94365	3.31978	0.31284	0.724339	0	1.92709	1.20787	4.57239	2.41004	0.708999	1.6423	0	0	0.693686	2.78862	0.309264	0	1.86083	0.553763	1.38567	3.52308	5.93175	0	4.57769	1.99321	0	2.48306	8.75952	2.07269	0	8.18765	14.383	0.280937	0.80263	1.53122	0	6.75306	1.04236	0.984682	11.8706	0	7.9648	0.2153	3.64609	1.4919	6.00386	2.64074	0	21.2395	3.94266	2.40496	12.4754	5.10077	13.1978	0.940158
ENSG00000119977	17.6714	1.76206	5.94365	6.63957	0.46926	5.07037	22.3015	0.963547	1.61049	18.2896	1.92803	4.25399	5.33746	4.32361	0.977736	1.38737	3.71816	1.54632	1.58729	3.72166	1.10753	2.77134	8.22051	5.93175	18.5471	10.2998	5.97963	3.44424	11.1738	17.519	0	2.26004	20.4691	11.9859	0.842812	2.8092	3.57284	11.6006	6.75306	1.56354	5.90809	18.993	3.06838	9.55777	0.861201	1.82305	11.9352	9.60618	23.7666	1.67823	0	3.94266	4.00826	8.31693	7.65115	21.9963	2.1937
ENSG00000119979	51.0508	5.28619	55.474	73.0352	0.93852	11.5894	41.417	7.70838	5.23411	34.2929	9.15816	12.053	11.0855	8.02956	0	9.71161	17.6613	6.18529	6.57592	10.2346	4.4301	20.785	43.4513	20.7611	9.27357	38.9103	16.6101	18.9433	28.5551	41.6077	35.2357	17.3269	65.5012	62.3265	2.80937	6.01972	7.14568	21.0921	43.8949	5.73298	23.6324	26.1154	6.13677	46.1959	2.04535	18.2305	19.3947	30.0193	29.0481	12.5867	84.9579	33.5126	20.0413	29.1093	34.4302	61.5898	3.76063
ENSG00000120008	180.641	63.4342	75.2862	79.6748	7.97742	44.1847	38.2311	47.2138	23.3522	82.303	13.0142	26.233	31.2036	29.6476	6.59972	30.1753	52.9838	17.3188	16.3264	46.5208	13.2903	44.3414	86.9025	14.8294	9.27357	64.0876	39.1998	24.1097	72.0086	113.874	68.3987	21.847	104.393	91.0926	9.27094	24.0789	20.9266	47.4571	119.867	16.6778	55.1422	106.836	32.9851	87.6128	3.4448	44.6647	29.8379	67.2433	58.0962	20.1387	233.634	78.8532	38.4793	114.358	136.445	263.956	10.9685
ENSG00000120029	25.5254	3.52412	11.8873	9.95935	0.62568	5.79471	9.55777	6.74483	2.41574	8.00168	1.44603	2.127	2.87402	7.4119	0	5.54949	3.71816	3.09264	2.49432	11.165	2.21505	5.54268	12.9179	2.96587	18.5471	11.4442	8.63724	8.6106	17.3814	10.9494	22.7996	5.27342	16.3753	31.1633	2.2475	4.41446	9.18731	3.16381	23.6357	3.12708	12.8009	16.6189	6.13677	19.1155	1.9377	9.11524	5.96759	12.0077	10.5629	1.67823	10.6197	19.7133	6.41322	18.7131	17.8527	26.3956	4.70079
ENSG00000120051	3.92698	3.52412	7.92486	29.8781	0.15642	1.44868	3.18592	0.963547	0	1.1431	0	0.708999	1.23172	2.47063	0	0.346843	2.78862	0.309264	1.13378	0.930415	0	0	1.17436	8.89762	9.27357	4.57769	1.99321	0.86106	2.48306	2.18988	8.29075	1.50669	8.18765	7.19152	0.280937	1.20394	0	1.0546	0	1.04236	7.87745	2.37412	1.53419	3.18592	0.2153	0.911524	7.45948	3.60232	0	0.839113	31.8592	1.97133	0.801652	6.2377	0	8.79854	5.01417
ENSG00000120053	31.4158	33.4792	25.7558	53.1165	1.25136	10.1407	70.0903	14.4532	5.63673	25.1481	3.37406	7.08999	4.51631	9.88253	1.4666	5.89633	8.36586	3.71117	2.72107	12.0954	3.87634	6.23551	14.0923	5.93175	18.5471	14.8775	5.31523	13.777	21.106	45.9875	10.3634	12.0535	28.6568	19.1774	1.40469	4.81578	5.61447	11.6006	23.6357	2.6059	7.87745	42.7342	5.36967	28.6733	1.18415	9.11524	14.919	13.2085	39.6111	7.55201	84.9579	35.4839	8.81818	31.1885	16.5775	52.7912	5.64095
ENSG00000120063	29.4524	5.28619	23.7746	63.0759	2.18988	8.69206	50.9747	12.5261	6.44198	25.1481	3.85607	8.50799	10.2643	11.1179	2.19991	7.28371	8.36586	5.25749	4.76188	10.2346	5.53763	15.2424	23.4872	20.7611	120.556	14.8775	9.96605	14.638	19.8645	19.7089	20.7269	12.0535	49.1259	43.1491	5.33781	6.42104	10.2081	16.8736	21.9475	8.33888	22.6477	47.4825	9.20515	25.4874	1.2918	10.9383	37.2974	13.2085	36.9703	5.03468	127.437	43.3692	19.2397	58.2185	28.0542	52.7912	7.52126
ENSG00000120071	45.1603	14.0965	35.6619	73.0352	1.87704	5.07037	89.2058	14.4532	9.66297	26.2912	6.74812	7.79899	6.97976	20.3827	1.4666	6.93686	21.3794	2.78338	4.53512	18.6083	4.98386	18.7065	27.0103	23.727	46.3679	22.8884	10.6305	26.6929	17.3814	50.3672	22.7996	14.3136	40.9383	40.752	5.61875	8.42761	13.2706	29.5289	40.5184	11.9871	10.8315	30.8636	8.43805	27.0803	1.5071	17.3189	31.3298	24.0155	50.174	8.39113	159.296	49.2832	16.8347	24.9508	22.9534	105.582	9.08819
ENSG00000120129	9.81745	7.04825	1.98122	26.5583	1.09494	5.79471	25.4874	3.85419	2.01312	8.00168	4.33808	4.96299	4.92689	3.70595	0	3.46843	4.6477	2.47411	2.72107	6.51291	6.64515	9.00685	8.22051	2.96587	0	11.4442	5.31523	3.44424	7.44917	35.0381	6.21806	9.04014	4.09383	14.383	2.2475	3.21052	2.04162	5.27302	6.75306	4.69062	4.92341	11.8706	4.60257	9.55777	0.53825	8.20371	14.919	8.40541	26.4074	4.19556	10.6197	13.7993	12.8264	14.5546	17.8527	8.79854	2.1937
ENSG00000120137	107.992	44.0515	101.042	23.2385	7.0389	28.2492	31.8592	27.9429	16.1049	51.4394	2.89205	14.18	25.045	23.471	0	17.3422	21.3794	12.3706	12.4716	35.3558	6.09139	40.8772	79.8564	5.93175	37.0943	82.3983	45.1794	23.2486	67.0425	78.8357	97.4163	14.3136	128.956	160.611	4.495	14.8486	28.0723	30.5835	84.4133	11.9871	50.2188	64.1014	9.20515	50.9747	1.83005	44.6647	17.9028	58.8379	26.4074	19.2996	21.2395	45.3406	35.2727	83.1693	81.6122	171.571	6.89449
ENSG00000120158	7.85396	1.76206	5.94365	0	0.46926	1.44868	0	2.89064	2.81837	1.1431	0.964017	1.418	2.05287	3.70595	0	1.04053	2.78862	0.927793	0.453512	3.72166	1.10753	2.77134	5.87179	2.96587	9.27357	6.86653	3.98642	4.3053	3.72458	13.1393	0	2.26004	6.14074	19.1774	0.561875	0.80263	2.04162	5.27302	6.75306	2.6059	3.93873	14.2447	0	4.77888	0.32295	1.82305	16.4109	6.00386	0	6.7129	21.2395	7.88532	4.80991	4.15847	3.82557	13.1978	4.07402
ENSG00000120159	45.1603	10.5724	65.3801	36.5176	1.25136	11.5894	19.1155	7.70838	3.22099	13.7172	1.92803	2.836	4.51631	8.64722	0	4.50896	7.43632	4.02044	3.40134	13.9562	2.21505	13.1639	18.7897	11.8635	27.8207	12.5886	11.9593	12.9159	14.8983	21.8988	43.5264	3.01338	38.8914	59.9294	3.09031	4.01315	9.18731	6.32762	27.0123	1.04236	13.7855	14.2447	4.60257	27.0803	0.861201	12.7613	4.47569	26.417	42.2518	12.5867	53.0987	17.742	13.6281	14.5546	10.2015	35.1941	4.07402
ENSG00000120253	35.3428	31.7171	33.6807	33.1978	0.93852	11.5894	9.55777	14.4532	7.24723	22.8619	3.37406	8.50799	8.62205	8.64722	0	5.89633	14.8726	3.71117	6.57592	14.8866	2.21505	13.1639	22.3128	0	37.0943	21.744	11.9593	7.74954	23.589	50.3672	22.7996	4.52007	30.7037	23.9717	3.93312	5.21709	7.65609	17.9283	30.3888	8.33888	14.7702	45.1084	2.30129	33.4522	1.5071	8.20371	10.4433	21.6139	18.4852	7.55201	42.479	17.742	8.01652	39.5054	29.3294	79.1868	7.52126
ENSG00000120254	3.92698	0	3.96243	0	0.15642	1.44868	15.9296	0.963547	0.402624	1.1431	0	2.836	0.410574	1.23532	0.244434	0	0	0	0	1.86083	0.553763	0.692835	5.87179	0	0	0	1.99321	0.86106	3.72458	0	4.14538	3.76673	4.09383	7.19152	1.68562	2.00657	0.510406	2.10921	3.37653	0	2.95405	0	0	0	0.645901	0	0	8.40541	5.28147	2.51734	0	7.88532	2.40496	6.2377	2.55038	8.79854	2.82047
ENSG00000120256	15.7079	1.76206	1.98122	19.9187	0	5.07037	6.37184	1.92709	2.81837	5.71548	2.41004	0.708999	2.87402	6.17658	0.488868	1.73422	2.78862	2.16485	1.36054	1.86083	1.66129	4.15701	2.34872	11.8635	18.5471	9.15537	3.32202	6.02742	4.96611	15.3292	2.07269	3.76673	2.04691	4.79435	0.561875	0.401315	3.57284	4.21841	5.0648	1.56354	2.95405	14.2447	0.767096	12.7437	0.10765	5.46914	11.9352	3.60232	7.92221	0.839113	116.817	9.85664	6.41322	22.8716	6.37596	21.9963	2.82047
ENSG00000120265	39.2698	8.81031	37.6431	36.5176	1.09494	10.8651	15.9296	6.74483	4.83148	22.8619	4.33808	4.96299	9.4432	10.5002	0	5.89633	10.2249	6.18529	5.21539	13.0258	3.87634	17.3209	18.7897	0	74.1886	24.0329	16.6101	6.88848	18.6229	35.0381	39.3811	4.52007	47.079	57.5322	3.09031	6.42104	10.2081	12.6552	33.7653	7.8177	19.6936	35.6119	9.20515	33.4522	0.32295	21.8766	7.45948	26.417	26.4074	8.39113	84.9579	25.6273	9.61983	47.8224	15.3023	52.7912	8.14803
ENSG00000120306	13.7444	7.04825	17.8309	19.9187	0.7821	3.62169	19.1155	5.78128	3.22099	21.7188	3.85607	5.67199	3.69517	8.02956	0	3.81527	10.2249	1.85559	4.30836	9.30415	0.553763	9.00685	16.441	32.6246	9.27357	11.4442	3.32202	11.1938	9.93223	26.2786	12.4361	3.76673	24.563	11.9859	1.68562	3.61183	7.14568	14.7644	10.1296	3.64826	3.93873	23.7412	10.7393	14.3366	0.968851	12.7613	4.47569	18.0116	18.4852	5.87379	84.9579	31.5413	8.81818	35.347	10.2015	61.5898	7.20788
ENSG00000120314	19.6349	21.1447	17.8309	26.5583	2.18988	7.24339	73.2762	24.0887	6.44198	24.005	6.74812	9.92599	6.15861	14.8238	1.4666	7.63055	13.9431	3.09264	0.907024	12.0954	4.98386	11.7782	15.2667	80.0786	74.1886	16.0219	8.63724	18.0823	16.1399	43.7976	33.163	21.0937	28.6568	43.1491	1.96656	2.00657	8.6769	17.9283	23.6357	5.73298	17.7243	37.986	2.30129	19.1155	1.18415	13.6729	40.2812	15.61	47.5333	17.6214	212.395	41.3979	12.8264	24.9508	20.4031	114.381	1.56693
ENSG00000120333	9.81745	5.28619	19.8122	23.2385	0.7821	11.5894	6.37184	8.67192	3.22099	4.57239	2.89205	4.96299	3.69517	3.08829	0	2.08106	2.78862	1.85559	1.58729	6.51291	1.10753	4.15701	2.34872	0	0	5.72211	9.96605	2.58318	12.4153	8.75952	24.8723	3.76673	14.3284	9.5887	1.40469	2.00657	7.14568	7.38222	8.44133	3.12708	7.87745	23.7412	6.13677	19.1155	0.32295	2.73457	8.95138	8.40541	13.2037	8.39113	127.437	11.828	3.20661	14.5546	6.37596	35.1941	1.25354
ENSG00000120370	19.6349	8.81031	21.7934	9.95935	0.93852	5.07037	9.55777	2.89064	1.61049	13.7172	2.41004	1.418	3.28459	3.70595	0	2.77474	7.43632	1.54632	2.0408	2.79125	2.76881	2.77134	10.5692	0	64.915	10.2998	3.32202	6.88848	7.44917	8.75952	14.5088	3.01338	8.18765	11.9859	1.40469	2.8092	4.08325	5.27302	15.1944	1.56354	10.8315	21.3671	0.767096	7.9648	0.2153	2.73457	2.98379	8.40541	5.28147	3.35645	42.479	15.7706	7.21487	8.31693	11.4767	13.1978	1.88032
ENSG00000120437	286.67	52.8619	239.727	235.705	6.10038	71.7095	156.11	44.3232	28.9889	205.757	31.8126	51.7569	45.5737	57.4422	1.71104	51.6796	72.5041	32.1635	28.1177	44.6599	14.9516	99.0753	113.913	62.2833	204.019	170.519	89.6945	66.3016	217.267	229.937	230.068	43.694	302.943	222.937	14.3278	28.092	38.7909	106.515	238.046	27.6225	97.4835	201.801	42.9574	262.839	3.33715	119.41	76.0867	111.672	126.755	57.0597	807.1	143.907	66.5371	185.052	104.566	519.114	12.5354
ENSG00000120438	296.487	132.155	414.074	248.984	18.4576	108.651	229.386	75.1567	44.2886	193.183	28.9205	60.9739	58.7121	79.6779	5.37755	63.4723	96.6721	47.0082	41.9499	132.119	19.9355	106.004	198.467	62.2833	111.283	232.318	149.491	71.468	212.301	240.887	485.009	66.2944	446.227	481.832	38.4884	61.8025	87.7898	130.771	371.419	63.0628	168.381	363.241	47.5599	246.909	8.93496	136.729	86.53	226.946	240.307	117.476	435.409	252.33	136.281	301.489	173.426	554.308	49.2016
ENSG00000120451	15.7079	21.1447	29.7182	29.8781	2.3463	8.69206	41.417	22.1616	2.01312	21.7188	5.3021	9.92599	11.0855	10.5002	4.64425	2.08106	11.1545	4.63897	5.6689	12.0954	4.4301	11.0854	15.2667	56.3516	55.6414	16.0219	11.2949	6.88848	16.1399	39.4178	20.7269	15.8203	28.6568	19.1774	10.9566	7.22367	5.10406	25.3105	21.9475	6.25416	9.84682	28.4895	7.67096	28.6733	2.69125	11.8498	38.7893	19.2124	23.7666	16.7823	74.3382	11.828	8.81818	22.8716	29.3294	48.392	11.5953
ENSG00000120509	76.5761	8.81031	17.8309	23.2385	0.93852	8.69206	41.417	19.2709	7.24723	25.1481	8.19415	9.92599	9.4432	12.3532	0	7.63055	13.9431	4.63897	7.25619	7.44332	1.66129	9.00685	8.22051	17.7952	46.3679	29.755	15.2813	14.638	27.3136	65.6964	26.9449	12.8069	57.3136	50.3407	3.65219	6.82235	9.18731	22.1467	38.8301	5.2118	14.7702	56.979	8.43805	30.2663	0.10765	24.6111	8.95138	26.417	36.9703	18.4605	63.7184	47.3119	20.0413	51.9808	17.8527	74.7876	1.25354
ENSG00000120519	7.85396	3.52412	1.98122	0	0.15642	7.96772	3.18592	1.92709	0	4.57239	0.964017	2.127	2.46344	0.617658	0	1.38737	0	1.85559	1.36054	1.86083	0	2.77134	7.04615	2.96587	0	2.28884	3.32202	1.72212	2.48306	2.18988	6.21806	3.01338	2.04691	11.9859	0	0.80263	2.55203	2.10921	5.0648	0.52118	2.95405	14.2447	0	9.55777	0.10765	2.73457	0	4.80309	13.2037	1.67823	0	11.828	0	2.07923	3.82557	4.39927	0
ENSG00000120526	29.4524	0	25.7558	9.95935	0.7821	2.17302	0	0.963547	2.41574	8.00168	0.964017	2.127	4.10574	4.94127	0	3.81527	5.57724	1.54632	2.49432	4.65208	0.553763	5.54268	9.39487	0	0	17.1663	6.64403	1.72212	9.93223	17.519	22.7996	0.753345	24.563	16.7802	0.842812	2.8092	1.53122	7.38222	16.8827	0.52118	8.86214	14.2447	0	12.7437	0.10765	6.38066	2.98379	9.60618	5.28147	4.19556	0	5.91399	4.80991	16.6339	8.92634	26.3956	1.88032
ENSG00000120533	109.955	45.8136	63.3989	106.233	2.03346	19.5571	79.648	11.5626	6.44198	58.2979	6.74812	17.016	13.9595	11.7355	0.244434	14.2206	19.5203	10.2057	11.3378	13.0258	4.98386	23.5564	51.6718	2.96587	111.283	59.5099	31.227	12.9159	44.695	72.266	70.4714	10.5468	73.6889	100.681	7.02344	6.42104	18.885	31.6381	89.4781	9.90242	38.4026	52.2307	16.8761	50.9747	1.7224	30.0803	23.8703	38.4247	60.737	19.2996	95.5777	49.2832	25.6529	58.2185	57.3836	83.5861	8.77481
ENSG00000120539	33.3793	1.76206	23.7746	6.63957	0.15642	3.62169	9.55777	6.74483	1.61049	10.2879	2.41004	1.418	5.33746	2.47063	0	5.20265	6.50678	4.02044	3.17458	6.51291	1.10753	7.62118	22.3128	0	0	18.3107	12.6237	3.44424	7.44917	13.1393	18.6542	1.50669	26.6099	19.1774	1.68562	2.00657	5.61447	6.32762	21.9475	5.2118	7.87745	21.3671	9.20515	17.5226	1.2918	10.0268	1.4919	13.2085	5.28147	7.55201	0	11.828	7.21487	16.6339	14.0271	13.1978	4.07402
ENSG00000120549	115.846	96.9134	116.892	288.821	9.3852	39.8386	277.175	52.9951	24.1574	92.5908	19.7624	41.1219	26.6873	41.3831	12.7106	22.198	45.5474	13.2984	10.6575	58.6162	20.4892	51.9626	71.6359	121.601	139.104	84.6872	38.5354	63.7184	90.6316	159.861	113.998	78.3479	116.674	189.377	12.6422	15.6513	38.2805	72.7676	106.361	22.4107	88.6214	132.951	18.4103	78.0551	1.83005	48.3107	92.4976	74.4479	187.492	52.025	615.945	169.534	78.5619	89.407	105.841	228.762	16.6095
ENSG00000120594	31.4158	8.81031	13.8685	3.31978	0.7821	4.34603	15.9296	6.74483	1.20787	5.71548	0.482009	0.708999	2.46344	0.617658	0	2.77474	2.78862	1.54632	0.453512	1.86083	1.66129	4.84984	3.52308	0	0	2.28884	3.32202	0.86106	1.24153	2.18988	10.3634	1.50669	14.3284	21.5746	0.842812	2.00657	4.08325	5.27302	15.1944	3.12708	5.90809	9.4965	1.53419	6.37184	0.10765	2.73457	2.98379	4.80309	13.2037	2.51734	53.0987	1.97133	3.20661	4.15847	5.10077	8.79854	2.82047
ENSG00000120616	47.1238	8.81031	105.004	29.8781	1.87704	13.0381	28.6733	20.2345	8.4551	25.1481	4.82009	10.635	11.0855	11.7355	0	8.67108	13.9431	6.80382	6.80268	23.2604	2.21505	22.1707	45.8	17.7952	9.27357	34.3326	36.5422	12.0548	21.106	48.1774	101.562	15.0669	90.0642	95.887	6.18062	8.42761	22.4579	22.1467	62.4658	5.73298	27.5711	40.3601	10.7393	30.2663	2.47595	27.3457	11.9352	30.0193	44.8925	11.7476	138.057	45.3406	16.033	35.347	30.6046	57.1905	5.01417
ENSG00000120647	15.7079	1.76206	19.8122	9.95935	0.7821	3.62169	9.55777	4.81774	2.01312	10.2879	1.44603	3.545	2.05287	4.32361	0.244434	2.77474	0.92954	0.927793	0.453512	2.79125	0	3.46417	12.9179	0	0	5.72211	7.97284	0	6.20764	17.519	14.5088	0.753345	22.516	26.3689	0.280937	2.00657	5.10406	5.27302	20.2592	2.6059	11.8162	9.4965	2.30129	7.9648	0	5.46914	0	8.40541	2.64074	2.51734	21.2395	11.828	7.21487	12.4754	7.65115	13.1978	8.46142
ENSG00000120656	11.7809	5.28619	23.7746	16.5989	1.25136	3.62169	41.417	2.89064	3.62361	8.00168	0.482009	3.545	3.28459	1.85298	0	3.46843	2.78862	1.85559	1.36054	7.44332	1.66129	3.46417	4.69744	0	0	8.01095	2.65761	3.44424	6.20764	17.519	18.6542	3.76673	14.3284	23.9717	3.93312	3.21052	4.08325	2.10921	25.324	3.12708	5.90809	9.4965	4.60257	6.37184	0.2153	5.46914	7.45948	2.40155	7.92221	10.0694	21.2395	5.91399	4.00826	14.5546	7.65115	30.7949	2.1937
ENSG00000120658	7.85396	1.76206	3.96243	26.5583	0.31284	4.34603	9.55777	2.89064	0.805247	9.14478	0	1.418	0.821148	4.94127	0.488868	1.38737	4.6477	2.16485	0.453512	4.65208	0	1.38567	3.52308	8.89762	9.27357	4.57769	4.65082	1.72212	2.48306	13.1393	12.4361	3.76673	8.18765	9.5887	0.561875	4.01315	2.04162	5.27302	20.2592	0.52118	5.90809	14.2447	2.30129	14.3366	1.39945	7.29219	8.95138	8.40541	5.28147	3.35645	21.2395	13.7993	4.80991	12.4754	1.27519	13.1978	5.01417
ENSG00000120662	13.7444	5.28619	19.8122	9.95935	0.15642	3.62169	6.37184	2.89064	2.01312	5.71548	0	2.127	4.10574	1.23532	0	2.08106	3.71816	1.54632	3.17458	5.58249	0.553763	4.15701	3.52308	0	0	11.4442	5.97963	5.16636	4.96611	8.75952	14.5088	1.50669	32.7506	28.7661	2.52844	1.60526	4.59365	7.38222	16.8827	3.12708	5.90809	11.8706	0.767096	14.3366	0.4306	6.38066	0	7.20464	2.64074	4.19556	42.479	11.828	3.20661	8.31693	5.10077	26.3956	1.25354
ENSG00000120675	9.81745	3.52412	13.8685	3.31978	1.09494	5.07037	3.18592	3.85419	2.01312	9.14478	1.44603	2.127	2.87402	4.32361	0	3.12159	5.57724	2.47411	1.58729	0	0	3.46417	17.6154	0	0	6.86653	10.6305	0.86106	13.6568	4.37976	16.5815	1.50669	6.14074	11.9859	1.40469	4.81578	7.65609	3.16381	16.8827	4.69062	6.89277	2.37412	7.67096	3.18592	0.32295	0.911524	4.47569	12.0077	10.5629	5.03468	0	3.94266	2.40496	6.2377	11.4767	13.1978	9.08819
ENSG00000120685	68.7222	10.5724	53.4928	16.5989	0.62568	15.2111	19.1155	17.3438	9.26034	37.7222	4.82009	9.21699	12.7278	13.5885	0.488868	9.36476	11.1545	7.42234	2.94783	21.3995	1.66129	17.3209	36.4051	23.727	37.0943	41.1992	27.2405	12.9159	24.8306	67.8863	51.8172	9.04014	61.4074	74.3124	3.65219	8.0263	12.7602	16.8736	35.4536	14.0719	39.3873	30.8636	6.90386	44.6029	0.968851	8.20371	22.3785	31.2201	55.4555	8.39113	116.817	39.4266	14.4297	39.5054	49.7325	52.7912	6.5811
ENSG00000120686	88.3571	8.81031	95.0983	23.2385	1.87704	15.9354	6.37184	19.2709	9.66297	36.5791	3.85607	9.21699	16.423	7.4119	0	11.4458	8.36586	6.80382	8.61673	15.8171	2.21505	31.1776	44.6256	0	37.0943	58.3655	33.8846	12.9159	34.7628	50.3672	103.634	6.02676	110.533	136.639	4.77594	9.23024	27.0515	20.0375	65.8424	7.8177	40.3719	64.1014	25.3142	52.5677	1.5071	18.2305	0	37.224	31.6888	6.7129	84.9579	23.6559	22.4463	66.5355	44.6317	87.9854	1.56693
ENSG00000120688	43.1968	14.0965	45.5679	16.5989	0.7821	2.89735	35.0451	1.92709	6.03935	25.1481	3.37406	3.545	9.4432	4.32361	0	4.16212	4.6477	3.09264	6.57592	6.51291	2.21505	14.5495	32.882	5.93175	18.5471	27.4661	15.2813	8.6106	12.4153	35.0381	43.5264	2.26004	38.8914	45.5463	3.93312	4.81578	14.8018	15.819	43.8949	6.77534	21.663	18.993	3.06838	12.7437	0.861201	20.0535	20.8866	19.2124	10.5629	6.7129	148.676	25.6273	11.2231	27.03	34.4302	52.7912	4.3874
ENSG00000120690	107.992	35.2412	130.76	59.7561	3.44124	17.3841	92.3917	22.1616	15.7023	48.0101	5.7841	12.762	12.3172	27.7946	2.44434	15.2611	20.4499	10.515	9.297	34.4254	5.53763	41.5701	62.241	35.5905	9.27357	62.9432	29.2338	16.3601	33.5213	61.3166	84.9802	18.0803	133.049	115.064	5.89969	9.23024	28.0723	44.2933	111.426	9.90242	50.2188	94.965	10.7393	35.0451	1.61475	26.4342	11.9352	42.0271	68.6592	24.3343	106.197	63.0825	33.6694	62.377	56.1084	162.773	12.8488
ENSG00000120693	72.6491	38.7654	69.3425	69.7155	4.06692	24.6275	127.437	33.7241	11.2735	45.7239	9.64017	16.307	20.1181	8.64722	3.91094	18.7295	31.6043	9.89646	7.93646	34.4254	12.7365	27.7134	68.1128	94.9079	102.009	50.3545	26.5761	41.3309	31.0382	113.874	84.9802	32.3938	81.8765	79.1067	6.18062	17.6579	20.4162	32.6927	47.2715	13.0295	56.1269	64.1014	21.4787	57.3466	2.69125	40.107	65.6435	42.0271	102.989	20.1387	446.029	82.7958	41.6859	47.8224	54.8332	127.579	3.44725
ENSG00000120694	153.152	111.01	211.99	172.629	7.50816	42.0116	117.879	41.4325	29.3915	138.315	20.2444	31.905	38.1834	46.942	0.733302	32.2564	50.1951	25.3597	21.5418	51.1728	11.0753	63.7408	118.61	32.6246	157.651	114.442	65.1115	45.6362	106.771	146.722	145.088	33.9005	259.958	208.554	13.485	25.2828	38.2805	70.6584	158.697	36.4826	68.9277	142.447	28.3825	114.693	4.9519	67.4527	82.0543	79.251	166.366	50.3468	414.17	96.5951	53.7107	158.022	126.244	219.963	26.3244
ENSG00000120696	33.3793	7.04825	21.7934	33.1978	1.72062	5.79471	22.3015	5.78128	2.41574	14.8603	1.92803	4.96299	8.21148	6.79424	0.244434	4.16212	10.2249	1.54632	1.36054	15.8171	2.21505	9.69968	15.2667	17.7952	9.27357	24.0329	7.30844	5.16636	21.106	24.0887	6.21806	8.2868	24.563	43.1491	1.96656	6.01972	3.06244	13.7098	21.9475	1.56354	8.86214	28.4895	3.83548	22.3015	0.4306	10.0268	14.919	19.2124	15.8444	5.87379	74.3382	23.6559	8.01652	33.2677	26.779	65.989	2.50709
ENSG00000120697	7.85396	8.81031	11.8873	13.2791	0.31284	2.89735	3.18592	2.89064	1.61049	4.57239	2.41004	0	1.6423	3.08829	0	2.77474	2.78862	1.54632	0.907024	1.86083	1.66129	3.46417	10.5692	0	0	4.57769	8.63724	0	0	6.56964	6.21806	4.52007	14.3284	4.79435	1.40469	0.80263	2.55203	8.43682	6.75306	2.6059	1.96936	9.4965	2.30129	4.77888	0.32295	4.55762	1.4919	6.00386	0	4.19556	0	3.94266	4.00826	6.2377	8.92634	8.79854	2.82047
ENSG00000120699	15.7079	7.04825	17.8309	6.63957	0.7821	2.89735	6.37184	4.81774	2.81837	5.71548	0.482009	3.545	4.51631	4.94127	0	2.77474	3.71816	1.23706	1.36054	9.30415	1.10753	7.62118	11.7436	2.96587	0	12.5886	7.30844	0	12.4153	13.1393	8.29075	1.50669	14.3284	16.7802	1.68562	1.60526	6.12487	8.43682	11.8179	2.08472	9.84682	30.8636	13.8077	12.7437	0.861201	4.55762	4.47569	9.60618	5.28147	6.7129	21.2395	15.7706	4.80991	10.3962	12.7519	13.1978	5.32756
ENSG00000120705	111.919	26.4309	166.422	39.8374	5.16186	21.0058	38.2311	30.8335	19.7286	80.0168	16.8703	21.27	29.5613	40.7655	0	15.9548	38.1111	19.4837	12.0181	28.8429	8.30644	47.1128	85.7282	14.8294	46.3679	84.6872	49.1659	41.3309	73.2502	87.5952	159.597	27.1204	135.096	206.157	13.2041	16.8552	42.3637	44.2933	114.802	16.1566	50.2188	99.7132	13.0406	89.2058	1.61475	52.8684	22.3785	79.251	55.4555	36.921	339.832	86.7385	37.6777	97.724	80.3371	158.374	13.789
ENSG00000120709	15.7079	5.28619	9.90608	79.6748	0.62568	13.7624	117.879	25.0522	3.22099	20.5757	6.74812	8.50799	4.92689	11.7355	2.93321	6.59002	11.1545	3.40191	3.17458	10.2346	8.8602	6.92835	19.9641	88.9762	74.1886	11.4442	5.31523	24.1097	18.6229	35.0381	12.4361	24.8604	24.563	4.79435	4.495	4.41446	5.61447	24.2559	8.44133	8.86006	13.7855	47.4825	11.5064	20.7085	0.861201	15.4959	40.2812	20.4131	34.3296	18.4605	191.155	49.2832	12.0248	39.5054	19.1279	65.989	8.14803
ENSG00000120725	7.85396	7.04825	7.92486	43.1572	0.62568	5.07037	47.7888	5.78128	1.20787	9.14478	0.482009	3.545	3.28459	6.17658	0	1.73422	8.36586	1.23706	1.13378	3.72166	4.98386	2.0785	5.87179	41.5222	129.83	9.15537	8.63724	5.16636	2.48306	10.9494	4.14538	9.04014	22.516	21.5746	1.68562	3.21052	2.04162	6.32762	11.8179	2.08472	9.84682	9.4965	10.7393	19.1155	2.153	6.38066	82.0543	3.60232	18.4852	5.03468	106.197	13.7993	8.01652	24.9508	10.2015	21.9963	6.26772
ENSG00000120727	166.897	44.0515	249.633	99.5935	5.00544	42.0116	47.7888	33.7241	18.1181	94.877	18.7983	26.942	30.793	38.2948	0	25.3195	47.4065	23.1948	21.0883	46.5208	9.41397	65.1265	89.2513	5.93175	74.1886	119.02	73.7488	30.1371	81.9409	164.241	248.723	27.8738	229.254	287.661	13.485	18.4605	48.4886	61.167	138.438	22.4107	80.7439	102.087	19.1774	156.11	3.8754	72.9219	37.2974	92.4595	60.737	35.2427	254.874	106.452	44.8925	145.546	93.089	171.571	16.2961
ENSG00000120733	159.043	68.7204	95.0983	122.832	5.63112	46.3577	210.271	52.0315	20.5338	88.0185	24.5824	34.032	25.8662	67.9424	5.62198	22.5448	46.477	13.2984	8.84348	34.4254	24.3656	47.1128	63.4154	154.225	111.283	70.9541	32.5558	66.3016	55.8688	164.241	89.1256	47.4608	110.533	160.611	12.6422	17.6579	26.0307	78.0406	123.243	24.4955	79.7592	132.951	19.1774	73.2762	6.24371	50.1338	108.908	76.8495	155.803	49.5077	860.199	143.907	47.2975	83.1693	118.593	312.348	11.5953
ENSG00000120738	0	0	0	0	0.31284	0.724339	6.37184	0	0	1.1431	0.964017	0	0.821148	3.08829	4.39981	0	0.92954	0.309264	0	1.86083	4.98386	0	0	2.96587	9.27357	1.14442	1.32881	2.58318	0	0	0	3.01338	0	4.79435	0.280937	1.20394	1.02081	1.0546	0	1.56354	1.96936	4.74825	2.30129	1.59296	0	1.82305	4.47569	1.20077	2.64074	0.839113	10.6197	5.91399	2.40496	12.4754	2.55038	0	1.56693
ENSG00000120742	235.619	123.344	150.572	627.439	14.7035	105.753	563.908	127.188	50.328	146.316	31.3306	66.6459	58.7121	66.0894	7.82189	40.5806	127.347	35.5654	29.705	109.789	25.4731	93.5327	123.308	169.055	278.207	116.731	71.0912	83.5228	178.78	262.786	194.833	84.3747	251.77	174.994	28.3747	50.5657	56.6551	142.371	170.515	63.5839	74.8358	275.398	82.8463	229.386	11.1956	136.729	122.336	133.286	488.536	86.4286	775.241	208.961	76.9586	234.953	124.969	519.114	16.9228
ENSG00000120756	23.5619	17.6206	13.8685	19.9187	0.93852	6.51905	12.7437	3.85419	1.20787	13.7172	1.92803	2.127	4.92689	4.32361	0.244434	3.81527	2.78862	3.71117	2.26756	6.51291	1.66129	6.23551	5.87179	2.96587	9.27357	5.72211	6.64403	4.3053	8.6907	15.3292	4.14538	4.52007	10.2346	31.1633	0.842812	3.61183	6.63528	5.27302	25.324	3.64826	4.92341	16.6189	0.767096	14.3366	0.4306	10.0268	4.47569	6.00386	2.64074	9.23024	21.2395	9.85664	8.01652	18.7131	10.2015	21.9963	1.25354
ENSG00000120784	15.7079	10.5724	5.94365	9.95935	0.62568	7.96772	3.18592	6.74483	1.61049	9.14478	0	0.708999	4.51631	5.55893	0	2.4279	7.43632	2.47411	2.94783	3.72166	0	7.62118	10.5692	2.96587	9.27357	16.0219	9.96605	2.58318	12.4153	8.75952	22.7996	4.52007	28.6568	28.7661	1.96656	3.61183	5.10406	2.10921	25.324	3.64826	9.84682	16.6189	0	17.5226	0	3.64609	4.47569	10.807	2.64074	7.55201	42.479	5.91399	11.2231	10.3962	21.6783	21.9963	2.50709
ENSG00000120798	7.85396	0	1.98122	0	0.7821	4.34603	9.55777	0.963547	0.805247	3.42929	0	0	0.410574	1.23532	0	0.693686	0	0.309264	0.907024	1.86083	1.10753	2.0785	4.69744	0	0	4.57769	4.65082	2.58318	2.48306	6.56964	4.14538	0.753345	0	11.9859	0.842812	3.21052	2.04162	4.21841	6.75306	2.08472	4.92341	14.2447	0.767096	1.59296	0.53825	2.73457	2.98379	2.40155	2.64074	2.51734	0	5.91399	2.40496	10.3962	5.10077	4.39927	2.82047
ENSG00000120800	45.1603	21.1447	27.737	19.9187	1.40778	7.96772	25.4874	12.5261	7.64985	18.2896	2.89205	6.38099	6.56918	17.2944	0.244434	7.28371	8.36586	4.94823	3.85485	17.6779	5.53763	15.2424	29.359	14.8294	0	33.1882	9.96605	10.3327	16.1399	26.2786	18.6542	8.2868	47.079	45.5463	3.93312	2.8092	8.1665	22.1467	33.7653	5.73298	13.7855	37.986	3.83548	28.6733	0.2153	9.11524	2.98379	15.61	29.0481	3.35645	254.874	33.5126	15.2314	24.9508	34.4302	87.9854	5.32756
ENSG00000120802	29.4524	15.8586	39.6243	29.8781	1.72062	10.1407	35.0451	12.5261	4.02624	19.4326	2.89205	5.67199	6.97976	16.6768	1.95547	4.50896	3.71816	3.09264	3.85485	20.4691	3.87634	19.3994	28.1846	23.727	9.27357	21.744	12.6237	6.88848	17.3814	28.4684	22.7996	8.2868	45.0321	45.5463	2.2475	4.81578	7.65609	18.9829	37.1419	1.04236	17.7243	54.6049	4.60257	31.8592	0.753551	12.7613	14.919	24.0155	7.92221	6.7129	53.0987	47.3119	18.438	22.8716	42.0813	48.392	5.95433
ENSG00000120805	261.144	63.4342	386.337	73.0352	7.66458	43.4603	70.0903	41.4325	27.781	91.4478	14.4603	30.487	50.5006	43.2361	0	34.6843	36.252	37.421	32.6529	61.4074	16.0591	120.553	166.759	17.7952	37.0943	188.83	106.969	35.3035	135.327	183.95	341.993	33.9005	337.741	393.137	16.0134	24.0789	74.0089	70.6584	238.046	26.059	89.606	121.08	31.4509	194.341	2.3683	99.3561	26.8541	110.471	81.8629	41.1165	212.395	136.022	74.5537	216.24	168.325	259.557	14.4158
ENSG00000120832	27.4889	7.04825	13.8685	9.95935	0.46926	7.96772	3.18592	3.85419	5.63673	18.2896	1.92803	2.127	3.69517	6.17658	0	5.20265	7.43632	2.16485	5.6689	11.165	0	8.31402	18.7897	0	0	19.4552	5.97963	0	12.4153	21.8988	18.6542	1.50669	26.6099	26.3689	1.68562	2.8092	5.10406	11.6006	28.7005	2.6059	13.7855	7.12237	1.53419	15.9296	0	10.9383	1.4919	10.807	5.28147	5.03468	10.6197	7.88532	8.81818	8.31693	16.5775	17.5971	2.82047
ENSG00000120833	47.1238	45.8136	87.1735	136.111	2.50272	18.1085	159.296	41.4325	17.7154	46.867	17.3523	29.069	20.9393	18.5298	8.31076	11.099	29.7453	12.3706	7.02944	27.9125	17.1666	22.8635	46.9744	91.9421	120.556	45.7769	23.9185	30.1371	40.9704	76.6458	74.6168	23.3537	77.7827	71.9152	9.83281	10.8355	25.0099	46.4025	60.7776	17.1989	31.5098	92.5908	23.78	62.1255	1.5071	41.9301	40.2812	37.224	113.552	26.0125	382.311	53.2259	24.0496	64.4562	40.8061	145.176	1.56693
ENSG00000120837	76.5761	35.2412	79.2486	16.5989	4.6926	17.3841	25.4874	9.63547	8.4551	37.7222	5.7841	12.053	21.7604	14.8238	0	14.9143	13.0136	10.8243	10.8843	18.6083	2.21505	33.9489	55.1949	2.96587	0	48.0657	27.2405	16.3601	33.5213	28.4684	91.1983	9.04014	100.299	100.681	12.0803	7.62498	26.0307	14.7644	77.6602	15.6354	34.4639	40.3601	16.109	46.1959	1.7224	21.8766	4.47569	31.2201	13.2037	14.2649	169.916	41.3979	25.6529	27.03	48.4573	57.1905	11.9087
ENSG00000120860	56.9412	21.1447	49.5304	43.1572	2.03346	14.4868	12.7437	4.81774	6.03935	18.2896	2.89205	9.92599	10.6749	10.5002	0	7.28371	7.43632	6.18529	6.57592	9.30415	2.76881	13.8567	31.7077	8.89762	0	36.6215	28.5693	11.1938	23.589	43.7976	64.2533	4.52007	38.8914	62.3265	3.65219	6.42104	9.69772	15.819	47.2715	7.29652	34.4639	9.4965	13.8077	36.6381	1.0765	20.0535	8.95138	25.2162	13.2037	11.7476	74.3382	15.7706	13.6281	49.9016	35.7054	61.5898	17.5496
ENSG00000120868	37.3063	19.3827	33.6807	9.95935	2.3463	8.69206	9.55777	6.74483	3.62361	26.2912	1.92803	2.836	6.15861	12.3532	0	5.89633	11.1545	4.94823	4.76188	12.0954	1.10753	15.9352	21.1385	5.93175	0	21.744	9.30165	5.16636	19.8645	26.2786	24.8723	5.27342	28.6568	31.1633	2.80937	5.21709	6.12487	12.6552	35.4536	3.12708	16.7396	52.2307	6.13677	33.4522	0.861201	8.20371	4.47569	15.61	5.28147	15.9431	138.057	27.5986	13.6281	43.6639	31.8798	61.5898	2.82047
ENSG00000120875	3.92698	3.52412	0	9.95935	1.25136	0.724339	12.7437	1.92709	1.20787	0	0	3.545	1.23172	0	0.244434	1.04053	2.78862	0.927793	0.453512	2.79125	0.553763	0	1.17436	0	0	0	0	0.86106	1.24153	4.37976	0	0	0	2.39717	4.495	1.60526	0.510406	1.0546	0	2.6059	1.96936	4.74825	3.06838	1.59296	1.9377	1.82305	25.3622	6.00386	2.64074	2.51734	0	9.85664	4.00826	6.2377	5.10077	0	3.76063
ENSG00000120885	9.81745	56.386	0	53.1165	4.37976	12.3138	3.18592	7.70838	0.402624	8.00168	3.37406	5.67199	11.4961	9.88253	7.33302	3.46843	5.57724	4.94823	2.72107	10.2346	3.32258	0	11.7436	53.3857	37.0943	3.43326	3.32202	13.777	21.106	4.37976	4.14538	27.1204	8.18765	11.9859	13.2041	19.2631	1.02081	9.49143	11.8179	25.0166	20.6783	33.2377	16.109	4.77888	11.088	6.38066	137.255	12.0077	5.28147	6.7129	21.2395	9.85664	8.01652	58.2185	19.1279	30.7949	32.5921
ENSG00000120889	53.0142	10.5724	21.7934	33.1978	2.18988	9.4164	28.6733	13.4897	6.03935	29.7205	5.3021	4.96299	9.03263	9.26488	1.71104	7.28371	6.50678	4.94823	2.49432	13.9562	4.98386	15.9352	12.9179	38.5563	74.1886	14.8775	12.6237	12.0548	18.6229	43.7976	31.0903	12.0535	22.516	28.7661	6.7425	7.62498	11.2289	26.3651	40.5184	9.90242	23.6324	35.6119	2.30129	19.1155	0.4306	18.2305	29.8379	24.0155	36.9703	19.2996	74.3382	49.2832	17.6364	22.8716	16.5775	35.1941	2.82047
ENSG00000120896	35.3428	63.4342	25.7558	351.897	7.0389	34.0439	223.015	64.5577	13.6892	50.2963	17.3523	38.9949	8.21148	32.7359	14.1772	9.36476	48.3361	4.94823	6.57592	35.3558	28.2419	10.3925	34.0564	284.724	352.396	24.0329	13.2881	86.9671	59.5934	105.114	49.7445	82.868	57.3136	52.7378	12.0803	29.296	13.2706	73.8222	27.0123	26.5802	43.326	121.08	44.4916	57.3466	5.5978	39.1955	222.293	46.8301	203.337	50.3468	552.226	118.28	33.6694	160.101	31.8798	193.568	39.1732
ENSG00000120899	60.8682	15.8586	53.4928	126.152	6.10038	32.5952	165.668	61.667	20.9364	58.2979	17.8343	14.889	17.2441	17.9121	5.62198	16.3016	28.8157	9.27793	7.25619	31.6341	31.5645	14.5495	37.5795	174.987	278.207	49.2101	19.2677	51.6636	55.8688	105.114	47.6718	49.7208	47.079	98.2841	9.55187	12.4408	20.9266	42.1841	72.5954	13.0295	38.4026	97.3391	5.36967	52.5677	1.18415	26.4342	119.352	60.0386	211.259	28.5298	584.086	134.05	38.4793	110.199	62.4844	184.769	5.32756
ENSG00000120903	17.6714	1.76206	7.92486	56.4363	0.93852	5.07037	50.9747	13.4897	1.61049	36.5791	2.41004	19.143	6.97976	3.70595	4.64425	7.28371	8.36586	0.618529	2.94783	5.58249	2.21505	11.0854	10.5692	41.5222	37.0943	18.3107	11.9593	8.6106	16.1399	81.0255	14.5088	18.0803	24.563	16.7802	1.68562	2.8092	4.08325	13.7098	27.0123	6.25416	10.8315	30.8636	7.67096	31.8592	0.4306	10.9383	7.45948	20.4131	58.0962	7.55201	63.7184	29.5699	11.2231	20.7923	12.7519	48.392	0.626772
ENSG00000120910	53.0142	19.3827	29.7182	33.1978	2.03346	13.0381	0	8.67192	4.42886	27.4343	3.37406	7.08999	6.97976	6.79424	0	4.50896	12.084	4.63897	4.08161	13.0258	1.10753	6.92835	27.0103	5.93175	0	16.0219	17.2745	4.3053	14.8983	21.8988	26.9449	4.52007	34.7975	45.5463	3.93312	10.8355	5.10406	6.32762	30.3888	4.16944	18.709	40.3601	3.83548	17.5226	0.968851	9.11524	14.919	15.61	7.92221	7.55201	10.6197	31.5413	13.6281	37.4262	24.2286	39.5934	7.52126
ENSG00000120915	439.822	177.968	188.215	653.997	15.642	119.516	796.48	197.527	66.0303	444.665	67.4812	97.8419	87.8628	113.031	24.9323	89.1387	116.192	28.1431	37.4147	128.397	56.4838	123.325	198.467	477.506	704.792	272.372	110.291	169.629	319.073	492.723	190.687	161.969	333.647	222.937	30.3412	42.5394	51.0406	197.211	273.499	71.4016	173.304	403.601	108.928	286.733	5.92075	170.455	258.098	214.938	612.651	119.154	2219.53	415.95	139.488	399.213	225.709	879.854	14.1024
ENSG00000120925	27.4889	8.81031	33.6807	9.95935	1.09494	3.62169	12.7437	6.74483	5.23411	16.0034	2.89205	2.127	6.15861	6.79424	0	5.20265	9.2954	4.02044	5.6689	13.0258	1.10753	11.0854	31.7077	2.96587	0	30.8994	13.2881	6.02742	3.72458	32.8482	29.0176	2.26004	32.7506	28.7661	3.37125	4.81578	8.6769	6.32762	27.0123	9.38124	17.7243	30.8636	6.90386	22.3015	0.861201	15.4959	0	14.4093	2.64074	5.87379	0	13.7993	12.0248	20.7923	15.3023	13.1978	5.01417
ENSG00000120942	1.96349	0	1.98122	9.95935	0.15642	0.724339	0	2.89064	0	4.57239	0.482009	0	1.23172	0.617658	0.977736	0.693686	1.85908	0	0.226756	2.79125	1.10753	2.0785	3.52308	0	0	2.28884	1.99321	3.44424	1.24153	13.1393	0	0.753345	4.09383	2.39717	0	2.40789	0	1.0546	3.37653	0.52118	4.92341	7.12237	0.767096	4.77888	0.2153	0	5.96759	3.60232	7.92221	0.839113	63.7184	13.7993	3.20661	6.2377	1.27519	17.5971	0.313386
ENSG00000120948	13.7444	3.52412	1.98122	6.63957	0.46926	2.89735	3.18592	2.89064	2.01312	6.85858	2.41004	0	2.05287	1.23532	0.488868	0.346843	8.36586	1.54632	0.680268	0.930415	2.76881	7.62118	5.87179	11.8635	0	3.43326	3.98642	3.44424	3.72458	6.56964	14.5088	3.76673	8.18765	23.9717	0.842812	1.20394	1.02081	2.10921	13.5061	2.6059	4.92341	16.6189	4.60257	4.77888	0.4306	5.46914	4.47569	9.60618	2.64074	2.51734	0	3.94266	3.20661	8.31693	8.92634	26.3956	0.626772
ENSG00000120963	60.8682	12.3344	69.3425	29.8781	1.25136	12.3138	44.6029	10.599	4.83148	21.7188	4.82009	9.21699	9.03263	14.8238	0	6.59002	12.084	4.02044	6.34917	11.165	2.21505	22.1707	36.4051	29.6587	46.3679	41.1992	17.9389	6.88848	21.106	50.3672	74.6168	24.1071	61.4074	107.873	4.495	8.42761	14.8018	16.8736	64.1541	6.25416	16.7396	18.993	18.4103	52.5677	2.153	21.8766	1.4919	19.2124	21.1259	13.4258	169.916	35.4839	16.8347	91.4863	28.0542	70.3883	19.7433
ENSG00000120992	115.846	28.193	146.61	23.2385	3.44124	28.9735	12.7437	24.0887	16.5076	66.2996	6.26611	22.688	20.5287	27.177	0.733302	22.5448	28.8157	18.8651	16.5532	32.5645	8.8602	45.0342	81.0308	17.7952	37.0943	98.4202	64.4471	17.2212	84.4239	65.6964	130.579	18.0803	167.847	191.774	6.18062	24.0789	46.447	40.0749	153.632	19.8048	47.2647	111.584	26.0813	111.507	2.90655	62.8951	25.3622	73.2471	68.6592	26.0125	106.197	78.8532	37.6777	97.724	53.558	202.366	13.4756
ENSG00000121005	0	1.76206	3.96243	6.63957	0.31284	2.17302	0	0.963547	0.805247	3.42929	0.482009	0.708999	2.46344	1.23532	0	0.346843	4.6477	1.23706	0.453512	0.930415	0	5.54268	11.7436	2.96587	0	2.28884	1.99321	2.58318	4.96611	0	4.14538	1.50669	12.2815	16.7802	0.842812	0.80263	4.08325	1.0546	0	1.04236	6.89277	0	0.767096	1.59296	0	2.73457	0	12.0077	7.92221	0	21.2395	3.94266	3.20661	14.5546	8.92634	8.79854	0.313386
ENSG00000121022	58.9047	47.5757	51.5116	89.6342	2.3463	12.3138	50.9747	18.3074	9.26034	36.5791	6.26611	12.053	10.6749	17.9121	7.08859	10.0584	29.7453	10.2057	4.98863	22.33	3.87634	16.628	29.359	47.454	129.83	29.755	7.30844	16.3601	45.9365	56.9369	37.3084	9.04014	38.8914	28.7661	7.02344	12.0394	10.7185	27.4197	43.8949	10.9448	26.5864	45.1084	15.3419	47.7888	2.69125	26.4342	25.3622	28.8186	34.3296	24.3343	318.592	35.4839	24.8512	49.9016	30.6046	153.974	20.0567
ENSG00000121039	7.85396	0	7.92486	3.31978	0.31284	0.724339	9.55777	0.963547	0.805247	2.28619	0.964017	2.127	2.87402	1.85298	0.977736	1.04053	4.6477	0.618529	0.680268	0	0	2.0785	7.04615	0	0	1.14442	4.65082	6.02742	1.24153	10.9494	8.29075	0.753345	0	0	0.842812	0.401315	1.02081	3.16381	1.68827	1.56354	0.984682	9.4965	3.06838	1.59296	0	1.82305	4.47569	4.80309	7.92221	0	21.2395	3.94266	2.40496	6.2377	1.27519	4.39927	1.25354
ENSG00000121057	27.4889	61.6722	41.6055	205.827	8.29026	36.9413	60.5325	10.599	1.20787	21.7188	2.89205	7.79899	9.4432	53.1186	7.08859	1.73422	14.8726	8.6594	8.38997	13.9562	12.1828	4.84984	11.7436	166.089	92.7357	13.7331	11.2949	27.5539	23.589	35.0381	37.3084	15.0669	59.3605	52.7378	11.5184	50.967	8.1665	21.0921	28.7005	26.059	38.4026	42.7342	9.97224	30.2663	15.7169	10.9383	129.795	25.2162	31.6888	46.9903	53.0987	33.5126	14.4297	397.134	7.65115	114.381	202.761
ENSG00000121058	29.4524	38.7654	41.6055	39.8374	0.7821	14.4868	22.3015	9.63547	4.83148	12.5741	3.37406	5.67199	11.4961	12.9708	0	3.46843	12.084	5.56676	6.12241	15.8171	3.87634	6.23551	46.9744	5.93175	0	20.5996	12.6237	7.74954	16.1399	24.0887	45.5991	3.76673	47.079	59.9294	5.05687	12.0394	9.18731	6.32762	35.4536	7.8177	44.3107	14.2447	6.90386	15.9296	4.19835	10.0268	17.9028	20.4131	15.8444	13.4258	31.8592	31.5413	16.8347	43.6639	22.9534	43.9927	33.5323
ENSG00000121060	19.6349	22.9068	33.6807	46.477	2.18988	10.8651	54.1607	18.3074	8.05247	17.1465	5.7841	9.21699	7.39033	8.64722	0	9.36476	12.084	5.25749	2.49432	16.7475	4.4301	8.31402	16.441	20.7611	46.3679	17.1663	13.2881	13.777	21.106	35.0381	18.6542	12.0535	26.6099	67.1209	0.842812	4.01315	8.1665	27.4197	28.7005	5.73298	14.7702	37.986	6.90386	19.1155	1.7224	9.11524	43.265	18.0116	44.8925	15.9431	180.536	61.1112	11.2231	29.1093	30.6046	79.1868	3.44725
ENSG00000121064	11.7809	1.76206	9.90608	6.63957	0	2.17302	3.18592	0.963547	1.20787	2.28619	0	0.708999	1.6423	1.85298	0	1.73422	0	0.309264	0.453512	2.79125	0.553763	0.692835	5.87179	2.96587	0	4.57769	3.32202	0	4.96611	13.1393	2.07269	6.02676	10.2346	4.79435	0.561875	0.80263	2.04162	3.16381	1.68827	2.6059	2.95405	2.37412	0.767096	3.18592	0.32295	4.55762	8.95138	4.80309	0	4.19556	42.479	7.88532	0.801652	2.07923	5.10077	4.39927	0.626772
ENSG00000121067	90.3206	17.6206	65.3801	106.233	1.72062	15.9354	89.2058	23.1251	14.8971	44.5808	10.1222	14.889	21.7604	20.3827	0	13.5269	21.3794	8.6594	6.34917	25.1212	5.53763	23.5564	56.3692	26.6929	18.5471	48.0657	34.549	25.8318	32.2797	87.5952	62.1806	15.8203	77.7827	67.1209	6.7425	8.82893	23.9891	33.7473	89.4781	13.5507	34.4639	61.7272	13.8077	52.5677	0.968851	26.4342	34.3136	36.0232	60.737	24.3343	138.057	74.9105	28.8595	45.7431	45.9069	140.777	3.44725
ENSG00000121068	0	3.52412	3.96243	9.95935	0.31284	0	15.9296	1.92709	0.805247	0	3.37406	4.25399	0	1.23532	0.244434	0	0.92954	0	0	1.86083	2.21505	0	1.17436	0	27.8207	3.43326	0.664403	1.72212	4.96611	4.37976	0	4.52007	2.04691	2.39717	2.52844	1.60526	0.510406	1.0546	0	2.08472	1.96936	2.37412	3.06838	3.18592	0.753551	1.82305	19.3947	3.60232	2.64074	1.67823	42.479	1.97133	2.40496	6.2377	1.27519	4.39927	0.626772
ENSG00000121073	19.6349	5.28619	21.7934	23.2385	0.62568	10.1407	22.3015	9.63547	3.62361	10.2879	3.37406	4.25399	6.15861	4.94127	0	4.16212	3.71816	4.3297	3.85485	11.165	0	4.15701	21.1385	14.8294	37.0943	13.7331	7.97284	12.9159	16.1399	28.4684	26.9449	3.76673	26.6099	14.383	3.65219	3.21052	9.69772	10.546	5.0648	5.2118	11.8162	16.6189	4.60257	14.3366	0.861201	14.5844	5.96759	12.0077	26.4074	4.19556	63.7184	13.7993	9.61983	14.5546	11.4767	35.1941	1.25354
ENSG00000121101	3.92698	24.6689	9.90608	6.63957	0.46926	1.44868	0	0.963547	0.402624	1.1431	0	1.418	2.05287	4.32361	0.244434	0.346843	4.6477	0.618529	0.680268	0.930415	0.553763	0.692835	4.69744	8.89762	0	0	1.32881	1.72212	3.72458	2.18988	0	0.753345	6.14074	4.79435	0.842812	2.00657	0	1.0546	13.5061	3.64826	4.92341	9.4965	4.60257	1.59296	0.32295	0.911524	35.8055	1.20077	5.28147	4.19556	10.6197	5.91399	1.6033	2.07923	1.27519	0	6.26772
ENSG00000121104	23.5619	8.81031	5.94365	39.8374	1.25136	5.07037	35.0451	16.3803	3.62361	5.71548	1.92803	2.127	2.46344	9.26488	1.22217	2.4279	8.36586	1.85559	0.907024	8.37374	4.4301	7.62118	5.87179	29.6587	64.915	4.57769	1.99321	12.0548	7.44917	30.6583	6.21806	10.5468	2.04691	7.19152	0.842812	2.00657	4.59365	6.32762	8.44133	2.08472	2.95405	18.993	3.83548	22.3015	0.645901	8.20371	19.3947	14.4093	21.1259	8.39113	74.3382	11.828	7.21487	8.31693	7.65115	30.7949	1.25354
ENSG00000121210	7.85396	0	3.96243	0	0.15642	2.17302	0	0	0	0	0.482009	0.708999	2.87402	1.23532	0.977736	0.346843	1.85908	0	0	1.86083	0	0.692835	4.69744	0	0	0	0	1.72212	1.24153	0	6.21806	0.753345	2.04691	16.7802	0.280937	1.20394	1.02081	5.27302	0	0	2.95405	0	0.767096	0	0	0.911524	0	1.20077	10.5629	1.67823	0	3.94266	0	4.15847	5.10077	0	0.626772
ENSG00000121274	23.5619	15.8586	37.6431	16.5989	1.40778	2.89735	3.18592	4.81774	1.61049	13.7172	2.89205	2.127	5.74804	6.17658	0	4.16212	7.43632	1.85559	3.85485	8.37374	2.76881	11.7782	8.22051	8.89762	18.5471	16.0219	7.97284	1.72212	19.8645	19.7089	29.0176	4.52007	28.6568	26.3689	2.2475	2.8092	4.59365	11.6006	23.6357	1.04236	12.8009	16.6189	6.13677	17.5226	0	7.29219	13.4271	9.60618	18.4852	2.51734	10.6197	13.7993	10.4215	29.1093	16.5775	30.7949	2.82047
ENSG00000121289	27.4889	12.3344	57.4552	26.5583	1.5642	3.62169	60.5325	14.4532	7.24723	22.8619	3.85607	6.38099	4.92689	8.64722	7.82189	4.8558	10.2249	2.78338	4.08161	16.7475	2.76881	18.7065	19.9641	11.8635	83.4622	21.744	18.6033	7.74954	19.8645	41.6077	45.5991	9.79349	55.2667	52.7378	3.65219	3.21052	5.61447	12.6552	15.1944	6.25416	18.709	30.8636	6.90386	28.6733	0.645901	20.965	14.919	26.417	31.6888	10.9085	169.916	25.6273	16.8347	45.7431	19.1279	30.7949	7.20788
ENSG00000121297	5.89047	3.52412	9.90608	29.8781	0.31284	2.17302	25.4874	4.81774	0.805247	2.28619	0	2.127	0.410574	3.70595	0.733302	1.04053	2.78862	1.23706	0.680268	0.930415	0.553763	2.0785	2.34872	14.8294	46.3679	4.57769	3.32202	6.88848	4.96611	13.1393	6.21806	10.5468	4.09383	2.39717	0.280937	2.00657	3.57284	4.21841	0	1.04236	3.93873	4.74825	1.53419	9.55777	0.753551	6.38066	11.9352	2.40155	21.1259	2.51734	116.817	9.85664	0.801652	2.07923	2.55038	17.5971	0.313386
ENSG00000121310	78.5396	54.6239	33.6807	371.816	4.06692	33.3196	461.959	60.7035	11.2735	52.5825	20.2444	39.7039	18.4758	40.1478	7.08859	15.6079	46.477	8.6594	6.12241	22.33	25.4731	19.3994	36.4051	376.666	1057.19	46.9213	21.2609	54.2468	81.9409	116.064	66.326	62.5277	90.0642	81.5039	8.70906	14.8486	12.2497	68.5492	64.1541	16.6778	57.1115	71.2237	37.5877	74.8692	3.0142	50.1338	116.368	52.834	179.57	38.5992	892.058	145.878	32.8677	108.12	48.4573	189.169	8.46142
ENSG00000121350	104.065	33.4792	108.967	23.2385	2.65914	15.9354	22.3015	7.70838	7.24723	37.7222	4.82009	11.344	21.7604	16.6768	0	13.18	15.8022	4.3297	9.297	23.2604	2.21505	19.3994	27.0103	0	0	30.8994	17.9389	4.3053	38.4874	35.0381	64.2533	3.76673	69.5951	57.5322	2.2475	7.62498	11.7393	17.9283	47.2715	2.6059	21.663	21.3671	4.60257	44.6029	0.645901	19.142	32.8217	31.2201	13.2037	5.03468	116.817	15.7706	8.81818	51.9808	44.6317	52.7912	3.13386
ENSG00000121380	9.81745	10.5724	5.94365	9.95935	0.93852	4.34603	12.7437	1.92709	1.20787	10.2879	0.964017	1.418	1.23172	2.47063	0	0.693686	0	2.47411	1.58729	2.79125	0	1.38567	4.69744	0	9.27357	4.57769	2.65761	0.86106	2.48306	0	4.14538	2.26004	14.3284	4.79435	2.2475	5.61841	0	1.0546	0	3.12708	9.84682	9.4965	0	3.18592	0.753551	4.55762	11.9352	3.60232	5.28147	7.55201	0	7.88532	1.6033	6.2377	1.27519	13.1978	7.52126
ENSG00000121390	54.9777	31.7171	106.986	86.3144	0.46926	16.6598	95.5777	9.63547	7.24723	38.8653	6.26611	11.344	6.56918	11.1179	0	6.59002	13.0136	5.87602	4.30836	15.8171	3.87634	18.0137	32.882	20.7611	46.3679	36.6215	19.2677	12.0548	31.0382	56.9369	89.1256	12.0535	92.1111	107.873	4.21406	5.61841	15.3122	16.8736	59.0893	4.69062	30.5251	37.986	5.36967	9.55777	1.0765	18.2305	22.3785	25.2162	26.4074	19.2996	116.817	55.1972	16.8347	33.2677	38.2557	101.183	10.3417
ENSG00000121406	31.4158	5.28619	15.8497	13.2791	0.62568	3.62169	9.55777	3.85419	4.02624	13.7172	0.964017	2.836	4.10574	4.32361	0	4.8558	4.6477	1.85559	1.58729	5.58249	1.66129	6.92835	18.7897	2.96587	0	14.8775	5.97963	2.58318	8.6907	24.0887	14.5088	3.76673	14.3284	26.3689	1.68562	1.60526	2.04162	2.10921	13.5061	1.56354	1.96936	4.74825	1.53419	6.37184	0.968851	8.20371	2.98379	9.60618	10.5629	5.03468	21.2395	17.742	12.0248	16.6339	8.92634	35.1941	0.313386
ENSG00000121413	15.7079	8.81031	7.92486	189.228	0.7821	5.79471	121.065	24.0887	4.02624	18.2896	6.74812	15.598	3.28459	9.26488	3.42208	2.77474	11.1545	1.85559	1.36054	13.9562	10.5215	6.92835	5.87179	118.635	380.217	10.2998	1.32881	30.1371	18.6229	28.4684	6.21806	20.3403	6.14074	4.79435	3.37125	6.82235	3.06244	15.819	11.8179	5.73298	5.90809	42.7342	9.97224	9.55777	0.861201	10.0268	67.1354	14.4093	110.911	14.2649	615.945	41.3979	7.21487	31.1885	11.4767	65.989	3.13386
ENSG00000121417	23.5619	5.28619	13.8685	16.5989	0.31284	1.44868	9.55777	1.92709	1.61049	14.8603	1.44603	6.38099	6.56918	4.94127	0	2.77474	8.36586	1.54632	1.36054	6.51291	0.553763	5.54268	9.39487	0	0	14.8775	5.31523	3.44424	14.8983	15.3292	12.4361	7.53345	12.2815	28.7661	0.280937	0.80263	5.61447	4.21841	16.8827	3.64826	14.7702	0	0.767096	17.5226	0.10765	7.29219	7.45948	8.40541	21.1259	4.19556	53.0987	15.7706	9.61983	12.4754	15.3023	26.3956	1.25354
ENSG00000121440	33.3793	17.6206	25.7558	142.751	2.81556	27.5249	111.507	31.7971	14.8971	44.5808	10.1222	14.18	9.03263	19.7651	3.66651	7.28371	24.168	8.6594	4.98863	26.982	4.98386	18.0137	37.5795	100.84	213.292	22.8884	19.2677	24.9707	28.5551	74.4559	20.7269	34.6539	40.9383	55.135	5.05687	8.0263	9.18731	26.3651	50.648	7.8177	20.6783	73.5979	9.97224	63.7184	0.861201	20.0535	44.7569	33.6216	81.8629	19.2996	499.128	104.48	27.2562	60.2978	33.155	167.172	1.56693
ENSG00000121481	62.8317	17.6206	69.3425	13.2791	1.72062	10.8651	15.9296	9.63547	7.64985	30.8636	3.85607	6.38099	5.74804	8.02956	0	9.36476	7.43632	6.80382	5.21539	13.0258	0	27.0205	38.7538	2.96587	0	30.8994	29.8982	11.1938	8.6907	41.6077	41.4538	2.26004	51.1728	81.5039	4.495	6.42104	15.3122	9.49143	48.9597	2.6059	17.7243	30.8636	7.67096	22.3015	0.968851	17.3189	29.8379	22.8147	18.4852	4.19556	10.6197	15.7706	20.843	41.5847	44.6317	52.7912	3.76063
ENSG00000121486	27.4889	14.0965	33.6807	9.95935	2.03346	5.79471	9.55777	10.599	6.8446	18.2896	2.41004	6.38099	6.97976	9.26488	0.244434	4.8558	4.6477	4.02044	3.6281	14.8866	2.76881	7.62118	11.7436	2.96587	0	14.8775	10.6305	10.3327	9.93223	13.1393	26.9449	5.27342	26.6099	47.9435	3.65219	6.01972	6.12487	6.32762	23.6357	4.69062	16.7396	16.6189	10.7393	17.5226	0.2153	6.38066	13.4271	14.4093	15.8444	3.35645	116.817	13.7993	11.2231	29.1093	16.5775	52.7912	5.95433
ENSG00000121542	1.96349	0	0	0	0	0.724339	3.18592	0.963547	0.805247	1.1431	0.964017	0	0.410574	1.23532	0	0.693686	0	0	0.226756	0	0	2.0785	3.52308	2.96587	0	2.28884	1.99321	0.86106	2.48306	4.37976	2.07269	1.50669	0	7.19152	0.842812	0.80263	0	2.10921	10.1296	1.56354	0	4.74825	0.767096	1.59296	0.10765	0.911524	0	1.20077	2.64074	0	0	0	0.801652	0	3.82557	0	0.626772
ENSG00000121552	1.96349	1.76206	9.90608	0	0.15642	0	6.37184	0.963547	2.41574	3.42929	2.89205	0.708999	1.23172	3.70595	0	2.08106	1.85908	2.47411	0.907024	1.86083	0	11.0854	9.39487	0	0	9.15537	0.664403	1.72212	3.72458	10.9494	12.4361	0	18.4222	7.19152	0.842812	0	1.02081	2.10921	3.37653	3.12708	2.95405	11.8706	1.53419	7.9648	0.2153	13.6729	0	7.20464	2.64074	2.51734	21.2395	1.97133	3.20661	6.2377	2.55038	8.79854	0.626772
ENSG00000121578	0	0	1.98122	3.31978	0.62568	1.44868	3.18592	0	0.805247	1.1431	4.33808	0	1.23172	1.23532	0	0	2.78862	0.927793	0.907024	2.79125	1.10753	2.0785	2.34872	0	0	1.14442	0.664403	3.44424	7.44917	6.56964	6.21806	0	6.14074	11.9859	0.280937	0.80263	0	1.0546	1.68827	1.04236	0	2.37412	3.83548	0	0	0.911524	0	0	0	0	0	3.94266	0.801652	0	3.82557	0	0.313386
ENSG00000121579	66.7587	17.6206	65.3801	59.7561	2.50272	22.4545	47.7888	26.0158	8.85772	36.5791	5.7841	12.053	11.9066	13.5885	0.977736	11.7927	24.168	8.35014	5.6689	24.1908	7.19891	32.5632	61.0667	29.6587	64.915	34.3326	26.5761	12.0548	55.8688	78.8357	97.4163	16.5736	83.9235	117.462	4.77594	12.0394	25.5203	31.6381	67.5306	6.77534	35.4485	78.3461	14.5748	57.3466	2.47595	20.0535	22.3785	37.224	55.4555	23.4952	53.0987	51.2545	23.2479	45.7431	38.2557	127.579	5.64095
ENSG00000121644	19.6349	10.5724	23.7746	6.63957	0.31284	5.07037	3.18592	3.85419	2.81837	6.85858	2.41004	3.545	6.15861	3.08829	0	4.8558	4.6477	1.54632	2.26756	4.65208	0.553763	5.54268	24.6615	5.93175	0	19.4552	5.31523	3.44424	4.96611	13.1393	12.4361	2.26004	10.2346	43.1491	1.12375	0.401315	4.59365	4.21841	13.5061	2.6059	11.8162	9.4965	2.30129	15.9296	0.32295	11.8498	2.98379	12.0077	10.5629	1.67823	21.2395	11.828	8.01652	16.6339	11.4767	8.79854	1.88032
ENSG00000121653	33.3793	10.5724	17.8309	59.7561	0.7821	14.4868	63.7184	10.599	5.23411	21.7188	3.37406	15.598	8.21148	11.1179	1.71104	6.93686	12.084	2.47411	3.85485	11.165	5.53763	8.31402	36.4051	74.1468	102.009	10.2998	9.30165	28.415	22.3475	65.6964	18.6542	25.6137	22.516	23.9717	4.21406	6.82235	6.12487	17.9283	28.7005	8.33888	22.6477	35.6119	16.8761	41.417	1.5071	19.142	79.0705	26.417	73.9406	19.2996	191.155	74.9105	20.843	45.7431	16.5775	92.3846	2.50709
ENSG00000121671	3.92698	17.6206	13.8685	73.0352	0.31284	9.4164	50.9747	8.67192	5.23411	12.5741	4.33808	9.21699	4.92689	9.88253	0.977736	4.16212	18.5908	0.618529	1.13378	8.37374	3.87634	9.69968	16.441	50.4198	55.6414	11.4442	3.32202	18.9433	13.6568	35.0381	2.07269	14.3136	14.3284	9.5887	5.05687	3.21052	4.08325	18.9829	13.5061	5.2118	13.7855	18.993	9.97224	15.9296	1.2918	11.8498	35.8055	10.807	39.6111	7.55201	169.916	43.3692	7.21487	24.9508	3.82557	57.1905	2.50709
ENSG00000121680	3.92698	10.5724	1.98122	43.1572	0.62568	1.44868	38.2311	10.599	1.61049	10.2879	5.3021	7.79899	1.6423	6.79424	0.244434	2.08106	6.50678	1.54632	0.907024	6.51291	1.10753	3.46417	12.9179	41.5222	287.481	8.01095	0.664403	9.47166	16.1399	32.8482	0	11.3002	12.2815	16.7802	2.2475	4.81578	3.57284	10.546	6.75306	3.12708	5.90809	23.7412	6.13677	1.59296	2.04535	10.9383	19.3947	9.60618	36.9703	9.23024	74.3382	27.5986	8.01652	16.6339	5.10077	43.9927	2.50709
ENSG00000121691	516.398	114.534	211.99	361.856	10.9494	62.2931	207.085	93.4641	36.2361	232.049	37.5967	74.4449	48.4477	87.0898	3.66651	68.3281	104.108	24.7411	34.6937	105.137	27.1344	100.461	186.723	139.396	333.849	255.206	72.42	80.0786	233.407	459.875	157.524	82.868	366.398	191.774	15.1706	36.1183	53.5926	171.9	281.94	62.5416	148.687	282.521	116.599	280.361	11.1956	124.879	102.941	156.1	266.714	73.8419	987.636	210.932	137.083	309.806	274.166	593.901	10.9685
ENSG00000121741	363.246	125.106	358.6	159.35	16.5805	90.5423	159.296	70.3389	54.7568	202.328	29.8845	41.8309	74.3139	85.8545	0	55.1481	100.39	42.06	40.3626	94.9023	23.258	115.703	237.22	38.5563	0	208.285	102.983	60.2742	180.022	256.216	244.577	49.7208	405.289	390.739	26.6891	59.3946	86.2586	95.9689	384.925	38.5673	163.457	284.895	58.2993	242.13	10.9803	115.763	85.0381	175.313	166.366	76.3593	520.367	218.817	132.273	303.568	261.414	413.531	78.6599
ENSG00000121749	174.751	42.2895	140.666	36.5176	3.28482	28.2492	38.2311	28.9064	16.1049	61.7272	4.82009	18.434	30.3825	29.6476	0	21.8511	27.8862	16.391	21.3151	35.3558	3.32258	50.5769	97.4718	2.96587	0	90.4093	48.5015	17.2212	73.2502	91.9749	109.852	16.5736	214.926	172.597	8.70906	15.25	35.7284	28.4743	138.438	9.38124	51.2034	92.5908	19.9445	106.728	1.9377	46.4877	14.919	46.8301	29.0481	24.3343	212.395	70.9678	45.6942	114.358	93.089	123.18	14.7291
ENSG00000121766	98.1745	12.3344	138.685	56.4363	2.3463	20.2815	92.3917	10.599	9.66297	29.7205	3.85607	11.344	16.423	11.1179	0	13.18	13.9431	7.42234	10.204	16.7475	2.76881	42.9557	44.6256	26.6929	18.5471	54.9322	39.8642	6.88848	43.4535	81.0255	103.634	12.8069	112.58	143.83	7.58531	10.8355	26.5411	23.2013	67.5306	12.5083	40.3719	16.6189	13.0406	38.2311	1.0765	20.965	13.4271	27.6178	58.0962	13.4258	53.0987	57.1685	24.0496	47.8224	45.9069	43.9927	13.789
ENSG00000121774	135.481	33.4792	83.211	159.35	3.9105	22.4545	184.783	36.6148	16.1049	50.2963	12.5322	15.598	20.9393	33.9712	5.13311	17.3422	38.1111	13.2984	12.0181	41.8687	28.2419	40.1844	65.7641	112.703	296.754	75.5318	35.8778	43.9141	60.8349	140.152	70.4714	44.4474	139.19	143.83	10.3947	21.2697	21.9475	58.0032	91.1664	18.7625	62.0349	109.21	29.9167	79.648	2.153	51.9568	47.7407	44.4286	137.318	40.2774	520.367	175.448	55.314	95.6447	87.9882	241.96	8.46142
ENSG00000121851	21.5984	21.1447	43.5867	152.71	0.46926	7.24339	57.3466	3.85419	1.61049	12.5741	2.89205	2.127	6.15861	2.47063	0	4.16212	6.50678	2.47411	2.26756	4.65208	3.87634	12.471	11.7436	14.8294	120.556	10.2998	7.97284	9.47166	18.6229	24.0887	35.2357	16.5736	36.8444	40.752	3.65219	2.00657	6.12487	12.6552	15.1944	4.16944	20.6783	2.37412	3.83548	11.1507	0.4306	13.6729	31.3298	3.60232	26.4074	21.8169	318.592	31.5413	8.01652	22.8716	19.1279	48.392	0.626772
ENSG00000121858	5.89047	8.81031	17.8309	6.63957	0.93852	15.9354	22.3015	5.78128	5.23411	14.8603	0.482009	2.836	11.4961	6.17658	0	3.81527	0	5.25749	4.30836	6.51291	1.66129	12.471	12.9179	2.96587	0	18.3107	17.9389	4.3053	6.20764	24.0887	39.3811	9.04014	24.563	69.518	3.65219	3.21052	12.7602	11.6006	20.2592	3.12708	19.6936	23.7412	3.83548	11.1507	0.861201	13.6729	2.98379	10.807	18.4852	5.87379	21.2395	17.742	6.41322	20.7923	17.8527	0	1.88032
ENSG00000121864	49.0873	8.81031	41.6055	19.9187	1.09494	5.79471	9.55777	4.81774	3.62361	21.7188	1.92803	7.79899	8.21148	9.88253	0.244434	8.32423	13.0136	5.87602	4.53512	13.0258	0.553763	7.62118	24.6615	0	18.5471	42.3436	11.2949	12.0548	24.8306	19.7089	37.3084	2.26004	22.516	40.752	1.96656	4.41446	6.12487	10.546	20.2592	6.25416	18.709	40.3601	2.30129	31.8592	0.968851	15.4959	4.47569	22.8147	15.8444	12.5867	106.197	15.7706	8.81818	29.1093	17.8527	52.7912	2.82047
ENSG00000121879	74.6126	33.4792	71.3237	43.1572	2.50272	15.9354	15.9296	15.4168	9.66297	45.7239	2.89205	9.21699	13.9595	12.9708	0	16.3016	14.8726	8.96867	9.52375	23.2604	7.19891	36.7202	76.3333	2.96587	9.27357	51.499	23.2541	13.777	28.5551	56.9369	66.326	12.0535	102.346	79.1067	5.05687	7.22367	16.8434	31.6381	59.0893	7.8177	30.5251	40.3601	7.67096	38.2311	2.90655	31.9033	2.98379	21.6139	7.92221	14.2649	0	47.3119	24.0496	54.0601	58.6588	65.989	3.44725
ENSG00000121892	314.158	81.0549	356.619	149.39	9.54162	74.6069	117.879	67.4483	39.4571	147.46	28.9205	43.9579	46.8054	45.0891	0	48.9049	72.5041	41.7507	28.5713	80.0157	20.4892	90.7613	194.944	26.6929	74.1886	180.819	89.6945	33.5813	125.394	186.14	225.923	28.6271	313.178	302.044	15.1706	42.1381	60.7383	91.7505	254.928	30.7496	120.131	218.419	41.4232	205.492	5.1672	89.3293	49.2326	120.077	137.318	51.1859	361.071	167.563	76.157	176.735	186.178	391.535	17.2362
ENSG00000121897	9.81745	1.76206	13.8685	9.95935	1.09494	2.89735	9.55777	0.963547	1.20787	4.57239	0.964017	1.418	2.46344	4.32361	0	1.73422	0.92954	0.618529	1.58729	0.930415	0	4.84984	9.39487	2.96587	0	10.2998	2.65761	1.72212	3.72458	17.519	8.29075	0	20.4691	14.383	1.96656	2.40789	3.57284	4.21841	11.8179	2.6059	11.8162	9.4965	2.30129	12.7437	0.861201	6.38066	13.4271	8.40541	5.28147	2.51734	10.6197	9.85664	4.00826	4.15847	3.82557	26.3956	7.52126
ENSG00000121900	17.6714	19.3827	19.8122	109.553	0.93852	13.7624	152.924	22.1616	5.23411	16.0034	9.64017	15.598	4.51631	11.1179	7.57746	6.59002	20.4499	6.80382	2.49432	17.6779	13.2903	6.92835	16.441	53.3857	120.556	12.5886	7.97284	30.9982	27.3136	52.5571	20.7269	24.8604	16.3753	11.9859	3.09031	6.82235	4.59365	27.4197	10.1296	10.4236	12.8009	45.1084	16.8761	17.5226	0.53825	14.5844	37.2974	33.6216	100.348	13.4258	307.972	39.4266	16.8347	31.1885	10.2015	114.381	0.940158
ENSG00000121931	27.4889	5.28619	37.6431	13.2791	1.09494	5.79471	12.7437	7.70838	4.42886	13.7172	3.37406	5.67199	4.51631	2.47063	0	6.59002	12.084	4.94823	1.58729	4.65208	3.87634	6.23551	16.441	2.96587	27.8207	11.4442	9.96605	6.02742	18.6229	21.8988	26.9449	3.76673	24.563	21.5746	1.12375	2.8092	4.59365	9.49143	35.4536	3.64826	7.87745	30.8636	2.30129	11.1507	0.645901	6.38066	7.45948	8.40541	5.28147	5.87379	21.2395	7.88532	10.4215	20.7923	19.1279	26.3956	5.01417
ENSG00000121940	17.6714	5.28619	35.6619	0	0.62568	3.62169	3.18592	5.78128	1.61049	10.2879	2.41004	2.127	4.10574	3.08829	0	1.73422	0	1.23706	1.13378	0.930415	1.10753	3.46417	11.7436	2.96587	0	4.57769	9.30165	0	6.20764	6.56964	20.7269	3.01338	14.3284	21.5746	1.68562	2.40789	4.59365	6.32762	10.1296	3.12708	10.8315	11.8706	3.83548	9.55777	0.10765	4.55762	0	7.20464	7.92221	1.67823	10.6197	5.91399	4.80991	6.2377	5.10077	17.5971	0.940158
ENSG00000121957	1.96349	10.5724	1.98122	3.31978	0.15642	0.724339	0	0	0	2.28619	0	0	1.6423	2.47063	0	0.346843	3.71816	0.309264	0.680268	0.930415	2.76881	0.692835	2.34872	11.8635	0	1.14442	0	1.72212	1.24153	0	6.21806	0	6.14074	9.5887	1.12375	3.21052	0.510406	4.21841	3.37653	0.52118	3.93873	0	0	1.59296	1.18415	0.911524	0	1.20077	0	0.839113	10.6197	3.94266	2.40496	8.31693	0	4.39927	10.3417
ENSG00000121964	39.2698	5.28619	39.6243	0	2.03346	2.89735	12.7437	5.78128	1.61049	12.5741	2.41004	2.836	2.87402	1.85298	0	3.12159	4.6477	2.47411	2.49432	4.65208	1.66129	13.1639	9.39487	2.96587	0	14.8775	7.97284	1.72212	16.1399	13.1393	16.5815	5.27342	38.8914	33.5604	2.2475	3.21052	7.14568	10.546	16.8827	2.6059	13.7855	4.74825	3.06838	11.1507	0.861201	10.0268	2.98379	20.4131	10.5629	2.51734	0	15.7706	2.40496	10.3962	11.4767	26.3956	1.88032
ENSG00000121988	9.81745	3.52412	7.92486	13.2791	0.31284	1.44868	19.1155	3.85419	2.41574	4.57239	0.964017	1.418	3.69517	5.55893	0	0.346843	3.71816	1.54632	1.36054	7.44332	0	5.54268	7.04615	0	0	11.4442	1.99321	1.72212	7.44917	10.9494	2.07269	0.753345	10.2346	7.19152	1.68562	2.00657	2.04162	3.16381	18.5709	1.56354	7.87745	7.12237	3.83548	1.59296	2.153	3.64609	1.4919	2.40155	21.1259	1.67823	63.7184	15.7706	4.80991	22.8716	11.4767	35.1941	4.3874
ENSG00000121989	43.1968	5.28619	27.737	0	1.72062	3.62169	3.18592	2.89064	0.805247	11.431	3.37406	6.38099	8.62205	4.32361	0	4.8558	9.2954	3.71117	3.17458	7.44332	0.553763	11.7782	9.39487	0	18.5471	20.5996	21.9253	3.44424	9.93223	17.519	39.3811	3.76673	30.7037	43.1491	4.77594	3.61183	4.08325	10.546	18.5709	1.56354	10.8315	14.2447	11.5064	14.3366	0.968851	13.6729	0	30.0193	13.2037	10.0694	31.8592	13.7993	8.81818	24.9508	17.8527	8.79854	5.95433
ENSG00000122008	70.6857	17.6206	83.211	19.9187	1.87704	16.6598	15.9296	14.4532	9.66297	21.7188	2.89205	12.053	13.5489	6.17658	0	10.7521	26.0271	6.18529	8.38997	14.8866	1.66129	17.3209	49.3231	2.96587	9.27357	42.3436	19.2677	8.6106	23.589	24.0887	37.3084	4.52007	77.7827	50.3407	3.93312	8.82893	15.8226	13.7098	64.1541	4.69062	37.4179	54.6049	4.60257	31.8592	1.9377	5.46914	4.47569	27.6178	23.7666	6.7129	116.817	19.7133	16.033	64.4562	35.7054	70.3883	9.71496
ENSG00000122026	856.082	387.654	1164.95	829.946	68.6684	349.856	608.511	478.883	202.922	468.67	197.624	364.426	150.27	281.652	5.37755	141.859	267.707	163.91	102.04	481.955	76.973	319.397	460.349	130.498	361.669	437.169	249.151	390.921	748.642	840.914	1073.65	274.971	759.405	1014	204.522	227.545	222.537	599.015	676.995	372.122	560.284	1607.28	485.572	877.721	70.4032	539.622	213.341	678.437	1190.97	496.755	4216.04	894.983	403.231	860.803	469.27	1900.48	96.8362
ENSG00000122033	111.919	17.6206	136.704	56.4363	2.03346	15.2111	63.7184	24.0887	13.6892	49.1532	7.71214	18.434	22.9921	19.7651	0	17.3422	25.0976	20.1022	15.4194	38.147	5.53763	49.8841	73.9846	8.89762	18.5471	73.243	50.4947	21.5265	60.8349	87.5952	126.434	19.587	147.378	160.611	7.02344	14.8486	34.7076	28.4743	81.0368	14.0719	58.0962	66.4755	15.3419	73.2762	1.83005	48.3107	35.8055	64.8417	39.6111	24.3343	31.8592	68.9965	32.8677	83.1693	49.7325	92.3846	12.2221
ENSG00000122034	208.13	49.3377	158.497	152.71	6.10038	34.7683	184.783	47.2138	23.3522	67.4427	18.3163	37.577	37.7728	46.942	0	21.5043	51.1247	32.4728	22.6756	70.7116	8.30644	58.1981	128.005	38.5563	55.6414	109.864	70.4268	41.3309	73.2502	137.962	182.397	46.7074	190.363	155.816	19.1037	25.6841	44.4053	75.9314	87.7898	25.5378	92.5601	94.965	43.7245	160.889	4.19835	80.2141	41.7731	102.066	171.648	62.9335	530.987	118.28	72.9504	166.339	112.217	202.366	13.789
ENSG00000122042	66.7587	12.3344	59.4365	39.8374	2.65914	6.51905	28.6733	20.2345	5.63673	42.2946	3.37406	12.762	13.5489	6.79424	0.244434	13.8737	17.6613	8.6594	10.8843	16.7475	2.76881	19.3994	31.7077	2.96587	18.5471	34.3326	31.8914	10.3327	31.0382	41.6077	76.6894	9.79349	53.2197	69.518	3.93312	8.42761	19.9058	21.0921	62.4658	5.73298	25.6017	61.7272	5.36967	31.8592	1.18415	22.7881	11.9352	18.0116	34.3296	10.9085	42.479	37.4552	19.2397	41.5847	33.155	43.9927	6.5811
ENSG00000122068	111.919	29.9551	108.967	29.8781	3.9105	21.0058	44.6029	20.2345	10.4682	53.7256	6.26611	17.016	20.5287	21.618	0	17.3422	10.2249	13.6076	11.7913	22.33	6.64515	38.7987	68.1128	14.8294	9.27357	69.8097	42.5218	12.9159	50.9027	83.2154	130.579	14.3136	108.486	191.774	6.18062	10.8355	33.6868	29.5289	102.984	13.5507	46.28	54.6049	21.4787	62.1255	3.4448	31.9033	29.8379	33.6216	58.0962	24.3343	106.197	49.2832	28.8595	49.9016	49.7325	105.582	10.9685
ENSG00000122085	76.5761	24.6689	132.741	102.913	2.65914	12.3138	172.04	23.1251	12.0787	42.2946	10.1222	17.725	13.5489	17.9121	1.4666	12.8332	16.7317	10.2057	6.34917	39.0774	5.53763	35.3346	44.6256	44.4881	37.0943	57.2211	45.1794	18.9433	37.2458	81.0255	128.507	27.1204	88.0173	172.597	5.33781	10.0329	23.9891	21.0921	65.8424	12.5083	44.3107	56.979	11.5064	49.3818	0.53825	33.7264	25.3622	31.2201	73.9406	26.8516	329.212	35.4839	28.8595	64.4562	36.9806	140.777	5.95433
ENSG00000122126	111.919	24.6689	91.1359	66.3957	3.59766	30.4222	79.648	38.5419	13.6892	83.4461	12.0502	31.905	24.6344	33.9712	1.22217	28.0943	37.1816	12.6798	14.2856	41.8687	11.629	33.2561	102.169	32.6246	139.104	48.0657	32.5558	37.8866	43.4535	94.1648	58.0353	24.1071	155.565	131.845	7.86625	16.4539	22.9683	51.6755	86.1016	17.1989	24.617	121.08	18.4103	78.0551	2.153	28.2572	41.7731	72.0464	108.27	36.0818	318.592	96.5951	44.8925	72.7732	77.7867	250.758	17.5496
ENSG00000122140	9.81745	14.0965	3.96243	19.9187	1.09494	7.24339	31.8592	8.67192	4.02624	8.00168	3.37406	6.38099	3.69517	5.55893	0.977736	1.38737	6.50678	2.47411	0.453512	13.9562	5.53763	2.0785	2.34872	8.89762	18.5471	5.72211	1.32881	1.72212	6.20764	19.7089	6.21806	6.02676	6.14074	14.383	2.52844	2.8092	3.06244	8.43682	15.1944	5.73298	6.89277	23.7412	3.06838	15.9296	0.861201	3.64609	11.9352	7.20464	52.8147	10.9085	53.0987	23.6559	8.81818	14.5546	8.92634	39.5934	1.88032
ENSG00000122176	23.5619	1.76206	19.8122	23.2385	0.93852	5.07037	82.834	7.70838	2.01312	19.4326	0.964017	7.08999	2.87402	13.5885	0	4.16212	4.6477	1.54632	2.26756	7.44332	0.553763	6.23551	8.22051	14.8294	18.5471	4.57769	10.6305	6.02742	7.44917	35.0381	18.6542	9.79349	12.2815	14.383	0.561875	1.20394	5.10406	4.21841	8.44133	2.6059	7.87745	33.2377	3.06838	22.3015	0.753551	6.38066	16.4109	12.0077	47.5333	18.4605	127.437	51.2545	5.61157	18.7131	5.10077	35.1941	0.626772
ENSG00000122203	94.2475	29.9551	99.0608	129.472	2.3463	21.0058	95.5777	45.2867	12.884	52.5825	15.4243	23.397	14.3701	17.2944	2.19991	16.9953	25.0976	8.04087	7.25619	26.0516	8.30644	26.3277	34.0564	47.454	64.915	60.6543	32.5558	32.7203	47.1781	142.342	84.9802	25.6137	110.533	74.3124	9.27094	15.6513	22.4579	59.0578	75.972	21.8896	31.5098	106.836	16.8761	70.0903	1.2918	31.9033	58.184	64.8417	134.678	35.2427	265.493	108.423	46.4958	81.0901	59.934	158.374	8.14803
ENSG00000122218	325.939	139.203	196.14	388.415	15.3292	110.824	395.054	120.443	59.5883	152.032	39.5247	63.8099	51.3217	119.208	22.9768	53.7607	145.938	36.4932	24.2629	139.562	36.5483	94.9183	157.364	207.611	315.302	165.941	64.4471	114.521	129.119	269.355	105.707	88.8947	274.286	249.306	21.6322	53.3749	56.1447	118.116	280.252	45.8638	105.361	301.514	51.3954	213.457	7.21256	99.3561	164.109	146.494	303.685	62.0943	1433.66	364.696	116.24	332.677	271.616	897.451	19.4299
ENSG00000122257	37.3063	15.8586	106.986	56.4363	2.03346	16.6598	41.417	4.81774	8.85772	22.8619	3.85607	9.92599	10.2643	12.9708	0	10.4053	22.3089	8.6594	9.07024	22.33	4.4301	20.0922	28.1846	11.8635	37.0943	43.488	25.2473	10.3327	17.3814	37.228	78.7621	8.2868	75.7358	129.447	3.93312	7.22367	10.2081	27.4197	57.4011	6.77534	28.5558	35.6119	5.36967	35.0451	0.968851	21.8766	34.3136	25.2162	23.7666	13.4258	138.057	23.6559	16.033	79.0109	36.9806	101.183	12.2221
ENSG00000122299	98.1745	19.3827	87.1735	46.477	4.22334	26.0762	66.9044	20.2345	13.2866	51.4394	6.74812	14.18	14.7807	16.0591	0	13.8737	26.0271	11.4428	7.02944	31.6341	5.53763	22.1707	62.241	20.7611	92.7357	57.2211	30.5626	16.3601	33.5213	78.8357	93.271	15.0669	112.58	112.667	4.495	12.0394	18.3746	36.9111	84.4133	14.593	34.4639	59.3531	12.2735	50.9747	2.90655	30.9918	38.7893	48.0309	39.6111	17.6214	244.254	70.9678	40.8843	89.407	59.934	127.579	8.14803
ENSG00000122304	322.012	740.066	136.704	2343.77	72.7353	201.366	159.296	27.9429	0	161.177	0	69.4819	115.371	298.329	75.5301	0	63.2087	85.9755	115.419	158.171	304.569	2.77134	112.738	1729.1	927.357	0	0	276.4	216.026	0	437.337	23.3537	241.536	311.633	213.793	565.051	0	52.7302	278.564	183.976	350.547	185.182	141.146	43.0099	254.162	41.0186	935.419	200.529	0	477.455	212.395	248.387	140.289	1253.78	0	928.246	1087.76
ENSG00000122335	7.85396	5.28619	11.8873	3.31978	0.62568	3.62169	0	0.963547	2.01312	3.42929	1.44603	2.127	2.46344	0.617658	0	2.4279	2.78862	0.927793	2.94783	3.72166	0.553763	6.23551	3.52308	0	0	12.5886	5.97963	7.74954	8.6907	17.519	8.29075	6.02676	16.3753	9.5887	1.12375	6.01972	2.55203	6.32762	5.0648	4.16944	4.92341	16.6189	1.53419	6.37184	1.9377	7.29219	1.4919	9.60618	10.5629	3.35645	21.2395	7.88532	8.01652	27.03	6.37596	21.9963	6.89449
ENSG00000122359	267.035	102.2	132.741	474.729	7.821	60.8444	637.184	113.699	45.8991	186.325	34.2226	51.7569	45.9843	60.5305	7.82189	40.9275	112.474	23.8134	16.7799	108.859	44.8548	42.9557	97.4718	409.29	547.141	112.153	44.515	158.435	162.64	387.609	145.088	148.409	194.457	198.965	18.5419	30.4999	45.4261	123.389	212.722	36.4826	90.5907	235.038	46.7928	186.376	3.12185	86.5947	119.352	109.27	504.381	87.2677	1784.12	331.183	100.207	189.21	114.767	681.887	15.9827
ENSG00000122376	267.035	28.193	295.201	19.9187	9.07236	42.736	31.8592	37.5783	26.9758	115.453	12.0502	28.36	40.6468	36.4418	0	37.1122	35.3225	22.267	25.1699	42.7991	9.96773	53.3483	126.831	14.8294	74.1886	137.331	70.4268	30.9982	115.462	122.633	217.632	26.3671	216.973	266.086	9.83281	21.671	49.5094	61.167	189.086	28.6649	100.438	185.182	39.1219	148.145	3.12185	76.568	31.3298	97.2626	84.5036	36.921	191.155	92.6525	59.3223	130.992	121.143	215.564	7.52126
ENSG00000122378	111.919	58.148	128.779	388.415	3.9105	39.1143	321.778	52.0315	13.6892	61.7272	13.9783	46.0849	16.0124	34.5889	2.19991	19.0764	37.1816	14.2262	11.3378	24.1908	11.0753	36.7202	37.5795	91.9421	148.377	72.0986	50.4947	61.9963	63.3179	188.33	126.434	82.868	182.175	131.845	12.9231	13.6447	42.8741	91.7505	101.296	35.4402	88.6214	90.2167	52.9296	87.6128	1.39945	71.0988	53.7083	97.2626	176.929	59.577	499.128	139.964	41.6859	91.4863	61.2092	197.967	6.89449
ENSG00000122386	7.85396	1.76206	0	26.5583	0.15642	2.17302	44.6029	2.89064	0.805247	1.1431	0	2.836	0	2.47063	1.71104	1.38737	3.71816	0.618529	0.680268	3.72166	0.553763	0	2.34872	26.6929	27.8207	1.14442	0.664403	1.72212	3.72458	8.75952	8.29075	5.27342	4.09383	2.39717	1.12375	0.80263	1.53122	1.0546	5.0648	2.6059	3.93873	4.74825	5.36967	4.77888	1.18415	7.29219	17.9028	1.20077	31.6888	3.35645	95.5777	17.742	3.20661	2.07923	2.55038	21.9963	0
ENSG00000122390	7.85396	0	9.90608	0	0	2.17302	6.37184	5.78128	2.01312	4.57239	2.41004	6.38099	3.28459	6.79424	2.19991	2.77474	1.85908	1.54632	1.36054	4.65208	1.10753	4.84984	3.52308	11.8635	9.27357	5.72211	5.31523	4.3053	3.72458	15.3292	22.7996	8.2868	16.3753	21.5746	1.40469	2.00657	3.06244	9.49143	16.8827	0.52118	5.90809	21.3671	3.06838	7.9648	0.32295	4.55762	5.96759	14.4093	21.1259	4.19556	42.479	11.828	7.21487	6.2377	10.2015	17.5971	1.25354
ENSG00000122406	2709.62	910.986	3669.21	1762.81	138.275	877.898	1841.46	960.656	472.278	1075.65	375.485	830.947	475.855	555.275	19.7992	311.118	641.382	442.867	271.2	1035.55	172.22	884.75	1388.09	566.482	927.357	1440.83	977.337	695.736	1573.02	1968.7	3855.2	711.158	2534.08	3360.84	383.48	465.926	749.276	1205.41	2243.71	634.276	1277.13	3046	790.109	2239.7	94.3015	1402.83	481.883	1687.09	2168.05	1210.84	7359.48	2178.32	973.206	1910.82	1337.68	3963.74	203.074
ENSG00000122417	15.7079	14.0965	41.6055	3.31978	0.93852	2.17302	15.9296	8.67192	4.83148	12.5741	2.41004	3.545	3.69517	2.47063	0	3.12159	5.57724	4.94823	4.98863	13.9562	2.76881	6.92835	70.4615	2.96587	0	12.5886	12.6237	6.02742	7.44917	13.1393	37.3084	4.52007	24.563	98.2841	2.2475	4.01315	4.59365	3.16381	10.1296	2.6059	5.90809	21.3671	5.36967	12.7437	0	5.46914	7.45948	3.60232	5.28147	10.9085	21.2395	1.97133	8.81818	20.7923	12.7519	13.1978	2.82047
ENSG00000122432	0	5.28619	0	3.31978	0.15642	1.44868	0	0	0	1.1431	0.482009	0	0.821148	1.23532	0	0	0	0.927793	0.453512	2.79125	0	1.38567	0	5.93175	0	0	0	0	1.24153	0	4.14538	0	4.09383	16.7802	0.842812	2.40789	0.510406	2.10921	6.75306	1.04236	7.87745	7.12237	2.30129	1.59296	0.861201	0.911524	8.95138	1.20077	0	0.839113	0	1.97133	0.801652	16.6339	0	0	8.14803
ENSG00000122435	13.7444	1.76206	21.7934	23.2385	0.7821	2.89735	3.18592	4.81774	2.81837	10.2879	3.85607	3.545	2.87402	2.47063	0	3.46843	3.71816	2.78338	2.49432	3.72166	4.98386	6.23551	15.2667	2.96587	0	12.5886	7.30844	3.44424	13.6568	19.7089	18.6542	3.76673	18.4222	21.5746	1.12375	4.41446	5.10406	7.38222	16.8827	3.64826	13.7855	23.7412	0.767096	14.3366	0.10765	12.7613	7.45948	15.61	13.2037	1.67823	53.0987	7.88532	8.01652	12.4754	14.0271	21.9963	1.56693
ENSG00000122482	139.408	19.3827	148.591	33.1978	5.4747	34.7683	35.0451	31.7971	17.3128	84.5892	9.15816	17.725	28.3296	25.324	0	19.0764	47.4065	14.2262	17.0067	49.312	8.8602	52.6554	102.169	2.96587	92.7357	92.6981	48.5015	25.8318	60.8349	74.4559	87.0529	4.52007	147.378	184.582	8.42812	18.4605	38.7909	35.8565	114.802	15.6354	60.0656	99.7132	8.43805	79.648	2.69125	43.7531	38.7893	52.834	42.2518	21.8169	148.676	61.1112	41.6859	101.882	93.089	105.582	13.4756
ENSG00000122483	7.85396	14.0965	23.7746	13.2791	0.7821	2.89735	6.37184	0.963547	0.805247	1.1431	0	1.418	4.92689	3.08829	0	2.08106	1.85908	1.23706	0.453512	2.79125	0.553763	3.46417	10.5692	2.96587	0	5.72211	2.65761	0.86106	2.48306	0	20.7269	2.26004	16.3753	40.752	1.68562	4.01315	4.08325	3.16381	18.5709	2.08472	5.90809	14.2447	1.53419	7.9648	0.4306	7.29219	7.45948	4.80309	0	1.67823	0	1.97133	4.80991	12.4754	10.2015	26.3956	12.8488
ENSG00000122484	53.0142	19.3827	49.5304	6.63957	1.5642	10.1407	19.1155	10.599	6.44198	16.0034	3.37406	12.053	8.62205	8.02956	0	5.20265	5.57724	7.11308	4.98863	14.8866	0.553763	14.5495	34.0564	14.8294	0	28.6105	13.2881	5.16636	18.6229	21.8988	35.2357	5.27342	51.1728	62.3265	3.37125	6.82235	12.2497	15.819	43.8949	5.73298	19.6936	26.1154	4.60257	22.3015	0.645901	11.8498	8.95138	10.807	18.4852	5.87379	53.0987	29.5699	22.4463	33.2677	25.5038	57.1905	3.44725
ENSG00000122490	0	5.28619	0	13.2791	1.25136	0	3.18592	1.92709	0	4.57239	2.41004	0.708999	0.821148	1.85298	0.244434	0.693686	0	0.618529	0.453512	3.72166	0.553763	0.692835	1.17436	11.8635	55.6414	1.14442	0.664403	1.72212	2.48306	8.75952	0	3.76673	2.04691	2.39717	1.40469	2.00657	0.510406	7.38222	5.0648	3.64826	0	7.12237	4.60257	1.59296	0.645901	1.82305	4.47569	1.20077	10.5629	0.839113	31.8592	9.85664	1.6033	24.9508	5.10077	8.79854	5.32756
ENSG00000122507	54.9777	21.1447	39.6243	19.9187	3.1284	7.24339	6.37184	12.5261	4.83148	28.5774	3.85607	9.21699	15.1912	12.3532	0.244434	6.59002	13.9431	4.63897	6.12241	11.165	4.4301	7.62118	24.6615	2.96587	0	27.4661	5.97963	5.16636	12.4153	43.7976	47.6718	9.79349	49.1259	55.135	10.3947	13.2434	11.7393	14.7644	42.2067	14.593	31.5098	18.993	8.43805	27.0803	6.0284	8.20371	49.2326	26.417	23.7666	16.7823	84.9579	21.6846	14.4297	87.3278	29.3294	74.7876	39.8
ENSG00000122512	53.0142	21.1447	21.7934	43.1572	1.25136	8.69206	35.0451	7.70838	2.81837	19.4326	1.44603	2.836	8.62205	8.64722	0	5.54949	10.2249	3.40191	2.49432	18.6083	2.76881	17.3209	23.4872	23.727	0	30.8994	5.31523	12.0548	22.3475	52.5571	18.6542	7.53345	28.6568	47.9435	3.09031	4.41446	8.1665	13.7098	27.0123	2.6059	19.6936	35.6119	6.13677	20.7085	4.0907	11.8498	26.8541	26.417	21.1259	19.2996	276.113	45.3406	17.6364	43.6639	40.8061	140.777	5.32756
ENSG00000122515	11.7809	17.6206	13.8685	59.7561	2.03346	8.69206	44.6029	15.4168	5.23411	18.2896	3.37406	4.96299	4.51631	14.2061	4.39981	4.16212	19.5203	1.85559	2.0408	8.37374	6.09139	4.84984	8.22051	100.84	120.556	9.15537	2.65761	16.3601	17.3814	45.9875	4.14538	15.0669	12.2815	16.7802	3.09031	13.2434	3.57284	23.2013	15.1944	4.69062	15.7549	37.986	7.67096	19.1155	1.61475	9.11524	68.6273	14.4093	47.5333	13.4258	31.8592	43.3692	7.21487	62.377	12.7519	39.5934	22.2504
ENSG00000122545	233.655	77.5307	211.99	156.03	3.9105	35.4926	178.412	24.0887	18.5207	86.8754	13.0142	27.651	36.9517	36.4418	0	24.279	41.8293	22.8856	15.6462	42.7991	7.19891	67.205	100.995	11.8635	18.5471	98.4202	77.0708	37.8866	94.3561	146.722	207.269	30.1338	227.207	290.058	13.2041	19.2631	41.3429	40.0749	146.879	20.8472	73.8511	132.951	19.9445	101.949	3.2295	65.6297	55.2002	62.4402	81.8629	43.6339	562.846	100.538	55.314	130.992	144.097	255.158	14.1024
ENSG00000122547	11.7809	1.76206	3.96243	9.95935	0.15642	3.62169	19.1155	2.89064	1.61049	6.85858	0	0.708999	0.821148	2.47063	0	0.346843	1.85908	0.927793	0.907024	4.65208	2.21505	0.692835	4.69744	11.8635	0	0	1.32881	0	4.96611	13.1393	2.07269	5.27342	6.14074	4.79435	0.280937	0.401315	2.04162	7.38222	6.75306	0.52118	1.96936	9.4965	0.767096	4.77888	0	2.73457	5.96759	2.40155	7.92221	0.839113	42.479	3.94266	4.80991	12.4754	8.92634	17.5971	1.56693
ENSG00000122550	76.5761	37.0033	57.4552	19.9187	2.03346	15.2111	41.417	12.5261	10.4682	38.8653	5.3021	12.762	14.7807	12.9708	0	16.9953	21.3794	8.35014	5.44214	27.9125	5.53763	20.785	42.2769	8.89762	18.5471	36.6215	17.9389	20.6654	28.5551	52.5571	49.7445	14.3136	85.9704	50.3407	8.70906	10.0329	13.781	22.1467	60.7776	7.8177	15.7549	94.965	23.78	57.3466	1.83005	22.7881	4.47569	43.2278	21.1259	12.5867	414.17	31.5413	24.8512	45.7431	47.1821	92.3846	12.8488
ENSG00000122557	19.6349	7.04825	19.8122	26.5583	1.40778	2.89735	6.37184	2.89064	1.61049	9.14478	1.92803	4.25399	3.69517	6.79424	0	4.50896	0.92954	2.47411	2.26756	3.72166	2.76881	4.15701	4.69744	2.96587	9.27357	19.4552	6.64403	4.3053	9.93223	21.8988	14.5088	3.76673	28.6568	9.5887	1.68562	3.61183	4.59365	8.43682	27.0123	3.12708	2.95405	7.12237	0.767096	7.9648	2.153	10.9383	2.98379	9.60618	7.92221	5.87379	53.0987	11.828	3.20661	22.8716	11.4767	35.1941	12.8488
ENSG00000122565	78.5396	28.193	79.2486	89.6342	5.00544	25.3519	76.4621	20.2345	14.0918	43.4377	2.89205	17.725	19.7076	21.618	0.244434	11.7927	39.9702	15.4632	11.3378	33.4949	7.19891	27.7134	49.3231	2.96587	18.5471	61.7988	37.871	15.4991	55.8688	96.3547	74.6168	11.3002	83.9235	124.653	10.1137	12.0394	17.8642	24.2559	86.1016	14.0719	47.2647	68.8496	16.8761	63.7184	1.61475	44.6647	22.3785	44.4286	47.5333	24.3343	233.634	68.9965	29.6611	68.6147	33.155	123.18	3.76063
ENSG00000122566	950.329	433.467	1266	1092.21	33.0046	189.777	1127.82	211.98	128.84	560.117	89.1716	206.319	165.461	277.329	17.1104	125.21	255.623	121.541	92.7432	329.367	81.9569	347.11	519.067	320.314	1214.84	583.655	394.656	306.537	469.298	694.192	1171.07	292.298	1105.33	1558.16	64.6156	115.177	243.464	327.982	920.105	115.702	436.214	709.863	136.543	611.697	12.918	401.07	396.845	432.278	720.921	338.162	4056.74	800.359	331.884	869.119	573.836	1671.72	76.7796
ENSG00000122585	78.5396	5.28619	103.023	73.0352	0.62568	17.3841	25.4874	21.198	2.81837	138.315	9.64017	34.741	8.21148	14.2061	0.977736	6.24318	31.6043	4.3297	6.12241	4.65208	1.66129	7.62118	45.8	11.8635	37.0943	73.243	30.5626	30.9982	100.564	100.734	113.998	12.0535	116.674	43.1491	7.02344	8.0263	8.6769	12.6552	54.0245	7.8177	24.617	61.7272	28.3825	70.0903	1.83005	25.5227	37.2974	39.6255	134.678	35.2427	265.493	82.7958	30.4628	20.7923	15.3023	211.165	0.940158
ENSG00000122591	17.6714	8.81031	7.92486	6.63957	0.93852	3.62169	3.18592	0.963547	0	2.28619	0.482009	2.127	1.6423	1.23532	0.244434	2.08106	0	1.23706	1.81405	1.86083	2.21505	2.0785	15.2667	0	0	10.2998	4.65082	1.72212	2.48306	19.7089	10.3634	0	20.4691	21.5746	1.68562	6.42104	2.55203	6.32762	11.8179	2.6059	15.7549	11.8706	0	17.5226	1.7224	6.38066	13.4271	15.61	0	6.7129	0	7.88532	3.20661	39.5054	3.82557	13.1978	22.2504
ENSG00000122642	3.92698	0	0	16.5989	0.7821	2.17302	15.9296	5.78128	0	3.42929	0.482009	1.418	0	0	0	1.04053	0.92954	0.309264	0	2.79125	0.553763	0.692835	4.69744	0	0	3.43326	1.99321	2.58318	7.44917	6.56964	4.14538	3.01338	20.4691	2.39717	0	1.60526	0.510406	3.16381	1.68827	1.04236	2.95405	9.4965	0.767096	9.55777	0.53825	2.73457	1.4919	3.60232	2.64074	1.67823	42.479	7.88532	1.6033	4.15847	5.10077	21.9963	0.940158
ENSG00000122643	51.0508	3.52412	79.2486	16.5989	2.65914	4.34603	15.9296	9.63547	4.02624	20.5757	3.85607	6.38099	11.4961	5.55893	0	7.28371	4.6477	3.09264	5.6689	12.0954	1.66129	15.2424	31.7077	8.89762	0	30.8994	18.6033	6.88848	24.8306	32.8482	29.0176	3.76673	73.6889	57.5322	1.96656	4.01315	8.1665	12.6552	50.648	8.33888	15.7549	11.8706	8.43805	35.0451	2.153	11.8498	4.47569	21.6139	7.92221	8.39113	0	17.742	17.6364	27.03	21.6783	57.1905	2.1937
ENSG00000122644	21.5984	15.8586	17.8309	0	2.18988	3.62169	0	0.963547	0.805247	9.14478	1.44603	2.836	4.10574	3.08829	0	0.346843	0.92954	1.23706	3.17458	1.86083	2.76881	1.38567	12.9179	0	0	1.14442	1.99321	0.86106	1.24153	6.56964	16.5815	0.753345	18.4222	21.5746	1.96656	16.4539	1.02081	4.21841	15.1944	3.12708	12.8009	7.12237	0	7.9648	1.39945	5.46914	4.47569	7.20464	2.64074	4.19556	0	5.91399	4.00826	56.1393	2.55038	17.5971	31.652
ENSG00000122674	43.1968	12.3344	11.8873	16.5989	0.31284	3.62169	3.18592	1.92709	2.81837	2.28619	2.89205	3.545	4.51631	5.55893	0	5.20265	2.78862	1.85559	2.94783	5.58249	0	9.00685	22.3128	0	0	38.9103	8.63724	0	7.44917	26.2786	29.0176	1.50669	55.2667	19.1774	1.68562	6.01972	15.3122	6.32762	32.0771	3.64826	8.86214	16.6189	3.06838	43.0099	1.18415	6.38066	16.4109	9.60618	13.2037	0	0	15.7706	12.0248	22.8716	8.92634	13.1978	1.88032
ENSG00000122678	1.96349	1.76206	1.98122	13.2791	0.46926	0.724339	19.1155	3.85419	0.402624	2.28619	0.482009	0.708999	1.23172	3.08829	0	1.04053	3.71816	0.618529	0.453512	0.930415	0.553763	1.38567	1.17436	5.93175	0	1.14442	0.664403	1.72212	3.72458	4.37976	0	1.50669	0	0	0.280937	1.20394	0.510406	4.21841	1.68827	0.52118	0	4.74825	0.767096	6.37184	0.10765	1.82305	16.4109	3.60232	13.2037	1.67823	10.6197	7.88532	1.6033	4.15847	2.55038	13.1978	0.626772
ENSG00000122687	15.7079	12.3344	13.8685	23.2385	0.15642	8.69206	25.4874	3.85419	2.81837	14.8603	6.26611	9.92599	2.87402	7.4119	0	3.12159	2.78862	3.40191	1.13378	5.58249	1.66129	4.15701	15.2667	17.7952	92.7357	8.01095	2.65761	15.4991	6.20764	35.0381	14.5088	8.2868	16.3753	14.383	1.12375	2.8092	3.06244	9.49143	10.1296	4.69062	9.84682	11.8706	1.53419	11.1507	0.861201	10.9383	13.4271	7.20464	21.1259	11.7476	244.254	15.7706	8.01652	20.7923	14.0271	35.1941	0.940158
ENSG00000122692	127.627	33.4792	136.704	142.751	3.59766	36.2169	92.3917	31.7971	18.5207	68.5858	14.4603	26.233	27.5085	36.4418	1.95547	25.3195	39.0407	15.7725	12.0181	47.4512	11.629	32.5632	81.0308	14.8294	0	89.2649	50.4947	28.415	57.1103	122.633	64.2533	21.847	128.956	158.213	10.9566	9.63156	29.6036	47.4571	126.62	17.1989	64.989	113.958	16.8761	101.949	2.26065	44.6647	46.2488	55.2356	81.8629	26.8516	350.451	76.8818	39.281	106.041	70.1355	215.564	7.83465
ENSG00000122694	88.3571	35.2412	85.1922	73.0352	3.75408	11.5894	70.0903	31.7971	6.44198	46.867	12.0502	24.815	13.5489	6.79424	2.93321	16.3016	8.36586	6.18529	4.98863	21.3995	5.53763	27.7134	35.2308	62.2833	139.104	61.7988	24.5829	38.7477	62.0764	116.064	97.4163	36.9139	110.533	86.2983	10.6756	23.2763	19.9058	56.9486	67.5306	16.1566	41.3566	71.2237	7.67096	95.5777	1.5071	51.9568	32.8217	60.0386	89.7851	22.656	286.733	70.9678	39.281	83.1693	59.934	167.172	2.50709
ENSG00000122696	7.85396	0	7.92486	6.63957	0.15642	4.34603	3.18592	4.81774	1.20787	12.5741	0.482009	2.836	2.87402	3.70595	0	1.38737	1.85908	1.23706	0.680268	1.86083	0.553763	5.54268	4.69744	0	9.27357	1.14442	2.65761	3.44424	3.72458	4.37976	6.21806	3.01338	6.14074	11.9859	0.561875	4.01315	4.59365	5.27302	10.1296	1.56354	3.93873	4.74825	3.06838	1.59296	0.2153	2.73457	2.98379	3.60232	5.28147	1.67823	21.2395	3.94266	4.00826	14.5546	5.10077	30.7949	1.25354
ENSG00000122705	241.509	121.582	168.403	428.252	6.88248	61.5688	449.215	101.172	40.2624	133.742	33.7406	82.2439	29.1508	60.5305	15.8882	32.6033	74.3632	26.906	19.501	69.7811	34.3333	69.9763	88.0769	296.587	1270.48	96.1314	69.7624	94.7166	139.051	260.596	145.088	91.1548	186.269	242.115	29.2175	26.8881	50.5302	114.952	155.32	41.6944	97.4835	235.038	82.0792	156.11	4.19835	115.763	146.206	106.869	343.296	95.6589	1805.36	228.674	85.7768	207.923	121.143	325.546	12.2221
ENSG00000122707	5.89047	0	3.96243	0	0	0	0	1.92709	0	2.28619	0	0	0.821148	1.85298	0.488868	0.346843	0	0.927793	0.226756	2.79125	2.21505	0.692835	1.17436	0	0	0	1.99321	0	0	0	2.07269	0	6.14074	0	0.561875	2.00657	0.510406	2.10921	3.37653	0	1.96936	0	0	3.18592	0.2153	0.911524	1.4919	1.20077	0	0.839113	0	0	2.40496	6.2377	2.55038	4.39927	1.88032
ENSG00000122729	56.9412	5.28619	63.3989	36.5176	3.75408	13.0381	50.9747	28.9064	12.0787	43.4377	11.5682	5.67199	14.3701	18.5298	4.88868	12.1395	28.8157	6.18529	9.07024	22.33	8.30644	15.2424	46.9744	8.89762	46.3679	22.8884	25.2473	24.9707	45.9365	70.0761	55.9626	12.8069	69.5951	79.1067	3.09031	11.6381	18.3746	27.4197	64.1541	12.5083	24.617	54.6049	12.2735	58.9396	1.83005	14.5844	53.7083	32.4209	52.8147	14.2649	212.395	49.2832	23.2479	81.0901	59.934	189.169	6.26772
ENSG00000122735	15.7079	31.7171	0	13.2791	0	0.724339	0	0	0	1.1431	0	0	3.69517	1.85298	0.244434	0	0	0.618529	0.226756	0	1.10753	0	9.39487	11.8635	27.8207	0	0.664403	0.86106	3.72458	0	0	0	10.2346	2.39717	1.40469	5.21709	0	0	8.44133	0.52118	11.8162	4.74825	0	0	3.55245	0	65.6435	3.60232	0	3.35645	10.6197	0	0.801652	2.07923	0	0	8.77481
ENSG00000122741	27.4889	31.7171	21.7934	13.2791	1.40778	11.5894	25.4874	2.89064	5.23411	26.2912	3.85607	7.79899	6.56918	10.5002	0.244434	6.24318	15.8022	4.63897	2.72107	12.0954	2.21505	15.2424	24.6615	8.89762	27.8207	20.5996	6.64403	6.88848	21.106	35.0381	35.2357	3.76673	36.8444	23.9717	4.21406	12.4408	10.7185	22.1467	42.2067	7.29652	12.8009	28.4895	3.83548	15.9296	1.5071	11.8498	37.2974	20.4131	36.9703	6.7129	84.9579	25.6273	8.81818	51.9808	15.3023	65.989	14.1024
ENSG00000122778	0	3.52412	1.98122	0	0.7821	1.44868	3.18592	2.89064	1.20787	2.28619	0.482009	1.418	1.23172	0.617658	0.733302	1.04053	0.92954	0.618529	0.226756	0	1.66129	0.692835	4.69744	0	9.27357	1.14442	1.99321	0.86106	3.72458	4.37976	4.14538	5.27342	2.04691	0	0.561875	1.60526	1.53122	3.16381	3.37653	3.64826	0	9.4965	0.767096	4.77888	0.968851	0.911524	1.4919	6.00386	0	0	10.6197	7.88532	2.40496	10.3962	1.27519	17.5971	2.1937
ENSG00000122779	143.335	89.8652	188.215	102.913	4.22334	29.6979	108.321	32.7606	20.1312	77.7306	13.0142	24.815	18.8864	35.8242	0.977736	20.8106	29.7453	11.752	12.6983	67.9203	7.75268	49.1913	71.6359	38.5563	37.0943	96.1314	55.1455	39.6088	76.9748	146.722	159.597	18.0803	167.847	237.32	8.99	25.2828	29.6036	41.1295	133.373	14.593	87.6367	111.584	12.2735	106.728	4.0907	51.0453	23.8703	55.2356	76.5814	44.473	106.197	118.28	56.9173	112.279	85.4378	184.769	18.1764
ENSG00000122783	1.96349	3.52412	3.96243	46.477	0.7821	5.07037	50.9747	6.74483	2.41574	8.00168	3.37406	7.79899	2.87402	6.17658	0.488868	1.04053	5.57724	1.23706	0.453512	8.37374	3.87634	2.0785	5.87179	35.5905	27.8207	3.43326	3.32202	6.02742	4.96611	24.0887	16.5815	5.27342	10.2346	4.79435	2.80937	1.20394	0	4.21841	5.0648	2.6059	5.90809	7.12237	3.83548	3.18592	0.4306	10.9383	22.3785	3.60232	42.2518	8.39113	265.493	17.742	5.61157	6.2377	3.82557	35.1941	0.313386
ENSG00000122786	337.72	128.631	420.018	992.615	10.1673	68.8122	678.601	124.298	56.7699	192.04	51.5749	82.2439	59.9438	88.9428	14.666	40.2338	96.6721	41.7507	32.4261	83.7374	28.7957	135.103	157.364	367.768	1455.95	211.718	119.593	143.797	163.882	481.774	333.703	114.508	433.946	431.491	29.2175	42.1381	69.4152	159.245	222.851	51.0756	164.442	206.549	52.1625	160.889	4.306	147.667	180.52	140.49	264.074	128.384	1677.92	177.42	111.43	295.251	195.104	360.74	26.9512
ENSG00000122824	5.89047	1.76206	1.98122	6.63957	0.31284	0.724339	12.7437	0	0	1.1431	0	0	0	0.617658	0.488868	1.04053	0	0.309264	0.907024	0.930415	0	0	1.17436	0	18.5471	2.28884	0.664403	1.72212	1.24153	2.18988	10.3634	0	4.09383	7.19152	0.561875	0.80263	0	2.10921	6.75306	0	2.95405	7.12237	0.767096	4.77888	0.645901	0	1.4919	0	5.28147	0	10.6197	9.85664	0	4.15847	5.10077	8.79854	1.56693
ENSG00000122870	23.5619	5.28619	13.8685	3.31978	0	2.89735	15.9296	2.89064	2.01312	9.14478	0	0.708999	2.05287	2.47063	0	0.693686	0.92954	2.16485	0.907024	2.79125	1.10753	2.0785	2.34872	11.8635	129.83	2.28884	5.31523	3.44424	3.72458	19.7089	12.4361	3.01338	18.4222	21.5746	0	1.20394	1.53122	3.16381	6.75306	3.64826	1.96936	14.2447	0	7.9648	0.753551	3.64609	1.4919	6.00386	18.4852	1.67823	31.8592	17.742	7.21487	4.15847	5.10077	30.7949	2.82047
ENSG00000122873	17.6714	1.76206	29.7182	0	0.31284	3.62169	9.55777	1.92709	2.01312	3.42929	2.41004	2.836	1.23172	3.08829	0	2.08106	1.85908	2.47411	2.26756	6.51291	2.21505	4.15701	4.69744	0	0	3.43326	7.97284	0.86106	6.20764	6.56964	22.7996	1.50669	14.3284	19.1774	1.68562	1.20394	5.61447	4.21841	13.5061	4.69062	3.93873	14.2447	2.30129	6.37184	1.0765	2.73457	1.4919	6.00386	5.28147	3.35645	10.6197	3.94266	8.01652	6.2377	3.82557	13.1978	1.56693
ENSG00000122882	78.5396	22.9068	75.2862	19.9187	2.81556	10.1407	25.4874	13.4897	12.4813	25.1481	5.3021	19.852	13.1384	9.88253	0.733302	10.4053	18.5908	5.87602	7.93646	12.0954	4.98386	21.4779	43.4513	17.7952	0	53.7878	21.9253	8.6106	45.9365	63.5065	60.1079	8.2868	71.642	62.3265	5.61875	10.8355	11.2289	13.7098	40.5184	10.4236	24.617	52.2307	9.20515	41.417	2.04535	14.5844	17.9028	28.8186	31.6888	10.0694	63.7184	19.7133	21.6446	35.347	42.0813	105.582	8.77481
ENSG00000122884	7.85396	7.04825	13.8685	0	0.62568	2.17302	6.37184	2.89064	2.41574	4.57239	0	0.708999	2.46344	3.70595	0	1.38737	0.92954	2.78338	1.58729	0.930415	2.76881	1.38567	3.52308	0	9.27357	6.86653	2.65761	0	1.24153	6.56964	16.5815	1.50669	14.3284	4.79435	2.52844	2.40789	3.57284	2.10921	15.1944	1.04236	1.96936	4.74825	0	6.37184	0.10765	4.55762	2.98379	7.20464	0	2.51734	0	7.88532	3.20661	8.31693	6.37596	17.5971	5.95433
ENSG00000122912	133.517	44.0515	126.798	56.4363	4.6926	36.2169	38.2311	27.9429	22.5469	54.8687	10.6042	26.233	22.171	29.0299	0.733302	27.0538	32.5339	15.4632	16.5532	46.5208	5.53763	51.9626	93.9487	20.7611	102.009	121.309	51.8235	25.8318	65.801	91.9749	172.033	21.0937	147.378	153.419	11.7994	20.8684	41.3429	67.4946	113.114	22.9319	43.326	140.073	29.9167	113.1	3.33715	74.7449	13.4271	82.8533	84.5036	35.2427	169.916	74.9105	39.281	130.992	86.713	180.37	7.52126
ENSG00000122952	0	1.76206	3.96243	6.63957	0.31284	1.44868	12.7437	0.963547	0.805247	1.1431	0.482009	4.96299	0.410574	4.94127	0	0.693686	0.92954	0.618529	1.58729	2.79125	0	3.46417	4.69744	17.7952	27.8207	2.28884	1.99321	0	9.93223	19.7089	4.14538	4.52007	2.04691	4.79435	1.12375	3.21052	2.04162	5.27302	16.8827	1.56354	9.84682	7.12237	0	11.1507	0.4306	4.55762	13.4271	4.80309	0	8.39113	10.6197	9.85664	1.6033	6.2377	2.55038	30.7949	3.13386
ENSG00000122958	106.028	33.4792	146.61	39.8374	4.22334	13.0381	3.18592	18.3074	12.0787	34.2929	8.67616	21.979	18.4758	14.8238	0	14.9143	26.0271	11.752	12.9251	30.7037	6.64515	31.8704	73.9846	5.93175	0	46.9213	43.1862	18.0823	60.8349	70.0761	68.3987	14.3136	126.909	131.845	9.83281	16.4539	18.885	28.4743	92.8546	8.33888	39.3873	85.4685	9.20515	82.834	1.0765	41.0186	10.4433	43.2278	15.8444	20.1387	84.9579	74.9105	24.8512	58.2185	56.1084	140.777	11.2819
ENSG00000122965	29.4524	7.04825	7.92486	109.553	1.09494	6.51905	79.648	10.599	4.42886	16.0034	4.82009	2.836	7.80091	6.17658	3.91094	2.08106	7.43632	4.63897	1.36054	11.165	8.30644	5.54268	2.34872	62.2833	120.556	14.8775	6.64403	12.9159	8.6907	41.6077	22.7996	17.3269	28.6568	14.383	2.2475	3.61183	6.12487	16.8736	10.1296	4.69062	11.8162	21.3671	6.13677	19.1155	1.0765	9.11524	31.3298	13.2085	52.8147	14.2649	244.254	27.5986	8.01652	22.8716	11.4767	48.392	3.13386
ENSG00000122970	45.1603	24.6689	47.5492	6.63957	1.25136	8.69206	12.7437	9.63547	5.23411	19.4326	0.964017	2.127	7.39033	13.5885	0	6.59002	6.50678	4.3297	4.30836	5.58249	0.553763	13.8567	42.2769	0	0	12.5886	23.2541	6.88848	13.6568	39.4178	62.1806	3.01338	57.3136	76.7096	3.65219	5.61841	12.7602	12.6552	42.2067	5.2118	18.709	23.7412	3.83548	25.4874	1.0765	12.7613	11.9352	20.4131	13.2037	15.104	106.197	19.7133	12.8264	20.7923	20.4031	39.5934	10.3417
ENSG00000122971	17.6714	7.04825	0	33.1978	1.25136	2.89735	44.6029	8.67192	2.41574	14.8603	5.3021	4.96299	4.51631	5.55893	2.93321	2.08106	9.2954	1.54632	2.0408	9.30415	3.87634	0.692835	8.22051	35.5905	194.745	3.43326	1.32881	12.0548	13.6568	52.5571	4.14538	9.04014	6.14074	7.19152	1.96656	2.00657	2.04162	10.546	3.37653	1.04236	4.92341	28.4895	14.5748	15.9296	0.645901	9.11524	28.346	9.60618	39.6111	7.55201	148.676	27.5986	8.01652	14.5546	8.92634	52.7912	2.1937
ENSG00000123064	31.4158	22.9068	17.8309	179.268	1.72062	13.7624	210.271	31.7971	7.24723	20.5757	12.0502	24.106	7.80091	20.3827	5.62198	7.97739	19.5203	2.47411	2.26756	18.6083	11.0753	7.62118	19.9641	195.748	324.575	14.8775	7.97284	46.4972	18.6229	70.0761	22.7996	30.1338	26.6099	52.7378	4.77594	8.42761	6.63528	20.0375	23.6357	5.73298	7.87745	87.8426	6.90386	23.8944	2.04535	20.965	99.9571	26.417	132.037	36.921	541.607	57.1685	20.843	49.9016	17.8527	149.575	1.25354
ENSG00000123066	200.276	74.0066	160.478	146.07	7.97742	58.6714	149.738	69.3754	33.4178	110.88	22.6544	39.7039	40.2363	61.1482	32.2653	53.4138	45.5474	23.1948	19.9545	77.2245	34.3333	75.519	140.923	80.0786	83.4622	125.886	73.7488	74.0512	112.979	177.38	122.289	62.5277	233.348	198.965	18.8228	32.1052	44.4053	109.679	190.774	29.1861	83.6979	246.909	52.1625	119.472	7.53551	71.0988	192.455	110.471	205.978	61.2552	785.861	248.387	93.7933	182.973	214.232	378.337	29.4583
ENSG00000123091	86.3936	28.193	87.1735	86.3144	2.97198	34.0439	63.7184	35.6512	22.9495	65.1565	12.0502	20.561	18.4758	14.8238	1.22217	13.18	39.9702	10.8243	10.4308	38.147	5.53763	31.1776	59.8923	44.4881	9.27357	66.3764	38.5354	39.6088	49.6611	87.5952	105.707	30.1338	116.674	134.242	8.70906	11.2368	21.9475	46.4025	74.2837	17.1989	54.1575	78.3461	24.5471	71.6832	2.153	51.9568	23.8703	55.2356	100.348	22.656	148.676	63.0825	32.8677	74.8524	40.8061	167.172	10.0283
ENSG00000123094	172.787	79.2928	217.934	86.3144	3.1284	28.9735	130.623	36.6148	12.884	61.7272	13.9783	40.4129	15.6018	19.1474	1.22217	16.9953	33.4634	18.8651	15.1927	40.0079	13.8441	52.6554	85.7282	44.4881	9.27357	86.976	50.4947	32.7203	55.8688	107.304	275.667	24.8604	200.598	326.016	10.1137	16.0526	31.1348	39.0203	106.361	52.118	73.8511	52.2307	23.78	68.4973	2.04535	72.9219	26.8541	75.6487	118.833	49.5077	339.832	76.8818	66.5371	116.437	53.558	140.777	18.8032
ENSG00000123095	7.85396	1.76206	23.7746	9.95935	0	4.34603	6.37184	4.81774	1.20787	0	0.482009	2.836	2.05287	1.85298	0.488868	1.04053	1.85908	1.54632	0.680268	3.72166	0.553763	1.38567	5.87179	11.8635	9.27357	10.2998	1.99321	3.44424	2.48306	2.18988	4.14538	3.01338	12.2815	43.1491	0	2.00657	2.55203	5.27302	5.0648	0.52118	4.92341	0	3.83548	3.18592	0	6.38066	1.4919	6.00386	5.28147	3.35645	21.2395	27.5986	6.41322	12.4754	14.0271	8.79854	0.313386
ENSG00000123104	109.955	24.6689	105.004	36.5176	3.59766	63.0175	76.4621	69.3754	40.2624	68.5858	20.7264	25.524	44.342	75.972	0.488868	18.7295	46.477	38.9673	14.2856	35.3558	11.629	31.8704	75.159	32.6246	157.651	46.9213	89.6945	24.9707	28.5551	153.292	149.234	31.6405	128.956	134.242	14.8897	6.82235	76.5609	47.4571	182.333	16.6778	55.1422	189.93	5.36967	74.8692	3.33715	57.426	19.3947	68.4441	97.7073	41.9556	276.113	70.9678	49.7024	108.12	195.104	109.982	11.5953
ENSG00000123106	80.5031	114.534	136.704	82.9946	3.9105	21.0058	35.0451	8.67192	5.23411	59.441	5.3021	12.762	16.8335	15.4415	4.15538	7.97739	15.8022	9.27793	13.3786	26.0516	11.0753	26.3277	44.6256	2.96587	46.3679	44.6324	24.5829	15.4991	39.7289	59.1268	122.289	5.27342	108.486	115.064	14.3278	36.921	18.3746	23.2013	62.4658	12.5083	56.1269	52.2307	23.78	54.1607	9.36556	29.1688	29.8379	30.0193	44.8925	26.8516	53.0987	35.4839	44.0909	130.992	45.9069	79.1868	95.8961
ENSG00000123124	373.063	107.486	283.314	165.989	12.0443	76.7799	101.949	55.8857	49.5227	179.466	16.3883	56.0109	57.8909	53.7363	2.93321	68.6749	56.7019	38.658	34.4669	85.5982	13.2903	114.318	203.164	8.89762	83.4622	178.53	109.627	54.2468	156.433	210.228	283.958	41.434	393.007	390.739	23.3178	42.5394	63.8008	111.788	285.317	53.6815	133.917	258.78	49.0941	254.874	8.93496	114.852	61.1678	168.108	139.959	60.4161	637.184	212.904	80.1652	261.983	202.755	347.542	15.0425
ENSG00000123130	9.81745	1.76206	29.7182	9.95935	0.7821	4.34603	25.4874	6.74483	4.02624	14.8603	1.92803	3.545	6.56918	5.55893	0	6.59002	1.85908	3.09264	3.17458	5.58249	2.21505	13.1639	22.3128	5.93175	18.5471	22.8884	9.96605	4.3053	9.93223	17.519	26.9449	9.79349	26.6099	23.9717	3.37125	2.40789	6.63528	10.546	16.8827	3.64826	10.8315	18.993	9.97224	17.5226	0.10765	10.0268	10.4433	13.2085	15.8444	4.19556	95.5777	19.7133	9.61983	37.4262	12.7519	57.1905	2.50709
ENSG00000123131	5.89047	0	1.98122	0	0.62568	0.724339	0	2.89064	0.805247	13.7172	0.482009	1.418	2.05287	7.4119	0	1.73422	0	2.16485	1.36054	3.72166	1.10753	3.46417	3.52308	0	0	3.43326	1.99321	0	2.48306	2.18988	6.21806	0.753345	4.09383	16.7802	1.96656	0	3.06244	2.10921	13.5061	1.04236	7.87745	2.37412	2.30129	4.77888	0.4306	4.55762	0	6.00386	7.92221	1.67823	21.2395	5.91399	4.80991	8.31693	2.55038	17.5971	2.82047
ENSG00000123136	7.85396	26.4309	5.94365	29.8781	0.46926	4.34603	22.3015	6.74483	2.01312	9.14478	0.964017	2.836	4.92689	4.32361	1.22217	0	4.6477	2.16485	1.13378	5.58249	3.32258	0.692835	9.39487	32.6246	0	6.86653	1.32881	9.47166	4.96611	8.75952	0	6.78011	10.2346	11.9859	1.12375	6.82235	2.04162	6.32762	3.37653	3.12708	2.95405	16.6189	2.30129	12.7437	1.2918	10.0268	29.8379	7.20464	26.4074	5.03468	74.3382	21.6846	9.61983	12.4754	2.55038	48.392	8.14803
ENSG00000123143	47.1238	14.0965	27.737	219.106	4.53618	22.4545	286.733	52.0315	8.85772	35.436	13.0142	28.36	11.4961	23.471	13.6883	10.7521	22.3089	4.94823	4.30836	41.8687	22.1505	11.0854	24.6615	281.758	667.697	22.8884	12.6237	59.4131	36.0043	109.494	18.6542	42.1873	53.2197	67.1209	10.9566	8.82893	7.65609	46.4025	50.648	10.4236	26.5864	92.5908	26.0813	44.6029	0.753551	31.9033	91.0057	37.224	179.57	42.7948	881.438	161.649	20.0413	58.2185	43.3565	140.777	4.3874
ENSG00000123144	47.1238	61.6722	69.3425	434.892	5.16186	18.8328	305.848	51.068	17.3128	26.2912	19.2803	38.9949	6.97976	14.2061	13.4439	5.54949	26.9566	5.56676	3.85485	35.3558	22.7043	12.471	24.6615	427.086	1242.66	30.8994	20.5965	61.1353	33.5213	35.0381	66.326	39.174	38.8914	33.5604	9.55187	12.8421	15.8226	29.5289	38.8301	19.8048	29.5405	80.7202	26.8483	25.4874	3.8754	36.4609	129.795	40.8263	205.978	57.8988	1656.68	78.8532	17.6364	47.8224	17.8527	162.773	4.07402
ENSG00000123154	5.89047	7.04825	15.8497	29.8781	0.31284	3.62169	28.6733	4.81774	3.22099	12.5741	1.92803	1.418	1.6423	3.08829	0.977736	2.08106	6.50678	0.927793	1.36054	6.51291	1.10753	4.84984	2.34872	41.5222	64.915	14.8775	1.99321	5.16636	9.93223	21.8988	12.4361	8.2868	14.3284	9.5887	2.2475	2.8092	4.59365	11.6006	11.8179	2.08472	3.93873	23.7412	3.83548	14.3366	0.753551	8.20371	13.4271	8.40541	21.1259	10.0694	191.155	25.6273	4.00826	10.3962	3.82557	61.5898	3.13386
ENSG00000123159	13.7444	15.8586	19.8122	99.5935	1.87704	12.3138	146.552	26.0158	6.03935	13.7172	13.4962	14.889	7.80091	17.2944	6.35528	4.16212	14.8726	2.78338	1.58729	26.0516	6.64515	9.00685	14.0923	97.8738	139.104	4.57769	6.64403	26.6929	28.5551	28.4684	29.0176	42.1873	20.4691	23.9717	4.21406	5.21709	6.12487	18.9829	25.324	12.5083	11.8162	21.3671	14.5748	17.5226	1.39945	21.8766	44.7569	24.0155	97.7073	22.656	265.493	35.4839	15.2314	22.8716	15.3023	105.582	1.25354
ENSG00000123178	21.5984	7.04825	19.8122	29.8781	0.62568	6.51905	25.4874	3.85419	0.805247	5.71548	1.44603	9.21699	4.92689	6.17658	1.4666	2.77474	6.50678	1.23706	2.0408	4.65208	1.66129	5.54268	14.0923	14.8294	18.5471	9.15537	5.31523	2.58318	18.6229	26.2786	29.0176	2.26004	47.079	19.1774	1.68562	3.21052	8.1665	12.6552	27.0123	2.6059	11.8162	7.12237	3.06838	12.7437	0.32295	4.55762	22.3785	12.0077	23.7666	5.87379	106.197	17.742	3.20661	18.7131	8.92634	35.1941	0.626772
ENSG00000123179	5.89047	0	9.90608	3.31978	0.62568	3.62169	0	5.78128	0.402624	1.1431	0	2.836	0.821148	1.85298	0	0.693686	4.6477	2.16485	1.36054	1.86083	0	5.54268	5.87179	2.96587	27.8207	4.57769	1.99321	3.44424	2.48306	17.519	12.4361	2.26004	10.2346	19.1774	2.2475	1.60526	2.04162	9.49143	11.8179	2.08472	4.92341	21.3671	1.53419	6.37184	0.32295	0.911524	5.96759	3.60232	15.8444	3.35645	63.7184	5.91399	2.40496	8.31693	3.82557	30.7949	0.626772
ENSG00000123191	5.89047	26.4309	7.92486	13.2791	0.46926	4.34603	3.18592	4.81774	1.20787	8.00168	0	0.708999	1.6423	2.47063	3.17764	1.04053	1.85908	1.23706	1.13378	1.86083	1.10753	0.692835	4.69744	26.6929	27.8207	1.14442	1.99321	2.58318	8.6907	8.75952	4.14538	1.50669	6.14074	9.5887	1.96656	6.01972	1.02081	1.0546	6.75306	2.6059	2.95405	2.37412	3.06838	1.59296	3.55245	2.73457	17.9028	3.60232	7.92221	5.03468	74.3382	13.7993	4.80991	66.5355	3.82557	26.3956	26.011
ENSG00000123200	235.619	130.393	318.976	322.019	8.6031	53.6011	528.863	48.1774	28.5863	114.31	26.5105	43.2489	36.1305	58.0599	5.37755	24.6259	62.2791	30.9264	21.5418	65.1291	30.4569	83.1402	103.344	169.055	482.226	112.153	102.318	69.7459	64.5595	183.95	350.284	59.5143	282.474	354.782	24.4416	29.6973	60.7383	73.8222	145.191	42.2156	115.208	173.311	47.5599	84.4269	3.76775	99.3561	162.617	94.8611	205.978	102.372	1454.9	230.645	88.1818	103.962	168.325	206.766	18.4898
ENSG00000123213	68.7222	12.3344	75.2862	26.5583	1.72062	13.0381	73.2762	6.74483	3.62361	38.8653	2.89205	2.127	11.0855	11.7355	0	7.63055	11.1545	6.49455	4.98863	29.7733	3.32258	20.0922	45.8	2.96587	9.27357	32.0438	21.2609	8.6106	18.6229	37.228	31.0903	7.53345	63.4543	105.476	2.80937	6.01972	6.63528	31.6381	45.5832	4.69062	29.5405	42.7342	8.43805	27.0803	1.83005	14.5844	7.45948	18.0116	13.2037	12.5867	116.817	39.4266	16.033	45.7431	29.3294	87.9854	3.44725
ENSG00000123240	66.7587	100.438	51.5116	169.309	7.97742	18.1085	121.065	27.9429	11.2735	56.0117	10.1222	15.598	19.297	37.0595	2.44434	14.5674	12.084	12.6798	11.111	16.7475	17.7204	28.4062	54.0205	62.2833	64.915	32.0438	20.5965	29.276	47.1781	59.1268	76.6894	24.1071	67.5481	91.0926	16.0134	23.2763	23.9891	23.2013	45.5832	9.90242	62.0349	47.4825	23.0129	49.3818	8.71966	25.5227	143.222	26.417	68.6592	34.4036	509.747	45.3406	36.876	110.199	52.2828	79.1868	62.3638
ENSG00000123268	35.3428	5.28619	37.6431	19.9187	0.93852	11.5894	25.4874	6.74483	5.23411	22.8619	3.37406	7.79899	7.39033	8.02956	0	8.32423	9.2954	4.02044	6.57592	10.2346	2.21505	17.3209	21.1385	2.96587	0	20.5996	9.96605	7.74954	12.4153	43.7976	29.0176	9.04014	53.2197	40.752	3.09031	6.01972	8.1665	21.0921	32.0771	4.16944	15.7549	16.6189	8.43805	22.3015	0.968851	19.142	7.45948	18.0116	15.8444	10.0694	84.9579	33.5126	8.81818	33.2677	17.8527	26.3956	5.32756
ENSG00000123297	1.96349	0	5.94365	3.31978	0.15642	3.62169	0	3.85419	1.61049	2.28619	0.482009	2.836	2.46344	1.85298	0	0.346843	1.85908	1.23706	0.453512	2.79125	0	2.77134	7.04615	0	92.7357	10.2998	1.99321	3.44424	2.48306	13.1393	2.07269	3.01338	0	11.9859	1.12375	0.80263	3.06244	5.27302	3.37653	2.6059	2.95405	4.74825	0	6.37184	0.753551	1.82305	1.4919	7.20464	2.64074	0.839113	0	9.85664	3.20661	6.2377	2.55038	21.9963	0.626772
ENSG00000123349	734.345	294.264	681.538	571.003	24.5579	167.322	621.255	226.434	115.15	260.626	98.3298	175.123	91.1474	174.18	2.19991	80.4676	140.36	88.7589	72.3352	202.831	35.9946	254.27	301.81	249.133	454.405	367.359	233.206	195.461	475.505	727.04	827.002	222.237	775.78	644.84	92.1475	90.6971	176.09	337.473	513.233	177.201	449.015	562.667	181.802	565.501	26.0513	382.84	107.417	437.081	536.07	287.816	2559.36	581.542	254.925	565.551	367.255	1047.03	66.7512
ENSG00000123352	23.5619	17.6206	37.6431	16.5989	1.25136	6.51905	38.2311	4.81774	5.23411	13.7172	7.23013	9.21699	5.33746	8.64722	0	4.8558	7.43632	4.02044	2.49432	8.37374	0.553763	9.00685	30.5333	14.8294	37.0943	16.0219	14.6169	6.02742	12.4153	26.2786	24.8723	6.78011	32.7506	47.9435	5.05687	4.01315	8.1665	11.6006	32.0771	4.16944	22.6477	21.3671	2.30129	27.0803	1.39945	5.46914	23.8703	20.4131	26.4074	7.55201	148.676	27.5986	11.2231	16.6339	24.2286	39.5934	6.89449
ENSG00000123353	0	0	5.94365	3.31978	0.46926	0.724339	19.1155	1.92709	1.61049	4.57239	0.964017	0	1.23172	1.85298	0	1.04053	1.85908	0.927793	0.680268	0.930415	0	2.77134	9.39487	0	9.27357	3.43326	1.99321	1.72212	1.24153	8.75952	4.14538	2.26004	10.2346	0	0.842812	1.20394	2.04162	1.0546	10.1296	1.04236	5.90809	4.74825	0	4.77888	0	5.46914	1.4919	3.60232	13.2037	1.67823	10.6197	3.94266	2.40496	4.15847	5.10077	13.1978	0.313386
ENSG00000123358	5.89047	12.3344	1.98122	59.7561	1.87704	11.5894	47.7888	32.7606	4.83148	35.436	5.7841	6.38099	6.56918	4.94127	0.977736	4.50896	14.8726	0.309264	0.907024	5.58249	8.8602	4.84984	15.2667	53.3857	102.009	5.72211	0.664403	8.6106	17.3814	32.8482	2.07269	17.3269	12.2815	2.39717	3.65219	8.42761	1.53122	22.1467	15.1944	10.9448	8.86214	68.8496	4.60257	17.5226	0.645901	15.4959	56.6921	16.8108	63.3777	8.39113	74.3382	27.5986	7.21487	18.7131	10.2015	52.7912	1.56693
ENSG00000123374	5.89047	0	7.92486	13.2791	0.46926	1.44868	12.7437	4.81774	4.02624	8.00168	2.89205	4.96299	2.05287	3.08829	3.17764	1.73422	0.92954	0.309264	2.0408	4.65208	2.21505	2.77134	9.39487	2.96587	9.27357	10.2998	5.97963	0.86106	8.6907	17.519	10.3634	3.01338	2.04691	9.5887	1.40469	2.40789	1.53122	7.38222	15.1944	3.12708	1.96936	4.74825	1.53419	7.9648	0.2153	2.73457	7.45948	9.60618	18.4852	2.51734	31.8592	5.91399	8.81818	8.31693	11.4767	13.1978	1.25354
ENSG00000123384	5.89047	1.76206	1.98122	6.63957	0	1.44868	3.18592	4.81774	0.402624	3.42929	0.964017	0.708999	1.23172	4.94127	1.22217	0.693686	0	0.618529	0.453512	1.86083	4.98386	0	1.17436	20.7611	27.8207	1.14442	1.99321	4.3053	1.24153	6.56964	4.14538	1.50669	2.04691	0	1.40469	2.00657	1.02081	1.0546	1.68827	0.52118	0	0	5.36967	3.18592	0.2153	3.64609	4.47569	2.40155	7.92221	0	42.479	9.85664	0.801652	22.8716	3.82557	13.1978	1.25354
ENSG00000123395	31.4158	19.3827	19.8122	73.0352	0.7821	13.0381	95.5777	16.3803	7.24723	26.2912	7.71214	11.344	5.74804	12.9708	0	8.67108	9.2954	5.25749	2.72107	10.2346	9.41397	15.9352	23.4872	68.2151	111.283	18.3107	9.96605	24.9707	21.106	56.9369	14.5088	25.6137	26.6099	31.1633	2.2475	3.61183	6.12487	22.1467	32.0771	11.9871	23.6324	35.6119	1.53419	25.4874	0.753551	13.6729	28.346	18.0116	34.3296	10.0694	180.536	49.2832	18.438	18.7131	15.3023	74.7876	3.44725
ENSG00000123415	9.81745	8.81031	7.92486	23.2385	1.40778	3.62169	15.9296	19.2709	3.62361	6.85858	3.37406	6.38099	1.23172	2.47063	0	1.73422	4.6477	2.47411	1.81405	4.65208	3.32258	1.38567	11.7436	23.727	9.27357	4.57769	1.99321	14.638	16.1399	24.0887	6.21806	7.53345	8.18765	7.19152	3.37125	2.00657	3.06244	9.49143	10.1296	3.12708	7.87745	26.1154	6.13677	19.1155	0.53825	2.73457	10.4433	10.807	26.4074	9.23024	169.916	25.6273	4.80991	14.5546	7.65115	43.9927	0.313386
ENSG00000123416	202.24	121.582	91.1359	219.106	8.6031	37.6656	309.034	55.8857	22.9495	117.739	28.4385	32.614	50.09	82.7662	2.19991	37.4591	55.7724	24.7411	14.9659	59.5466	22.7043	52.6554	115.087	246.167	194.745	119.02	43.8506	75.7733	131.602	295.634	66.326	63.281	194.457	170.199	20.5084	31.3026	45.4261	90.6959	238.046	26.059	86.652	230.29	40.6561	173.633	8.82731	69.2758	107.417	93.6603	203.337	50.3468	552.226	230.645	94.595	291.093	210.407	554.308	28.5181
ENSG00000123427	19.6349	7.04825	7.92486	3.31978	0.62568	0.724339	12.7437	4.81774	1.61049	10.2879	1.92803	0.708999	1.23172	4.94127	0	3.81527	2.78862	1.85559	0.680268	0	0.553763	3.46417	12.9179	8.89762	55.6414	6.86653	3.32202	4.3053	4.96611	19.7089	4.14538	1.50669	12.2815	7.19152	0.561875	1.60526	1.02081	2.10921	10.1296	1.56354	1.96936	11.8706	6.13677	14.3366	0.2153	4.55762	1.4919	4.80309	2.64074	2.51734	21.2395	7.88532	2.40496	10.3962	2.55038	4.39927	0.940158
ENSG00000123444	23.5619	3.52412	3.96243	9.95935	1.87704	2.89735	15.9296	5.78128	3.22099	6.85858	3.37406	2.127	4.10574	4.94127	0.244434	2.08106	3.71816	0.309264	2.49432	9.30415	1.10753	3.46417	5.87179	23.727	9.27357	12.5886	2.65761	6.88848	7.44917	24.0887	12.4361	4.52007	6.14074	21.5746	2.80937	2.00657	4.59365	10.546	21.9475	4.69062	3.93873	11.8706	1.53419	7.9648	1.18415	10.0268	5.96759	9.60618	13.2037	5.03468	95.5777	21.6846	4.00826	22.8716	7.65115	70.3883	2.1937
ENSG00000123453	0	5.28619	0	33.1978	2.81556	8.69206	31.8592	6.74483	2.01312	3.42929	4.33808	2.127	2.87402	1.23532	5.13311	1.04053	5.57724	0	0.907024	2.79125	1.10753	3.46417	10.5692	32.6246	9.27357	1.14442	0.664403	1.72212	8.6907	17.519	0	5.27342	6.14074	2.39717	0.280937	1.60526	2.55203	7.38222	1.68827	3.64826	4.92341	18.993	6.13677	3.18592	0.2153	3.64609	25.3622	1.20077	26.4074	5.03468	223.015	11.828	2.40496	10.3962	6.37596	13.1978	0.626772
ENSG00000123472	35.3428	19.3827	65.3801	36.5176	1.87704	14.4868	57.3466	13.4897	8.4551	19.4326	2.89205	7.79899	12.3172	12.9708	0	13.5269	19.5203	6.80382	8.16322	23.2604	6.09139	18.0137	38.7538	8.89762	9.27357	36.6215	14.6169	19.8044	38.4874	45.9875	26.9449	6.78011	73.6889	67.1209	7.02344	9.23024	12.2497	29.5289	42.2067	8.33888	13.7855	54.6049	11.5064	31.8592	2.153	24.6111	23.8703	21.6139	39.6111	20.9778	148.676	29.5699	14.4297	64.4562	28.0542	96.7839	14.1024
ENSG00000123473	17.6714	3.52412	5.94365	16.5989	1.87704	5.79471	0	2.89064	4.83148	14.8603	1.92803	2.127	4.51631	2.47063	0.244434	2.08106	12.084	1.85559	1.58729	4.65208	4.4301	6.23551	5.87179	2.96587	9.27357	8.01095	3.98642	0.86106	4.96611	8.75952	6.21806	0	20.4691	19.1774	1.96656	2.8092	3.06244	3.16381	11.8179	1.56354	13.7855	18.993	1.53419	15.9296	2.26065	5.46914	8.95138	7.20464	2.64074	1.67823	0	11.828	2.40496	22.8716	19.1279	43.9927	8.77481
ENSG00000123505	1013.16	345.364	1113.44	700.474	59.9089	351.304	834.711	371.929	399	716.722	258.357	279.346	292.329	343.418	9.04406	262.907	514.035	245.556	216.779	658.734	109.645	448.264	1049.88	415.222	778.98	675.209	382.032	438.279	725.053	847.483	733.731	351.812	912.923	1138.66	143.278	172.565	287.869	415.514	746.214	115.702	580.962	1011.38	201.746	1054.54	15.6093	648.093	258.098	919.792	897.851	354.945	4725.78	869.356	375.975	1524.08	591.689	1944.48	57.9764
ENSG00000123545	17.6714	5.28619	13.8685	0	0.62568	2.17302	0	9.63547	1.61049	6.85858	0	0	1.6423	1.85298	0	1.73422	9.2954	1.54632	1.36054	3.72166	0.553763	3.46417	11.7436	0	18.5471	9.15537	3.32202	2.58318	6.20764	10.9494	12.4361	0	18.4222	23.9717	1.40469	0.80263	2.55203	8.43682	8.44133	1.56354	3.93873	16.6189	2.30129	11.1507	0	9.11524	1.4919	7.20464	5.28147	2.51734	53.0987	11.828	4.00826	10.3962	8.92634	13.1978	1.56693
ENSG00000123552	43.1968	8.81031	57.4552	13.2791	0.93852	11.5894	19.1155	7.70838	4.02624	28.5774	2.41004	2.836	6.56918	9.26488	0	5.20265	8.36586	4.94823	4.98863	10.2346	1.66129	19.3994	37.5795	0	0	36.6215	21.2609	8.6106	21.106	30.6583	49.7445	10.5468	77.7827	62.3265	5.61875	4.01315	16.8434	15.819	50.648	8.33888	25.6017	23.7412	8.43805	27.0803	0.4306	23.6996	2.98379	30.0193	15.8444	12.5867	21.2395	21.6846	15.2314	24.9508	20.4031	43.9927	2.50709
ENSG00000123562	176.714	79.2928	227.84	368.496	9.3852	61.5688	328.15	42.3961	28.9889	107.451	19.7624	59.5559	30.793	49.4127	1.22217	24.6259	81.7995	27.5245	18.3672	77.2245	14.9516	69.9763	104.518	56.3516	194.745	114.442	63.1183	42.1919	105.53	188.33	221.778	44.4474	188.316	191.774	17.4181	28.8947	44.9157	59.0578	126.62	28.6649	78.7745	166.189	30.6838	116.286	3.2295	111.206	68.6273	92.4595	205.978	52.025	754.001	149.821	47.2975	153.863	77.7867	285.952	13.789
ENSG00000123572	21.5984	0	0	16.5989	1.25136	4.34603	6.37184	1.92709	1.20787	10.2879	1.44603	2.836	0.821148	3.08829	3.91094	1.04053	0	0.309264	0.907024	2.79125	3.32258	2.0785	4.69744	2.96587	18.5471	6.86653	5.97963	0.86106	14.8983	6.56964	6.21806	3.76673	8.18765	11.9859	0.842812	2.40789	2.55203	6.32762	5.0648	0.52118	8.86214	0	1.53419	7.9648	0.4306	4.55762	7.45948	1.20077	13.2037	0	0	3.94266	4.00826	16.6339	10.2015	13.1978	0.626772
ENSG00000123575	66.7587	24.6689	49.5304	29.8781	2.50272	14.4868	50.9747	14.4532	12.4813	42.2946	6.74812	9.92599	18.4758	12.9708	0	13.8737	15.8022	4.94823	5.6689	20.4691	2.76881	25.6349	52.8461	23.727	120.556	46.9213	15.2813	18.9433	28.5551	65.6964	39.3811	15.0669	65.5012	67.1209	4.21406	6.01972	16.333	31.6381	74.2837	10.9448	20.6783	40.3601	19.9445	33.4522	0.753551	27.3457	16.4109	28.8186	52.8147	14.2649	361.071	57.1685	27.2562	54.0601	45.9069	101.183	5.95433
ENSG00000123595	33.3793	5.28619	29.7182	0	1.09494	5.79471	9.55777	2.89064	1.20787	9.14478	2.89205	4.25399	6.15861	2.47063	0	4.8558	6.50678	2.47411	3.85485	7.44332	0.553763	10.3925	11.7436	0	9.27357	13.7331	6.64403	3.44424	11.1738	26.2786	22.7996	6.02676	49.1259	23.9717	1.12375	4.01315	8.6769	10.546	27.0123	3.12708	10.8315	23.7412	5.36967	17.5226	0.2153	15.4959	2.98379	9.60618	23.7666	5.03468	10.6197	19.7133	11.2231	31.1885	28.0542	35.1941	2.1937
ENSG00000123600	13.7444	3.52412	21.7934	6.63957	0.62568	3.62169	12.7437	0.963547	1.61049	3.42929	1.44603	2.127	2.87402	1.23532	0.733302	2.08106	3.71816	1.23706	0.907024	3.72166	0.553763	5.54268	7.04615	0	9.27357	6.86653	7.97284	1.72212	4.96611	10.9494	2.07269	1.50669	14.3284	31.1633	0.842812	0.80263	3.06244	5.27302	20.2592	1.04236	4.92341	7.12237	0.767096	9.55777	0	7.29219	0	7.20464	7.92221	5.03468	31.8592	11.828	4.80991	2.07923	6.37596	8.79854	1.88032
ENSG00000123607	115.846	31.7171	138.685	36.5176	2.50272	13.7624	44.6029	17.3438	13.2866	67.4427	3.37406	14.18	17.2441	19.1474	0	16.3016	24.168	10.2057	12.4716	36.2862	4.98386	35.3346	84.5538	8.89762	37.0943	62.9432	32.5558	10.3327	50.9027	83.2154	49.7445	9.79349	120.768	83.9011	5.05687	6.82235	18.3746	29.5289	72.5954	8.86006	29.5405	40.3601	17.6432	74.8692	0.968851	21.8766	23.8703	55.2356	26.4074	20.9778	116.817	45.3406	34.4711	43.6639	65.0348	105.582	6.5811
ENSG00000123609	17.6714	7.04825	13.8685	3.31978	1.5642	2.89735	3.18592	2.89064	2.81837	11.431	2.89205	1.418	8.21148	6.79424	0	4.50896	2.78862	2.47411	1.81405	4.65208	0.553763	9.69968	16.441	5.93175	0	17.1663	7.30844	2.58318	6.20764	10.9494	22.7996	0.753345	20.4691	26.3689	1.68562	0.401315	5.61447	9.49143	13.5061	0.52118	3.93873	40.3601	4.60257	7.9648	0.2153	4.55762	5.96759	4.80309	5.28147	5.03468	106.197	0	6.41322	22.8716	16.5775	17.5971	0.940158
ENSG00000123636	176.714	86.341	166.422	136.111	5.94396	38.3899	127.437	31.7971	20.9364	89.1616	13.0142	26.233	25.8662	32.7359	10.9995	21.5043	46.477	16.0817	17.687	55.8249	11.0753	42.2629	105.692	32.6246	55.6414	93.8426	57.8031	27.5539	45.9365	102.924	113.998	19.587	167.847	148.625	14.6087	22.8749	28.5827	56.9486	123.243	28.6649	73.8511	56.979	19.1774	55.7536	9.90381	41.0186	53.7083	64.8417	92.4258	43.6339	520.367	126.165	56.1157	58.2185	118.593	175.971	42.6205
ENSG00000123643	5.89047	1.76206	3.96243	19.9187	0.31284	2.17302	22.3015	4.81774	1.20787	6.85858	0.964017	4.96299	2.05287	0.617658	0.488868	1.04053	1.85908	0.927793	1.58729	2.79125	0.553763	1.38567	0	2.96587	0	11.4442	3.32202	8.6106	3.72458	13.1393	12.4361	2.26004	4.09383	11.9859	0.842812	0.80263	1.53122	3.16381	8.44133	1.56354	1.96936	7.12237	4.60257	7.9648	0.10765	4.55762	1.4919	9.60618	29.0481	1.67823	31.8592	7.88532	5.61157	20.7923	7.65115	35.1941	2.50709
ENSG00000123684	17.6714	12.3344	39.6243	9.95935	1.25136	7.24339	0	7.70838	3.62361	13.7172	0.482009	0	2.46344	4.32361	0.244434	3.46843	2.78862	3.71117	2.49432	5.58249	4.98386	12.471	17.6154	2.96587	0	12.5886	13.9525	6.02742	2.48306	6.56964	41.4538	2.26004	38.8914	40.752	4.77594	6.42104	6.12487	7.38222	13.5061	5.2118	14.7702	9.4965	0	6.37184	1.9377	4.55762	8.95138	6.00386	13.2037	5.03468	31.8592	5.91399	6.41322	27.03	10.2015	35.1941	11.2819
ENSG00000123728	17.6714	1.76206	5.94365	9.95935	0.31284	0.724339	12.7437	0.963547	2.01312	3.42929	0.964017	4.25399	0.821148	1.23532	0	1.04053	2.78862	0.618529	1.36054	6.51291	0	1.38567	8.22051	0	0	4.57769	5.31523	2.58318	7.44917	6.56964	6.21806	2.26004	16.3753	14.383	0.842812	0.401315	3.06244	2.10921	10.1296	1.04236	3.93873	2.37412	0	1.59296	0.32295	5.46914	2.98379	2.40155	5.28147	2.51734	0	3.94266	6.41322	2.07923	6.37596	17.5971	0
ENSG00000123737	35.3428	35.2412	47.5492	9.95935	0.7821	5.07037	35.0451	7.70838	3.22099	16.0034	2.89205	3.545	8.21148	9.88253	0.977736	5.54949	13.0136	3.71117	3.85485	7.44332	1.10753	11.7782	30.5333	8.89762	18.5471	16.0219	15.2813	7.74954	7.44917	32.8482	18.6542	3.01338	42.9852	38.3548	2.80937	5.21709	5.10406	14.7644	32.0771	3.12708	21.663	26.1154	11.5064	27.0803	1.9377	20.0535	29.8379	7.20464	21.1259	10.0694	53.0987	13.7993	14.4297	31.1885	10.2015	35.1941	5.64095
ENSG00000123739	33.3793	3.52412	37.6431	36.5176	1.40778	12.3138	12.7437	18.3074	4.02624	17.1465	1.44603	5.67199	5.33746	7.4119	0	6.59002	6.50678	3.09264	6.12241	11.165	2.76881	15.9352	22.3128	5.93175	18.5471	24.0329	11.9593	6.88848	28.5551	32.8482	22.7996	9.79349	34.7975	40.752	2.80937	2.8092	10.7185	17.9283	37.1419	7.8177	12.8009	28.4895	2.30129	19.1155	0.4306	16.4074	8.95138	30.0193	26.4074	10.9085	42.479	31.5413	7.21487	35.347	19.1279	61.5898	0.313386
ENSG00000123815	9.81745	10.5724	1.98122	63.0759	0.7821	6.51905	57.3466	10.599	5.63673	13.7172	4.33808	9.21699	4.10574	8.64722	2.44434	2.08106	6.50678	2.47411	1.36054	11.165	4.4301	0.692835	4.69744	38.5563	64.915	2.28884	4.65082	20.6654	11.1738	21.8988	12.4361	10.5468	8.18765	16.7802	3.09031	2.00657	1.53122	10.546	6.75306	3.12708	10.8315	26.1154	2.30129	6.37184	0.2153	14.5844	29.8379	12.0077	34.3296	10.9085	116.817	21.6846	5.61157	29.1093	15.3023	48.392	1.88032
ENSG00000123836	17.6714	17.6206	11.8873	43.1572	1.25136	7.24339	54.1607	10.599	4.42886	14.8603	1.44603	4.96299	7.80091	13.5885	0.244434	3.12159	10.2249	4.3297	2.49432	7.44332	1.10753	6.92835	10.5692	5.93175	37.0943	12.5886	11.9593	6.02742	13.6568	39.4178	14.5088	7.53345	18.4222	23.9717	2.2475	6.01972	5.61447	13.7098	11.8179	5.2118	8.86214	23.7412	3.06838	14.3366	0.2153	7.29219	7.45948	10.807	26.4074	7.55201	42.479	15.7706	12.0248	35.347	28.0542	52.7912	6.26772
ENSG00000123870	5.89047	3.52412	7.92486	3.31978	0	1.44868	0	0.963547	1.20787	4.57239	0	0.708999	1.23172	2.47063	0	0.693686	1.85908	0.309264	0.453512	0.930415	1.10753	0.692835	2.34872	2.96587	0	1.14442	2.65761	0	1.24153	4.37976	0	1.50669	4.09383	0	0.561875	1.20394	1.02081	1.0546	3.37653	1.04236	2.95405	0	0	0	0	0.911524	1.4919	2.40155	0	3.35645	0	0	2.40496	4.15847	6.37596	0	0.940158
ENSG00000123908	21.5984	3.52412	19.8122	13.2791	1.25136	9.4164	41.417	18.3074	4.42886	12.5741	4.33808	7.79899	2.46344	10.5002	0.488868	3.12159	14.8726	3.40191	3.85485	13.0258	3.87634	6.92835	15.2667	14.8294	0	19.4552	9.30165	10.3327	13.6568	17.519	12.4361	10.5468	20.4691	26.3689	3.09031	4.81578	10.7185	17.9283	25.324	6.25416	16.7396	30.8636	3.83548	27.0803	1.39945	10.9383	29.8379	18.0116	29.0481	7.55201	138.057	49.2832	4.80991	29.1093	14.0271	61.5898	4.3874
ENSG00000123933	15.7079	19.3827	21.7934	96.2737	1.40778	10.1407	130.623	14.4532	5.23411	11.431	7.71214	14.889	2.46344	10.5002	0.488868	2.4279	13.9431	3.40191	2.26756	22.33	8.8602	5.54268	10.5692	103.806	139.104	6.86653	1.99321	24.1097	22.3475	43.7976	24.8723	24.8604	24.563	28.7661	4.21406	4.81578	5.10406	13.7098	23.6357	7.8177	8.86214	54.6049	7.67096	27.0803	1.5071	9.11524	55.2002	7.20464	71.2999	26.0125	254.874	49.2832	6.41322	22.8716	14.0271	96.7839	2.50709
ENSG00000123975	1.96349	8.81031	1.98122	0	0	0.724339	0	1.92709	0	2.28619	0	0	2.46344	0.617658	0	0.693686	2.78862	0.618529	2.26756	3.72166	0	0.692835	3.52308	0	0	2.28884	1.99321	2.58318	4.96611	4.37976	4.14538	0	6.14074	4.79435	0.280937	2.00657	1.02081	1.0546	5.0648	0.52118	4.92341	2.37412	0	3.18592	0	1.82305	4.47569	2.40155	2.64074	1.67823	0	1.97133	1.6033	6.2377	1.27519	4.39927	3.13386
ENSG00000123983	107.992	35.2412	105.004	36.5176	3.75408	21.7302	22.3015	19.2709	14.8971	80.0168	5.7841	15.598	20.9393	16.0591	0	13.5269	31.6043	12.6798	10.6575	17.6779	3.32258	66.5121	69.2872	20.7611	0	49.2101	59.1319	22.3876	39.7289	59.1268	161.67	16.5736	139.19	98.2841	5.05687	10.0329	25.5203	24.2559	111.426	12.5083	44.3107	68.8496	14.5748	62.1255	2.47595	43.7531	20.8866	51.6332	36.9703	18.4605	116.817	47.3119	18.438	70.6939	48.4573	74.7876	4.07402
ENSG00000123992	54.9777	8.81031	29.7182	76.355	1.87704	19.5571	162.482	23.1251	12.884	29.7205	8.67616	19.143	7.80091	19.1474	0.488868	9.71161	23.2385	7.42234	3.6281	25.1212	10.5215	12.471	27.0103	77.1127	120.556	20.5996	11.9593	25.8318	52.1442	70.0761	8.29075	18.0803	28.6568	31.1633	5.89969	10.4342	12.7602	35.8565	38.8301	11.9871	24.617	56.979	21.4787	39.824	4.5213	20.0535	47.7407	36.0232	92.4258	13.4258	244.254	49.2832	19.2397	76.9316	22.9534	158.374	12.2221
ENSG00000124006	47.1238	37.0033	9.90608	199.187	2.65914	18.1085	210.271	36.6148	12.0787	34.2929	11.0862	11.344	8.21148	23.471	10.2662	10.0584	13.0136	5.25749	3.40134	26.0516	6.64515	4.84984	15.2667	249.133	454.405	17.1663	7.30844	65.4406	23.589	56.9369	16.5815	34.6539	20.4691	31.1633	5.89969	8.0263	2.55203	22.1467	23.6357	7.8177	14.7702	61.7272	11.5064	22.3015	1.83005	18.2305	107.417	32.4209	118.833	21.8169	1019.49	98.5664	20.843	56.1393	34.4302	145.176	4.3874
ENSG00000124067	3.92698	5.28619	0	9.95935	0.31284	2.17302	6.37184	0.963547	0.402624	0	0.482009	0.708999	1.23172	2.47063	0	0.346843	0.92954	0.618529	0.226756	0	0	0.692835	0	14.8294	0	0	0	5.16636	1.24153	0	0	2.26004	4.09383	2.39717	0.561875	0.401315	0.510406	6.32762	3.37653	1.04236	2.95405	9.4965	0	3.18592	0	1.82305	1.4919	3.60232	5.28147	0.839113	21.2395	11.828	0.801652	4.15847	1.27519	0	1.56693
ENSG00000124074	0	1.76206	1.98122	9.95935	0	0.724339	9.55777	1.92709	0	2.28619	0.482009	0.708999	0	3.08829	0.977736	0.346843	1.85908	0	0	0.930415	0.553763	0.692835	3.52308	14.8294	74.1886	0	0	3.44424	1.24153	2.18988	0	3.76673	2.04691	0	0.842812	2.40789	0.510406	1.0546	0	3.12708	3.93873	2.37412	0.767096	1.59296	0.10765	2.73457	8.95138	3.60232	7.92221	2.51734	21.2395	9.85664	2.40496	8.31693	2.55038	17.5971	0.626772
ENSG00000124098	47.1238	7.04825	55.474	23.2385	1.09494	12.3138	22.3015	16.3803	5.23411	30.8636	7.23013	9.21699	12.3172	9.88253	0	10.0584	21.3794	5.87602	8.38997	15.8171	0.553763	22.8635	28.1846	8.89762	9.27357	51.499	21.9253	17.2212	44.695	37.228	116.071	8.2868	55.2667	105.476	6.7425	8.42761	17.8642	13.7098	72.5954	14.593	30.5251	52.2307	13.0406	62.1255	0.861201	22.7881	11.9352	37.224	26.4074	11.7476	84.9579	27.5986	18.438	31.1885	28.0542	140.777	2.1937
ENSG00000124104	3.92698	10.5724	0	39.8374	0.46926	5.79471	60.5325	3.85419	2.01312	3.42929	1.44603	2.127	0.821148	2.47063	1.71104	0.346843	1.85908	0.618529	0.226756	1.86083	1.66129	1.38567	4.69744	35.5905	18.5471	5.72211	0.664403	6.02742	1.24153	8.75952	6.21806	6.78011	2.04691	7.19152	1.12375	0.80263	1.02081	3.16381	3.37653	2.08472	2.95405	9.4965	3.83548	1.59296	0.2153	6.38066	11.9352	2.40155	21.1259	3.35645	116.817	17.742	3.20661	10.3962	1.27519	8.79854	0.940158
ENSG00000124120	5.89047	3.52412	3.96243	19.9187	0.7821	2.89735	25.4874	3.85419	0.805247	5.71548	3.85607	2.127	1.23172	1.23532	0	1.04053	0.92954	0.618529	1.36054	4.65208	2.21505	4.15701	5.87179	14.8294	9.27357	5.72211	2.65761	6.88848	1.24153	15.3292	6.21806	2.26004	6.14074	2.39717	0.561875	1.20394	1.53122	2.10921	3.37653	1.56354	1.96936	7.12237	3.06838	4.77888	0.10765	0.911524	10.4433	4.80309	13.2037	2.51734	53.0987	15.7706	1.6033	10.3962	3.82557	13.1978	0.626772
ENSG00000124126	21.5984	33.4792	5.94365	23.2385	0.62568	25.3519	63.7184	13.4897	1.61049	3.42929	4.82009	11.344	1.23172	4.94127	1.4666	1.04053	8.36586	3.09264	1.36054	16.7475	24.9193	2.0785	19.9641	68.2151	74.1886	2.28884	6.64403	15.4991	9.93223	15.3292	4.14538	16.5736	8.18765	28.7661	1.96656	2.8092	0.510406	20.0375	6.75306	3.12708	3.93873	14.2447	4.60257	1.59296	0.753551	8.20371	28.346	3.60232	42.2518	11.7476	339.832	43.3692	3.20661	45.7431	10.2015	74.7876	5.95433
ENSG00000124145	5.89047	1.76206	1.98122	19.9187	0.31284	2.17302	6.37184	2.89064	1.20787	1.1431	0.482009	1.418	0.821148	1.23532	0	0.346843	2.78862	0.618529	0.453512	2.79125	1.10753	3.46417	2.34872	14.8294	18.5471	0	1.99321	2.58318	1.24153	10.9494	2.07269	1.50669	4.09383	2.39717	0.842812	0.401315	2.04162	4.21841	1.68827	0	0.984682	0	0.767096	1.59296	0.10765	1.82305	1.4919	2.40155	5.28147	3.35645	0	3.94266	4.00826	2.07923	3.82557	0	0.626772
ENSG00000124151	64.7952	35.2412	122.835	23.2385	3.28482	21.7302	47.7888	12.5261	16.9102	28.5774	9.64017	5.67199	20.1181	22.2357	0	20.1169	24.168	9.5872	8.38997	29.7733	8.30644	24.2492	43.4513	17.7952	37.0943	49.2101	28.5693	19.8044	39.7289	76.6458	82.9075	15.0669	90.0642	88.6954	5.89969	14.4473	19.9058	33.7473	79.3485	14.0719	41.3566	106.836	12.2735	57.3466	1.5071	26.4342	23.8703	37.224	50.174	15.104	201.775	51.2545	38.4793	72.7732	63.7596	140.777	10.6551
ENSG00000124155	5.89047	3.52412	1.98122	0	0.31284	2.17302	3.18592	0.963547	0.805247	6.85858	0.482009	0	1.23172	4.32361	2.44434	1.73422	1.85908	0.618529	1.36054	0	1.10753	2.0785	1.17436	5.93175	0	1.14442	1.32881	1.72212	1.24153	6.56964	4.14538	3.01338	6.14074	4.79435	1.96656	1.60526	2.04162	3.16381	5.0648	1.56354	7.87745	7.12237	2.30129	3.18592	0.10765	1.82305	8.95138	4.80309	5.28147	1.67823	0	7.88532	1.6033	8.31693	1.27519	21.9963	5.32756
ENSG00000124157	72.6491	361.223	7.92486	69.7155	149.537	80.4016	89.2058	55.8857	37.8466	75.4444	18.7983	155.271	240.186	34.5889	2.44434	264.294	269.566	95.5627	139.908	202.831	2.21505	115.011	112.738	2.96587	139.104	540.167	136.867	39.6088	432.052	91.9749	201.051	12.8069	892.454	117.462	864.164	179.789	107.696	87.5321	246.487	655.123	111.269	645.762	148.049	186.376	107.865	504.984	628.089	529.541	2.64074	172.857	254.874	65.0539	261.339	432.48	331.55	589.502	394.553
ENSG00000124160	31.4158	14.0965	27.737	63.0759	2.3463	7.96772	50.9747	21.198	8.85772	36.5791	7.23013	10.635	5.74804	16.6768	17.5993	9.71161	13.0136	4.63897	3.17458	20.4691	11.0753	13.1639	19.9641	77.1127	129.83	25.1773	13.9525	18.0823	27.3136	43.7976	18.6542	20.3403	42.9852	62.3265	4.21406	6.82235	8.6769	20.0375	38.8301	6.25416	18.709	37.986	9.97224	33.4522	1.5071	12.7613	34.3136	26.417	63.3777	20.1387	371.691	57.1685	21.6446	49.9016	29.3294	83.5861	5.95433
ENSG00000124164	251.327	70.4825	285.295	129.472	10.3237	65.1905	105.135	61.667	35.0283	150.889	19.2803	38.286	46.3949	49.4127	2.93321	54.4544	54.8428	25.6689	20.8616	63.2682	14.3978	87.99	144.446	44.4881	148.377	137.331	81.7216	58.5521	94.3561	157.671	227.996	52.7342	231.301	306.838	12.0803	24.8815	44.4053	85.4228	227.916	31.792	91.5754	154.318	49.8612	124.251	3.33715	74.7449	68.6273	109.27	158.444	69.6464	329.212	187.276	85.7768	155.942	156.849	268.355	14.7291
ENSG00000124171	15.7079	5.28619	11.8873	6.63957	0.62568	2.17302	9.55777	2.89064	3.22099	3.42929	1.44603	2.127	4.92689	5.55893	0	1.73422	0.92954	1.54632	0.453512	7.44332	1.10753	2.0785	9.39487	0	27.8207	9.15537	4.65082	4.3053	3.72458	13.1393	16.5815	0	22.516	19.1774	1.68562	2.00657	4.08325	4.21841	13.5061	1.04236	2.95405	16.6189	1.53419	11.1507	0.2153	4.55762	4.47569	3.60232	7.92221	5.87379	31.8592	13.7993	8.81818	12.4754	7.65115	30.7949	2.50709
ENSG00000124172	294.524	68.7204	196.14	368.496	13.765	96.337	318.592	74.1931	49.9253	170.321	42.4168	55.3019	59.5332	56.2069	8.31076	46.8238	115.263	47.6267	33.7866	63.2682	13.2903	81.7545	147.969	35.5905	46.3679	172.808	78.3996	56.83	199.886	313.153	227.996	42.9407	233.348	194.171	30.6222	49.3617	65.332	151.863	199.215	50.0333	87.6367	280.147	118.9	324.964	9.25791	115.763	88.0219	158.502	396.111	47.8294	775.241	197.133	97.8016	264.063	151.748	444.326	26.6378
ENSG00000124177	202.24	149.775	170.384	468.09	6.41322	57.2228	525.677	76.1202	32.2099	128.027	18.7983	45.3759	25.4556	51.8833	7.82189	25.6664	47.4065	17.9373	16.0997	71.642	22.1505	55.4268	85.7282	121.601	296.754	104.142	69.7624	84.3839	84.4239	194.899	203.123	79.8546	229.254	251.703	22.7559	23.2763	46.9574	98.0781	158.697	37.5249	98.4682	175.685	52.1625	101.949	6.35136	71.0988	150.682	93.6603	237.666	85.5895	977.016	242.473	72.1487	101.882	79.0619	294.751	16.6095
ENSG00000124181	25.5254	12.3344	9.90608	56.4363	2.18988	12.3138	70.0903	15.4168	5.23411	16.0034	8.67616	7.08999	9.03263	14.8238	1.4666	6.59002	11.1545	2.47411	1.81405	9.30415	6.64515	6.23551	12.9179	68.2151	27.8207	12.5886	9.30165	20.6654	12.4153	39.4178	6.21806	22.6004	24.563	35.9576	3.37125	6.01972	6.12487	17.9283	23.6357	3.12708	15.7549	71.2237	5.36967	15.9296	2.153	0.911524	31.3298	18.0116	34.3296	13.4258	159.296	45.3406	16.033	24.9508	29.3294	79.1868	7.52126
ENSG00000124193	131.554	65.1963	122.835	169.309	6.56964	39.8386	175.226	51.068	25.3653	85.7323	21.6904	35.45	24.6344	40.7655	5.37755	32.9501	54.8428	21.6485	12.4716	54.8945	14.9516	51.2698	91.6	88.9762	185.471	85.8316	56.4743	60.2742	96.8392	148.912	149.234	45.2007	120.768	174.994	10.9566	18.0592	30.6244	72.7676	123.243	24.4955	59.0809	168.563	26.8483	92.3917	2.3683	59.249	67.1354	68.4441	158.444	45.3121	849.579	120.251	46.4958	133.071	76.5115	365.139	7.52126
ENSG00000124198	298.451	103.962	152.554	239.024	8.91594	68.8122	248.502	92.5005	29.7941	136.029	33.7406	58.8469	47.216	56.2069	23.9545	55.8417	82.729	25.3597	24.9432	93.9719	21.5967	89.3757	149.144	210.577	315.302	153.352	70.4268	69.7459	106.771	297.824	120.216	80.608	231.301	230.129	27.2509	36.921	46.447	102.296	141.814	34.919	108.315	237.412	67.5044	117.879	12.8104	74.7449	198.422	87.6564	237.666	80.5548	1168.17	220.789	116.24	230.795	257.589	435.528	47.948
ENSG00000124201	43.1968	26.4309	33.6807	122.832	3.1284	21.0058	108.321	35.6512	11.2735	45.7239	6.26611	9.92599	14.7807	26.5593	5.86642	6.24318	27.8862	4.02044	2.94783	37.2166	5.53763	16.628	24.6615	133.464	139.104	27.4661	11.2949	34.4424	17.3814	52.5571	33.163	24.1071	47.079	43.1491	5.61875	8.82893	10.2081	37.9657	28.7005	12.5083	20.6783	35.6119	2.30129	25.4874	3.0142	14.5844	43.265	28.8186	79.2221	16.7823	286.733	55.1972	24.0496	66.5355	35.7054	109.982	14.1024
ENSG00000124207	145.298	52.8619	130.76	29.8781	5.31828	23.1788	19.1155	20.2345	14.4945	64.0134	6.74812	13.471	29.9719	30.2653	0	22.198	41.8293	17.9373	17.687	39.0774	6.64515	39.4916	104.518	5.93175	46.3679	114.442	31.8914	15.4991	74.4917	78.8357	101.562	10.5468	153.519	208.554	8.99	20.0657	25.0099	34.8019	119.867	15.1142	69.9124	106.836	25.3142	103.542	3.12185	52.8684	23.8703	52.834	31.6888	23.4952	116.817	76.8818	44.0909	110.199	79.0619	184.769	25.6976
ENSG00000124209	51.0508	3.52412	51.5116	3.31978	2.50272	7.96772	15.9296	9.63547	7.24723	21.7188	3.37406	6.38099	8.62205	3.08829	0	6.93686	8.36586	5.56676	7.02944	8.37374	1.66129	17.3209	39.9282	0	46.3679	30.8994	15.9457	9.47166	19.8645	24.0887	49.7445	5.27342	53.2197	43.1491	4.21406	6.42104	17.3538	16.8736	43.8949	7.8177	14.7702	21.3671	12.2735	28.6733	0.4306	14.5844	1.4919	28.8186	7.92221	11.7476	53.0987	11.828	13.6281	41.5847	28.0542	52.7912	3.13386
ENSG00000124214	225.801	74.0066	237.746	348.577	8.13384	56.4984	391.868	78.0473	23.7548	121.168	29.4025	43.2489	40.6468	62.3835	14.1772	31.9096	54.8428	20.7207	17.9137	64.1986	27.6881	56.1196	106.867	166.089	241.113	124.742	67.7692	58.5521	115.462	238.697	194.833	86.6347	255.864	251.703	15.7325	25.2828	42.3637	112.843	146.879	30.7496	95.5141	180.433	46.7928	146.552	4.84425	89.3293	170.076	116.475	169.007	75.5201	817.72	214.875	60.9256	180.893	117.318	329.945	16.6095
ENSG00000124215	27.4889	3.52412	27.737	26.5583	0.46926	3.62169	44.6029	10.599	4.42886	19.4326	4.33808	7.79899	7.39033	4.94127	8.55519	2.77474	12.084	1.23706	3.85485	10.2346	3.87634	8.31402	18.7897	14.8294	9.27357	26.3217	3.98642	12.9159	12.4153	35.0381	31.0903	10.5468	8.18765	38.3548	1.68562	4.01315	3.06244	12.6552	11.8179	2.08472	21.663	14.2447	9.20515	41.417	0.753551	9.11524	23.8703	28.8186	47.5333	6.7129	95.5777	41.3979	14.4297	20.7923	7.65115	61.5898	1.25354
ENSG00000124217	1.96349	5.28619	0	6.63957	0.15642	2.89735	0	1.92709	0.402624	1.1431	1.92803	1.418	0.410574	1.23532	0	0.346843	3.71816	0	0.453512	2.79125	1.66129	1.38567	1.17436	5.93175	0	1.14442	0	1.72212	4.96611	6.56964	6.21806	1.50669	2.04691	14.383	0.280937	0.80263	1.02081	3.16381	0	1.56354	0.984682	7.12237	0	3.18592	0	4.55762	1.4919	3.60232	2.64074	2.51734	31.8592	7.88532	3.20661	6.2377	1.27519	21.9963	0.940158
ENSG00000124225	70.6857	47.5757	43.5867	229.065	2.50272	36.9413	245.316	72.266	13.6892	66.2996	24.1004	42.5399	15.6018	33.9712	10.0218	14.2206	42.7588	8.04087	5.6689	23.2604	19.3817	41.5701	51.6718	210.577	259.66	52.6434	33.2202	80.0786	67.0425	175.19	116.071	70.8145	85.9704	81.5039	8.14719	13.6447	21.4371	81.2044	67.5306	31.2708	43.326	135.325	29.1496	79.648	3.0142	57.426	155.157	79.251	216.54	58.7379	414.17	106.452	40.8843	39.5054	57.3836	180.37	1.56693
ENSG00000124226	54.9777	49.3377	29.7182	76.355	2.65914	18.8328	38.2311	31.7971	8.85772	37.7222	8.19415	19.852	14.7807	13.5885	5.86642	10.0584	23.2385	7.11308	4.76188	19.5387	7.75268	20.0922	29.359	38.5563	27.8207	25.1773	13.9525	21.5265	32.2797	56.9369	43.5264	12.8069	47.079	33.5604	8.42812	10.8355	14.8018	42.1841	62.4658	19.8048	29.5405	35.6119	18.4103	57.3466	3.55245	15.4959	32.8217	30.0193	92.4258	15.104	138.057	31.5413	27.2562	41.5847	26.779	136.377	8.77481
ENSG00000124228	45.1603	35.2412	71.3237	179.268	1.72062	17.3841	152.924	18.3074	6.44198	42.2946	5.7841	12.762	11.0855	22.8534	0.733302	8.67108	17.6613	4.02044	4.53512	19.5387	10.5215	16.628	27.0103	74.1468	157.651	32.0438	14.6169	42.1919	28.5551	83.2154	53.8899	24.1071	81.8765	86.2983	5.89969	6.82235	7.14568	31.6381	57.4011	10.4236	37.4179	61.7272	5.36967	38.2311	1.18415	21.8766	82.0543	45.6294	68.6592	26.8516	477.888	84.7671	17.6364	47.8224	35.7054	145.176	8.46142
ENSG00000124233	247.4	1545.33	23.7746	179.268	465.662	331.023	175.226	166.694	118.774	265.198	61.2151	638.099	557.559	140.208	0.733302	639.579	830.079	355.345	352.379	710.837	20.4892	378.288	386.364	23.727	241.113	1302.35	544.811	218.709	1190.63	519.001	1241.54	44.4474	2918.9	649.634	2527.88	673.005	303.692	311.108	1078.8	2624.14	481.509	2224.55	439.546	568.687	316.276	1282.51	1788.78	1386.89	10.5629	593.253	764.621	230.645	637.314	1374.37	1118.34	1847.69	1090.58
ENSG00000124243	3.92698	3.52412	0	9.95935	0	1.44868	12.7437	2.89064	0.805247	3.42929	0.964017	0.708999	0.821148	0.617658	0.244434	1.38737	0.92954	0.927793	0.226756	1.86083	0	2.0785	2.34872	0	37.0943	1.14442	0	0.86106	4.96611	2.18988	0	3.76673	2.04691	2.39717	0.561875	0	1.02081	3.16381	0	0.52118	0.984682	2.37412	0	4.77888	0.10765	0.911524	0	1.20077	5.28147	0	0	7.88532	1.6033	2.07923	2.55038	17.5971	0.313386
ENSG00000124275	84.4301	10.5724	35.6619	29.8781	1.5642	10.8651	12.7437	7.70838	11.2735	35.436	6.74812	7.08999	13.5489	16.0591	0	11.4458	26.9566	8.04087	4.30836	20.4691	0.553763	19.3994	35.2308	5.93175	18.5471	40.0548	23.2541	8.6106	28.5551	67.8863	55.9626	6.78011	77.7827	64.7237	3.93312	4.01315	16.333	18.9829	48.9597	5.2118	20.6783	52.2307	11.5064	30.2663	2.90655	27.3457	14.919	31.2201	29.0481	10.0694	169.916	35.4839	18.438	43.6639	52.2828	96.7839	4.3874
ENSG00000124279	11.7809	3.52412	11.8873	0	0.7821	0.724339	3.18592	1.92709	2.01312	5.71548	0	0.708999	2.46344	4.32361	0	2.77474	4.6477	4.02044	1.81405	0.930415	1.66129	2.0785	7.04615	0	0	9.15537	4.65082	0.86106	4.96611	13.1393	18.6542	0	18.4222	11.9859	0.280937	0.80263	3.57284	1.0546	13.5061	1.56354	4.92341	2.37412	0.767096	4.77888	0.2153	2.73457	0	2.40155	10.5629	1.67823	0	11.828	1.6033	6.2377	5.10077	13.1978	0.940158
ENSG00000124299	66.7587	17.6206	23.7746	119.512	2.18988	18.8328	101.949	28.9064	9.66297	43.4377	5.3021	17.725	14.7807	27.7946	1.71104	14.9143	24.168	7.73161	7.02944	26.0516	13.8441	12.471	25.8359	103.806	74.1886	41.1992	17.2745	31.8592	47.1781	129.203	41.4538	24.8604	51.1728	38.3548	4.495	11.2368	17.3538	32.6927	47.2715	9.90242	25.6017	116.332	18.4103	52.5677	1.39945	33.7264	40.2812	38.4247	84.5036	17.6214	392.93	68.9965	28.0578	101.882	66.31	131.978	5.32756
ENSG00000124313	0	1.76206	0	33.1978	0.46926	2.17302	22.3015	5.78128	2.41574	2.28619	0.482009	1.418	3.28459	4.94127	0.733302	0.693686	3.71816	1.54632	1.36054	0.930415	5.53763	3.46417	2.34872	17.7952	9.27357	3.43326	1.32881	6.02742	6.20764	8.75952	10.3634	6.02676	4.09383	2.39717	1.96656	4.01315	2.04162	4.21841	3.37653	1.04236	1.96936	21.3671	0.767096	6.37184	0.2153	0.911524	16.4109	1.20077	7.92221	0.839113	21.2395	7.88532	2.40496	4.15847	5.10077	21.9963	1.88032
ENSG00000124333	125.663	35.2412	91.1359	23.2385	2.65914	16.6598	25.4874	8.67192	8.4551	67.4427	5.3021	24.106	24.2239	17.2944	0	15.2611	17.6613	6.49455	9.52375	13.9562	6.09139	36.0274	69.2872	11.8635	64.915	67.5209	27.2405	13.777	31.0382	91.9749	64.2533	13.5602	112.58	79.1067	5.61875	10.4342	21.9475	30.5835	55.7128	11.9871	36.4332	66.4755	18.4103	71.6832	1.7224	26.4342	5.96759	39.6255	10.5629	9.23024	148.676	33.5126	22.4463	60.2978	61.2092	114.381	3.44725
ENSG00000124356	159.043	29.9551	194.159	119.512	4.84902	28.2492	162.482	32.7606	15.2997	75.4444	11.0862	18.434	22.5816	28.4123	0	19.0764	38.1111	13.9169	9.07024	35.3558	6.64515	47.8056	85.7282	38.5563	27.8207	85.8316	52.4879	22.3876	58.3518	131.393	180.324	34.6539	145.331	115.064	7.86625	13.2434	28.5827	58.0032	89.4781	19.2837	63.0196	87.8426	43.7245	81.241	2.04535	38.284	53.7083	58.8379	89.7851	26.8516	392.93	88.7098	32.8677	95.6447	62.4844	145.176	7.52126
ENSG00000124357	47.1238	21.1447	45.5679	162.669	2.81556	13.0381	152.924	23.1251	10.0656	29.7205	13.4962	15.598	13.9595	16.0591	9.53293	11.7927	19.5203	2.78338	5.44214	19.5387	8.8602	18.0137	17.6154	83.0444	194.745	42.3436	11.9593	32.7203	44.695	91.9749	24.8723	23.3537	40.9383	55.135	9.27094	9.23024	13.781	22.1467	38.8301	11.9871	36.4332	80.7202	25.3142	49.3818	1.0765	29.1688	41.7731	21.6139	92.4258	20.1387	499.128	68.9965	32.8677	54.0601	43.3565	175.971	8.14803
ENSG00000124370	70.6857	12.3344	85.1922	26.5583	2.3463	13.7624	12.7437	11.5626	5.23411	21.7188	6.74812	10.635	8.62205	11.7355	0	7.63055	8.36586	6.18529	7.25619	12.0954	0.553763	21.4779	39.9282	2.96587	9.27357	37.7659	26.5761	11.1938	34.7628	45.9875	66.326	5.27342	67.5481	67.1209	4.77594	3.21052	12.2497	17.9283	47.2715	10.4236	23.6324	35.6119	5.36967	49.3818	1.7224	17.3189	1.4919	33.6216	18.4852	6.7129	180.536	17.742	18.438	41.5847	28.0542	74.7876	3.13386
ENSG00000124374	25.5254	8.81031	11.8873	13.2791	0.62568	7.24339	22.3015	5.78128	4.02624	6.85858	1.92803	4.96299	3.28459	9.88253	0	2.77474	6.50678	5.56676	1.13378	8.37374	2.76881	13.1639	18.7897	2.96587	46.3679	14.8775	11.9593	8.6106	8.6907	19.7089	35.2357	6.78011	24.563	43.1491	1.12375	1.60526	11.2289	8.43682	16.8827	5.2118	9.84682	23.7412	3.83548	12.7437	0	7.29219	22.3785	16.8108	29.0481	11.7476	53.0987	21.6846	6.41322	14.5546	8.92634	17.5971	0.940158
ENSG00000124380	66.7587	15.8586	97.0795	149.39	0.62568	15.9354	280.361	11.5626	5.23411	21.7188	3.37406	7.08999	11.9066	13.5885	0	10.0584	11.1545	8.6594	6.80268	15.8171	4.4301	13.8567	22.3128	38.5563	64.915	26.3217	25.2473	21.5265	19.8645	91.9749	74.6168	18.0803	65.5012	79.1067	6.46156	6.01972	12.2497	17.9283	47.2715	5.2118	23.6324	26.1154	9.20515	31.8592	1.0765	26.4342	37.2974	20.4131	68.6592	15.104	233.634	51.2545	17.6364	47.8224	29.3294	57.1905	7.83465
ENSG00000124383	125.663	47.5757	263.502	129.472	5.78754	23.1788	101.949	29.87	12.4813	64.0134	10.1222	10.635	27.0979	31.5006	0	17.3422	33.4634	15.7725	10.8843	32.5645	13.8441	54.7339	75.159	0	9.27357	80.1095	77.7352	17.2212	45.9365	81.0255	215.56	18.8336	198.551	239.717	6.7425	8.82893	30.114	45.3479	121.555	13.0295	53.1728	78.3461	17.6432	62.1255	1.39945	41.9301	25.3622	39.6255	71.2999	22.656	159.296	67.0252	44.0909	87.3278	73.9611	123.18	6.26772
ENSG00000124406	68.7222	17.6206	53.4928	26.5583	2.03346	11.5894	22.3015	8.67192	4.02624	28.5774	3.85607	12.053	8.62205	6.79424	0	6.93686	9.2954	5.87602	4.08161	22.33	2.21505	16.628	31.7077	2.96587	0	36.6215	25.2473	15.4991	32.2797	32.8482	55.9626	9.04014	73.6889	57.5322	4.77594	13.2434	15.8226	17.9283	54.0245	8.86006	31.5098	54.6049	10.7393	41.417	1.7224	21.8766	4.47569	31.2201	26.4074	15.104	63.7184	33.5126	28.0578	35.347	24.2286	48.392	2.1937
ENSG00000124422	131.554	35.2412	77.2674	229.065	5.00544	47.082	267.617	72.266	23.7548	76.5875	20.7264	34.032	29.5613	36.4418	4.15538	31.9096	52.0542	13.9169	12.2448	50.2424	28.7957	29.7919	73.9846	186.85	185.471	65.232	30.5626	80.0786	57.1103	144.532	60.1079	66.2944	77.7827	127.05	12.3612	22.4736	24.4995	93.8597	111.426	19.2837	50.2188	178.059	24.5471	71.6832	2.153	51.0453	143.222	68.4441	195.415	64.6117	605.325	216.846	63.3305	114.358	113.492	347.542	8.77481
ENSG00000124429	21.5984	10.5724	25.7558	16.5989	0.31284	1.44868	9.55777	4.81774	5.23411	13.7172	1.44603	1.418	5.74804	3.08829	0	2.08106	1.85908	1.54632	3.85485	13.0258	1.66129	13.8567	16.441	0	0	11.4442	27.2405	3.44424	9.93223	19.7089	51.8172	6.78011	20.4691	57.5322	0.842812	3.61183	8.1665	14.7644	16.8827	2.08472	15.7549	33.2377	0.767096	14.3366	0	9.11524	11.9352	21.6139	5.28147	1.67823	10.6197	35.4839	11.2231	18.7131	16.5775	35.1941	0.940158
ENSG00000124459	9.81745	14.0965	11.8873	26.5583	0.62568	2.89735	9.55777	4.81774	5.63673	14.8603	2.41004	4.25399	4.10574	7.4119	0	1.38737	7.43632	2.78338	1.81405	6.51291	2.76881	7.62118	10.5692	20.7611	37.0943	9.15537	4.65082	7.74954	9.93223	26.2786	18.6542	3.76673	18.4222	19.1774	1.96656	4.01315	4.59365	8.43682	13.5061	3.12708	9.84682	16.6189	2.30129	9.55777	0.2153	9.11524	13.4271	8.40541	21.1259	7.55201	180.536	21.6846	5.61157	16.6339	8.92634	48.392	1.56693
ENSG00000124466	1.96349	5.28619	1.98122	26.5583	0.62568	2.17302	35.0451	8.67192	3.22099	4.57239	0.964017	0.708999	1.23172	3.70595	0	3.46843	2.78862	1.23706	0.680268	7.44332	1.10753	0.692835	1.17436	32.6246	9.27357	5.72211	1.99321	9.47166	3.72458	19.7089	8.29075	9.04014	8.18765	4.79435	1.40469	4.01315	1.53122	8.43682	6.75306	1.56354	2.95405	21.3671	0.767096	9.55777	0.4306	4.55762	4.47569	8.40541	21.1259	3.35645	42.479	9.85664	2.40496	12.4754	5.10077	17.5971	0.313386
ENSG00000124486	314.158	68.7204	210.009	142.751	11.8879	65.9148	101.949	45.2867	52.7437	164.606	25.0644	38.286	58.7121	63.6188	0.977736	53.067	73.4336	35.2561	33.3331	111.65	14.9516	95.6112	184.374	68.2151	37.0943	149.919	60.4607	59.4131	120.428	157.671	136.797	42.1873	251.77	285.264	13.7659	43.342	46.9574	102.296	216.098	41.1732	108.315	254.031	42.1903	149.738	6.88961	65.6297	71.611	104.467	110.911	47.8294	297.353	153.764	83.3718	234.953	292.019	435.528	26.6378
ENSG00000124490	54.9777	176.206	41.6055	49.7968	13.1393	49.255	3.18592	1.92709	0.402624	17.1465	0	7.08999	13.9595	40.7655	0	0	17.6613	6.18529	10.6575	14.8866	8.30644	1.38567	24.6615	11.8635	0	3.43326	0.664403	16.3601	11.1738	0	47.6718	2.26004	55.2667	52.7378	25.0034	88.2893	0	2.10921	32.0771	14.593	50.2188	64.1014	11.5064	6.37184	20.8841	10.0268	62.6597	26.417	0	24.3343	10.6197	39.4266	34.4711	538.521	0	87.9854	317.46
ENSG00000124496	9.81745	10.5724	9.90608	6.63957	0.7821	3.62169	19.1155	3.85419	2.41574	3.42929	0.482009	2.836	1.23172	1.23532	0	1.38737	6.50678	0.309264	0.680268	2.79125	1.10753	0.692835	3.52308	11.8635	55.6414	4.57769	3.98642	6.02742	11.1738	4.37976	10.3634	4.52007	0	2.39717	0	2.00657	0.510406	4.21841	0	1.56354	2.95405	18.993	2.30129	3.18592	0.4306	3.64609	14.919	10.807	18.4852	3.35645	53.0987	13.7993	4.00826	10.3962	7.65115	13.1978	1.25354
ENSG00000124523	13.7444	10.5724	13.8685	0	1.25136	6.51905	25.4874	7.70838	1.20787	10.2879	2.89205	4.25399	3.28459	6.79424	0	1.73422	4.6477	2.78338	2.0408	6.51291	0.553763	7.62118	3.52308	11.8635	0	5.72211	0.664403	2.58318	7.44917	24.0887	12.4361	3.76673	26.6099	16.7802	1.96656	2.00657	2.04162	8.43682	6.75306	2.6059	13.7855	16.6189	3.83548	19.1155	0.861201	9.11524	8.95138	4.80309	18.4852	6.7129	31.8592	23.6559	5.61157	14.5546	8.92634	30.7949	2.1937
ENSG00000124532	33.3793	12.3344	31.6994	23.2385	1.72062	10.8651	44.6029	4.81774	4.42886	33.1498	4.33808	8.50799	9.85378	11.1179	2.93321	7.97739	14.8726	4.94823	3.40134	11.165	3.32258	6.92835	22.3128	5.93175	37.0943	22.8884	18.6033	3.44424	14.8983	28.4684	31.0903	7.53345	36.8444	45.5463	3.65219	4.81578	13.2706	13.7098	35.4536	7.29652	16.7396	28.4895	9.20515	30.2663	0.4306	20.0535	31.3298	32.4209	36.9703	10.9085	106.197	33.5126	19.2397	24.9508	16.5775	61.5898	2.1937
ENSG00000124535	43.1968	22.9068	37.6431	66.3957	3.75408	21.0058	63.7184	35.6512	12.4813	22.8619	6.74812	19.143	11.4961	18.5298	3.91094	10.7521	21.3794	6.49455	5.44214	25.1212	7.75268	22.1707	29.359	74.1468	204.019	32.0438	18.6033	27.5539	32.2797	70.0761	39.3811	23.3537	40.9383	62.3265	7.02344	7.22367	12.7602	31.6381	45.5832	8.33888	28.5558	66.4755	8.43805	30.2663	1.83005	20.965	28.346	31.2201	73.9406	26.0125	541.607	67.0252	26.4545	54.0601	35.7054	167.172	6.26772
ENSG00000124541	37.3063	12.3344	37.6431	66.3957	1.25136	9.4164	105.135	10.599	3.62361	29.7205	7.23013	12.053	10.2643	11.1179	0.733302	6.24318	17.6613	3.71117	4.08161	10.2346	2.76881	16.628	17.6154	17.7952	18.5471	24.0329	11.9593	11.1938	22.3475	67.8863	14.5088	11.3002	28.6568	21.5746	3.37125	3.21052	5.61447	16.8736	23.6357	7.8177	22.6477	21.3671	3.83548	17.5226	1.39945	16.4074	13.4271	21.6139	42.2518	15.104	180.536	39.4266	16.033	35.347	26.779	57.1905	3.76063
ENSG00000124562	68.7222	45.8136	55.474	99.5935	2.18988	20.2815	172.04	22.1616	9.66297	27.4343	10.6042	18.434	15.6018	14.8238	6.11085	8.32423	19.5203	8.6594	7.48295	26.0516	3.87634	23.5564	42.2769	62.2833	27.8207	49.2101	23.2541	26.6929	42.212	78.8357	49.7445	27.1204	75.7358	59.9294	6.7425	9.63156	18.885	25.3105	35.4536	12.5083	41.3566	59.3531	9.97224	57.3466	1.18415	21.8766	32.8217	33.6216	79.2221	19.2996	180.536	63.0825	24.8512	68.6147	35.7054	167.172	12.8488
ENSG00000124570	624.39	149.775	731.068	488.008	15.1727	113.721	621.255	185.965	70.4591	281.202	69.8913	103.514	98.1272	150.091	15.6438	92.954	119.911	59.688	58.9566	161.892	44.8548	193.301	319.426	421.154	982.999	361.637	177.396	199.766	321.556	652.584	638.388	172.516	655.012	620.868	41.0169	55.7828	124.029	186.665	449.079	59.9357	247.155	315.759	121.201	334.522	13.241	257.05	217.817	237.753	470.051	137.614	1890.31	457.348	169.95	584.265	285.643	747.876	41.0536
ENSG00000124571	45.1603	22.9068	29.7182	29.8781	1.5642	6.51905	50.9747	21.198	6.03935	19.4326	4.33808	13.471	6.97976	14.8238	0.488868	8.32423	19.5203	4.3297	4.98863	18.6083	7.19891	9.00685	16.441	41.5222	27.8207	21.744	17.2745	14.638	16.1399	61.3166	16.5815	10.5468	32.7506	28.7661	3.09031	8.0263	7.14568	18.9829	42.2067	9.90242	25.6017	23.7412	17.6432	36.6381	2.3683	20.0535	22.3785	21.6139	47.5333	16.7823	244.254	35.4839	18.438	39.5054	29.3294	87.9854	10.3417
ENSG00000124575	0	0	1.98122	6.63957	0.46926	2.17302	25.4874	1.92709	1.20787	4.57239	2.41004	1.418	0.821148	0.617658	0.488868	0.693686	4.6477	0.618529	0.453512	0.930415	1.10753	2.77134	3.52308	5.93175	74.1886	2.28884	1.99321	3.44424	3.72458	2.18988	0	1.50669	4.09383	0	1.68562	1.20394	0	3.16381	8.44133	0.52118	3.93873	0	0	7.9648	0.2153	2.73457	5.96759	2.40155	5.28147	0.839113	63.7184	5.91399	4.80991	2.07923	0	17.5971	1.56693
ENSG00000124587	33.3793	19.3827	9.90608	73.0352	2.81556	16.6598	101.949	26.9793	9.26034	36.5791	19.7624	14.18	13.9595	14.2061	3.42208	8.67108	29.7453	4.02044	4.76188	38.147	15.5054	13.1639	21.1385	142.362	241.113	24.0329	9.30165	36.1645	22.3475	85.4053	18.6542	26.3671	45.0321	21.5746	3.65219	9.63156	12.2497	33.7473	47.2715	10.4236	23.6324	71.2237	6.90386	14.3366	1.83005	14.5844	61.1678	20.4131	84.5036	38.5992	435.409	78.8532	39.281	49.9016	40.8061	162.773	2.1937
ENSG00000124588	29.4524	8.81031	23.7746	43.1572	1.40778	7.24339	41.417	13.4897	6.8446	11.431	6.26611	4.25399	9.4432	10.5002	2.19991	0.693686	16.7317	2.16485	3.40134	6.51291	2.21505	4.84984	12.9179	14.8294	18.5471	8.01095	1.99321	7.74954	32.2797	50.3672	14.5088	6.78011	28.6568	40.752	3.09031	4.01315	7.65609	10.546	18.5709	5.73298	14.7702	37.986	11.5064	20.7085	0.645901	15.4959	22.3785	12.0077	39.6111	10.0694	127.437	17.742	4.80991	45.7431	7.65115	57.1905	2.82047
ENSG00000124596	51.0508	21.1447	33.6807	23.2385	0.7821	13.0381	15.9296	6.74483	6.8446	21.7188	2.41004	2.836	7.80091	7.4119	0	2.4279	10.2249	4.94823	4.53512	10.2346	1.10753	11.7782	16.441	0	0	32.0438	13.9525	6.88848	17.3814	26.2786	53.8899	4.52007	53.2197	76.7096	5.33781	5.21709	9.18731	10.546	47.2715	11.9871	17.7243	21.3671	3.83548	28.6733	0.861201	19.142	5.96759	20.4131	18.4852	8.39113	42.479	21.6846	16.033	22.8716	24.2286	35.1941	5.64095
ENSG00000124608	17.6714	19.3827	9.90608	46.477	0.93852	6.51905	41.417	16.3803	3.62361	10.2879	6.26611	11.344	4.92689	7.4119	2.19991	3.81527	4.6477	3.40191	0.907024	10.2346	1.66129	4.84984	4.69744	59.3175	46.3679	9.15537	3.32202	13.777	12.4153	30.6583	14.5088	21.0937	10.2346	14.383	1.68562	2.00657	3.57284	17.9283	16.8827	2.6059	8.86214	21.3671	1.53419	6.37184	0.2153	10.0268	26.8541	12.0077	18.4852	12.5867	329.212	27.5986	7.21487	29.1093	17.8527	65.989	0.626772
ENSG00000124613	5.89047	3.52412	13.8685	0	0.31284	0	0	0.963547	0	0	0.964017	1.418	0.821148	1.23532	0	0.346843	0	0	1.36054	1.86083	1.10753	2.0785	4.69744	5.93175	0	8.01095	1.99321	0.86106	1.24153	2.18988	10.3634	0.753345	2.04691	2.39717	0.280937	1.60526	2.04162	0	3.37653	1.56354	5.90809	2.37412	0	4.77888	0.645901	3.64609	2.98379	2.40155	0	0.839113	0	5.91399	1.6033	4.15847	5.10077	17.5971	2.1937
ENSG00000124614	3.92698	0	1.98122	3.31978	0.15642	0	6.37184	0	1.20787	1.1431	0.482009	0	0.410574	3.08829	0	0.346843	0	0	0	0	0	0.692835	0	0	0	2.28884	1.99321	0.86106	3.72458	0	4.14538	1.50669	0	4.79435	0.561875	0.80263	1.53122	0	3.37653	1.04236	0.984682	2.37412	0	1.59296	0.10765	1.82305	0	2.40155	0	2.51734	0	5.91399	0.801652	2.07923	2.55038	13.1978	1.25354
ENSG00000124615	1.96349	0	5.94365	0	0.46926	0.724339	12.7437	1.92709	2.01312	1.1431	1.92803	0.708999	0.410574	1.85298	0.244434	0.693686	0	0	0.226756	2.79125	4.4301	0.692835	2.34872	0	0	2.28884	1.32881	1.72212	2.48306	4.37976	2.07269	0.753345	6.14074	2.39717	0	0.80263	0	3.16381	3.37653	1.04236	0.984682	4.74825	1.53419	3.18592	0	0	1.4919	1.20077	7.92221	1.67823	42.479	11.828	0.801652	0	5.10077	8.79854	0.626772
ENSG00000124635	15.7079	12.3344	13.8685	16.5989	0.93852	4.34603	31.8592	9.63547	1.20787	18.2896	6.26611	1.418	2.05287	3.70595	3.17764	5.20265	10.2249	4.02044	1.81405	4.65208	0.553763	2.0785	19.9641	8.89762	18.5471	12.5886	3.98642	10.3327	21.106	8.75952	10.3634	5.27342	10.2346	7.19152	1.68562	2.00657	3.57284	11.6006	8.44133	2.6059	7.87745	9.4965	3.83548	12.7437	1.2918	9.11524	8.95138	10.807	15.8444	4.19556	63.7184	15.7706	4.80991	18.7131	8.92634	13.1978	0.626772
ENSG00000124641	3.92698	0	9.90608	16.5989	0.62568	1.44868	9.55777	3.85419	0.805247	8.00168	1.44603	6.38099	3.28459	3.08829	0.244434	1.73422	3.71816	1.23706	1.81405	1.86083	0.553763	4.15701	8.22051	2.96587	9.27357	2.28884	3.98642	5.16636	6.20764	15.3292	8.29075	5.27342	6.14074	9.5887	1.96656	2.40789	2.55203	6.32762	6.75306	1.56354	5.90809	9.4965	3.06838	7.9648	0.968851	6.38066	1.4919	6.00386	7.92221	5.87379	10.6197	19.7133	7.21487	18.7131	2.55038	21.9963	0.313386
ENSG00000124659	7.85396	3.52412	7.92486	39.8374	1.09494	5.79471	28.6733	8.67192	3.62361	12.5741	2.89205	3.545	2.05287	6.17658	0	1.38737	6.50678	0.927793	0.226756	7.44332	5.53763	2.77134	5.87179	23.727	0	9.15537	6.64403	4.3053	3.72458	15.3292	18.6542	5.27342	6.14074	9.5887	1.40469	2.40789	3.57284	4.21841	6.75306	2.6059	5.90809	16.6189	4.60257	7.9648	0.53825	5.46914	10.4433	6.00386	42.2518	3.35645	84.9579	19.7133	4.00826	10.3962	6.37596	39.5934	0.940158
ENSG00000124664	129.59	98.6755	93.1171	620.8	9.54162	85.472	621.255	162.839	38.2492	140.601	42.4168	95.7149	23.4027	75.972	16.3771	31.9096	128.276	22.8856	15.6462	109.789	52.6075	45.0342	83.3795	643.594	723.339	65.232	42.5218	171.351	191.195	267.165	101.562	151.422	137.143	129.447	23.5987	40.5328	30.114	139.208	113.114	58.8933	81.7286	322.881	71.3399	144.959	3.98305	129.436	268.541	152.498	562.477	106.567	1773.5	327.241	80.1652	185.052	80.3371	677.487	5.32756
ENSG00000124678	47.1238	68.7204	13.8685	69.7155	4.37976	18.1085	3.18592	2.89064	0	4.57239	0	2.836	9.85378	24.0887	2.44434	0	8.36586	6.18529	9.297	8.37374	16.0591	0.692835	15.2667	38.5563	37.0943	1.14442	0	7.74954	17.3814	0	41.4538	1.50669	18.4222	31.1633	14.8897	43.342	0	3.16381	15.1944	7.29652	28.5558	21.3671	8.43805	1.59296	13.8869	0.911524	108.908	13.2085	0	11.7476	0	23.6559	8.01652	180.893	0	83.5861	151.679
ENSG00000124688	3.92698	0	3.96243	6.63957	0.7821	4.34603	0	6.74483	1.20787	8.00168	0.964017	3.545	0.821148	3.70595	0.244434	0.693686	2.78862	0.618529	0.680268	2.79125	0.553763	1.38567	3.52308	2.96587	18.5471	8.01095	2.65761	1.72212	7.44917	2.18988	0	1.50669	2.04691	11.9859	0.561875	2.00657	1.53122	4.21841	0	0.52118	3.93873	4.74825	0.767096	4.77888	0.2153	3.64609	1.4919	6.00386	7.92221	1.67823	10.6197	13.7993	4.00826	6.2377	5.10077	8.79854	0
ENSG00000124702	115.846	66.9584	61.4177	86.3144	6.2568	31.1466	101.949	55.8857	16.1049	68.5858	18.3163	25.524	24.6344	29.6476	3.66651	16.9953	36.252	8.6594	13.8321	34.4254	15.5054	38.1059	65.7641	68.2151	111.283	84.6872	31.8914	58.5521	85.6654	159.861	95.3436	48.9674	114.627	136.639	15.7325	37.3223	23.9891	68.5492	94.5429	32.8343	66.9584	170.937	47.5599	86.0199	9.36556	55.6029	86.53	81.6526	124.115	44.473	318.592	122.222	48.9008	176.735	52.2828	211.165	36.3528
ENSG00000124713	192.422	15.8586	31.6994	126.152	2.50272	19.5571	178.412	48.1774	9.66297	125.741	19.7624	35.45	16.423	37.0595	5.13311	13.5269	29.7453	18.8651	15.8729	19.5387	2.76881	94.2255	57.5436	103.806	102.009	82.3983	54.4811	28.415	132.844	168.621	55.9626	39.9273	104.393	57.5322	5.33781	16.0526	19.9058	21.0921	109.737	17.7201	39.3873	125.829	22.2458	122.658	1.5071	81.1256	56.6921	67.2433	97.7073	25.1734	212.395	187.276	36.876	110.199	62.4844	158.374	1.56693
ENSG00000124721	41.2333	49.3377	41.6055	9.95935	1.87704	7.96772	41.417	24.0887	10.4682	3.42929	0.964017	2.127	12.3172	4.32361	0.488868	3.12159	7.43632	12.9891	4.76188	13.0258	3.87634	34.6417	19.9641	5.93175	0	18.3107	28.5693	16.3601	26.0721	10.9494	35.2357	3.01338	49.1259	127.05	4.21406	14.046	4.59365	6.32762	28.7005	3.12708	26.5864	102.087	5.36967	22.3015	2.69125	1.82305	31.3298	40.8263	23.7666	23.4952	53.0987	120.251	12.0248	116.437	10.2015	158.374	25.6976
ENSG00000124733	84.4301	49.3377	61.4177	272.222	3.28482	21.7302	261.246	34.6877	14.8971	59.441	14.9423	33.323	16.423	33.3536	0.733302	12.1395	30.6748	8.96867	7.93646	29.7733	8.30644	22.8635	43.4513	100.84	92.7357	51.499	23.2541	41.3309	76.9748	148.912	64.2533	41.434	90.0642	105.476	10.3947	12.8421	18.3746	29.5289	50.648	18.2413	51.2034	54.6049	23.78	50.9747	3.76775	41.9301	104.433	43.2278	142.6	44.473	541.607	78.8532	32.0661	95.6447	44.6317	250.758	17.2362
ENSG00000124762	5.89047	3.52412	9.90608	13.2791	2.81556	8.69206	35.0451	17.3438	3.22099	16.0034	5.7841	4.25399	4.92689	8.02956	2.44434	5.20265	18.5908	4.02044	1.36054	7.44332	4.98386	4.15701	4.69744	56.3516	74.1886	2.28884	3.32202	7.74954	9.93223	21.8988	8.29075	9.79349	4.09383	4.79435	5.89969	3.21052	4.59365	14.7644	13.5061	5.2118	4.92341	33.2377	1.53419	7.9648	0.861201	7.29219	25.3622	13.2085	26.4074	14.2649	233.634	23.6559	11.2231	18.7131	10.2015	43.9927	1.25354
ENSG00000124766	3.92698	7.04825	1.98122	33.1978	0.31284	2.89735	41.417	9.63547	2.81837	9.14478	0.482009	7.79899	2.05287	5.55893	0.733302	1.73422	7.43632	1.23706	1.36054	10.2346	3.87634	4.15701	3.52308	26.6929	64.915	3.43326	3.98642	15.4991	7.44917	13.1393	10.3634	7.53345	8.18765	9.5887	0.842812	4.01315	3.57284	7.38222	5.0648	0.52118	0	21.3671	2.30129	4.77888	0.10765	3.64609	14.919	6.00386	26.4074	10.0694	318.592	21.6846	0.801652	14.5546	8.92634	48.392	0.313386
ENSG00000124767	424.114	188.541	588.421	225.745	28.1556	85.472	273.989	115.626	124.411	195.47	40.0067	94.2969	68.5659	63.0012	0.244434	108.215	137.572	68.0382	70.9746	203.761	43.7473	157.273	320.6	41.5222	27.8207	314.716	229.884	157.574	435.776	300.014	319.194	59.5143	435.993	582.513	25.5653	101.934	110.248	133.935	359.601	51.0756	141.794	351.37	55.2309	563.908	5.5978	186.862	101.449	222.143	501.74	88.946	807.1	500.718	162.735	842.089	242.286	699.484	20.3701
ENSG00000124782	102.102	29.9551	87.1735	202.507	3.1284	30.4222	289.919	41.4325	12.884	46.867	10.6042	21.979	16.8335	25.324	2.19991	16.3016	26.9566	7.42234	5.6689	24.1908	12.1828	28.4062	45.8	174.987	231.839	29.755	23.9185	55.1078	38.4874	81.0255	51.8172	48.2141	75.7358	86.2983	8.70906	12.0394	16.8434	55.894	60.7776	14.593	40.3719	61.7272	17.6432	39.824	3.0142	30.0803	77.5786	30.0193	184.852	35.2427	785.861	92.6525	34.4711	60.2978	53.558	162.773	11.2819
ENSG00000124783	27.4889	10.5724	33.6807	13.2791	1.72062	9.4164	22.3015	11.5626	7.64985	21.7188	0.964017	1.418	9.85378	10.5002	0.244434	5.89633	12.084	6.80382	4.53512	3.72166	1.10753	19.3994	27.0103	2.96587	0	29.755	11.2949	9.47166	21.106	28.4684	41.4538	6.78011	36.8444	33.5604	5.89969	4.01315	13.781	16.8736	35.4536	7.8177	11.8162	35.6119	14.5748	30.2663	1.2918	15.4959	2.98379	15.61	21.1259	6.7129	53.0987	19.7133	10.4215	31.1885	28.0542	30.7949	3.13386
ENSG00000124784	23.5619	17.6206	31.6994	26.5583	0.46926	11.5894	41.417	4.81774	2.01312	22.8619	4.33808	6.38099	6.15861	8.64722	0	6.93686	9.2954	6.49455	3.6281	8.37374	2.21505	9.00685	23.4872	8.89762	9.27357	20.5996	6.64403	4.3053	9.93223	32.8482	35.2357	6.02676	26.6099	45.5463	3.37125	2.8092	8.1665	11.6006	32.0771	4.16944	7.87745	26.1154	8.43805	11.1507	1.18415	9.11524	1.4919	16.8108	18.4852	9.23024	63.7184	19.7133	8.01652	16.6339	19.1279	26.3956	5.01417
ENSG00000124786	19.6349	5.28619	31.6994	9.95935	2.50272	6.51905	0	5.78128	3.22099	18.2896	2.89205	3.545	9.4432	0.617658	0	6.24318	7.43632	5.56676	4.30836	8.37374	0	7.62118	22.3128	0	0	20.5996	5.31523	3.44424	12.4153	19.7089	33.163	2.26004	36.8444	28.7661	4.495	2.00657	6.12487	9.49143	15.1944	4.16944	9.84682	14.2447	5.36967	22.3015	0.4306	11.8498	2.98379	10.807	5.28147	4.19556	0	19.7133	7.21487	12.4754	12.7519	26.3956	2.82047
ENSG00000124787	1.96349	0	17.8309	3.31978	0	1.44868	6.37184	0.963547	0.805247	1.1431	0.964017	0.708999	0.410574	3.08829	0	1.04053	0.92954	0.309264	0.453512	0	0.553763	0.692835	7.04615	0	0	3.43326	1.32881	0	0	2.18988	8.29075	1.50669	10.2346	14.383	0.280937	1.20394	1.02081	0	0	0	0	4.74825	0	1.59296	0	0.911524	0	3.60232	0	0.839113	10.6197	3.94266	2.40496	6.2377	0	0	0.626772
ENSG00000124788	21.5984	24.6689	35.6619	156.03	2.3463	15.9354	124.251	30.8335	2.81837	27.4343	7.23013	17.016	8.21148	11.7355	3.42208	7.28371	9.2954	5.56676	3.17458	8.37374	12.7365	22.1707	35.2308	62.2833	27.8207	26.3217	15.9457	26.6929	44.695	135.773	35.2357	28.6271	49.1259	26.3689	5.33781	14.046	14.8018	42.1841	40.5184	18.7625	27.5711	71.2237	44.4916	35.0451	1.5071	30.9918	74.5948	33.6216	95.0665	43.6339	201.775	86.7385	19.2397	35.347	33.155	70.3883	3.13386
ENSG00000124789	82.4666	37.0033	83.211	36.5176	3.75408	15.2111	28.6733	17.3438	12.884	34.2929	4.33808	14.18	18.8864	20.3827	0	10.7521	24.168	8.96867	5.21539	26.982	5.53763	22.8635	45.8	23.727	18.5471	42.3436	21.2609	21.5265	27.3136	70.0761	64.2533	15.0669	85.9704	98.2841	4.21406	16.4539	13.781	26.3651	89.4781	15.6354	36.4332	56.979	10.7393	33.4522	3.6601	18.2305	19.3947	37.224	58.0962	14.2649	191.155	67.0252	35.2727	68.6147	40.8061	83.5861	12.5354
ENSG00000124795	300.414	84.579	449.736	398.374	7.0389	72.4339	203.899	47.2138	25.3653	156.604	15.4243	50.3389	50.09	46.3244	2.19991	33.6438	47.4065	27.2153	29.0248	53.9641	14.3978	113.625	151.492	97.8738	361.669	156.786	112.949	46.4972	148.983	262.786	368.938	45.2007	384.82	393.137	23.8797	26.0855	85.2378	78.0406	246.487	40.652	132.932	170.937	49.0941	140.181	3.0142	94.7984	116.368	115.274	158.444	69.6464	488.508	120.251	69.7438	178.814	153.023	321.147	12.5354
ENSG00000124812	0	1.76206	0	3.31978	0.31284	3.62169	0	8.67192	0.402624	0	0.482009	0	0.821148	0	0	1.73422	0	0	0.680268	1.86083	0	0	5.87179	0	0	0	0.664403	0	2.48306	0	2.07269	2.26004	0	9.5887	1.12375	7.22367	0	5.27302	13.5061	1.56354	4.92341	2.37412	2.30129	0	0.2153	0	0	3.60232	0	0	0	3.94266	1.6033	12.4754	0	8.79854	8.46142
ENSG00000124813	5.89047	7.04825	3.96243	3.31978	0.46926	0.724339	15.9296	0	0.805247	1.1431	0	0	0.821148	1.85298	0.733302	1.73422	3.71816	1.23706	1.81405	1.86083	4.98386	1.38567	3.52308	26.6929	55.6414	8.01095	3.98642	0.86106	4.96611	28.4684	2.07269	3.01338	6.14074	2.39717	0.842812	1.20394	1.53122	2.10921	1.68827	1.04236	5.90809	9.4965	0.767096	3.18592	0	4.55762	7.45948	2.40155	21.1259	1.67823	10.6197	7.88532	2.40496	8.31693	8.92634	4.39927	0.940158
ENSG00000124831	382.881	167.396	523.041	584.282	6.88248	72.4339	563.908	71.3025	50.7306	251.481	25.0644	68.7729	61.5861	111.179	10.5107	75.6118	122.699	44.2248	31.0656	99.5544	30.4569	177.366	200.815	172.021	306.028	239.184	143.511	96.4387	166.365	451.115	377.229	70.8145	452.368	508.201	18.5419	36.921	82.1754	180.337	386.613	48.4697	194.967	261.154	56.7651	224.607	3.76775	140.375	176.044	111.672	303.685	70.4855	1656.68	319.355	117.041	239.112	284.368	690.685	19.7433
ENSG00000124839	1.96349	0	5.94365	0	0.62568	1.44868	54.1607	0	1.20787	2.28619	0.964017	4.96299	0.821148	3.70595	0	1.38737	0	1.23706	1.13378	3.72166	2.21505	0	2.34872	26.6929	27.8207	0	1.99321	6.02742	8.6907	15.3292	2.07269	6.02676	8.18765	7.19152	1.68562	3.21052	3.57284	2.10921	10.1296	0.52118	1.96936	9.4965	6.13677	6.37184	0.2153	3.64609	8.95138	3.60232	15.8444	4.19556	95.5777	13.7993	2.40496	10.3962	2.55038	13.1978	0.313386
ENSG00000124942	465.347	322.457	261.52	584.282	19.0832	151.387	630.812	169.584	43.4834	227.476	71.8193	103.514	62.8178	139.591	61.5974	100.584	136.642	43.6063	24.2629	81.8765	80.2956	154.502	142.097	335.144	908.81	216.296	89.6945	152.408	182.505	396.368	279.813	136.356	335.694	225.334	34.8362	51.7696	53.0822	246.777	222.851	74.0075	150.656	424.968	113.53	243.723	19.2694	137.64	435.634	177.714	578.321	98.1762	1656.68	368.638	138.686	210.003	381.282	497.117	27.578
ENSG00000125037	13.7444	12.3344	13.8685	33.1978	1.25136	2.89735	15.9296	6.74483	1.61049	9.14478	1.44603	4.96299	4.92689	4.32361	0	3.46843	1.85908	5.56676	3.40134	0.930415	0	2.0785	15.2667	8.89762	0	17.1663	7.30844	6.02742	12.4153	15.3292	18.6542	1.50669	14.3284	21.5746	3.93312	3.21052	4.08325	4.21841	20.2592	5.2118	18.709	11.8706	0	11.1507	0.32295	8.20371	19.3947	10.807	13.2037	5.03468	21.2395	7.88532	8.01652	14.5546	10.2015	21.9963	3.76063
ENSG00000125107	382.881	222.02	269.445	165.989	15.0163	78.2286	181.598	83.8286	60.7962	202.328	35.6686	48.2119	69.387	105.002	7.57746	64.166	105.968	47.6267	32.1994	104.207	24.9193	116.396	257.185	77.1127	18.5471	177.385	102.983	86.9671	161.399	260.596	201.051	67.0477	298.849	290.058	26.6891	70.2301	76.5609	147.644	374.795	54.7239	187.09	284.895	59.8335	203.899	15.7169	94.7984	247.655	147.695	279.918	75.5201	446.029	270.072	101.81	251.587	263.965	602.7	66.7512
ENSG00000125124	86.3936	31.7171	59.4365	92.954	4.6926	21.0058	70.0903	20.2345	8.85772	56.0117	10.1222	11.344	19.297	17.9121	0.244434	18.0358	26.9566	9.27793	9.52375	26.0516	6.64515	41.5701	78.682	62.2833	55.6414	58.3655	22.5897	27.5539	48.4196	116.064	70.4714	20.3403	139.19	93.4898	5.33781	15.6513	20.4162	35.8565	86.1016	13.0295	60.0656	99.7132	15.3419	50.9747	3.0142	43.7531	74.5948	20.4131	55.4555	13.4258	329.212	82.7958	36.0744	83.1693	58.6588	145.176	11.5953
ENSG00000125144	113.882	37.0033	206.046	46.477	6.2568	63.0175	258.06	57.8128	28.5863	180.609	40.9707	70.1909	31.6142	72.8837	6.84415	54.4544	135.713	17.9373	17.2335	29.7733	38.2096	44.3414	156.19	47.454	241.113	59.5099	98.3317	33.5813	67.0425	225.558	113.998	44.4474	128.956	206.157	23.0369	11.6381	37.77	72.7676	119.867	37.5249	114.223	61.7272	103.558	146.552	6.13605	22.7881	117.86	120.077	279.918	26.0125	201.775	25.6273	32.0661	232.874	177.252	131.978	6.5811
ENSG00000125148	164.933	206.161	309.07	338.618	23.6194	167.322	611.697	200.418	76.4985	529.254	87.7256	182.922	64.4601	117.973	98.9958	79.7739	249.117	46.6989	29.2515	105.137	124.597	64.4336	212.559	299.553	676.971	109.864	144.84	121.409	88.1485	335.052	250.795	182.31	253.817	242.115	67.425	34.5131	88.3002	206.702	270.123	50.5544	183.151	218.419	179.5	299.477	22.4989	76.568	465.472	226.946	512.303	187.122	1412.43	108.423	96.9999	407.53	252.488	299.15	7.83465
ENSG00000125149	37.3063	7.04825	17.8309	23.2385	0.7821	3.62169	35.0451	11.5626	1.61049	17.1465	1.92803	12.053	4.51631	4.94127	0	5.20265	6.50678	0.927793	2.49432	7.44332	2.21505	9.69968	8.22051	23.727	55.6414	10.2998	8.63724	6.88848	8.6907	41.6077	26.9449	5.27342	20.4691	33.5604	2.2475	4.01315	4.59365	20.0375	48.9597	5.73298	11.8162	26.1154	7.67096	23.8944	0.2153	12.7613	11.9352	15.61	29.0481	3.35645	53.0987	17.742	8.81818	22.8716	19.1279	57.1905	2.82047
ENSG00000125166	74.6126	59.9101	79.2486	202.507	8.29026	44.909	216.643	54.9222	21.7417	100.593	25.0644	37.577	25.045	49.4127	1.71104	20.1169	49.2656	12.6798	10.6575	57.6857	19.3817	36.7202	70.4615	112.703	111.283	75.5318	44.515	64.5795	93.1146	135.773	60.1079	51.9808	112.58	95.887	11.5184	18.0592	19.3954	117.061	99.6077	19.2837	62.0349	194.678	18.4103	101.949	2.7989	59.249	93.9895	82.8533	116.192	55.3814	488.508	151.792	48.9008	128.912	49.7325	277.154	8.77481
ENSG00000125170	3.92698	1.76206	3.96243	6.63957	0.15642	0	38.2311	11.5626	1.61049	5.71548	0.964017	2.127	2.05287	3.70595	1.95547	0.693686	0.92954	1.85559	1.36054	8.37374	5.53763	3.46417	2.34872	23.727	18.5471	2.28884	3.32202	5.16636	8.6907	10.9494	0	7.53345	0	7.19152	1.68562	1.60526	0.510406	3.16381	3.37653	2.08472	6.89277	9.4965	6.13677	3.18592	0.4306	5.46914	10.4433	3.60232	34.3296	4.19556	84.9579	11.828	4.80991	6.2377	8.92634	30.7949	2.50709
ENSG00000125207	27.4889	65.1963	1.98122	29.8781	2.97198	4.34603	0	0.963547	0	9.14478	0	6.38099	8.62205	3.70595	0.977736	0	4.6477	2.47411	1.81405	4.65208	1.66129	0	19.9641	0	0	0	0	5.16636	11.1738	0	12.4361	0	26.6099	67.1209	4.77594	16.0526	0	2.10921	30.3888	2.08472	28.5558	11.8706	7.67096	4.77888	4.84425	1.82305	64.1516	3.60232	0	5.87379	10.6197	9.85664	3.20661	56.1393	0	17.5971	56.7229
ENSG00000125246	5.89047	3.52412	5.94365	9.95935	0	1.44868	0	2.89064	2.41574	0	0	2.836	0	0.617658	0.488868	1.04053	1.85908	0.309264	0.453512	0.930415	0.553763	0	0	0	0	3.43326	1.32881	0.86106	3.72458	4.37976	4.14538	0.753345	16.3753	4.79435	0.280937	1.20394	0.510406	9.49143	3.37653	0.52118	2.95405	4.74825	0	3.18592	0	3.64609	1.4919	2.40155	2.64074	1.67823	10.6197	3.94266	4.00826	10.3962	3.82557	0	0.626772
ENSG00000125247	17.6714	28.193	5.94365	0	1.25136	8.69206	12.7437	10.599	2.01312	10.2879	2.89205	5.67199	1.23172	5.55893	0.244434	4.16212	4.6477	1.54632	1.36054	10.2346	1.66129	6.92835	7.04615	8.89762	0	11.4442	3.98642	4.3053	4.96611	15.3292	18.6542	7.53345	26.6099	7.19152	1.12375	4.81578	2.55203	9.49143	20.2592	3.64826	7.87745	30.8636	4.60257	14.3366	0	9.11524	8.95138	13.2085	15.8444	9.23024	84.9579	25.6273	5.61157	12.4754	3.82557	35.1941	0.626772
ENSG00000125249	11.7809	3.52412	5.94365	19.9187	0.31284	2.89735	15.9296	6.74483	4.83148	8.00168	3.37406	2.127	4.51631	1.85298	0	3.81527	5.57724	1.54632	2.49432	0.930415	1.10753	4.84984	8.22051	11.8635	18.5471	3.43326	5.97963	1.72212	13.6568	15.3292	6.21806	5.27342	18.4222	11.9859	1.40469	3.21052	5.61447	6.32762	8.44133	2.6059	6.89277	7.12237	2.30129	12.7437	0.2153	13.6729	13.4271	10.807	2.64074	3.35645	42.479	23.6559	3.20661	14.5546	15.3023	21.9963	1.25354
ENSG00000125257	471.238	137.441	334.825	212.466	9.22878	115.894	178.412	147.423	67.6408	355.503	48.6829	98.5509	69.7976	88.3251	0.733302	72.1434	122.699	39.8951	42.1766	156.31	13.8441	182.216	144.446	124.567	102.009	162.508	138.196	74.9122	268.17	551.85	671.551	124.302	427.805	438.683	34.2744	77.4538	127.091	207.757	410.249	95.3759	217.615	377.486	85.9147	237.351	6.45901	244.288	161.125	459.896	543.992	234.112	552.226	390.323	102.612	241.191	200.205	651.092	4.70079
ENSG00000125266	3.92698	0	5.94365	3.31978	0	2.17302	0	0.963547	0.402624	0	0.482009	0	0	1.85298	0	1.73422	0	0	0.680268	0.930415	0	2.77134	4.69744	2.96587	0	5.72211	1.32881	0	2.48306	0	0	0	6.14074	4.79435	0	0	0.510406	4.21841	20.2592	0	2.95405	4.74825	0	7.9648	0.10765	0.911524	0	3.60232	5.28147	5.03468	21.2395	5.91399	0.801652	6.2377	3.82557	8.79854	0
ENSG00000125304	29.4524	10.5724	31.6994	16.5989	0.93852	8.69206	9.55777	7.70838	4.42886	17.1465	1.92803	4.96299	8.21148	6.17658	0	6.24318	4.6477	5.56676	3.6281	1.86083	0.553763	8.31402	32.882	0	0	16.0219	21.2609	4.3053	17.3814	26.2786	41.4538	7.53345	30.7037	28.7661	5.61875	7.22367	9.69772	14.7644	38.8301	5.73298	17.7243	26.1154	10.7393	15.9296	3.0142	10.9383	25.3622	19.2124	21.1259	6.7129	31.8592	35.4839	12.8264	47.8224	22.9534	43.9927	6.89449
ENSG00000125347	0	15.8586	3.96243	3.31978	3.44124	4.34603	25.4874	2.89064	4.83148	5.71548	3.37406	0.708999	2.46344	13.5885	0.244434	2.4279	3.71816	2.16485	0	3.72166	1.66129	1.38567	7.04615	23.727	83.4622	5.72211	5.97963	4.3053	1.24153	15.3292	4.14538	3.01338	6.14074	9.5887	2.80937	4.01315	8.1665	1.0546	8.44133	2.6059	2.95405	7.12237	0	6.37184	0.4306	3.64609	2.98379	4.80309	2.64074	9.23024	127.437	11.828	4.00826	20.7923	14.0271	13.1978	5.95433
ENSG00000125351	17.6714	7.04825	31.6994	82.9946	0.31284	4.34603	25.4874	6.74483	1.61049	17.1465	1.92803	3.545	3.28459	6.17658	0	3.12159	2.78862	1.85559	2.72107	3.72166	3.32258	13.8567	15.2667	14.8294	18.5471	16.0219	17.2745	8.6106	7.44917	37.228	41.4538	4.52007	30.7037	33.5604	0.561875	1.60526	6.12487	6.32762	27.0123	3.64826	16.7396	16.6189	0.767096	12.7437	0.10765	8.20371	16.4109	9.60618	31.6888	5.87379	297.353	27.5986	8.81818	12.4754	24.2286	43.9927	1.88032
ENSG00000125352	11.7809	12.3344	13.8685	26.5583	0.7821	0.724339	28.6733	4.81774	2.01312	9.14478	0	4.25399	0.821148	2.47063	0	0.693686	0	1.23706	1.13378	7.44332	0.553763	6.23551	3.52308	11.8635	9.27357	13.7331	8.63724	8.6106	7.44917	10.9494	22.7996	11.3002	20.4691	11.9859	0.561875	3.21052	3.57284	2.10921	16.8827	2.08472	1.96936	11.8706	3.06838	4.77888	0.4306	6.38066	4.47569	6.00386	26.4074	5.03468	74.3382	11.828	3.20661	8.31693	14.0271	21.9963	0.626772
ENSG00000125354	41.2333	14.0965	47.5492	92.954	1.09494	12.3138	143.366	12.5261	7.64985	28.5774	9.15816	5.67199	7.39033	8.64722	3.91094	7.97739	9.2954	4.63897	1.58729	9.30415	2.21505	9.00685	12.9179	26.6929	55.6414	17.1663	11.9593	13.777	23.589	59.1268	33.163	13.5602	38.8914	47.9435	1.68562	3.21052	8.6769	31.6381	25.324	7.29652	16.7396	33.2377	3.06838	20.7085	0.645901	20.965	28.346	19.2124	42.2518	17.6214	223.015	39.4266	11.2231	45.7431	16.5775	30.7949	5.01417
ENSG00000125356	270.962	102.2	184.253	371.816	6.56964	48.5307	375.939	74.1931	31.8073	112.023	35.1866	49.6299	40.2363	89.5605	2.68877	29.8285	44.6179	31.545	32.6529	64.1986	10.5215	75.519	140.923	130.498	306.028	177.385	82.386	68.0237	202.369	229.937	221.778	101.702	270.193	198.965	25.8462	33.7104	54.6134	98.0781	190.774	43.2579	123.085	161.44	70.5728	261.246	10.3344	133.082	92.4976	139.29	372.344	79.7157	573.466	185.305	96.9999	361.787	131.345	382.736	23.5039
ENSG00000125375	11.7809	1.76206	11.8873	9.95935	0.62568	6.51905	12.7437	8.67192	4.83148	4.57239	3.37406	2.836	4.51631	6.17658	0.488868	2.77474	7.43632	1.85559	2.26756	9.30415	2.76881	4.84984	18.7897	8.89762	55.6414	8.01095	6.64403	6.02742	12.4153	4.37976	22.7996	5.27342	20.4691	23.9717	2.52844	2.8092	5.10406	7.38222	8.44133	3.12708	10.8315	16.6189	3.06838	22.3015	0.645901	2.73457	0	12.0077	10.5629	7.55201	169.916	11.828	5.61157	27.03	5.10077	30.7949	1.88032
ENSG00000125386	45.1603	31.7171	43.5867	79.6748	2.97198	14.4868	121.065	28.9064	2.41574	25.1481	4.82009	18.434	7.80091	23.471	9.77736	8.32423	14.8726	4.02044	3.17458	14.8866	4.4301	13.1639	19.9641	62.2833	111.283	27.4661	21.9253	25.8318	23.589	83.2154	51.8172	27.8738	55.2667	67.1209	7.30437	9.63156	11.7393	30.5835	45.5832	11.466	30.5251	54.6049	21.4787	30.2663	4.19835	24.6111	49.2326	27.6178	60.737	33.5645	339.832	51.2545	16.8347	47.8224	24.2286	83.5861	8.14803
ENSG00000125388	7.85396	33.4792	11.8873	26.5583	0.31284	4.34603	3.18592	0.963547	2.01312	3.42929	0	2.836	4.10574	3.08829	0	0.693686	0.92954	2.16485	2.94783	5.58249	2.21505	0	4.69744	11.8635	0	9.15537	1.99321	3.44424	3.72458	2.18988	12.4361	0	4.09383	14.383	1.40469	5.21709	1.53122	3.16381	5.0648	2.6059	23.6324	9.4965	1.53419	0	1.2918	0.911524	28.346	1.20077	10.5629	7.55201	0	5.91399	4.00826	27.03	2.55038	17.5971	17.5496
ENSG00000125398	62.8317	37.0033	31.6994	235.705	3.44124	33.3196	270.803	44.3232	13.6892	21.7188	16.8703	7.08999	18.8864	34.5889	24.199	8.67108	39.0407	7.73161	6.12241	50.2424	17.7204	23.5564	45.8	323.28	278.207	35.4771	17.9389	78.3565	23.589	81.0255	39.3811	56.5009	26.6099	57.5322	10.6756	10.4342	27.5619	43.2387	30.3888	6.77534	20.6783	87.8426	19.9445	23.8944	2.26065	30.9918	119.352	20.4131	179.57	27.6907	732.762	116.308	35.2727	108.12	86.713	158.374	6.5811
ENSG00000125445	88.3571	29.9551	49.5304	66.3957	2.97198	23.1788	60.5325	21.198	9.66297	41.1515	11.0862	12.762	17.6547	24.0887	4.88868	10.7521	21.3794	8.96867	8.38997	31.6341	6.64515	25.6349	36.4051	41.5222	92.7357	52.6434	15.2813	38.7477	44.695	70.0761	49.7445	15.8203	59.3605	50.3407	5.89969	6.82235	13.2706	41.1295	55.7128	14.593	39.3873	59.3531	14.5748	58.9396	1.5071	35.5494	11.9352	31.2201	71.2999	17.6214	286.733	76.8818	28.0578	83.1693	49.7325	114.381	9.71496
ENSG00000125447	3.92698	1.76206	9.90608	53.1165	1.25136	5.07037	50.9747	4.81774	1.61049	9.14478	2.41004	6.38099	2.05287	6.79424	1.4666	1.73422	12.084	1.54632	1.13378	5.58249	1.66129	2.77134	5.87179	14.8294	37.0943	16.0219	7.30844	11.1938	11.1738	10.9494	6.21806	5.27342	12.2815	33.5604	1.96656	3.61183	3.06244	6.32762	6.75306	4.69062	9.84682	14.2447	3.06838	14.3366	1.18415	3.64609	25.3622	12.0077	26.4074	4.19556	180.536	21.6846	8.01652	18.7131	17.8527	43.9927	5.32756
ENSG00000125449	3.92698	1.76206	1.98122	9.95935	0.62568	2.17302	15.9296	3.85419	1.20787	2.28619	0.964017	0	0	2.47063	0	0.346843	2.78862	0.927793	0.453512	3.72166	1.10753	0.692835	1.17436	2.96587	9.27357	2.28884	1.32881	3.44424	1.24153	4.37976	0	1.50669	2.04691	4.79435	0.842812	1.20394	1.02081	3.16381	0	0	3.93873	0	2.30129	7.9648	0.645901	0.911524	4.47569	7.20464	2.64074	3.35645	21.2395	9.85664	1.6033	10.3962	1.27519	13.1978	0.313386
ENSG00000125450	21.5984	1.76206	13.8685	36.5176	1.09494	5.07037	15.9296	13.4897	4.02624	14.8603	2.89205	3.545	4.51631	6.17658	0	4.8558	4.6477	3.71117	2.72107	12.0954	2.76881	6.92835	11.7436	11.8635	0	12.5886	5.31523	9.47166	21.106	17.519	14.5088	7.53345	24.563	14.383	2.80937	2.40789	3.57284	8.43682	15.1944	2.6059	12.8009	21.3671	6.13677	12.7437	1.39945	7.29219	5.96759	15.61	31.6888	10.0694	84.9579	35.4839	6.41322	20.7923	20.4031	70.3883	0.940158
ENSG00000125454	1.96349	8.81031	1.98122	6.63957	0	1.44868	3.18592	1.92709	0	0	0.482009	0	0.821148	0.617658	0.244434	0.693686	0.92954	0.927793	0.226756	0.930415	1.10753	0	2.34872	20.7611	0	0	0.664403	4.3053	2.48306	2.18988	0	0.753345	4.09383	4.79435	0.561875	1.60526	1.02081	2.10921	1.68827	0	4.92341	0	0	0	0.4306	2.73457	5.96759	3.60232	2.64074	0.839113	31.8592	0	1.6033	2.07923	0	0	2.50709
ENSG00000125458	17.6714	14.0965	19.8122	43.1572	1.72062	10.8651	57.3466	9.63547	2.81837	14.8603	1.92803	9.21699	2.87402	9.88253	0	4.16212	8.36586	3.40191	2.26756	12.0954	4.4301	6.92835	15.2667	32.6246	46.3679	12.5886	7.97284	11.1938	11.1738	19.7089	24.8723	15.0669	20.4691	21.5746	2.52844	3.21052	3.57284	11.6006	16.8827	5.73298	14.7702	7.12237	4.60257	20.7085	0.4306	10.9383	16.4109	8.40541	44.8925	13.4258	63.7184	19.7133	5.61157	24.9508	10.2015	35.1941	1.25354
ENSG00000125459	7.85396	3.52412	0	13.2791	0.46926	3.62169	28.6733	3.85419	0.805247	9.14478	1.92803	1.418	2.05287	3.08829	0	1.73422	1.85908	0.618529	1.36054	2.79125	4.4301	5.54268	2.34872	26.6929	0	2.28884	1.99321	3.44424	9.93223	13.1393	4.14538	3.01338	6.14074	2.39717	1.12375	3.21052	3.06244	4.21841	6.75306	2.08472	1.96936	11.8706	3.83548	9.55777	1.0765	3.64609	16.4109	3.60232	21.1259	0.839113	42.479	19.7133	4.80991	12.4754	5.10077	26.3956	0.626772
ENSG00000125482	33.3793	26.4309	47.5492	19.9187	1.25136	13.0381	22.3015	11.5626	8.4551	18.2896	3.85607	6.38099	9.4432	11.1179	0.244434	7.28371	5.57724	5.87602	3.85485	14.8866	1.10753	12.471	23.4872	14.8294	0	16.0219	14.6169	12.0548	23.589	28.4684	33.163	11.3002	40.9383	59.9294	3.65219	4.01315	10.2081	18.9829	30.3888	2.6059	18.709	28.4895	7.67096	30.2663	0.4306	10.9383	10.4433	20.4131	26.4074	12.5867	106.197	43.3692	12.0248	22.8716	14.0271	61.5898	5.95433
ENSG00000125484	45.1603	10.5724	31.6994	66.3957	1.25136	15.2111	79.648	24.0887	5.63673	29.7205	4.82009	7.79899	10.2643	10.5002	2.68877	12.1395	26.0271	4.02044	3.85485	14.8866	4.4301	4.84984	48.1487	29.6587	74.1886	21.744	13.9525	15.4991	28.5551	35.0381	12.4361	14.3136	40.9383	64.7237	3.93312	7.22367	6.12487	17.9283	33.7653	5.73298	21.663	40.3601	7.67096	31.8592	2.5836	14.5844	20.8866	18.0116	42.2518	16.7823	138.057	41.3979	13.6281	27.03	30.6046	96.7839	7.20788
ENSG00000125485	15.7079	5.28619	19.8122	29.8781	0.62568	2.17302	38.2311	9.63547	3.62361	10.2879	2.89205	5.67199	5.74804	4.94127	0.733302	2.77474	7.43632	2.78338	0.907024	12.0954	4.4301	7.62118	12.9179	8.89762	27.8207	8.01095	8.63724	12.0548	4.96611	24.0887	6.21806	6.02676	20.4691	16.7802	0.561875	2.8092	5.10406	7.38222	8.44133	3.12708	11.8162	18.993	5.36967	12.7437	1.18415	3.64609	14.919	10.807	29.0481	3.35645	53.0987	21.6846	10.4215	27.03	11.4767	61.5898	2.50709
ENSG00000125503	13.7444	21.1447	13.8685	132.791	1.40778	10.8651	111.507	26.9793	5.23411	13.7172	5.3021	14.18	4.51631	5.55893	7.33302	3.81527	14.8726	1.23706	1.81405	6.51291	6.64515	5.54268	12.9179	121.601	259.66	11.4442	2.65761	23.2486	21.106	24.0887	6.21806	24.8604	12.2815	14.383	3.09031	3.21052	0.510406	22.1467	5.0648	4.69062	5.90809	35.6119	3.83548	6.37184	1.5071	7.29219	65.6435	20.4131	60.737	14.2649	488.508	47.3119	7.21487	16.6339	2.55038	43.9927	1.88032
ENSG00000125520	39.2698	59.9101	15.8497	292.141	2.50272	31.8709	356.823	70.3389	9.26034	41.1515	15.9063	32.614	6.56918	14.8238	8.55519	4.8558	36.252	6.18529	4.76188	31.6341	16.6129	4.84984	19.9641	210.577	408.037	9.15537	10.6305	91.2724	47.1781	81.0255	18.6542	67.8011	20.4691	21.5746	9.27094	11.2368	5.10406	80.1498	42.2067	23.9743	31.5098	118.706	23.0129	41.417	3.98305	37.3725	147.698	40.8263	211.259	41.9556	1040.73	90.6811	34.4711	45.7431	14.0271	162.773	2.50709
ENSG00000125534	121.736	137.441	69.3425	879.743	19.5525	148.489	936.661	298.7	58.3804	152.032	77.1214	163.779	33.6671	69.7954	21.5102	22.5448	162.669	38.3488	18.8207	175.848	86.9407	29.7919	68.1128	584.277	510.047	58.3655	21.2609	261.762	253.272	275.925	60.1079	253.877	94.158	64.7237	34.8362	64.2104	23.4787	291.07	96.2312	111.011	94.5294	543.674	219.389	273.989	15.7169	123.967	402.812	160.904	955.947	150.201	1688.54	352.868	121.851	218.319	94.3642	866.656	9.40158
ENSG00000125611	9.81745	12.3344	25.7558	43.1572	0.15642	5.79471	35.0451	9.63547	2.41574	13.7172	1.44603	4.96299	2.46344	3.70595	1.22217	2.08106	4.6477	2.47411	1.13378	6.51291	1.66129	2.77134	0	35.5905	37.0943	2.28884	5.97963	9.47166	8.6907	10.9494	8.29075	6.02676	12.2815	14.383	5.05687	3.21052	1.53122	10.546	8.44133	3.64826	6.89277	30.8636	7.67096	23.8944	0.753551	12.7613	11.9352	13.2085	50.174	9.23024	138.057	25.6273	0.801652	12.4754	7.65115	26.3956	1.56693
ENSG00000125629	9.81745	1.76206	5.94365	0	0.31284	0.724339	0	3.85419	3.22099	6.85858	0.482009	1.418	3.28459	0	0	1.38737	0	1.54632	0.680268	0.930415	0	2.0785	3.52308	0	0	6.86653	3.98642	0.86106	3.72458	4.37976	6.21806	3.01338	10.2346	2.39717	0.280937	0.80263	1.02081	1.0546	6.75306	1.56354	1.96936	0	1.53419	3.18592	0	2.73457	5.96759	4.80309	2.64074	2.51734	0	1.97133	1.6033	8.31693	1.27519	4.39927	0
ENSG00000125630	21.5984	10.5724	17.8309	16.5989	0.7821	6.51905	35.0451	6.74483	6.8446	16.0034	3.37406	7.79899	5.33746	11.7355	0	5.54949	11.1545	3.40191	2.0408	5.58249	3.87634	6.92835	14.0923	0	0	10.2998	5.31523	7.74954	17.3814	35.0381	16.5815	6.02676	20.4691	43.1491	2.2475	4.81578	5.10406	13.7098	35.4536	2.6059	9.84682	47.4825	4.60257	19.1155	1.39945	10.0268	28.346	16.8108	26.4074	10.0694	116.817	35.4839	12.8264	31.1885	26.779	79.1868	2.82047
ENSG00000125633	9.81745	8.81031	21.7934	29.8781	1.25136	3.62169	19.1155	6.74483	2.81837	13.7172	1.92803	3.545	2.46344	3.70595	0.733302	1.04053	6.50678	2.78338	1.36054	5.58249	3.32258	3.46417	8.22051	5.93175	18.5471	5.72211	6.64403	1.72212	6.20764	15.3292	8.29075	4.52007	22.516	9.5887	1.68562	2.40789	2.55203	13.7098	13.5061	1.04236	7.87745	7.12237	6.90386	4.77888	0.2153	1.82305	14.919	3.60232	13.2037	2.51734	95.5777	13.7993	4.80991	16.6339	17.8527	26.3956	5.95433
ENSG00000125637	31.4158	24.6689	19.8122	169.309	1.87704	21.0058	219.829	47.2138	10.8708	34.2929	15.4243	19.852	13.1384	17.2944	3.91094	12.1395	25.0976	8.6594	3.17458	39.0774	17.1666	15.2424	24.6615	163.123	157.651	22.8884	10.6305	63.7184	40.9704	94.1648	24.8723	37.6673	18.4222	47.9435	5.33781	7.22367	7.65609	48.5117	54.0245	14.593	27.5711	83.0944	18.4103	33.4522	2.04535	30.0803	98.4652	39.6255	145.241	21.8169	488.508	136.022	32.8677	39.5054	42.0813	215.564	3.44725
ENSG00000125648	41.2333	14.0965	13.8685	109.553	3.75408	18.8328	86.0199	48.1774	11.6761	33.1498	12.5322	18.434	12.7278	15.4415	3.66651	9.36476	15.8022	3.40191	3.6281	28.8429	12.1828	13.1639	21.1385	106.771	37.0943	22.8884	15.2813	37.8866	28.5551	61.3166	29.0176	30.8872	18.4222	26.3689	6.46156	14.046	15.3122	46.4025	28.7005	18.2413	12.8009	73.5979	25.3142	35.0451	1.9377	25.5227	82.0543	44.4286	158.444	34.4036	403.55	86.7385	20.0413	39.5054	21.6783	158.374	2.82047
ENSG00000125651	121.736	86.341	85.1922	537.805	6.10038	42.0116	675.415	66.4847	17.3128	75.4444	13.9783	69.4819	15.6018	59.2952	14.1772	11.4458	48.3361	9.89646	7.7097	65.1291	32.672	29.7919	27.0103	456.744	1409.58	56.0767	35.2134	87.8281	64.5595	175.19	113.998	82.1146	126.909	98.2841	16.0134	17.2565	33.1764	74.8768	89.4781	40.652	49.2341	173.311	46.0257	90.7988	8.07376	52.8684	213.341	79.251	332.733	107.406	1879.69	224.731	47.2975	106.041	45.9069	263.956	38.2331
ENSG00000125652	19.6349	54.6239	17.8309	205.827	5.31828	27.5249	223.015	41.4325	14.4945	21.7188	10.1222	40.4129	6.15861	18.5298	12.2217	3.46843	24.168	5.87602	2.72107	32.5645	19.9355	8.31402	8.22051	320.314	1177.74	9.15537	2.65761	61.1353	42.212	15.3292	12.4361	44.4474	4.09383	9.5887	7.02344	10.0329	5.10406	33.7473	8.44133	17.1989	10.8315	113.958	35.2864	15.9296	7.10491	20.0535	108.908	8.40541	166.366	35.2427	913.298	104.48	15.2314	14.5546	8.92634	197.967	15.3559
ENSG00000125656	43.1968	28.193	45.5679	82.9946	2.03346	10.1407	76.4621	20.2345	6.8446	19.4326	3.85607	4.25399	8.21148	18.5298	3.91094	6.24318	29.7453	5.87602	4.30836	18.6083	3.32258	13.8567	30.5333	50.4198	37.0943	21.744	11.2949	24.1097	31.0382	70.0761	26.9449	26.3671	26.6099	31.1633	4.495	7.22367	7.14568	34.8019	32.0771	10.9448	23.6324	30.8636	32.218	50.9747	2.04535	17.3189	35.8055	25.2162	113.552	12.5867	307.972	65.0539	26.4545	49.9016	22.9534	140.777	1.25354
ENSG00000125676	172.787	59.9101	217.934	225.745	5.4747	31.1466	146.552	27.9429	28.5863	85.7323	12.5322	43.9579	24.6344	34.5889	4.88868	32.9501	42.7588	20.1022	14.9659	39.0774	16.6129	54.7339	76.3333	32.6246	9.27357	91.5537	53.1523	23.2486	64.5595	131.393	118.143	29.3805	161.706	222.937	9.83281	19.6644	32.666	40.0749	153.632	23.9743	64.989	106.836	13.0406	95.5777	2.5836	50.1338	47.7407	55.2356	68.6592	33.5645	499.128	106.452	43.2892	164.259	135.17	193.568	7.20788
ENSG00000125686	60.8682	33.4792	91.1359	33.1978	1.72062	16.6598	50.9747	26.0158	12.884	37.7222	5.7841	7.08999	11.0855	26.5593	2.68877	14.2206	17.6613	7.11308	8.84348	29.7733	4.98386	22.8635	49.3231	35.5905	55.6414	36.6215	21.9253	18.9433	29.7967	74.4559	55.9626	21.0937	47.079	86.2983	5.89969	10.4342	13.2706	37.9657	59.0893	8.33888	28.5558	85.4685	8.43805	54.1607	0.861201	23.6996	49.2326	44.4286	73.9406	20.1387	169.916	70.9678	28.8595	66.5355	44.6317	118.78	7.83465
ENSG00000125691	1354.81	724.207	2904.46	1805.96	99.7959	612.066	1484.64	615.707	374.037	672.141	325.356	710.417	207.75	439.773	1.22217	173.768	576.314	305.244	141.722	777.827	113.521	457.964	617.713	210.577	500.773	687.797	487.672	526.108	1188.14	1211	2818.86	396.26	1342.78	1749.94	289.647	291.355	336.868	881.648	1159.84	459.681	703.063	2013.26	624.416	1538.8	63.083	894.205	365.515	1009.85	1544.83	855.056	5299.25	1273.48	494.62	1339.03	636.321	3149.88	130.682
ENSG00000125703	25.5254	1.76206	25.7558	3.31978	0.7821	6.51905	3.18592	1.92709	2.81837	10.2879	2.41004	0.708999	3.69517	4.94127	0	4.16212	3.71816	1.54632	2.94783	2.79125	0	6.23551	17.6154	0	0	9.15537	11.9593	4.3053	9.93223	19.7089	14.5088	0.753345	28.6568	33.5604	1.68562	1.60526	4.59365	3.16381	21.9475	2.6059	9.84682	4.74825	0	28.6733	0.4306	5.46914	0	6.00386	0	5.87379	10.6197	11.828	7.21487	16.6339	12.7519	4.39927	2.50709
ENSG00000125730	13.7444	0	3.96243	13.2791	0.62568	7.24339	19.1155	11.5626	5.63673	6.85858	5.3021	2.836	3.69517	12.9708	8.79963	3.46843	4.6477	8.35014	0.907024	3.72166	7.19891	2.77134	12.9179	71.181	74.1886	10.2998	0.664403	8.6106	8.6907	28.4684	10.3634	9.04014	16.3753	19.1774	9.27094	3.61183	7.65609	7.38222	6.75306	2.08472	4.92341	18.993	3.83548	7.9648	1.2918	7.29219	34.3136	1.20077	18.4852	3.35645	74.3382	19.7133	7.21487	47.8224	36.9806	65.989	10.3417
ENSG00000125731	13.7444	1.76206	0	29.8781	0.15642	2.89735	25.4874	5.78128	1.20787	2.28619	1.92803	5.67199	2.05287	4.32361	0.244434	1.38737	3.71816	0.309264	1.13378	1.86083	3.32258	1.38567	3.52308	29.6587	27.8207	2.28884	0	5.16636	2.48306	4.37976	2.07269	4.52007	8.18765	2.39717	0.561875	2.40789	1.53122	8.43682	1.68827	2.08472	3.93873	4.74825	0.767096	4.77888	0.10765	1.82305	5.96759	2.40155	15.8444	6.7129	63.7184	11.828	3.20661	4.15847	3.82557	8.79854	0.940158
ENSG00000125733	19.6349	15.8586	23.7746	86.3144	0.93852	7.96772	60.5325	20.2345	4.02624	16.0034	3.85607	7.79899	6.56918	9.88253	5.37755	3.46843	3.71816	3.09264	2.49432	12.0954	1.66129	7.62118	16.441	74.1468	55.6414	16.0219	7.97284	16.3601	9.93223	41.6077	39.3811	15.8203	26.6099	38.3548	5.33781	5.21709	8.6769	22.1467	15.1944	5.73298	25.6017	35.6119	2.30129	9.55777	1.18415	19.142	14.919	16.8108	42.2518	11.7476	180.536	25.6273	13.6281	20.7923	20.4031	26.3956	2.1937
ENSG00000125734	21.5984	19.3827	37.6431	73.0352	1.5642	10.1407	66.9044	10.599	4.42886	13.7172	4.82009	9.21699	10.6749	4.32361	0.488868	4.16212	10.2249	1.54632	3.40134	8.37374	3.32258	6.23551	12.9179	17.7952	18.5471	20.5996	6.64403	15.4991	21.106	56.9369	26.9449	13.5602	24.563	28.7661	2.2475	9.23024	4.59365	17.9283	16.8827	6.25416	17.7243	9.4965	9.97224	20.7085	2.153	13.6729	43.265	16.8108	42.2518	15.9431	21.2395	45.3406	13.6281	41.5847	20.4031	65.989	4.3874
ENSG00000125741	1.96349	1.76206	1.98122	0	0.15642	1.44868	6.37184	1.92709	0.805247	3.42929	2.41004	2.127	0.410574	0	0.244434	0	2.78862	0.309264	0.453512	0	1.66129	0.692835	2.34872	8.89762	27.8207	0	0.664403	3.44424	1.24153	6.56964	4.14538	1.50669	2.04691	4.79435	0.561875	1.60526	0.510406	3.16381	3.37653	1.04236	0	7.12237	0.767096	1.59296	0.2153	0.911524	5.96759	1.20077	2.64074	1.67823	10.6197	7.88532	0	4.15847	3.82557	13.1978	0.313386
ENSG00000125743	82.4666	44.0515	65.3801	192.547	5.4747	31.1466	156.11	55.8857	19.7286	53.7256	21.6904	26.942	19.297	27.7946	10.5107	19.7701	39.9702	14.5354	9.52375	46.5208	13.2903	21.4779	54.0205	74.1468	435.858	48.0657	32.5558	64.5795	72.0086	166.431	31.0903	31.6405	69.5951	67.1209	20.7894	23.2763	30.114	70.6584	55.7128	31.2708	44.3107	142.447	50.6283	95.5777	5.3825	56.5145	44.7569	67.2433	118.833	57.8988	1061.97	130.108	42.4876	103.962	53.558	277.154	16.6095
ENSG00000125746	70.6857	24.6689	31.6994	132.791	3.1284	23.1788	111.507	20.2345	10.0656	38.8653	9.15816	11.344	9.85378	32.7359	4.39981	7.28371	26.0271	5.87602	4.53512	15.8171	10.5215	18.7065	41.1026	169.055	111.283	30.8994	15.9457	34.4424	44.695	78.8357	12.4361	33.1472	47.079	43.1491	3.65219	10.8355	13.2706	39.0203	48.9597	15.6354	26.5864	85.4685	9.97224	46.1959	1.2918	22.7881	55.2002	37.224	84.5036	20.9778	350.451	63.0825	27.2562	72.7732	38.2557	136.377	3.13386
ENSG00000125753	35.3428	14.0965	23.7746	136.111	1.25136	10.8651	117.879	23.1251	9.66297	29.7205	9.15816	17.725	8.21148	18.5298	17.3548	9.36476	8.36586	4.94823	2.49432	13.0258	11.629	11.7782	22.3128	100.84	287.481	19.4552	11.2949	24.1097	22.3475	100.734	4.14538	26.3671	36.8444	45.5463	1.96656	4.41446	5.61447	35.8565	21.9475	7.8177	19.6936	47.4825	9.97224	22.3015	2.47595	23.6996	73.1029	14.4093	71.2999	24.3343	361.071	53.2259	19.2397	35.347	40.8061	96.7839	6.5811
ENSG00000125755	51.0508	40.5274	21.7934	149.39	4.22334	28.2492	168.854	45.2867	11.2735	51.4394	8.19415	21.979	16.8335	22.8534	6.35528	7.28371	29.7453	7.42234	3.6281	45.5903	14.9516	15.9352	34.0564	189.816	519.32	26.3217	15.9457	50.8025	59.5934	124.823	33.163	36.9139	51.1728	45.5463	6.46156	13.2434	10.7185	42.1841	35.4536	15.6354	26.5864	111.584	13.8077	31.8592	1.7224	18.2305	143.222	25.2162	132.037	27.6907	530.987	126.165	22.4463	58.2185	57.3836	189.169	10.6551
ENSG00000125772	19.6349	3.52412	27.737	6.63957	0.93852	4.34603	9.55777	4.81774	6.8446	17.1465	1.92803	3.545	5.33746	3.08829	0	6.93686	8.36586	7.42234	2.0408	8.37374	0.553763	6.23551	19.9641	0	0	16.0219	5.31523	7.74954	13.6568	13.1393	18.6542	4.52007	30.7037	23.9717	5.05687	5.21709	5.10406	12.6552	20.2592	7.29652	15.7549	18.993	8.43805	14.3366	1.39945	10.9383	11.9352	8.40541	10.5629	7.55201	0	7.88532	8.81818	22.8716	10.2015	21.9963	9.08819
ENSG00000125779	60.8682	24.6689	65.3801	43.1572	2.3463	25.3519	15.9296	23.1251	10.4682	29.7205	9.64017	9.21699	11.0855	16.6768	0.977736	10.0584	10.2249	6.49455	6.57592	18.6083	5.53763	18.7065	37.5795	11.8635	0	43.488	29.2338	13.777	23.589	50.3672	51.8172	7.53345	67.5481	71.9152	5.61875	5.61841	15.3122	24.2559	57.4011	10.9448	39.3873	40.3601	9.97224	46.1959	1.2918	20.0535	38.7893	25.2162	42.2518	15.104	106.197	41.3979	20.0413	47.8224	43.3565	52.7912	7.52126
ENSG00000125780	5.89047	0	0	0	0	0	6.37184	1.92709	0.805247	2.28619	0.482009	0	0.410574	4.32361	0	0.693686	1.85908	0.309264	0.226756	3.72166	0.553763	0.692835	3.52308	2.96587	9.27357	2.28884	0.664403	0.86106	1.24153	4.37976	4.14538	0.753345	10.2346	0	0	0.80263	0.510406	3.16381	30.3888	0	0.984682	26.1154	1.53419	9.55777	0	0.911524	1.4919	1.20077	36.9703	3.35645	414.17	39.4266	5.61157	2.07923	2.55038	61.5898	5.01417
ENSG00000125812	9.81745	5.28619	7.92486	23.2385	0.93852	2.17302	22.3015	1.92709	2.41574	4.57239	2.41004	1.418	4.10574	1.85298	0.244434	2.08106	6.50678	0.927793	0.453512	4.65208	0.553763	4.15701	4.69744	8.89762	0	2.28884	3.32202	2.58318	2.48306	6.56964	10.3634	6.78011	0	14.383	1.68562	1.60526	2.04162	6.32762	5.0648	2.6059	3.93873	14.2447	3.83548	1.59296	0.10765	6.38066	13.4271	7.20464	5.28147	4.19556	31.8592	13.7993	4.00826	6.2377	1.27519	8.79854	2.50709
ENSG00000125814	3.92698	0	1.98122	9.95935	0.15642	2.17302	0	1.92709	1.20787	1.1431	0	0	0.821148	1.23532	0.488868	0.346843	0.92954	1.54632	0.907024	1.86083	0	2.0785	4.69744	0	0	5.72211	2.65761	0.86106	2.48306	0	4.14538	0.753345	10.2346	2.39717	0.561875	0.80263	1.53122	1.0546	5.0648	0.52118	1.96936	4.74825	1.53419	3.18592	0.10765	0.911524	1.4919	3.60232	0	1.67823	0	1.97133	1.6033	2.07923	1.27519	4.39927	0.626772
ENSG00000125817	7.85396	8.81031	9.90608	29.8781	1.25136	10.1407	66.9044	11.5626	3.62361	4.57239	3.85607	7.08999	2.87402	7.4119	1.4666	3.81527	5.57724	0.927793	1.36054	2.79125	4.4301	4.15701	5.87179	53.3857	120.556	6.86653	1.99321	21.5265	11.1738	10.9494	16.5815	16.5736	8.18765	21.5746	2.52844	3.21052	4.59365	7.38222	13.5061	3.12708	5.90809	37.986	5.36967	19.1155	0.968851	6.38066	11.9352	8.40541	63.3777	13.4258	84.9579	31.5413	4.00826	14.5546	5.10077	39.5934	0.626772
ENSG00000125818	137.444	88.1031	61.4177	222.426	7.0389	39.8386	203.899	68.4118	15.2997	84.5892	18.7983	30.487	19.297	30.2653	3.91094	13.8737	51.1247	16.391	12.6983	29.7733	12.7365	33.9489	41.1026	189.816	74.1886	67.5209	32.5558	47.3583	57.1103	133.583	58.0353	68.5544	96.2049	103.078	10.6756	22.8749	30.6244	73.8222	77.6602	27.1013	51.2034	71.2237	26.8483	122.658	5.5978	47.3992	113.384	63.641	155.803	30.2081	371.691	106.452	54.5124	128.912	62.4844	259.557	25.6976
ENSG00000125821	25.5254	8.81031	13.8685	49.7968	1.09494	7.96772	54.1607	4.81774	4.42886	14.8603	3.85607	8.50799	4.92689	10.5002	6.35528	8.67108	3.71816	4.02044	1.36054	9.30415	4.98386	7.62118	19.9641	29.6587	27.8207	16.0219	11.9593	12.0548	29.7967	35.0381	20.7269	15.0669	42.9852	50.3407	1.96656	4.81578	8.6769	13.7098	27.0123	6.25416	12.8009	21.3671	14.5748	25.4874	0.2153	13.6729	37.2974	10.807	36.9703	13.4258	265.493	37.4552	13.6281	6.2377	15.3023	39.5934	4.07402
ENSG00000125826	35.3428	31.7171	27.737	162.669	4.6926	28.2492	172.04	36.6148	7.64985	25.1481	6.26611	20.561	11.0855	21.618	3.91094	6.93686	20.4499	5.56676	5.21539	23.2604	12.7365	8.31402	25.8359	145.328	213.292	13.7331	8.63724	43.053	22.3475	43.7976	41.4538	36.1606	38.8914	47.9435	6.18062	10.8355	8.1665	36.9111	27.0123	14.593	21.663	56.979	13.0406	33.4522	2.3683	26.4342	73.1029	27.6178	113.552	38.5992	520.367	76.8818	12.0248	54.0601	16.5775	123.18	6.5811
ENSG00000125827	25.5254	22.9068	29.7182	63.0759	0.62568	2.89735	54.1607	2.89064	2.01312	16.0034	1.92803	3.545	6.15861	5.55893	0.488868	1.04053	1.85908	1.85559	2.49432	2.79125	3.32258	3.46417	10.5692	29.6587	74.1886	4.57769	7.97284	6.88848	8.6907	21.8988	33.163	5.27342	34.7975	43.1491	5.33781	8.82893	3.57284	12.6552	13.5061	8.33888	21.663	16.6189	11.5064	6.37184	1.2918	10.0268	29.8379	12.0077	18.4852	8.39113	42.479	29.5699	9.61983	20.7923	8.92634	21.9963	19.4299
ENSG00000125834	3.92698	22.9068	0	29.8781	0.93852	2.89735	22.3015	3.85419	2.81837	11.431	1.92803	3.545	3.69517	3.70595	1.22217	1.38737	5.57724	1.23706	1.13378	2.79125	0.553763	1.38567	5.87179	26.6929	64.915	5.72211	4.65082	10.3327	6.20764	6.56964	8.29075	6.02676	10.2346	21.5746	1.40469	4.81578	2.04162	5.27302	6.75306	4.69062	1.96936	11.8706	0.767096	7.9648	0.645901	4.55762	25.3622	7.20464	21.1259	1.67823	148.676	15.7706	6.41322	12.4754	5.10077	8.79854	5.95433
ENSG00000125835	13.7444	19.3827	3.96243	59.7561	1.72062	5.07037	54.1607	21.198	2.81837	10.2879	7.23013	8.50799	1.6423	4.94127	1.22217	1.04053	10.2249	2.16485	0.907024	9.30415	6.64515	2.77134	7.04615	44.4881	120.556	8.01095	5.31523	19.8044	16.1399	19.7089	4.14538	8.2868	6.14074	9.5887	1.96656	2.8092	1.53122	14.7644	11.8179	6.25416	6.89277	40.3601	10.7393	15.9296	0.861201	10.0268	19.3947	9.60618	42.2518	10.0694	138.057	23.6559	7.21487	27.03	6.37596	74.7876	1.56693
ENSG00000125844	29.4524	35.2412	23.7746	152.71	4.84902	21.7302	200.713	19.2709	6.44198	28.5774	3.37406	14.889	5.33746	17.2944	9.53293	4.8558	19.5203	3.71117	2.26756	13.0258	11.629	11.0854	9.39487	71.181	166.924	11.4442	7.30844	23.2486	9.93223	65.6964	33.163	28.6271	36.8444	40.752	8.14719	7.62498	9.18731	23.2013	23.6357	13.0295	19.6936	61.7272	6.13677	20.7085	1.2918	21.8766	96.9733	27.6178	79.2221	26.0125	307.972	61.1112	19.2397	22.8716	22.9534	30.7949	5.32756
ENSG00000125846	5.89047	5.28619	9.90608	9.95935	0.46926	0	25.4874	2.89064	1.20787	8.00168	4.33808	2.836	1.6423	3.08829	0	1.04053	1.85908	0.927793	0.453512	4.65208	0.553763	2.77134	7.04615	26.6929	0	5.72211	3.98642	10.3327	6.20764	26.2786	10.3634	9.04014	10.2346	21.5746	1.68562	2.40789	3.06244	5.27302	8.44133	3.12708	7.87745	23.7412	3.83548	0	1.61475	0.911524	7.45948	7.20464	13.2037	7.55201	53.0987	11.828	4.00826	10.3962	5.10077	17.5971	1.88032
ENSG00000125850	5.89047	3.52412	0	6.63957	0.46926	1.44868	12.7437	7.70838	2.01312	1.1431	0.482009	1.418	0.410574	0	0	0.693686	0.92954	0.309264	0.453512	4.65208	0	0	0	14.8294	18.5471	1.14442	0.664403	2.58318	0	2.18988	0	1.50669	0	2.39717	0.280937	0.401315	0	1.0546	3.37653	0.52118	1.96936	21.3671	1.53419	1.59296	0.10765	0.911524	10.4433	0	15.8444	0.839113	42.479	9.85664	3.20661	6.2377	1.27519	21.9963	0
ENSG00000125863	76.5761	15.8586	55.474	19.9187	3.44124	10.1407	19.1155	9.63547	9.26034	43.4377	4.33808	12.053	14.3701	12.9708	0	12.1395	23.2385	10.8243	7.02944	15.8171	2.76881	14.5495	43.4513	5.93175	0	59.5099	19.2677	6.88848	37.2458	39.4178	60.1079	8.2868	59.3605	79.1067	5.61875	8.42761	17.3538	28.4743	64.1541	12.5083	20.6783	45.1084	19.9445	44.6029	0.753551	30.9918	23.8703	28.8186	21.1259	5.87379	31.8592	35.4839	17.6364	33.2677	34.4302	57.1905	5.95433
ENSG00000125868	626.353	308.361	600.308	547.764	22.5245	180.36	382.311	214.871	106.293	403.513	63.6251	128.329	110.034	126.002	19.5547	85.6702	223.089	84.4292	70.0676	199.109	60.9139	169.744	339.39	112.703	259.66	328.449	194.67	150.685	363.768	508.052	677.769	158.203	620.215	671.209	47.4784	81.4669	134.747	247.832	567.257	115.181	216.63	550.797	131.94	442.843	13.241	298.068	298.379	324.209	575.681	152.719	1592.96	366.667	175.562	467.827	242.286	875.454	31.9654
ENSG00000125870	27.4889	14.0965	57.4552	13.2791	0.7821	11.5894	31.8592	7.70838	3.62361	25.1481	2.89205	6.38099	11.0855	9.88253	0	6.59002	13.0136	7.42234	7.93646	15.8171	3.32258	13.8567	38.7538	2.96587	18.5471	28.6105	26.5761	10.3327	18.6229	48.1774	43.5264	6.02676	51.1728	64.7237	2.52844	7.62498	14.8018	8.43682	38.8301	7.8177	19.6936	37.986	2.30129	49.3818	0.4306	16.4074	13.4271	22.8147	34.3296	12.5867	84.9579	31.5413	12.8264	37.4262	31.8798	65.989	3.76063
ENSG00000125871	9.81745	8.81031	7.92486	13.2791	0.46926	3.62169	15.9296	5.78128	2.01312	8.00168	2.41004	0	3.69517	2.47063	0	2.08106	2.78862	1.85559	1.36054	7.44332	1.66129	5.54268	4.69744	0	0	6.86653	3.32202	1.72212	1.24153	10.9494	6.21806	2.26004	4.09383	4.79435	1.40469	0.80263	3.57284	10.546	3.37653	2.6059	6.89277	11.8706	3.83548	6.37184	0.2153	3.64609	2.98379	4.80309	10.5629	2.51734	84.9579	5.91399	1.6033	8.31693	5.10077	8.79854	0.313386
ENSG00000125875	19.6349	14.0965	15.8497	56.4363	1.40778	10.8651	82.834	27.9429	6.03935	20.5757	6.74812	9.92599	7.80091	11.1179	2.44434	5.89633	10.2249	3.71117	2.0408	21.3995	6.09139	9.00685	16.441	65.2492	83.4622	10.2998	11.2949	17.2212	23.589	43.7976	26.9449	21.0937	28.6568	23.9717	3.09031	3.61183	8.6769	15.819	18.5709	15.6354	17.7243	37.986	6.13677	25.4874	1.9377	10.9383	28.346	25.2162	66.0184	22.656	244.254	37.4552	13.6281	31.1885	24.2286	48.392	7.52126
ENSG00000125877	39.2698	0	5.94365	33.1978	1.5642	5.79471	38.2311	15.4168	4.83148	19.4326	4.33808	6.38099	6.56918	17.9121	7.82189	7.28371	9.2954	0.927793	2.49432	13.9562	7.19891	4.84984	19.9641	35.5905	46.3679	14.8775	4.65082	20.6654	33.5213	43.7976	14.5088	24.8604	20.4691	19.1774	1.68562	4.81578	7.65609	14.7644	20.2592	4.16944	16.7396	52.2307	13.8077	39.824	0.753551	14.5844	13.4271	9.60618	55.4555	7.55201	297.353	39.4266	14.4297	45.7431	12.7519	92.3846	1.88032
ENSG00000125885	58.9047	15.8586	55.474	26.5583	1.5642	14.4868	31.8592	12.5261	5.23411	25.1481	3.85607	7.08999	7.39033	10.5002	0	6.93686	12.084	2.47411	4.98863	9.30415	0.553763	17.3209	24.6615	11.8635	37.0943	25.1773	18.6033	16.3601	8.6907	48.1774	35.2357	6.78011	47.079	45.5463	3.65219	2.8092	7.65609	15.819	48.9597	8.86006	27.5711	37.986	3.06838	31.8592	1.18415	18.2305	19.3947	20.4131	23.7666	5.87379	106.197	31.5413	8.81818	41.5847	21.6783	70.3883	2.82047
ENSG00000125898	1.96349	3.52412	0	19.9187	0.46926	1.44868	12.7437	2.89064	2.01312	1.1431	0.482009	0.708999	0.410574	2.47063	0.244434	1.38737	2.78862	0.309264	0.226756	1.86083	0.553763	0	0	20.7611	18.5471	1.14442	0	4.3053	1.24153	8.75952	2.07269	3.01338	0	0	0.842812	0.401315	0.510406	1.0546	0	1.04236	1.96936	7.12237	5.36967	4.77888	0	1.82305	4.47569	1.20077	13.2037	5.03468	0	0	1.6033	10.3962	3.82557	8.79854	0
ENSG00000125901	51.0508	38.7654	33.6807	444.851	1.87704	31.8709	369.567	50.1044	12.884	43.4377	8.67616	31.905	9.03263	32.1182	9.04406	5.20265	29.7453	6.49455	7.02944	27.9125	16.0591	13.8567	23.4872	278.792	853.169	12.5886	5.31523	67.1627	53.3857	67.8863	10.3634	48.2141	32.7506	7.19152	10.3947	8.42761	10.2081	41.1295	15.1944	11.9871	25.6017	83.0944	17.6432	31.8592	1.18415	41.9301	132.779	30.0193	245.589	51.1859	1423.05	157.706	32.0661	33.2677	19.1279	131.978	3.76063
ENSG00000125931	23.5619	5.28619	15.8497	23.2385	2.50272	12.3138	35.0451	18.3074	3.22099	4.57239	5.7841	2.127	4.10574	3.70595	1.22217	1.38737	3.71816	2.16485	1.13378	5.58249	2.76881	2.0785	10.5692	47.454	9.27357	10.2998	2.65761	20.6654	12.4153	19.7089	6.21806	10.5468	22.516	14.383	4.495	7.62498	3.57284	22.1467	30.3888	5.2118	18.709	11.8706	4.60257	19.1155	1.2918	5.46914	5.96759	7.20464	31.6888	7.55201	63.7184	25.6273	5.61157	14.5546	10.2015	57.1905	9.08819
ENSG00000125944	206.167	75.7687	416.055	189.228	7.66458	36.2169	162.482	48.1774	34.6256	133.742	7.23013	26.233	33.2565	50.648	2.44434	28.0943	61.3496	25.9782	19.2743	65.1291	12.1828	72.7476	111.564	44.4881	37.0943	135.042	93.0165	39.6088	105.53	144.532	290.176	45.2007	284.521	407.52	16.5753	30.4999	53.0822	71.713	232.981	23.9743	82.7133	144.822	39.1219	154.517	2.69125	82.0371	80.5624	116.475	113.552	59.577	488.508	167.563	74.5537	176.735	149.197	347.542	15.6693
ENSG00000125945	21.5984	19.3827	25.7558	16.5989	0.7821	7.96772	38.2311	8.67192	6.8446	11.431	2.89205	4.25399	4.92689	10.5002	0.733302	5.20265	10.2249	1.85559	1.81405	17.6779	1.66129	7.62118	12.9179	26.6929	37.0943	14.8775	9.96605	6.02742	12.4153	32.8482	16.5815	6.78011	18.4222	43.1491	2.80937	4.81578	9.18731	12.6552	25.324	6.25416	14.7702	14.2447	3.83548	17.5226	0.2153	16.4074	2.98379	7.20464	21.1259	9.23024	180.536	21.6846	12.8264	24.9508	17.8527	79.1868	1.25354
ENSG00000125952	117.809	37.0033	124.817	126.152	3.75408	30.4222	159.296	36.6148	14.4945	51.4394	10.1222	20.561	17.6547	26.5593	13.9327	20.4637	27.8862	10.2057	9.97726	26.982	12.1828	40.1844	66.9385	71.181	55.6414	86.976	45.1794	31.8592	42.212	151.102	134.725	47.4608	135.096	148.625	8.70906	15.25	32.666	45.3479	81.0368	20.8472	67.943	68.8496	30.6838	86.0199	2.26065	42.8416	64.1516	48.0309	79.2221	38.5992	201.775	112.366	52.9091	83.1693	75.2363	149.575	6.89449
ENSG00000125962	39.2698	8.81031	37.6431	29.8781	0.62568	6.51905	28.6733	9.63547	5.23411	22.8619	1.92803	6.38099	6.15861	9.88253	1.4666	4.8558	10.2249	4.02044	1.58729	16.7475	0.553763	11.7782	14.0923	29.6587	9.27357	21.744	9.96605	10.3327	32.2797	39.4178	29.0176	9.04014	24.563	38.3548	3.37125	6.82235	8.1665	11.6006	27.0123	2.08472	21.663	45.1084	9.97224	25.4874	0.10765	10.0268	13.4271	15.61	26.4074	5.87379	106.197	19.7133	12.0248	16.6339	6.37596	65.989	1.25354
ENSG00000125967	37.3063	31.7171	17.8309	219.106	2.65914	16.6598	168.854	43.3596	12.0787	41.1515	11.0862	24.106	5.74804	13.5885	4.15538	7.97739	32.5339	5.56676	5.44214	30.7037	14.9516	5.54268	22.3128	106.771	74.1886	20.5996	7.97284	63.7184	37.2458	72.266	10.3634	38.4206	38.8914	28.7661	5.05687	10.0329	9.69772	39.0203	28.7005	13.0295	24.617	104.461	18.4103	50.9747	0.753551	28.2572	82.0543	52.834	190.133	35.2427	605.325	82.7958	17.6364	81.0901	21.6783	219.963	1.25354
ENSG00000125968	7.85396	24.6689	19.8122	36.5176	2.50272	10.8651	82.834	13.4897	10.4682	8.00168	11.5682	12.053	5.33746	8.64722	3.17764	2.4279	16.7317	1.54632	2.26756	26.0516	9.96773	4.84984	12.9179	59.3175	46.3679	3.43326	1.99321	24.1097	14.8983	10.9494	8.29075	8.2868	8.18765	19.1774	11.2375	3.21052	4.08325	8.43682	6.75306	7.8177	6.89277	35.6119	11.5064	11.1507	1.7224	8.20371	43.265	16.8108	89.7851	13.4258	116.817	11.828	8.81818	20.7923	7.65115	48.392	1.88032
ENSG00000125970	84.4301	40.5274	59.4365	126.152	3.59766	16.6598	108.321	25.0522	11.2735	43.4377	11.0862	24.106	9.4432	24.0887	3.66651	10.0584	28.8157	7.11308	7.02944	26.982	3.87634	11.0854	36.4051	77.1127	55.6414	38.9103	14.6169	22.3876	47.1781	63.5065	43.5264	28.6271	61.4074	50.3407	7.86625	14.8486	16.8434	43.2387	48.9597	16.1566	32.4945	75.972	9.20515	62.1255	2.153	25.5227	61.1678	36.0232	118.833	32.7254	212.395	70.9678	24.0496	60.2978	43.3565	153.974	5.64095
ENSG00000125971	182.605	47.5757	112.929	219.106	4.53618	42.0116	296.291	49.1409	15.7023	80.0168	15.9063	36.868	18.8864	33.9712	10.5107	15.6079	56.7019	19.4837	12.4716	58.6162	16.0591	33.9489	69.2872	145.328	500.773	98.4202	43.8506	51.6636	121.67	232.127	78.7621	75.3345	143.284	117.462	10.3947	19.2631	33.6868	76.986	106.361	25.0166	78.7745	140.073	60.6006	160.889	5.8131	56.5145	111.892	92.4595	211.259	48.6685	605.325	165.592	52.1074	182.973	68.8603	299.15	7.20788
ENSG00000125977	180.641	75.7687	269.445	215.786	6.2568	40.563	152.924	37.5783	22.1443	91.4478	15.4243	32.614	27.919	50.648	2.44434	28.0943	65.0678	26.2875	23.1291	54.8945	7.75268	83.833	91.6	59.3175	18.5471	112.153	77.7352	38.7477	98.0807	157.671	196.905	32.3938	262.005	251.703	17.1372	18.0592	55.1239	55.894	175.58	20.8472	76.8052	123.454	26.0813	138.588	3.2295	99.3561	67.1354	85.2549	73.9406	69.6464	562.846	141.936	54.5124	143.467	110.942	237.56	19.4299
ENSG00000125991	227.765	116.296	103.023	305.42	9.69804	57.9471	382.311	129.115	33.8204	133.742	28.9205	59.5559	43.1103	59.2952	9.04406	26.7069	64.1382	24.4319	19.9545	67.9203	33.2258	41.5701	91.6	160.157	389.49	99.5647	64.4471	102.466	105.53	337.241	87.0529	103.962	141.237	139.036	20.2275	35.717	47.4678	130.771	151.944	53.6815	111.269	225.542	110.462	191.155	18.0852	92.0639	161.125	127.282	382.907	101.533	1061.97	279.929	117.843	191.289	90.5386	417.93	25.6976
ENSG00000125995	47.1238	42.2895	19.8122	195.867	4.84902	24.6275	152.924	30.8335	12.884	52.5825	23.1364	21.27	11.0855	17.9121	0	9.01792	36.252	6.49455	5.44214	30.7037	8.30644	6.92835	24.6615	74.1468	222.566	21.744	13.2881	50.8025	57.1103	61.3166	12.4361	30.8872	30.7037	21.5746	12.6422	11.6381	9.69772	44.2933	18.5709	13.5507	31.5098	104.461	55.998	73.2762	0.968851	26.4342	76.0867	40.8263	174.289	22.656	732.762	65.0539	34.4711	81.0901	29.3294	180.37	5.64095
ENSG00000126001	41.2333	68.7204	57.4552	175.949	3.28482	21.0058	152.924	28.9064	9.66297	27.4343	8.19415	12.053	9.03263	27.177	13.1994	8.32423	19.5203	6.80382	4.53512	26.0516	14.3978	23.5564	21.1385	180.918	250.387	20.5996	11.2949	30.9982	24.8306	61.3166	64.2533	36.9139	67.5481	57.5322	6.18062	14.8486	10.7185	34.8019	35.4536	8.86006	37.4179	52.2307	6.90386	36.6381	3.2295	17.3189	114.876	25.2162	92.4258	28.5298	371.691	86.7385	28.8595	79.0109	47.1821	65.989	35.4126
ENSG00000126003	5.89047	1.76206	1.98122	13.2791	0.46926	4.34603	22.3015	0.963547	0.805247	2.28619	0.964017	2.836	1.23172	3.08829	0	1.73422	0.92954	0.927793	0.453512	3.72166	1.10753	3.46417	7.04615	2.96587	18.5471	4.57769	1.99321	1.72212	4.96611	4.37976	0	3.76673	2.04691	7.19152	1.40469	1.20394	1.53122	5.27302	3.37653	1.56354	4.92341	14.2447	0	6.37184	0.2153	5.46914	1.4919	4.80309	7.92221	3.35645	0	11.828	2.40496	6.2377	5.10077	21.9963	5.01417
ENSG00000126005	1.96349	1.76206	0	6.63957	0.15642	0.724339	3.18592	0	0.805247	2.28619	0.482009	0	2.87402	0.617658	0	1.04053	0.92954	0.309264	1.13378	0.930415	0	2.77134	4.69744	2.96587	0	2.28884	2.65761	0.86106	1.24153	26.2786	10.3634	0.753345	4.09383	7.19152	0.561875	0.401315	1.53122	4.21841	5.0648	1.56354	0.984682	4.74825	0	1.59296	0.10765	0.911524	0	2.40155	2.64074	0	10.6197	3.94266	0.801652	2.07923	7.65115	8.79854	0
ENSG00000126012	60.8682	45.8136	33.6807	162.669	5.4747	23.1788	207.085	53.9586	18.5207	58.2979	11.5682	21.27	20.1181	33.9712	7.82189	13.5269	31.6043	6.80382	3.85485	30.7037	14.3978	20.0922	46.9744	157.191	120.556	36.6215	21.9253	61.1353	57.1103	105.114	22.7996	56.5009	57.3136	79.1067	8.70906	16.0526	12.7602	51.6755	59.0893	9.90242	40.3719	99.7132	36.0535	68.4973	2.7989	30.9918	117.86	55.2356	139.959	25.1734	828.34	163.62	36.0744	64.4562	76.5115	206.766	10.0283
ENSG00000126016	35.3428	21.1447	23.7746	59.7561	6.56964	28.9735	70.0903	31.7971	14.8971	20.5757	8.19415	9.92599	20.5287	56.8246	15.6438	9.01792	18.5908	8.96867	4.30836	16.7475	16.0591	15.2424	19.9641	94.9079	111.283	25.1773	9.96605	26.6929	26.0721	72.266	31.0903	41.434	26.6099	38.3548	11.5184	6.82235	27.0515	17.9283	28.7005	8.86006	25.6017	54.6049	10.7393	25.4874	0.645901	13.6729	50.7245	21.6139	44.8925	14.2649	191.155	31.5413	14.4297	162.18	95.6394	101.183	10.6551
ENSG00000126067	109.955	29.9551	93.1171	76.355	2.65914	33.3196	76.4621	28.9064	8.4551	62.8703	12.5322	9.92599	20.9393	23.471	0.977736	13.5269	16.7317	13.6076	7.7097	39.0774	10.5215	25.6349	70.4615	32.6246	64.915	61.7988	27.2405	23.2486	58.3518	129.203	62.1806	24.8604	73.6889	81.5039	8.42812	13.2434	16.333	46.4025	62.4658	12.5083	33.4792	94.965	6.90386	86.0199	2.5836	26.4342	14.919	56.4363	68.6592	15.9431	138.057	70.9678	23.2479	101.882	62.4844	189.169	5.01417
ENSG00000126070	27.4889	5.28619	37.6431	16.5989	1.5642	5.79471	12.7437	8.67192	3.22099	13.7172	3.85607	7.79899	9.85378	10.5002	0	7.97739	11.1545	6.18529	4.76188	5.58249	2.76881	13.1639	15.2667	0	0	24.0329	13.9525	4.3053	13.6568	21.8988	24.8723	6.78011	34.7975	33.5604	3.09031	8.0263	8.1665	5.27302	25.324	4.16944	11.8162	30.8636	9.20515	14.3366	2.90655	15.4959	11.9352	15.61	29.0481	8.39113	148.676	17.742	14.4297	35.347	16.5775	57.1905	8.77481
ENSG00000126088	56.9412	35.2412	39.6243	99.5935	2.18988	18.8328	92.3917	12.5261	7.24723	45.7239	8.67616	14.889	8.21148	20.3827	0.244434	12.8332	20.4499	4.63897	6.34917	12.0954	12.1828	27.7134	30.5333	77.1127	120.556	58.3655	19.9321	28.415	39.7289	74.4559	39.3811	24.1071	51.1728	55.135	5.33781	10.0329	20.9266	42.1841	52.3363	19.8048	22.6477	71.2237	10.7393	43.0099	2.47595	23.6996	38.7893	36.0232	73.9406	21.8169	424.79	82.7958	20.0413	83.1693	48.4573	118.78	7.52126
ENSG00000126091	23.5619	10.5724	5.94365	16.5989	0.46926	2.17302	35.0451	9.63547	1.61049	14.8603	0.964017	1.418	2.05287	4.32361	0.244434	3.12159	0.92954	0.927793	1.13378	0.930415	1.10753	5.54268	5.87179	2.96587	18.5471	9.15537	7.97284	6.02742	9.93223	13.1393	14.5088	7.53345	8.18765	9.5887	2.52844	0.80263	1.02081	9.49143	16.8827	3.12708	0.984682	18.993	3.06838	6.37184	0.53825	6.38066	4.47569	6.00386	10.5629	5.87379	53.0987	35.4839	9.61983	10.3962	11.4767	52.7912	5.95433
ENSG00000126107	23.5619	10.5724	7.92486	19.9187	0.46926	5.07037	25.4874	10.599	3.62361	10.2879	1.92803	5.67199	6.56918	8.02956	0.733302	2.08106	2.78862	0	2.49432	15.8171	4.98386	6.23551	5.87179	44.4881	9.27357	10.2998	3.32202	12.0548	8.6907	17.519	8.29075	9.79349	14.3284	14.383	2.52844	3.21052	3.06244	12.6552	15.1944	3.64826	4.92341	37.986	1.53419	12.7437	1.2918	4.55762	29.8379	9.60618	23.7666	10.9085	74.3382	21.6846	10.4215	20.7923	16.5775	57.1905	1.25354
ENSG00000126215	9.81745	0	0	0	0.15642	0.724339	6.37184	4.81774	1.20787	1.1431	0	0.708999	1.23172	0.617658	0	0.693686	2.78862	0.618529	0.453512	0	1.10753	0	4.69744	20.7611	37.0943	0	1.32881	2.58318	1.24153	8.75952	2.07269	1.50669	4.09383	4.79435	0.561875	0.80263	1.02081	4.21841	0	1.56354	2.95405	4.74825	0	0	0	1.82305	1.4919	2.40155	7.92221	1.67823	21.2395	5.91399	3.20661	6.2377	2.55038	8.79854	0.313386
ENSG00000126216	21.5984	5.28619	25.7558	16.5989	1.09494	8.69206	15.9296	10.599	3.62361	10.2879	2.89205	4.25399	3.69517	6.17658	0.733302	2.08106	5.57724	2.78338	0.907024	8.37374	1.10753	5.54268	7.04615	5.93175	0	20.5996	9.96605	9.47166	12.4153	26.2786	22.7996	4.52007	22.516	23.9717	4.77594	4.81578	6.63528	5.27302	18.5709	6.77534	14.7702	18.993	4.60257	14.3366	1.39945	7.29219	10.4433	15.61	36.9703	6.7129	42.479	23.6559	11.2231	22.8716	20.4031	21.9963	5.95433
ENSG00000126217	49.0873	47.5757	27.737	165.989	3.44124	39.1143	363.195	67.4483	22.9495	40.0084	15.9063	31.196	18.8864	29.6476	12.955	13.18	45.5474	8.35014	5.21539	53.0337	31.0107	21.4779	59.8923	275.826	408.037	20.5996	16.6101	77.4954	32.2797	91.9749	26.9449	46.7074	38.8914	69.518	10.9566	15.25	12.2497	58.0032	40.5184	10.9448	30.5251	99.7132	13.8077	36.6381	2.47595	35.5494	96.9733	37.224	205.978	40.2774	754.001	132.079	44.8925	47.8224	63.7596	202.366	5.01417
ENSG00000126226	29.4524	21.1447	29.7182	33.1978	2.03346	9.4164	25.4874	11.5626	10.4682	12.5741	6.26611	9.92599	14.3701	9.88253	0	9.36476	14.8726	4.63897	3.6281	26.982	3.32258	15.2424	28.1846	29.6587	0	18.3107	8.63724	16.3601	31.0382	28.4684	22.7996	10.5468	34.7975	26.3689	5.33781	7.62498	11.7393	15.819	28.7005	5.73298	27.5711	30.8636	11.5064	39.824	2.153	25.5227	19.3947	22.8147	39.6111	8.39113	95.5777	35.4839	18.438	37.4262	28.0542	101.183	14.1024
ENSG00000126247	284.706	91.6272	182.272	162.669	9.69804	55.0497	216.643	94.4276	42.6781	172.608	35.1866	56.0109	56.6592	81.5309	4.88868	57.9228	68.7859	30.3079	33.3331	129.328	26.5806	57.5053	230.174	192.782	315.302	165.941	79.7284	114.521	171.331	295.634	205.196	134.849	282.474	282.867	22.475	46.9538	68.9048	94.9143	231.292	54.2027	116.192	337.126	60.6006	242.13	6.13605	139.463	128.303	177.714	287.84	72.1637	828.34	319.355	104.215	370.103	183.628	620.297	20.0567
ENSG00000126254	15.7079	19.3827	11.8873	202.507	1.5642	14.4868	133.809	26.9793	5.63673	27.4343	9.15816	10.635	4.51631	16.0591	3.17764	5.20265	16.7317	4.63897	2.49432	20.4691	9.41397	5.54268	18.7897	151.26	231.839	9.15537	5.97963	37.0256	23.589	48.1774	18.6542	19.587	18.4222	11.9859	3.65219	4.41446	4.59365	24.2559	18.5709	10.4236	9.84682	47.4825	18.4103	23.8944	1.0765	20.965	71.611	24.0155	129.396	18.4605	669.044	67.0252	17.6364	20.7923	14.0271	118.78	0.626772
ENSG00000126261	178.678	40.5274	190.197	96.2737	4.22334	42.736	76.4621	34.6877	28.1837	78.8737	13.4962	27.651	34.4882	39.5301	0.977736	22.198	35.3225	15.7725	18.8207	55.8249	8.30644	60.2766	109.215	23.727	92.7357	102.998	55.8099	37.0256	85.6654	131.393	155.452	32.3938	169.894	172.597	12.3612	24.8815	37.77	66.44	148.567	29.1861	76.8052	92.5908	19.1774	122.658	6.35136	60.1606	47.7407	78.0502	105.629	49.5077	414.17	124.194	64.1322	108.12	109.666	162.773	23.5039
ENSG00000126267	235.619	93.3893	146.61	308.74	6.41322	65.9148	461.959	103.1	41.8729	150.889	37.1147	45.3759	45.5737	71.0307	15.3993	40.2338	93.8835	29.3801	23.3559	77.2245	16.6129	81.0616	131.528	68.2151	250.387	133.897	68.4336	90.4113	183.746	453.305	111.925	81.3613	204.691	129.447	19.6656	38.5262	52.5718	149.754	162.074	59.9357	131.947	287.269	81.3121	289.919	10.8727	114.852	170.076	135.687	499.099	78.0375	1019.49	244.445	94.595	326.44	127.519	532.311	21.3102
ENSG00000126351	31.4158	21.1447	17.8309	129.472	1.5642	12.3138	133.809	26.0158	3.22099	13.7172	8.67616	9.92599	3.69517	9.26488	6.11085	5.20265	12.084	3.09264	1.81405	18.6083	6.09139	3.46417	8.22051	44.4881	129.83	16.0219	5.97963	24.9707	16.1399	59.1268	22.7996	21.0937	28.6568	43.1491	5.33781	7.22367	3.06244	22.1467	21.9475	11.9871	20.6783	35.6119	8.43805	22.3015	1.0765	16.4074	49.2326	12.0077	71.2999	12.5867	223.015	80.8245	22.4463	27.03	11.4767	65.989	2.50709
ENSG00000126391	9.81745	3.52412	1.98122	9.95935	0.93852	2.89735	28.6733	2.89064	2.41574	6.85858	0	2.127	1.23172	3.70595	1.4666	1.04053	6.50678	0.309264	0.680268	2.79125	2.21505	2.0785	2.34872	20.7611	37.0943	1.14442	1.32881	6.88848	2.48306	8.75952	2.07269	3.01338	2.04691	0	1.40469	0.80263	0.510406	8.43682	1.68827	2.08472	2.95405	2.37412	3.06838	1.59296	0	0.911524	17.9028	3.60232	15.8444	0.839113	127.437	7.88532	0	4.15847	2.55038	13.1978	0.940158
ENSG00000126432	204.203	75.7687	136.704	434.892	9.54162	60.8444	344.08	103.1	32.2099	149.746	44.3448	60.2649	39.0045	69.1777	7.08859	35.7248	85.5176	26.5967	28.5713	80.0157	29.3494	74.1333	86.9025	252.099	324.575	140.764	47.1726	110.216	222.234	295.634	134.725	107.728	231.301	194.171	26.97	32.9078	43.3845	122.334	150.256	56.2874	97.4835	256.405	64.436	240.537	7.75081	142.198	99.9571	134.487	274.637	92.3024	1168.17	264.158	93.7933	237.033	116.042	642.293	20.3701
ENSG00000126453	5.89047	5.28619	3.96243	23.2385	0.46926	1.44868	15.9296	7.70838	3.62361	10.2879	0.964017	2.127	2.05287	4.32361	1.71104	1.73422	9.2954	0.927793	1.58729	10.2346	3.32258	1.38567	5.87179	20.7611	0	2.28884	2.65761	4.3053	13.6568	15.3292	6.21806	6.02676	2.04691	9.5887	1.12375	3.21052	2.04162	1.0546	3.37653	3.64826	2.95405	16.6189	2.30129	9.55777	0.861201	5.46914	38.7893	4.80309	42.2518	5.87379	0	13.7993	4.00826	8.31693	6.37596	35.1941	0.940158
ENSG00000126456	7.85396	3.52412	1.98122	26.5583	1.40778	5.07037	31.8592	3.85419	0.805247	5.71548	2.89205	1.418	2.05287	3.08829	0.244434	1.73422	6.50678	1.85559	0.226756	6.51291	0.553763	1.38567	4.69744	41.5222	46.3679	3.43326	1.99321	6.02742	3.72458	8.75952	4.14538	4.52007	8.18765	14.383	1.40469	1.20394	2.55203	10.546	8.44133	1.56354	3.93873	7.12237	10.7393	6.37184	0.32295	7.29219	13.4271	7.20464	7.92221	5.03468	223.015	17.742	4.80991	8.31693	6.37596	48.392	1.25354
ENSG00000126457	70.6857	19.3827	25.7558	142.751	3.59766	15.2111	121.065	27.9429	9.66297	51.4394	23.6184	17.016	9.03263	19.1474	2.68877	9.36476	13.9431	7.73161	5.21539	27.9125	8.30644	15.9352	34.0564	80.0786	157.651	42.3436	15.2813	26.6929	58.3518	107.304	39.3811	24.1071	67.5481	40.752	4.495	13.2434	11.7393	51.6755	48.9597	11.466	35.4485	83.0944	21.4787	58.9396	1.7224	29.1688	31.3298	58.8379	137.318	21.8169	329.212	82.7958	32.0661	81.0901	42.0813	246.359	7.20788
ENSG00000126458	13.7444	19.3827	17.8309	66.3957	3.1284	15.2111	31.8592	22.1616	3.62361	16.0034	3.85607	9.92599	6.15861	9.88253	0.733302	3.12159	5.57724	2.47411	2.0408	6.51291	4.4301	3.46417	10.5692	50.4198	92.7357	10.2998	5.97963	18.9433	22.3475	30.6583	31.0903	14.3136	12.2815	19.1774	2.80937	6.01972	5.61447	16.8736	13.5061	7.29652	8.86214	16.6189	11.5064	15.9296	1.0765	15.4959	19.3947	21.6139	39.6111	6.7129	169.916	21.6846	11.2231	33.2677	14.0271	39.5934	1.25354
ENSG00000126460	1.96349	1.76206	1.98122	6.63957	0.31284	2.17302	19.1155	1.92709	0.805247	0	0.482009	2.836	0.821148	0.617658	1.4666	1.73422	3.71816	0	0	0.930415	0	0.692835	1.17436	5.93175	0	2.28884	0.664403	5.16636	3.72458	4.37976	2.07269	1.50669	2.04691	0	0.280937	0.401315	0.510406	0	5.0648	0	2.95405	0	0	3.18592	0.10765	0.911524	2.98379	0	13.2037	0	31.8592	0	0	6.2377	1.27519	0	0.313386
ENSG00000126461	25.5254	17.6206	1.98122	142.751	1.87704	10.8651	165.668	26.9793	3.22099	26.2912	6.74812	15.598	4.51631	16.0591	6.84415	2.77474	18.5908	1.85559	0.907024	18.6083	9.96773	3.46417	11.7436	189.816	389.49	0	4.65082	37.8866	13.6568	39.4178	6.21806	18.8336	12.2815	33.5604	1.96656	7.22367	1.02081	15.819	10.1296	6.77534	7.87745	37.986	12.2735	23.8944	0.4306	12.7613	86.53	24.0155	134.678	22.656	658.424	76.8818	12.0248	29.1093	10.2015	101.183	3.13386
ENSG00000126464	13.7444	21.1447	7.92486	73.0352	0.93852	9.4164	38.2311	9.63547	4.02624	5.71548	6.26611	10.635	3.69517	8.64722	8.06632	2.77474	5.57724	1.23706	1.58729	11.165	11.0753	5.54268	5.87179	88.9762	435.858	4.57769	2.65761	20.6654	18.6229	26.2786	6.21806	15.8203	6.14074	7.19152	2.52844	3.61183	3.06244	17.9283	8.44133	4.16944	4.92341	26.1154	6.90386	12.7437	0.968851	7.29219	41.7731	12.0077	76.5814	5.03468	127.437	74.9105	10.4215	12.4754	16.5775	61.5898	0.940158
ENSG00000126522	29.4524	8.81031	9.90608	92.954	0.62568	7.96772	66.9044	11.5626	3.62361	17.1465	10.1222	4.25399	5.33746	10.5002	2.68877	3.12159	6.50678	2.16485	1.13378	10.2346	4.4301	6.23551	5.87179	41.5222	222.566	4.57769	0.664403	12.0548	14.8983	32.8482	6.21806	9.79349	16.3753	4.79435	0.842812	3.61183	1.53122	10.546	8.44133	3.12708	9.84682	21.3671	0.767096	12.7437	0.10765	9.11524	19.3947	16.8108	44.8925	12.5867	138.057	35.4839	15.2314	20.7923	15.3023	101.183	1.56693
ENSG00000126524	176.714	72.2445	174.347	162.669	4.84902	22.4545	76.4621	31.7971	23.3522	114.31	14.4603	34.032	27.5085	28.4123	0.244434	26.7069	38.1111	17.0095	20.1813	53.9641	4.98386	53.3483	85.7282	17.7952	46.3679	116.731	53.1523	25.8318	85.6654	129.203	178.251	21.847	233.348	232.526	10.6756	16.8552	43.3845	59.0578	126.62	25.5378	68.9277	83.0944	38.3548	114.693	4.41365	68.3643	26.8541	66.0425	89.7851	38.5992	339.832	98.5664	54.5124	108.12	81.6122	193.568	16.9228
ENSG00000126561	9.81745	3.52412	3.96243	13.2791	0.46926	6.51905	25.4874	4.81774	0.805247	5.71548	3.85607	2.127	2.46344	3.08829	0	0.693686	4.6477	0.927793	0.680268	9.30415	3.32258	0.692835	5.87179	8.89762	18.5471	1.14442	1.99321	2.58318	6.20764	13.1393	4.14538	1.50669	0	2.39717	2.2475	2.00657	2.04162	9.49143	6.75306	2.6059	4.92341	21.3671	5.36967	1.59296	0.53825	5.46914	5.96759	3.60232	18.4852	3.35645	53.0987	15.7706	6.41322	20.7923	10.2015	35.1941	1.56693
ENSG00000126562	68.7222	54.6239	15.8497	152.71	3.75408	26.0762	152.924	60.7035	10.8708	42.2946	9.15816	15.598	8.21148	35.8242	4.88868	10.7521	37.1816	4.94823	4.98863	28.8429	11.0753	13.8567	44.6256	352.939	426.584	25.1773	15.2813	59.4131	36.0043	105.114	24.8723	53.4875	55.2667	35.9576	8.42812	12.0394	9.69772	53.7848	57.4011	4.16944	26.5864	175.685	9.97224	30.2663	0.32295	25.5227	102.941	30.0193	205.978	20.1387	1582.34	195.162	21.6446	58.2185	63.7596	290.352	3.13386
ENSG00000126581	115.846	42.2895	152.554	202.507	5.31828	42.736	242.13	56.8493	28.1837	70.872	12.0502	46.7939	25.8662	47.5597	9.77736	19.7701	49.2656	20.4114	14.9659	43.7295	13.8441	43.6486	70.4615	106.771	166.924	74.3874	38.5354	60.2742	74.4917	177.38	105.707	51.2275	118.721	115.064	16.0134	22.4736	30.114	81.2044	123.243	28.1437	54.1575	156.692	36.8206	87.6128	2.7989	64.7182	70.1192	100.865	182.211	37.7601	552.226	147.85	32.0661	139.309	66.31	272.755	12.2221
ENSG00000126602	35.3428	33.4792	37.6431	126.152	3.28482	20.2815	114.693	34.6877	7.24723	33.1498	3.37406	24.815	7.80091	28.4123	1.4666	7.63055	25.0976	4.3297	4.76188	33.4949	8.30644	14.5495	27.0103	121.601	231.839	29.755	20.5965	38.7477	40.9704	24.0887	35.2357	27.8738	65.5012	62.3265	6.7425	6.82235	10.7185	43.2387	72.5954	17.1989	22.6477	52.2307	9.20515	35.0451	2.153	20.965	46.2488	39.6255	105.629	32.7254	382.311	120.251	36.0744	66.5355	45.9069	294.751	6.89449
ENSG00000126653	58.9047	19.3827	176.328	79.6748	2.18988	18.8328	111.507	14.4532	10.4682	27.4343	4.33808	11.344	11.0855	21.618	0	7.97739	15.8022	11.752	9.297	31.6341	8.8602	27.7134	28.1846	11.8635	18.5471	50.3545	31.8914	17.2212	22.3475	63.5065	165.815	15.0669	108.486	119.859	8.14719	10.4342	23.4787	21.0921	59.0893	14.0719	41.3566	61.7272	4.60257	27.0803	1.2918	31.9033	25.3622	25.2162	42.2518	26.0125	95.5777	76.8818	20.0413	47.8224	57.3836	61.5898	6.89449
ENSG00000126698	223.838	77.5307	320.957	391.735	6.41322	25.3519	433.285	41.4325	18.1181	91.4478	21.6904	48.9209	34.0776	45.7067	3.91094	31.9096	38.1111	19.7929	19.2743	51.1728	21.5967	63.0479	113.913	80.0786	352.396	122.453	83.7148	51.6636	104.288	251.836	296.394	58.7609	278.38	357.179	17.1372	19.2631	46.447	76.986	165.45	19.2837	91.5754	154.318	26.8483	114.693	1.61475	72.0104	41.7731	81.6526	142.6	61.2552	945.157	181.362	73.752	164.259	132.62	202.366	10.9685
ENSG00000126746	37.3063	10.5724	33.6807	46.477	1.40778	9.4164	41.417	26.9793	3.62361	21.7188	4.82009	7.79899	8.62205	8.02956	3.91094	7.97739	15.8022	2.78338	1.58729	8.37374	5.53763	6.92835	24.6615	32.6246	102.009	25.1773	11.9593	23.2486	16.1399	63.5065	20.7269	15.8203	26.6099	40.752	5.05687	5.61841	7.14568	11.6006	35.4536	5.2118	13.7855	54.6049	9.97224	25.4874	1.18415	11.8498	68.6273	18.0116	73.9406	11.7476	74.3382	41.3979	19.2397	27.03	20.4031	87.9854	3.44725
ENSG00000126756	106.028	8.81031	83.211	36.5176	1.25136	14.4868	19.1155	12.5261	4.83148	28.5774	7.71214	6.38099	13.1384	14.8238	0.733302	10.0584	15.8022	7.73161	9.52375	15.8171	3.32258	22.1707	28.1846	17.7952	37.0943	58.3655	30.5626	6.02742	33.5213	109.494	111.925	12.8069	92.1111	103.078	3.65219	10.4342	22.9683	29.5289	86.1016	14.0719	32.4945	66.4755	15.3419	58.9396	1.18415	28.2572	7.45948	44.4286	34.3296	14.2649	21.2395	39.4266	26.4545	87.3278	40.8061	92.3846	4.70079
ENSG00000126767	5.89047	0	9.90608	33.1978	0.62568	2.89735	31.8592	7.70838	1.20787	8.00168	3.37406	5.67199	0	6.17658	0	2.4279	4.6477	1.54632	0.226756	6.51291	2.21505	2.0785	11.7436	11.8635	18.5471	10.2998	4.65082	9.47166	6.20764	15.3292	10.3634	12.0535	8.18765	14.383	2.52844	2.40789	2.04162	13.7098	11.8179	5.2118	0	11.8706	9.20515	6.37184	0.753551	8.20371	17.9028	10.807	23.7666	13.4258	84.9579	23.6559	4.80991	12.4754	6.37596	39.5934	1.56693
ENSG00000126768	17.6714	1.76206	3.96243	23.2385	1.5642	7.24339	25.4874	13.4897	1.20787	14.8603	5.7841	7.79899	2.05287	1.85298	0	2.77474	7.43632	2.47411	2.26756	4.65208	2.21505	4.15701	14.0923	17.7952	64.915	11.4442	5.97963	8.6106	19.8645	35.0381	2.07269	6.78011	10.2346	9.5887	2.80937	4.41446	3.57284	9.49143	13.5061	4.69062	9.84682	35.6119	14.5748	25.4874	0.968851	4.55762	19.3947	13.2085	68.6592	6.7129	95.5777	11.828	6.41322	35.347	12.7519	43.9927	0.940158
ENSG00000126773	74.6126	17.6206	55.474	16.5989	2.81556	15.2111	12.7437	14.4532	10.0656	22.8619	3.85607	7.79899	11.0855	11.1179	0	9.71161	19.5203	8.35014	7.93646	14.8866	5.53763	25.6349	52.8461	2.96587	9.27357	37.7659	27.2405	8.6106	45.9365	15.3292	51.8172	6.02676	63.4543	62.3265	6.18062	8.42761	13.2706	12.6552	65.8424	8.86006	25.6017	45.1084	10.7393	33.4522	1.61475	27.3457	14.919	36.0232	26.4074	5.87379	0	21.6846	16.8347	74.8524	33.155	70.3883	8.77481
ENSG00000126775	15.7079	8.81031	21.7934	3.31978	0.15642	6.51905	9.55777	1.92709	1.20787	3.42929	1.44603	2.127	2.05287	1.23532	0	1.04053	4.6477	2.47411	1.81405	4.65208	1.10753	7.62118	5.87179	11.8635	0	4.57769	5.31523	1.72212	4.96611	28.4684	16.5815	5.27342	22.516	7.19152	2.2475	1.20394	5.10406	5.27302	6.75306	3.12708	5.90809	9.4965	5.36967	12.7437	0.10765	3.64609	7.45948	7.20464	13.2037	2.51734	31.8592	11.828	3.20661	6.2377	7.65115	26.3956	1.56693
ENSG00000126777	153.152	103.962	97.0795	66.3957	8.44668	38.3899	63.7184	28.9064	18.1181	67.4427	9.15816	18.434	32.0248	29.6476	1.4666	14.5674	32.5339	21.03	12.6983	38.147	12.7365	37.4131	93.9487	23.727	27.8207	58.3655	46.5082	29.276	69.5256	102.924	111.925	21.847	135.096	170.199	15.4516	28.092	40.3221	48.5117	91.1664	19.2837	105.361	80.7202	11.5064	49.3818	6.24371	54.6914	70.1192	76.8495	50.174	51.1859	318.592	84.7671	34.4711	112.279	112.217	114.381	70.8252
ENSG00000126778	11.7809	12.3344	9.90608	43.1572	1.09494	13.7624	44.6029	9.63547	2.01312	2.28619	0.482009	10.635	2.46344	4.32361	0	2.77474	8.36586	2.16485	0.907024	5.58249	6.09139	4.84984	10.5692	38.5563	46.3679	13.7331	3.98642	9.47166	8.6907	26.2786	10.3634	6.78011	10.2346	21.5746	0.842812	2.8092	4.59365	13.7098	11.8179	1.56354	3.93873	18.993	4.60257	12.7437	0.4306	11.8498	20.8866	6.00386	34.3296	9.23024	95.5777	47.3119	12.0248	12.4754	8.92634	35.1941	0.940158
ENSG00000126803	9.81745	14.0965	0	26.5583	0.7821	1.44868	0	3.85419	0	3.42929	0.482009	2.127	2.46344	3.70595	14.1772	0	2.78862	0.618529	1.58729	4.65208	1.10753	2.0785	3.52308	35.5905	74.1886	2.28884	0.664403	8.6106	9.93223	8.75952	0	1.50669	2.04691	11.9859	0.842812	3.61183	0	1.0546	5.0648	2.6059	8.86214	11.8706	0	1.59296	3.8754	0.911524	83.5462	3.60232	18.4852	3.35645	0	1.97133	0.801652	10.3962	1.27519	13.1978	13.1622
ENSG00000126804	64.7952	24.6689	128.779	26.5583	2.97198	28.9735	19.1155	18.3074	9.66297	38.8653	7.23013	15.598	13.1384	12.9708	0	7.28371	21.3794	7.42234	5.89566	19.5387	2.76881	37.4131	44.6256	5.93175	0	36.6215	25.9117	12.0548	52.1442	24.0887	103.634	9.79349	81.8765	134.242	5.89969	8.42761	15.8226	20.0375	81.0368	11.466	36.4332	54.6049	5.36967	55.7536	1.18415	29.1688	4.47569	38.4247	36.9703	25.1734	74.3382	29.5699	18.438	76.9316	49.7325	109.982	12.8488
ENSG00000126814	25.5254	8.81031	15.8497	6.63957	0.62568	3.62169	12.7437	5.78128	3.22099	6.85858	3.37406	4.96299	4.92689	4.94127	0	3.12159	6.50678	4.94823	0.680268	8.37374	2.21505	3.46417	12.9179	5.93175	9.27357	18.3107	15.2813	2.58318	12.4153	15.3292	24.8723	3.01338	24.563	28.7661	0.842812	5.21709	5.61447	3.16381	13.5061	1.04236	8.86214	11.8706	6.13677	19.1155	0.753551	8.20371	4.47569	6.00386	21.1259	5.87379	84.9579	7.88532	4.80991	16.6339	12.7519	35.1941	15.9827
ENSG00000126822	3.92698	5.28619	5.94365	6.63957	1.40778	5.07037	25.4874	2.89064	2.41574	2.28619	1.92803	0.708999	2.05287	6.79424	1.95547	1.73422	1.85908	2.16485	0.453512	2.79125	2.76881	2.0785	4.69744	14.8294	0	2.28884	2.65761	2.58318	1.24153	6.56964	4.14538	6.78011	2.04691	2.39717	1.68562	0.80263	2.04162	6.32762	8.44133	2.6059	4.92341	7.12237	0	3.18592	0.968851	2.73457	5.96759	6.00386	15.8444	5.03468	31.8592	3.94266	0	4.15847	6.37596	17.5971	1.56693
ENSG00000126858	88.3571	38.7654	77.2674	29.8781	2.65914	21.0058	54.1607	9.63547	10.4682	37.7222	9.15816	12.053	21.3498	16.6768	0	14.9143	16.7317	9.5872	12.2448	26.982	0.553763	23.5564	54.0205	11.8635	37.0943	61.7988	39.8642	15.4991	45.9365	74.4559	55.9626	8.2868	92.1111	122.256	10.9566	14.4473	32.1556	28.4743	79.3485	16.6778	47.2647	64.1014	11.5064	70.0903	4.62895	32.8148	26.8541	40.8263	55.4555	25.1734	169.916	53.2259	30.4628	87.3278	63.7596	118.78	9.08819
ENSG00000126870	60.8682	58.148	97.0795	192.547	3.28482	23.1788	108.321	10.599	8.85772	22.8619	5.7841	22.688	17.2441	19.1474	0.733302	7.28371	13.9431	6.18529	7.7097	13.0258	11.0753	22.1707	30.5333	41.5222	74.1886	27.4661	33.8846	14.638	24.8306	76.6458	91.1983	22.6004	69.5951	74.3124	12.3612	12.8421	15.8226	34.8019	59.0893	15.6354	57.1115	47.4825	10.7393	28.6733	2.90655	23.6996	86.53	28.8186	47.5333	45.3121	191.155	65.0539	20.0413	83.1693	30.6046	70.3883	29.7717
ENSG00000126878	9.81745	5.28619	3.96243	23.2385	1.09494	6.51905	9.55777	0.963547	1.20787	12.5741	2.41004	0.708999	1.23172	3.70595	0	2.4279	1.85908	0.927793	2.0408	7.44332	0	1.38567	0	2.96587	9.27357	4.57769	2.65761	3.44424	9.93223	13.1393	6.21806	5.27342	12.2815	7.19152	6.46156	2.40789	3.57284	1.0546	8.44133	10.9448	3.93873	7.12237	2.30129	6.37184	1.7224	4.55762	28.346	10.807	18.4852	7.55201	63.7184	5.91399	4.80991	20.7923	0	21.9963	2.50709
ENSG00000126883	45.1603	56.386	39.6243	92.954	4.6926	28.9735	89.2058	36.6148	9.26034	25.1481	11.5682	12.053	9.4432	25.324	1.22217	13.8737	26.9566	5.56676	7.48295	28.8429	13.8441	15.9352	38.7538	94.9079	55.6414	29.755	11.2949	32.7203	24.8306	76.6458	22.7996	25.6137	36.8444	74.3124	7.58531	17.2565	12.2497	42.1841	52.3363	16.1566	48.2494	85.4685	7.67096	38.2311	7.64316	17.3189	147.698	36.0232	124.115	32.7254	212.395	41.3979	31.2644	56.1393	42.0813	171.571	32.5921
ENSG00000126934	204.203	105.724	81.2298	677.236	9.69804	57.9471	669.044	114.662	23.3522	136.029	40.0067	66.6459	40.6468	76.5896	26.6433	37.4591	88.3063	14.8447	18.3672	73.5028	45.9623	49.1913	116.262	622.833	992.273	77.8207	35.2134	142.075	142.776	315.343	109.852	125.809	161.706	158.213	22.7559	32.5065	30.6244	146.59	114.802	46.385	88.6214	265.902	70.5728	164.075	7.64316	112.117	398.336	129.683	422.518	118.315	2293.86	301.613	90.5867	264.063	95.6394	400.333	31.3386
ENSG00000126945	106.028	35.2412	106.986	43.1572	3.1284	26.8005	50.9747	26.9793	13.2866	56.0117	9.64017	17.725	15.6018	31.5006	1.22217	13.5269	25.0976	13.2984	10.8843	31.6341	3.32258	39.4916	52.8461	14.8294	27.8207	76.6762	53.8167	24.1097	42.212	116.064	122.289	24.8604	114.627	206.157	7.02344	14.4473	36.2388	33.7473	101.296	16.1566	34.4639	73.5979	7.67096	70.0903	0.861201	41.0186	23.8703	55.2356	60.737	17.6214	191.155	57.1685	32.8677	91.4863	56.1084	215.564	5.95433
ENSG00000126947	62.8317	24.6689	49.5304	82.9946	0.93852	15.2111	66.9044	6.74483	8.85772	35.436	2.89205	7.08999	10.2643	10.5002	0	8.67108	15.8022	5.87602	5.89566	9.30415	5.53763	20.0922	28.1846	38.5563	157.651	27.4661	19.2677	15.4991	14.8983	54.747	55.9626	14.3136	77.7827	47.9435	3.93312	7.22367	8.1665	24.2559	47.2715	12.5083	16.7396	23.7412	15.3419	33.4522	1.83005	23.6996	25.3622	28.8186	58.0962	12.5867	371.691	29.5699	12.8264	31.1885	22.9534	87.9854	1.25354
ENSG00000126953	7.85396	1.76206	3.96243	16.5989	0.62568	1.44868	6.37184	0.963547	0.805247	6.85858	0	3.545	0.410574	3.08829	0	1.38737	3.71816	0.309264	0.907024	0.930415	0.553763	4.15701	4.69744	5.93175	27.8207	3.43326	1.99321	1.72212	7.44917	6.56964	2.07269	1.50669	0	11.9859	1.12375	1.20394	2.04162	3.16381	5.0648	1.56354	0.984682	4.74825	6.13677	3.18592	0	1.82305	2.98379	1.20077	21.1259	0.839113	53.0987	1.97133	2.40496	2.07923	2.55038	21.9963	0.313386
ENSG00000126970	11.7809	1.76206	9.90608	16.5989	0.46926	0.724339	54.1607	2.89064	3.62361	4.57239	0.964017	4.25399	2.87402	3.70595	0	1.04053	4.6477	1.54632	0.453512	1.86083	1.10753	4.15701	3.52308	11.8635	27.8207	5.72211	4.65082	6.02742	7.44917	15.3292	18.6542	2.26004	4.09383	7.19152	0.280937	2.00657	2.04162	7.38222	6.75306	1.56354	5.90809	2.37412	2.30129	1.59296	0	4.55762	2.98379	3.60232	10.5629	1.67823	31.8592	13.7993	2.40496	4.15847	6.37596	17.5971	0.940158
ENSG00000127022	528.179	259.023	396.243	1032.45	23.6194	153.56	892.058	167.657	76.9011	274.343	47.7189	182.922	100.591	148.238	27.3766	55.8417	145.938	83.8106	51.0201	148.866	56.4838	187.065	258.359	391.495	1233.39	248.339	181.382	142.936	243.34	610.976	495.372	189.843	532.197	544.159	64.0537	65.8156	155.674	259.432	352.848	102.672	261.925	429.717	80.545	278.768	12.918	282.572	247.655	348.224	615.292	278.585	3270.88	587.456	213.24	355.549	411.887	633.495	98.0898
ENSG00000127054	41.2333	37.0033	17.8309	89.6342	2.18988	18.1085	136.995	24.0887	8.4551	20.5757	8.19415	9.92599	8.62205	14.8238	4.15538	4.8558	13.0136	2.78338	2.26756	25.1212	11.0753	9.00685	25.8359	118.635	120.556	18.3107	14.6169	33.5813	36.0043	85.4053	18.6542	27.8738	34.7975	43.1491	2.80937	11.2368	9.18731	25.3105	38.8301	5.2118	26.5864	59.3531	8.43805	49.3818	2.7989	21.8766	85.0381	27.6178	97.7073	24.3343	276.113	59.1399	24.0496	58.2185	16.5775	118.78	7.20788
ENSG00000127080	9.81745	5.28619	1.98122	19.9187	0.7821	5.79471	12.7437	4.81774	3.62361	9.14478	1.44603	4.96299	3.69517	3.08829	0	2.08106	3.71816	1.54632	1.13378	4.65208	1.10753	3.46417	5.87179	14.8294	0	6.86653	2.65761	3.44424	7.44917	15.3292	4.14538	6.02676	20.4691	9.5887	1.12375	2.8092	4.08325	4.21841	8.44133	2.08472	6.89277	2.37412	0	7.9648	0.10765	4.55762	13.4271	7.20464	15.8444	2.51734	10.6197	17.742	4.80991	14.5546	10.2015	8.79854	0.940158
ENSG00000127081	19.6349	1.76206	23.7746	13.2791	0.7821	4.34603	0	1.92709	1.20787	11.431	0.482009	2.836	2.87402	4.94127	0	3.12159	10.2249	1.85559	2.49432	7.44332	0	3.46417	10.5692	0	0	11.4442	3.98642	5.16636	8.6907	8.75952	14.5088	4.52007	32.7506	19.1774	0.842812	2.40789	4.08325	6.32762	18.5709	2.6059	3.93873	21.3671	2.30129	11.1507	0	6.38066	0	7.20464	7.92221	5.03468	10.6197	5.91399	6.41322	16.6339	10.2015	26.3956	1.25354
ENSG00000127124	5.89047	0	7.92486	19.9187	0.62568	4.34603	25.4874	12.5261	1.20787	2.28619	2.41004	2.127	0.821148	7.4119	1.95547	0.346843	6.50678	1.23706	0.680268	5.58249	0.553763	2.0785	7.04615	29.6587	83.4622	3.43326	1.99321	11.1938	4.96611	13.1393	2.07269	7.53345	2.04691	16.7802	1.40469	1.20394	6.12487	5.27302	1.68827	2.08472	1.96936	7.12237	0.767096	3.18592	0.10765	8.20371	25.3622	3.60232	10.5629	9.23024	95.5777	19.7133	1.6033	2.07923	10.2015	26.3956	0.940158
ENSG00000127125	102.102	29.9551	116.892	49.7968	3.1284	21.0058	28.6733	17.3438	14.8971	38.8653	14.4603	4.96299	22.5816	15.4415	1.4666	15.9548	26.0271	14.5354	10.8843	24.1908	4.98386	50.5769	79.8564	23.727	9.27357	62.9432	39.8642	24.9707	43.4535	70.0761	124.361	25.6137	128.956	115.064	9.55187	13.6447	34.7076	28.4743	96.2312	16.6778	43.326	90.2167	13.0406	76.4621	2.90655	31.9033	16.4109	58.8379	47.5333	20.1387	169.916	49.2832	26.4545	85.2486	67.5851	92.3846	4.70079
ENSG00000127184	282.743	86.341	285.295	79.6748	13.1393	65.1905	165.668	85.7557	42.2755	110.88	35.1866	67.3549	52.1429	48.795	0.244434	38.4996	87.3767	37.7303	27.4375	77.2245	7.75268	81.0616	158.538	5.93175	0	155.641	97.6673	41.3309	186.229	258.406	250.795	19.587	219.02	167.802	31.1841	56.1841	60.2279	130.771	217.786	55.7662	115.208	273.024	98.9553	347.265	7.21256	103.914	37.2974	154.9	145.241	81.3939	191.155	130.108	76.157	197.527	107.116	422.33	23.5039
ENSG00000127191	5.89047	8.81031	3.96243	19.9187	0.31284	3.62169	31.8592	8.67192	2.01312	2.28619	1.44603	2.127	1.23172	4.94127	0.733302	2.08106	5.57724	0.309264	0.680268	0.930415	2.21505	2.0785	9.39487	38.5563	18.5471	2.28884	1.99321	4.3053	6.20764	13.1393	4.14538	6.78011	2.04691	9.5887	1.96656	1.60526	5.10406	10.546	1.68827	1.56354	2.95405	7.12237	0	9.55777	0.32295	5.46914	14.919	4.80309	29.0481	7.55201	127.437	23.6559	4.00826	10.3962	6.37596	8.79854	0
ENSG00000127220	1.96349	12.3344	0	26.5583	0.31284	2.17302	6.37184	3.85419	1.20787	1.1431	0	1.418	2.87402	1.85298	0.733302	0.346843	5.57724	0.927793	0.453512	1.86083	1.66129	0.692835	0	8.89762	18.5471	1.14442	0	5.16636	6.20764	2.18988	0	3.76673	0	0	0.842812	1.20394	0.510406	2.10921	1.68827	2.6059	1.96936	9.4965	1.53419	0	0.645901	2.73457	10.4433	3.60232	7.92221	4.19556	21.2395	3.94266	1.6033	10.3962	1.27519	8.79854	1.88032
ENSG00000127311	9.81745	0	5.94365	0	0.46926	6.51905	6.37184	0	2.81837	5.71548	1.92803	2.836	2.05287	6.17658	0	0.693686	1.85908	2.78338	0.453512	2.79125	0	3.46417	5.87179	5.93175	9.27357	4.57769	1.99321	0.86106	4.96611	2.18988	0	1.50669	12.2815	2.39717	0.280937	1.20394	2.55203	7.38222	10.1296	2.6059	5.90809	4.74825	0.767096	1.59296	0.10765	2.73457	0	2.40155	10.5629	1.67823	10.6197	5.91399	3.20661	4.15847	6.37596	13.1978	0.940158
ENSG00000127314	82.4666	19.3827	180.291	19.9187	3.28482	18.1085	12.7437	8.67192	7.64985	29.7205	7.71214	13.471	30.793	14.2061	0	14.2206	16.7317	14.8447	10.4308	13.9562	3.32258	41.5701	59.8923	0	9.27357	51.499	47.837	4.3053	34.7628	50.3672	113.998	8.2868	145.331	148.625	7.30437	14.4473	29.0931	24.2559	92.8546	9.38124	42.3413	42.7342	10.7393	58.9396	2.47595	27.3457	20.8866	34.8224	36.9703	14.2649	106.197	33.5126	16.8347	76.9316	66.31	96.7839	9.08819
ENSG00000127324	100.138	29.9551	67.3613	36.5176	3.28482	25.3519	63.7184	40.469	22.5469	22.8619	8.19415	9.21699	25.4556	22.2357	0	9.71161	34.393	17.3188	9.97726	69.7811	4.4301	31.8704	46.9744	14.8294	18.5471	72.0986	23.2541	43.9141	44.695	65.6964	72.5441	24.1071	94.158	158.213	9.55187	12.8421	26.5411	33.7473	62.4658	9.90242	63.0196	75.972	26.8483	58.9396	3.55245	58.3375	19.3947	51.6332	50.174	26.8516	138.057	78.8532	48.0991	70.6939	42.0813	162.773	7.52126
ENSG00000127328	143.335	68.7204	158.497	79.6748	4.6926	47.8063	63.7184	32.7606	16.5076	85.7323	13.4962	18.434	25.4556	28.4123	0	21.8511	23.2385	18.2466	14.9659	33.4949	8.8602	58.8909	82.2051	8.89762	0	94.987	43.1862	28.415	62.0764	107.304	155.452	22.6004	157.612	151.022	11.2375	19.2631	34.7076	49.5663	97.9194	20.326	58.0962	83.0944	24.5471	58.9396	3.6601	45.5762	35.8055	78.0502	42.2518	29.3689	254.874	70.9678	32.8677	147.626	75.2363	118.78	51.7087
ENSG00000127334	5.89047	7.04825	9.90608	3.31978	0.46926	2.17302	12.7437	3.85419	0.805247	5.71548	0.964017	1.418	1.6423	2.47063	0.733302	1.38737	3.71816	1.54632	0.907024	4.65208	0	1.38567	2.34872	8.89762	0	3.43326	3.98642	1.72212	3.72458	4.37976	8.29075	6.02676	4.09383	2.39717	0.561875	3.21052	2.55203	3.16381	8.44133	2.08472	2.95405	16.6189	0	11.1507	0.32295	3.64609	7.45948	6.00386	7.92221	4.19556	31.8592	15.7706	1.6033	2.07923	3.82557	13.1978	1.25354
ENSG00000127337	19.6349	7.04825	29.7182	3.31978	2.03346	2.89735	3.18592	1.92709	2.81837	5.71548	0.482009	4.96299	6.56918	3.08829	0	1.73422	1.85908	3.09264	2.72107	0	0.553763	9.00685	12.9179	2.96587	0	19.4552	6.64403	2.58318	3.72458	4.37976	29.0176	1.50669	26.6099	21.5746	2.2475	1.60526	3.06244	4.21841	20.2592	0.52118	9.84682	14.2447	0.767096	11.1507	0.645901	6.38066	2.98379	7.20464	0	4.19556	0	9.85664	3.20661	10.3962	8.92634	13.1978	1.25354
ENSG00000127399	0	1.76206	1.98122	0	0.15642	1.44868	0	0	1.20787	2.28619	0.964017	2.127	0.410574	1.85298	0	0	0	0	0.226756	0	1.10753	0	0	2.96587	0	0	1.32881	0	0	0	2.07269	1.50669	0	4.79435	0.842812	0.80263	0	0	1.68827	0.52118	0.984682	7.12237	1.53419	1.59296	0.32295	0	2.98379	0	2.64074	1.67823	10.6197	7.88532	0	2.07923	1.27519	8.79854	0.626772
ENSG00000127419	1.96349	0	1.98122	13.2791	0.15642	0.724339	9.55777	0.963547	0	1.1431	0.964017	1.418	0.821148	0	2.44434	0.346843	2.78862	0.309264	0.680268	1.86083	0	0.692835	0	8.89762	27.8207	0	0.664403	0	0	6.56964	0	0.753345	6.14074	0	0.280937	0.401315	1.02081	3.16381	1.68827	1.04236	1.96936	7.12237	0	1.59296	0.10765	0.911524	2.98379	0	5.28147	0	21.2395	0	0.801652	6.2377	2.55038	4.39927	0.940158
ENSG00000127445	96.211	38.7654	67.3613	282.182	3.9105	31.8709	149.738	52.9951	12.884	53.7256	11.0862	25.524	11.0855	31.5006	8.06632	11.099	35.3225	7.42234	7.7097	33.4949	9.41397	15.2424	36.4051	148.294	194.745	33.1882	19.2677	49.9415	79.4578	137.962	47.6718	52.7342	69.5951	45.5463	7.30437	14.4473	10.2081	59.0578	50.648	14.593	35.4485	61.7272	39.1219	81.241	1.7224	46.4877	89.5138	60.0386	190.133	35.2427	403.55	92.6525	29.6611	81.0901	29.3294	189.169	12.5354
ENSG00000127463	5.89047	1.76206	1.98122	0	0.15642	3.62169	12.7437	0.963547	1.61049	3.42929	1.92803	0.708999	1.6423	1.85298	0	1.73422	0.92954	1.23706	1.13378	0.930415	0	0.692835	4.69744	8.89762	0	3.43326	1.32881	1.72212	2.48306	0	2.07269	3.76673	0	2.39717	0.280937	1.20394	1.02081	3.16381	3.37653	0.52118	3.93873	2.37412	0.767096	1.59296	0.861201	2.73457	0	0	5.28147	3.35645	10.6197	7.88532	4.80991	4.15847	3.82557	13.1978	0.626772
ENSG00000127481	119.773	135.679	85.1922	149.39	6.88248	35.4926	140.181	40.469	26.5732	60.5841	9.15816	26.233	29.1508	71.0307	6.59972	23.2385	34.393	12.3706	10.4308	66.0595	33.7795	22.8635	79.8564	174.987	176.198	44.6324	17.2745	55.1078	60.8349	74.4559	37.3084	32.3938	73.6889	112.667	15.1706	32.5065	16.333	76.986	87.7898	18.7625	51.2034	142.447	19.9445	39.824	6.24371	30.9918	240.195	50.4325	145.241	26.8516	658.424	126.165	52.1074	141.388	130.07	413.531	40.1134
ENSG00000127483	235.619	86.341	259.539	428.252	8.13384	67.3635	458.773	102.136	36.6387	149.746	30.3665	60.9739	33.6671	76.5896	19.7992	40.2338	77.1518	26.906	21.5418	66.9899	19.3817	72.7476	130.354	183.884	287.481	119.02	85.708	85.2449	136.568	269.355	169.96	75.3345	278.38	215.746	19.9466	46.1512	57.6759	117.061	175.58	42.2156	93.5448	149.57	39.1219	130.623	4.9519	110.294	144.714	123.68	258.792	88.946	955.777	193.19	79.3636	199.606	138.996	356.341	26.9512
ENSG00000127511	25.5254	8.81031	11.8873	53.1165	1.40778	9.4164	60.5325	23.1251	4.83148	16.0034	5.7841	13.471	6.97976	10.5002	8.06632	4.8558	16.7317	2.78338	1.36054	6.51291	3.87634	8.31402	12.9179	59.3175	83.4622	9.15537	2.65761	20.6654	9.93223	30.6583	14.5088	16.5736	18.4222	23.9717	3.09031	5.21709	3.57284	15.819	15.1944	5.2118	5.90809	37.986	6.90386	11.1507	0.2153	7.29219	38.7893	8.40541	34.3296	11.7476	180.536	35.4839	7.21487	31.1885	16.5775	70.3883	2.50709
ENSG00000127526	1.96349	0	0	6.63957	0	0.724339	6.37184	3.85419	0.402624	1.1431	0	0	0.410574	2.47063	0.244434	1.38737	1.85908	0.618529	0.226756	2.79125	0.553763	1.38567	3.52308	8.89762	0	2.28884	0	2.58318	1.24153	10.9494	0	3.76673	2.04691	0	0	0	2.04162	3.16381	3.37653	2.6059	1.96936	11.8706	3.06838	0	0.4306	3.64609	8.95138	3.60232	5.28147	2.51734	21.2395	3.94266	4.80991	2.07923	1.27519	8.79854	0.940158
ENSG00000127527	31.4158	19.3827	35.6619	73.0352	1.87704	11.5894	105.135	14.4532	4.83148	29.7205	5.3021	4.96299	4.51631	17.2944	0	6.24318	25.0976	4.94823	2.49432	20.4691	3.87634	9.00685	23.4872	68.2151	46.3679	16.0219	9.96605	17.2212	24.8306	72.266	20.7269	18.8336	26.6099	23.9717	3.37125	3.61183	8.1665	23.2013	23.6357	7.8177	17.7243	59.3531	7.67096	27.0803	0.968851	9.11524	28.346	25.2162	63.3777	13.4258	106.197	65.0539	16.033	37.4262	22.9534	79.1868	4.70079
ENSG00000127554	9.81745	1.76206	1.98122	26.5583	0.62568	0.724339	35.0451	10.599	2.01312	8.00168	3.85607	3.545	2.05287	3.08829	0	2.4279	4.6477	1.23706	1.13378	6.51291	1.66129	2.77134	7.04615	35.5905	46.3679	10.2998	1.99321	3.44424	12.4153	17.519	12.4361	7.53345	14.3284	9.5887	2.80937	2.8092	2.55203	7.38222	18.5709	4.16944	2.95405	11.8706	0.767096	15.9296	1.0765	8.20371	5.96759	7.20464	18.4852	3.35645	138.057	23.6559	6.41322	24.9508	15.3023	43.9927	2.1937
ENSG00000127580	1.96349	1.76206	1.98122	19.9187	0.62568	2.89735	22.3015	6.74483	0.402624	3.42929	0.964017	4.25399	0.410574	1.23532	0.244434	1.04053	5.57724	0.618529	1.58729	4.65208	0.553763	0	2.34872	29.6587	27.8207	3.43326	1.99321	6.02742	8.6907	6.56964	6.21806	6.78011	6.14074	9.5887	1.12375	1.60526	2.04162	6.32762	3.37653	1.04236	3.93873	28.4895	0.767096	6.37184	0.32295	4.55762	20.8866	1.20077	18.4852	4.19556	74.3382	15.7706	3.20661	4.15847	5.10077	21.9963	1.56693
ENSG00000127603	190.459	74.0066	138.685	205.827	10.6366	64.4661	270.803	60.7035	29.3915	100.593	18.7983	45.3759	33.6671	65.4718	15.6438	27.0538	56.7019	21.03	13.3786	80.0157	19.3817	66.5121	89.2513	169.055	185.471	74.3874	53.1523	74.0512	57.1103	177.38	151.306	60.2676	131.002	155.816	15.7325	18.0592	41.3429	122.334	145.191	38.5673	76.8052	166.189	28.3825	79.648	3.33715	54.6914	137.255	99.6642	169.007	58.7379	881.438	287.814	84.1735	120.596	160.674	391.535	30.3984
ENSG00000127616	196.349	155.061	97.0795	620.8	7.35174	66.6392	809.224	132.006	43.4834	164.606	43.8628	68.7729	47.216	88.9428	35.9318	43.0085	86.4472	19.1744	14.7391	98.624	42.086	60.9694	112.738	756.298	982.999	94.987	49.8303	130.02	104.288	295.634	84.9802	118.275	176.035	208.554	18.5419	33.7104	33.6868	120.225	146.879	32.3131	91.5754	275.398	39.889	125.844	11.7339	76.568	534.099	92.4595	485.896	111.602	3313.36	386.38	119.446	210.003	186.178	633.495	35.726
ENSG00000127663	62.8317	28.193	49.5304	169.309	4.84902	35.4926	219.829	63.5941	18.1181	42.2946	23.1364	27.651	20.9393	42.0008	15.3993	14.2206	52.9838	5.87602	4.53512	45.5903	15.5054	16.628	37.5795	192.782	213.292	18.3107	11.9593	71.468	44.695	109.494	31.0903	63.281	45.0321	57.5322	12.6422	13.2434	9.18731	59.0578	45.5832	16.6778	40.3719	121.08	23.0129	70.0903	3.55245	25.5227	99.9571	60.0386	163.726	31.0472	477.888	126.165	33.6694	87.3278	42.0813	202.366	9.71496
ENSG00000127666	0	0	5.94365	9.95935	0.31284	0.724339	3.18592	2.89064	0	0	0.482009	2.127	0.821148	1.23532	0.244434	1.38737	3.71816	0.309264	0	2.79125	2.76881	0	1.17436	14.8294	18.5471	0	0	5.16636	3.72458	4.37976	0	3.01338	2.04691	0	1.40469	1.20394	1.53122	3.16381	5.0648	1.04236	1.96936	0	3.06838	3.18592	0.2153	0.911524	2.98379	3.60232	7.92221	2.51734	0	7.88532	1.6033	4.15847	5.10077	17.5971	0
ENSG00000127720	49.0873	22.9068	41.6055	19.9187	2.03346	16.6598	12.7437	9.63547	6.03935	24.005	2.41004	4.96299	11.0855	3.70595	0	5.54949	15.8022	4.02044	6.80268	14.8866	1.10753	19.3994	21.1385	0	0	36.6215	15.2813	8.6106	21.106	32.8482	49.7445	3.76673	40.9383	33.5604	3.09031	5.61841	6.63528	13.7098	23.6357	11.466	27.5711	14.2447	9.20515	20.7085	0.645901	7.29219	7.45948	30.0193	13.2037	9.23024	53.0987	15.7706	15.2314	31.1885	14.0271	30.7949	2.1937
ENSG00000127774	3.92698	0	25.7558	3.31978	0.15642	0	6.37184	1.92709	1.20787	0	0	0	1.23172	0.617658	0.244434	1.04053	2.78862	1.85559	0.907024	3.72166	0	0.692835	2.34872	0	0	3.43326	2.65761	0.86106	1.24153	13.1393	22.7996	2.26004	6.14074	16.7802	1.40469	1.60526	2.55203	2.10921	6.75306	2.6059	1.96936	4.74825	0	3.18592	0.2153	2.73457	0	2.40155	5.28147	3.35645	0	5.91399	0.801652	10.3962	5.10077	17.5971	0
ENSG00000127804	21.5984	7.04825	41.6055	23.2385	1.25136	10.1407	79.648	9.63547	3.62361	11.431	3.85607	6.38099	6.97976	6.17658	1.4666	3.81527	9.2954	3.40191	1.36054	6.51291	7.19891	9.69968	17.6154	35.5905	37.0943	12.5886	7.97284	5.16636	16.1399	30.6583	29.0176	8.2868	26.6099	40.752	3.09031	4.81578	6.12487	12.6552	30.3888	2.6059	11.8162	21.3671	0.767096	12.7437	1.18415	12.7613	28.346	21.6139	23.7666	6.7129	180.536	33.5126	18.438	14.5546	17.8527	65.989	3.13386
ENSG00000127824	47.1238	1.76206	33.6807	53.1165	1.72062	11.5894	54.1607	21.198	5.63673	36.5791	6.26611	9.92599	9.4432	19.1474	0.244434	10.4053	15.8022	4.3297	4.53512	13.0258	4.98386	17.3209	14.0923	80.0786	120.556	27.4661	18.6033	29.276	28.5551	72.266	37.3084	25.6137	51.1728	38.3548	3.37125	5.61841	8.1665	24.2559	47.2715	9.90242	24.617	59.3531	13.0406	43.0099	2.153	20.0535	19.3947	34.8224	63.3777	17.6214	233.634	61.1112	14.4297	108.12	42.0813	158.374	6.89449
ENSG00000127837	145.298	82.8169	73.305	567.683	7.97742	76.0556	608.511	94.4276	37.0414	120.025	38.0787	65.2279	36.5411	79.0603	9.77736	26.7069	74.3632	19.7929	17.687	76.294	31.5645	39.4916	115.087	415.222	778.98	97.2758	35.8778	124.854	110.496	216.798	93.271	101.702	147.378	153.419	14.6087	27.2894	38.2805	82.259	167.138	23.9743	71.8818	156.692	36.8206	122.658	3.98305	87.5063	171.568	94.8611	330.092	95.6589	2017.75	264.158	78.5619	234.953	127.519	501.517	10.0283
ENSG00000127838	74.6126	17.6206	73.305	205.827	3.44124	22.4545	203.899	51.068	14.4945	54.8687	12.5322	34.032	16.0124	30.8829	21.0213	13.8737	27.8862	10.2057	6.57592	38.147	22.7043	26.3277	36.4051	225.406	630.603	49.2101	25.9117	43.9141	59.5934	144.532	45.5991	64.0344	79.8296	50.3407	11.7994	14.046	25.0099	74.8768	67.5306	19.8048	47.2647	85.4685	17.6432	71.6832	2.7989	47.3992	92.4976	61.2394	134.678	38.5992	573.466	112.366	40.0826	110.199	54.8332	237.56	5.32756
ENSG00000127863	47.1238	12.3344	27.737	16.5989	0.93852	7.96772	6.37184	9.63547	3.22099	24.005	2.89205	1.418	7.39033	3.70595	0	0.693686	2.78862	3.09264	0.680268	3.72166	3.87634	11.7782	2.34872	14.8294	18.5471	9.15537	9.96605	9.47166	14.8983	30.6583	6.21806	9.04014	40.9383	14.383	1.68562	2.00657	6.63528	17.9283	28.7005	8.86006	21.663	16.6189	4.60257	44.6029	0	26.4342	10.4433	8.40541	7.92221	15.9431	191.155	51.2545	8.81818	12.4754	11.4767	39.5934	0
ENSG00000127870	80.5031	58.148	101.042	79.6748	2.18988	18.8328	66.9044	18.3074	8.85772	67.4427	6.74812	18.434	26.2767	21.0004	0	13.18	16.7317	11.4428	11.111	30.7037	9.96773	50.5769	77.5077	2.96587	0	80.1095	50.4947	21.5265	55.8688	85.4053	101.562	9.79349	124.862	148.625	7.30437	12.8421	26.0307	28.4743	91.1664	13.0295	46.28	54.6049	8.43805	55.7536	1.18415	48.3107	23.8703	46.8301	36.9703	20.1387	169.916	45.3406	34.4711	87.3278	47.1821	105.582	11.9087
ENSG00000127884	202.24	109.248	112.929	298.781	9.54162	59.3958	410.984	82.865	41.8729	145.173	28.4385	48.2119	41.8785	75.3543	11.9773	35.378	90.1653	24.4319	18.594	140.493	39.8709	51.2698	102.169	305.485	445.132	88.1205	61.7895	111.077	196.161	297.824	143.015	128.822	106.439	230.129	23.8797	35.717	39.8117	119.17	140.126	32.3131	88.6214	227.916	62.9018	143.366	4.7366	110.294	95.4814	114.073	327.451	94.8197	1582.34	350.897	126.661	297.33	99.4649	558.707	24.4441
ENSG00000127914	361.282	89.8652	388.318	165.989	12.9829	73.8825	89.2058	38.5419	36.2361	176.037	18.3163	35.45	53.3746	59.9129	0	62.0849	92.954	34.3283	52.1539	106.067	27.6881	108.082	177.328	41.5222	18.5471	168.23	93.0165	36.1645	115.462	170.811	294.322	41.434	374.585	426.697	20.2275	30.4999	73.4985	86.4774	307.264	40.1308	128.993	163.815	52.1625	210.271	7.32021	100.268	47.7407	120.077	121.474	65.4508	424.79	295.699	126.661	112.279	209.131	228.762	25.0709
ENSG00000127920	3.92698	3.52412	17.8309	6.63957	0.7821	2.89735	0	5.78128	2.01312	1.1431	0.482009	0	1.6423	0.617658	0	0	3.71816	0.309264	1.58729	2.79125	0	11.0854	0	0	0	8.01095	0	0.86106	8.6907	0	14.5088	0	8.18765	26.3689	0.842812	0.401315	2.04162	1.0546	5.0648	0	3.93873	9.4965	0	4.77888	0.10765	6.38066	1.4919	6.00386	2.64074	1.67823	0	3.94266	0	16.6339	0	13.1978	0.626772
ENSG00000127922	174.751	103.962	265.483	165.989	6.10038	37.6656	200.713	23.1251	22.1443	68.5858	11.5682	35.45	41.468	40.1478	0	24.6259	39.0407	25.6689	18.594	44.6599	5.53763	74.1333	100.995	0	9.27357	119.02	84.3792	24.9707	96.8392	216.798	273.595	32.3938	212.879	206.157	16.5753	19.2631	53.5926	63.2762	153.632	24.4955	81.7286	137.699	46.7928	170.447	3.0142	74.7449	38.7893	102.066	87.1443	46.9903	180.536	120.251	56.1157	158.022	107.116	211.165	17.5496
ENSG00000127946	11.7809	24.6689	11.8873	102.913	2.50272	5.79471	35.0451	3.85419	1.20787	6.85858	0.964017	6.38099	4.51631	13.5885	0.244434	1.73422	3.71816	2.47411	2.26756	6.51291	7.19891	2.0785	2.34872	74.1468	157.651	4.57769	0.664403	11.1938	4.96611	8.75952	12.4361	6.78011	6.14074	23.9717	8.42812	11.6381	1.02081	12.6552	6.75306	7.8177	10.8315	9.4965	13.0406	0	2.7989	3.64609	32.8217	8.40541	13.2037	11.7476	63.7184	45.3406	8.01652	56.1393	5.10077	61.5898	37.2929
ENSG00000127947	47.1238	3.52412	37.6431	6.63957	2.97198	10.8651	15.9296	14.4532	10.4682	21.7188	3.37406	7.08999	8.62205	11.1179	0	7.97739	7.43632	4.63897	4.98863	6.51291	0.553763	22.8635	22.3128	17.7952	0	21.744	20.5965	3.44424	13.6568	35.0381	37.3084	3.76673	32.7506	117.462	3.93312	7.62498	13.2706	17.9283	33.7653	3.12708	21.663	33.2377	4.60257	35.0451	1.83005	11.8498	5.96759	20.4131	13.2037	9.23024	84.9579	21.6846	12.0248	45.7431	17.8527	57.1905	8.14803
ENSG00000127948	3.92698	3.52412	3.96243	0	0.46926	2.89735	9.55777	3.85419	0.402624	2.28619	0	2.836	1.23172	0.617658	0	0.693686	2.78862	0	0.680268	1.86083	2.76881	1.38567	1.17436	11.8635	9.27357	1.14442	2.65761	4.3053	4.96611	0	6.21806	3.76673	2.04691	9.5887	1.96656	1.60526	0.510406	1.0546	1.68827	1.56354	1.96936	9.4965	0	1.59296	1.0765	4.55762	13.4271	1.20077	10.5629	0.839113	10.6197	3.94266	5.61157	14.5546	0	8.79854	2.50709
ENSG00000127952	82.4666	29.9551	29.7182	39.8374	3.75408	17.3841	66.9044	15.4168	8.85772	37.7222	5.7841	9.21699	11.9066	12.9708	0	9.36476	12.084	9.89646	5.44214	23.2604	4.4301	11.0854	49.3231	26.6929	18.5471	32.0438	7.97284	18.0823	23.589	83.2154	14.5088	21.847	53.2197	28.7661	3.65219	8.42761	10.7185	33.7473	40.5184	6.25416	15.7549	30.8636	19.1774	39.824	2.47595	29.1688	37.2974	38.4247	60.737	16.7823	42.479	61.1112	24.8512	51.9808	45.9069	101.183	5.01417
ENSG00000127954	49.0873	15.8586	15.8497	6.63957	1.72062	13.7624	3.18592	26.0158	10.0656	19.4326	4.82009	6.38099	12.3172	7.4119	0.244434	7.97739	17.6613	6.49455	3.17458	19.5387	0.553763	20.0922	16.441	0	0	24.0329	10.6305	6.88848	13.6568	19.7089	16.5815	9.79349	16.3753	23.9717	5.05687	5.21709	12.7602	16.8736	20.2592	6.77534	9.84682	21.3671	5.36967	23.8944	0.2153	15.4959	4.47569	12.0077	10.5629	10.0694	31.8592	23.6559	11.2231	33.2677	30.6046	61.5898	0.940158
ENSG00000127955	35.3428	14.0965	39.6243	39.8374	1.5642	5.07037	9.55777	6.74483	1.61049	8.00168	1.44603	7.08999	0.821148	1.85298	0	3.12159	8.36586	4.3297	2.94783	4.65208	1.66129	4.84984	23.4872	2.96587	37.0943	22.8884	12.6237	1.72212	7.44917	17.519	29.0176	6.02676	28.6568	19.1774	1.40469	2.00657	1.53122	11.6006	16.8827	4.16944	3.93873	11.8706	3.06838	15.9296	0.4306	1.82305	7.45948	18.0116	21.1259	2.51734	63.7184	9.85664	8.81818	14.5546	10.2015	30.7949	0.626772
ENSG00000127957	11.7809	3.52412	23.7746	16.5989	0.93852	2.89735	15.9296	7.70838	1.61049	4.57239	3.85607	1.418	3.69517	4.32361	0	4.16212	4.6477	2.47411	1.58729	3.72166	0	8.31402	4.69744	2.96587	9.27357	5.72211	4.65082	8.6106	8.6907	19.7089	24.8723	4.52007	22.516	14.383	0.842812	1.20394	7.65609	0	11.8179	2.6059	3.93873	28.4895	19.9445	12.7437	0.2153	5.46914	1.4919	6.00386	15.8444	9.23024	10.6197	13.7993	6.41322	12.4754	11.4767	21.9963	2.1937
ENSG00000127980	113.882	29.9551	75.2862	49.7968	2.81556	14.4868	28.6733	17.3438	14.0918	35.436	5.7841	12.762	14.7807	27.7946	0.244434	19.0764	39.9702	11.1335	9.07024	36.2862	2.76881	33.2561	45.8	5.93175	9.27357	49.2101	25.2473	18.9433	50.9027	56.9369	24.8723	20.3403	69.5951	98.2841	5.89969	11.2368	14.8018	24.2559	64.1541	11.9871	31.5098	94.965	10.7393	46.1959	1.9377	30.9918	8.95138	33.6216	31.6888	12.5867	95.5777	55.1972	28.8595	101.882	96.9145	153.974	8.14803
ENSG00000127989	9.81745	0	5.94365	0	0.15642	2.89735	0	2.89064	0.402624	1.1431	0.964017	0.708999	4.51631	0.617658	0	3.46843	3.71816	0.618529	2.0408	3.72166	1.10753	6.23551	3.52308	0	0	6.86653	3.32202	0	8.6907	4.37976	4.14538	0	4.09383	7.19152	0.842812	2.8092	3.06244	0	8.44133	1.04236	1.96936	4.74825	0.767096	1.59296	0	0.911524	0	2.40155	2.64074	0.839113	0	1.97133	2.40496	2.07923	2.55038	0	0
ENSG00000127990	11.7809	1.76206	11.8873	9.95935	0.31284	0	0	1.92709	0	1.1431	0	0	1.23172	0	0	0.346843	2.78862	0.309264	0.453512	0	1.10753	4.84984	2.34872	0	0	4.57769	0.664403	1.72212	4.96611	13.1393	6.21806	0	14.3284	2.39717	0.280937	1.20394	2.04162	3.16381	3.37653	2.08472	3.93873	11.8706	1.53419	1.59296	0	5.46914	0	7.20464	5.28147	0.839113	0	3.94266	0	2.07923	1.27519	0	0.626772
ENSG00000127993	5.89047	5.28619	21.7934	3.31978	0.15642	2.89735	0	1.92709	2.41574	4.57239	0	0	1.6423	3.08829	0	1.38737	0.92954	1.85559	1.81405	1.86083	0.553763	4.84984	10.5692	0	0	5.72211	8.63724	2.58318	6.20764	13.1393	6.21806	1.50669	8.18765	33.5604	0.280937	0.80263	7.14568	6.32762	10.1296	1.04236	10.8315	9.4965	0.767096	11.1507	0.32295	9.11524	1.4919	4.80309	2.64074	1.67823	21.2395	5.91399	1.6033	6.2377	5.10077	17.5971	0.940158
ENSG00000127995	33.3793	5.28619	13.8685	6.63957	0.46926	7.96772	3.18592	7.70838	4.42886	14.8603	3.37406	1.418	8.21148	3.08829	0	2.77474	6.50678	4.3297	2.94783	8.37374	0.553763	6.92835	19.9641	0	0	10.2998	10.6305	1.72212	13.6568	13.1393	24.8723	4.52007	36.8444	21.5746	1.68562	4.81578	10.2081	8.43682	27.0123	2.08472	7.87745	26.1154	0.767096	14.3366	0.10765	11.8498	5.96759	12.0077	10.5629	4.19556	0	5.91399	13.6281	22.8716	3.82557	17.5971	2.1937
ENSG00000128000	31.4158	7.04825	19.8122	6.63957	0.62568	5.79471	6.37184	4.81774	4.83148	14.8603	0.482009	4.96299	7.80091	2.47063	0	2.77474	7.43632	2.78338	2.72107	6.51291	1.10753	8.31402	15.2667	0	0	11.4442	5.97963	3.44424	11.1738	21.8988	8.29075	4.52007	36.8444	19.1774	2.52844	6.82235	6.63528	9.49143	18.5709	2.08472	11.8162	21.3671	2.30129	11.1507	1.0765	9.11524	0	19.2124	2.64074	7.55201	63.7184	15.7706	8.81818	20.7923	21.6783	26.3956	5.01417
ENSG00000128016	7.85396	1.76206	7.92486	33.1978	0.31284	5.07037	47.7888	7.70838	1.61049	5.71548	3.37406	1.418	2.05287	1.85298	1.95547	1.04053	8.36586	0.309264	1.36054	1.86083	9.41397	2.0785	1.17436	17.7952	64.915	1.14442	0.664403	6.88848	6.20764	8.75952	6.21806	7.53345	2.04691	7.19152	0.842812	0.401315	2.55203	4.21841	0	3.64826	1.96936	7.12237	3.06838	6.37184	1.0765	3.64609	17.9028	3.60232	13.2037	9.23024	31.8592	3.94266	3.20661	12.4754	2.55038	17.5971	4.70079
ENSG00000128040	5.89047	7.04825	5.94365	0	2.03346	7.24339	3.18592	0	0	0	0.964017	0	5.33746	0.617658	0	0.346843	1.85908	1.23706	1.13378	2.79125	1.10753	0	3.52308	5.93175	0	0	0.664403	3.44424	3.72458	2.18988	6.21806	3.01338	12.2815	0	2.2475	10.4342	0.510406	2.10921	11.8179	6.77534	4.92341	7.12237	1.53419	3.18592	1.5071	0.911524	7.45948	1.20077	0	2.51734	0	1.97133	3.20661	10.3962	1.27519	13.1978	14.7291
ENSG00000128050	100.138	28.193	81.2298	59.7561	2.50272	17.3841	44.6029	17.3438	18.9233	62.8703	13.4962	22.688	20.5287	36.4418	0.977736	22.198	23.2385	14.5354	7.7097	40.9383	6.09139	31.1776	61.0667	17.7952	92.7357	62.9432	35.2134	19.8044	36.0043	76.6458	62.1806	21.0937	147.378	148.625	7.02344	11.2368	17.8642	44.2933	123.243	10.4236	49.2341	116.332	9.20515	101.949	0.4306	41.9301	17.9028	58.8379	63.3777	36.0818	371.691	122.222	44.8925	106.041	65.0348	162.773	7.20788
ENSG00000128059	7.85396	1.76206	11.8873	6.63957	0.46926	1.44868	3.18592	1.92709	2.81837	1.1431	0.964017	2.836	0.821148	3.08829	0	2.08106	8.36586	0.309264	0.680268	5.58249	1.10753	4.15701	3.52308	8.89762	0	3.43326	5.31523	1.72212	6.20764	2.18988	4.14538	0.753345	20.4691	11.9859	0.842812	2.8092	1.02081	4.21841	11.8179	0.52118	8.86214	26.1154	3.83548	7.9648	0.2153	3.64609	5.96759	4.80309	5.28147	1.67823	10.6197	7.88532	6.41322	10.3962	8.92634	26.3956	0
ENSG00000128159	13.7444	7.04825	1.98122	39.8374	1.40778	5.79471	50.9747	11.5626	4.42886	8.00168	3.37406	4.25399	2.46344	7.4119	1.95547	3.12159	1.85908	0.927793	1.36054	4.65208	5.53763	2.0785	7.04615	65.2492	92.7357	4.57769	2.65761	7.74954	11.1738	26.2786	2.07269	12.0535	4.09383	0	1.96656	1.20394	2.55203	9.49143	5.0648	3.12708	7.87745	14.2447	4.60257	6.37184	0.4306	6.38066	37.2974	12.0077	39.6111	5.87379	148.676	19.7133	4.00826	24.9508	14.0271	52.7912	0.626772
ENSG00000128185	43.1968	40.5274	7.92486	199.187	4.6926	19.5571	152.924	44.3232	10.0656	44.5808	17.3523	29.778	9.85378	21.0004	6.11085	10.4053	25.0976	7.73161	5.6689	22.33	14.9516	13.1639	23.4872	151.26	287.481	11.4442	7.30844	49.0804	55.8688	63.5065	16.5815	25.6137	36.8444	26.3689	16.8562	18.4605	7.65609	31.6381	25.324	22.9319	34.4639	71.2237	33.7522	27.0803	4.7366	34.6379	67.1354	36.0232	139.959	39.4383	467.269	96.5951	24.0496	141.388	17.8527	206.766	38.5465
ENSG00000128191	17.6714	5.28619	13.8685	36.5176	0.93852	5.79471	63.7184	6.74483	5.63673	5.71548	4.33808	4.25399	3.28459	10.5002	5.13311	2.08106	4.6477	4.02044	1.81405	14.8866	2.21505	4.84984	16.441	38.5563	0	13.7331	3.32202	6.88848	11.1738	32.8482	14.5088	10.5468	6.14074	19.1774	1.68562	3.61183	4.59365	11.6006	13.5061	5.2118	10.8315	14.2447	8.43805	14.3366	0.861201	10.0268	13.4271	7.20464	44.8925	6.7129	169.916	15.7706	12.0248	33.2677	14.0271	52.7912	10.3417
ENSG00000128228	5.89047	3.52412	15.8497	16.5989	0.62568	2.89735	19.1155	5.78128	2.41574	6.85858	3.37406	4.25399	1.6423	3.08829	0	0.693686	4.6477	2.78338	1.13378	0.930415	1.10753	4.84984	8.22051	2.96587	0	3.43326	3.32202	3.44424	8.6907	8.75952	16.5815	3.01338	10.2346	9.5887	3.09031	1.60526	2.04162	6.32762	3.37653	2.08472	4.92341	7.12237	1.53419	12.7437	0.10765	9.11524	4.47569	3.60232	21.1259	6.7129	53.0987	15.7706	0	10.3962	2.55038	8.79854	0.626772
ENSG00000128245	37.3063	19.3827	11.8873	69.7155	1.25136	10.8651	47.7888	9.63547	4.02624	16.0034	5.7841	9.21699	6.97976	7.4119	4.88868	4.50896	11.1545	5.56676	3.6281	10.2346	5.53763	11.7782	14.0923	41.5222	18.5471	17.1663	4.65082	13.777	29.7967	35.0381	22.7996	13.5602	22.516	19.1774	4.495	5.61841	10.2081	18.9829	20.2592	3.12708	11.8162	33.2377	6.13677	15.9296	0.645901	13.6729	26.8541	18.0116	36.9703	14.2649	74.3382	47.3119	12.0248	49.9016	31.8798	57.1905	4.07402
ENSG00000128250	0	0	5.94365	0	0.31284	0.724339	15.9296	1.92709	0.805247	3.42929	0	0	1.23172	1.85298	0	0.693686	0.92954	0.618529	0.680268	1.86083	0.553763	2.77134	10.5692	0	0	8.01095	3.98642	0	3.72458	10.9494	2.07269	0.753345	0	4.79435	0	0.401315	1.53122	3.16381	1.68827	0.52118	0.984682	2.37412	0	0	0.10765	2.73457	4.47569	7.20464	5.28147	0.839113	21.2395	3.94266	1.6033	8.31693	2.55038	8.79854	0
ENSG00000128253	58.9047	5.28619	51.5116	185.908	1.09494	21.0058	86.0199	30.8335	6.44198	25.1481	6.26611	13.471	5.74804	12.9708	0	7.97739	27.8862	2.47411	5.6689	18.6083	7.19891	33.2561	44.6256	47.454	111.283	34.3326	27.2405	9.47166	38.4874	61.3166	49.7445	44.4474	63.4543	45.5463	5.61875	3.61183	11.7393	27.4197	23.6357	9.90242	63.0196	14.2447	26.0813	54.1607	2.69125	36.4609	17.9028	42.0271	68.6592	11.7476	233.634	19.7133	18.438	41.5847	12.7519	52.7912	0.940158
ENSG00000128272	353.428	130.393	534.928	813.347	18.7704	128.932	831.526	185.001	53.9516	237.764	60.7331	112.731	84.9888	102.531	3.91094	62.4318	135.713	36.4932	39.2288	128.397	59.2526	145.495	170.282	263.963	306.028	200.274	114.942	112.799	260.721	479.584	472.573	162.723	386.867	467.449	38.4884	61.8025	85.7482	184.556	238.046	83.3888	178.227	251.657	95.1199	272.396	9.68851	180.482	335.677	292.989	462.129	154.397	1826.6	382.438	126.661	392.975	168.325	536.711	17.2362
ENSG00000128284	11.7809	10.5724	11.8873	23.2385	2.50272	2.89735	31.8592	7.70838	2.01312	8.00168	0.482009	2.836	4.10574	8.64722	1.71104	1.38737	4.6477	2.78338	1.58729	2.79125	2.21505	4.15701	5.87179	17.7952	0	5.72211	1.99321	2.58318	3.72458	8.75952	10.3634	7.53345	6.14074	14.383	4.77594	2.40789	5.10406	3.16381	5.0648	3.12708	5.90809	7.12237	2.30129	6.37184	0.861201	4.55762	2.98379	4.80309	5.28147	5.87379	42.479	13.7993	5.61157	22.8716	10.2015	30.7949	1.88032
ENSG00000128309	17.6714	15.8586	23.7746	86.3144	1.25136	16.6598	117.879	20.2345	6.03935	32.0067	8.19415	12.053	7.39033	12.9708	3.42208	2.08106	11.1545	3.71117	1.58729	19.5387	4.4301	6.92835	15.2667	97.8738	83.4622	10.2998	4.65082	26.6929	38.4874	43.7976	29.0176	26.3671	22.516	14.383	5.05687	4.81578	4.59365	21.0921	27.0123	10.4236	9.84682	54.6049	16.109	19.1155	1.7224	19.142	70.1192	21.6139	139.959	20.1387	212.395	45.3406	13.6281	24.9508	15.3023	109.982	1.88032
ENSG00000128311	7.85396	10.5724	3.96243	39.8374	0.62568	6.51905	38.2311	14.4532	4.02624	6.85858	6.74812	2.836	2.05287	8.64722	0.244434	0.693686	6.50678	1.23706	0.907024	16.7475	4.98386	6.23551	1.17436	62.2833	37.0943	3.43326	0.664403	9.47166	8.6907	17.519	22.7996	6.78011	6.14074	14.383	1.96656	1.20394	3.57284	10.546	8.44133	3.12708	6.89277	21.3671	4.60257	17.5226	0.53825	8.20371	11.9352	9.60618	50.174	8.39113	84.9579	29.5699	8.81818	22.8716	8.92634	48.392	0.626772
ENSG00000128335	21.5984	10.5724	13.8685	89.6342	5.63112	8.69206	54.1607	23.1251	8.85772	22.8619	5.7841	4.96299	9.03263	16.0591	8.31076	5.89633	13.0136	4.02044	5.44214	11.165	6.09139	13.8567	21.1385	77.1127	27.8207	16.0219	10.6305	29.276	24.8306	45.9875	29.0176	16.5736	30.7037	23.9717	5.61875	4.01315	8.1665	18.9829	16.8827	7.29652	17.7243	14.2447	6.90386	30.2663	1.2918	13.6729	14.919	22.8147	42.2518	19.2996	223.015	76.8818	16.8347	45.7431	21.6783	79.1868	3.76063
ENSG00000128394	5.89047	1.76206	1.98122	9.95935	0.46926	5.07037	9.55777	2.89064	1.61049	3.42929	2.89205	3.545	3.28459	1.85298	0.733302	2.77474	1.85908	0.309264	2.26756	8.37374	0.553763	8.31402	19.9641	8.89762	0	10.2998	5.31523	6.02742	11.1738	21.8988	4.14538	3.76673	12.2815	11.9859	3.37125	2.00657	3.57284	9.49143	18.5709	3.64826	5.90809	4.74825	6.13677	6.37184	0	7.29219	1.4919	7.20464	10.5629	0	21.2395	11.828	4.00826	4.15847	5.10077	8.79854	0.626772
ENSG00000128463	25.5254	14.0965	45.5679	29.8781	1.72062	9.4164	31.8592	21.198	6.8446	9.14478	3.37406	8.50799	2.05287	12.9708	0	3.81527	10.2249	4.94823	3.6281	7.44332	3.32258	4.84984	16.441	23.727	64.915	14.8775	7.97284	15.4991	21.106	32.8482	24.8723	6.02676	16.3753	28.7661	5.33781	3.21052	5.10406	7.38222	18.5709	7.29652	10.8315	28.4895	3.06838	33.4522	0.4306	14.5844	1.4919	16.8108	42.2518	9.23024	116.817	25.6273	8.81818	22.8716	11.4767	52.7912	2.82047
ENSG00000128487	212.057	98.6755	204.065	285.501	8.91594	55.7741	254.874	83.8286	36.6387	152.032	27.4745	51.7569	46.8054	108.09	14.4216	52.0265	67.8564	25.9782	21.3151	66.9899	21.043	83.833	120.959	142.362	194.745	98.4202	79.064	68.8848	137.81	273.735	288.104	80.608	214.926	210.951	30.0603	28.092	78.6025	73.8222	177.268	39.6097	146.718	201.801	39.889	221.422	4.84425	160.428	125.319	103.266	301.044	88.1068	913.298	143.907	63.3305	176.735	103.291	356.341	52.6488
ENSG00000128512	70.6857	5.28619	67.3613	29.8781	1.09494	12.3138	35.0451	11.5626	3.62361	33.1498	3.37406	7.79899	4.92689	12.9708	5.13311	6.93686	13.9431	4.63897	3.6281	13.0258	8.30644	18.0137	24.6615	20.7611	9.27357	29.755	17.2745	15.4991	26.0721	59.1268	31.0903	13.5602	61.4074	52.7378	3.65219	6.82235	12.7602	21.0921	47.2715	4.16944	22.6477	40.3601	23.0129	65.3114	0.32295	14.5844	7.45948	27.6178	29.0481	16.7823	53.0987	57.1685	20.843	51.9808	45.9069	52.7912	3.44725
ENSG00000128513	37.3063	8.81031	31.6994	6.63957	0.62568	4.34603	3.18592	3.85419	6.03935	27.4343	1.44603	4.25399	8.62205	5.55893	0	6.59002	9.2954	4.63897	5.6689	18.6083	2.76881	11.0854	18.7897	0	0	29.755	17.9389	4.3053	16.1399	37.228	37.3084	3.01338	61.4074	55.135	3.37125	6.01972	9.18731	15.819	50.648	8.33888	15.7549	42.7342	0.767096	28.6733	0.53825	13.6729	1.4919	28.8186	10.5629	3.35645	21.2395	21.6846	12.8264	29.1093	22.9534	74.7876	5.32756
ENSG00000128524	35.3428	17.6206	29.7182	29.8781	1.5642	18.8328	60.5325	22.1616	6.03935	18.2896	8.19415	11.344	5.74804	9.88253	1.4666	5.54949	22.3089	5.25749	6.12241	12.0954	6.64515	14.5495	12.9179	23.727	83.4622	22.8884	5.31523	18.9433	32.2797	59.1268	20.7269	12.0535	20.4691	9.5887	4.495	9.23024	7.65609	30.5835	21.9475	14.593	25.6017	49.8566	11.5064	52.5677	3.76775	11.8498	28.346	30.0193	87.1443	18.4605	95.5777	21.6846	9.61983	60.2978	16.5775	70.3883	5.32756
ENSG00000128534	62.8317	26.4309	85.1922	26.5583	1.25136	13.7624	25.4874	6.74483	7.64985	22.8619	4.82009	11.344	8.62205	9.88253	0	4.50896	6.50678	5.25749	6.57592	10.2346	1.66129	15.9352	19.9641	0	0	36.6215	17.2745	8.6106	21.106	41.6077	68.3987	4.52007	61.4074	50.3407	3.93312	5.61841	15.8226	10.546	50.648	5.2118	26.5864	26.1154	4.60257	28.6733	0.968851	20.0535	1.4919	16.8108	23.7666	17.6214	53.0987	31.5413	12.8264	35.347	39.5309	87.9854	3.76063
ENSG00000128563	17.6714	19.3827	17.8309	63.0759	0.7821	5.79471	25.4874	10.599	3.22099	9.14478	1.44603	2.836	3.28459	6.79424	0	2.08106	5.57724	3.09264	2.72107	5.58249	4.98386	9.00685	5.87179	38.5563	27.8207	11.4442	6.64403	11.1938	7.44917	19.7089	14.5088	13.5602	32.7506	28.7661	1.40469	2.8092	3.57284	14.7644	18.5709	5.73298	11.8162	9.4965	3.06838	11.1507	0.10765	12.7613	22.3785	8.40541	23.7666	10.0694	63.7184	27.5986	5.61157	8.31693	16.5775	35.1941	3.76063
ENSG00000128573	25.5254	5.28619	5.94365	3.31978	0.62568	1.44868	0	4.81774	2.01312	11.431	2.41004	0	0.821148	3.70595	0.977736	3.12159	4.6477	0.927793	0.680268	0.930415	3.87634	2.77134	8.22051	0	46.3679	3.43326	5.31523	7.74954	4.96611	8.75952	8.29075	0	16.3753	7.19152	0	1.20394	3.06244	10.546	6.75306	2.08472	7.87745	7.12237	3.83548	6.37184	0	3.64609	0	6.00386	5.28147	4.19556	31.8592	9.85664	4.00826	18.7131	7.65115	13.1978	1.88032
ENSG00000128581	41.2333	35.2412	31.6994	96.2737	2.50272	11.5894	98.7636	14.4532	7.24723	22.8619	12.0502	12.762	11.4961	8.02956	0	5.89633	13.9431	7.73161	8.38997	11.165	2.21505	8.31402	23.4872	32.6246	37.0943	16.0219	11.2949	12.0548	42.212	85.4053	29.0176	22.6004	49.1259	52.7378	5.05687	12.8421	9.69772	30.5835	32.0771	10.4236	31.5098	54.6049	14.5748	43.0099	2.7989	16.4074	23.8703	21.6139	55.4555	15.9431	212.395	37.4552	17.6364	37.4262	21.6783	105.582	9.08819
ENSG00000128585	357.355	118.058	279.351	116.192	9.69804	76.0556	70.0903	65.5212	40.665	202.328	14.4603	47.5029	58.7121	46.942	0.244434	80.1208	67.8564	29.6894	26.5305	71.642	13.8441	139.953	212.559	29.6587	64.915	171.663	123.579	41.3309	165.123	306.583	223.85	43.694	364.351	234.923	17.6991	30.0986	60.7383	99.1327	283.629	44.8215	122.101	187.556	33.7522	216.643	8.93496	116.675	55.2002	174.112	97.7073	70.4855	499.128	177.42	97.8016	214.161	175.976	395.934	17.5496
ENSG00000128590	19.6349	10.5724	11.8873	6.63957	0.31284	7.96772	3.18592	0	2.01312	6.85858	0.964017	2.127	3.69517	5.55893	0	2.08106	2.78862	2.78338	1.13378	8.37374	0	11.7782	12.9179	0	0	9.15537	5.31523	0.86106	12.4153	13.1393	26.9449	0.753345	24.563	19.1774	0.561875	2.00657	4.59365	2.10921	20.2592	1.56354	8.86214	11.8706	5.36967	7.9648	0.32295	9.11524	0	3.60232	7.92221	4.19556	42.479	5.91399	3.20661	4.15847	6.37596	4.39927	3.13386
ENSG00000128595	23.5619	7.04825	33.6807	3.31978	0.7821	11.5894	22.3015	3.85419	4.42886	12.5741	3.85607	7.08999	6.56918	1.85298	6.11085	6.24318	8.36586	4.3297	4.08161	5.58249	5.53763	15.2424	8.22051	0	0	17.1663	15.2813	5.16636	16.1399	15.3292	37.3084	4.52007	49.1259	35.9576	3.93312	2.00657	12.2497	12.6552	27.0123	4.16944	15.7549	23.7412	3.83548	11.1507	0.861201	13.6729	5.96759	10.807	21.1259	9.23024	74.3382	29.5699	12.0248	18.7131	20.4031	35.1941	2.50709
ENSG00000128596	53.0142	174.444	19.8122	189.228	5.63112	28.9735	41.417	2.89064	0.402624	26.2912	0.964017	9.92599	18.8864	44.4714	6.11085	1.04053	14.8726	2.47411	6.80268	9.30415	27.1344	3.46417	21.1385	172.021	389.49	2.28884	3.32202	31.8592	22.3475	2.18988	31.0903	8.2868	59.3605	117.462	20.2275	74.2432	1.02081	10.546	43.8949	17.7201	105.361	35.6119	4.60257	11.1507	20.1306	10.0268	237.212	13.2085	7.92221	52.025	53.0987	31.5413	25.6529	226.636	6.37596	79.1868	225.011
ENSG00000128602	0	0	5.94365	6.63957	0.31284	2.89735	15.9296	0.963547	0.402624	2.28619	1.44603	0	0.410574	0.617658	0	0.346843	2.78862	0.618529	0.680268	0.930415	0.553763	0.692835	5.87179	20.7611	0	2.28884	0	1.72212	1.24153	8.75952	2.07269	5.27342	0	0	0.561875	2.00657	2.55203	5.27302	1.68827	2.08472	1.96936	9.4965	2.30129	3.18592	0.10765	1.82305	1.4919	1.20077	13.2037	1.67823	63.7184	5.91399	0	2.07923	1.27519	30.7949	0
ENSG00000128607	70.6857	21.1447	61.4177	19.9187	2.03346	9.4164	12.7437	10.599	9.26034	35.436	5.7841	7.79899	10.2643	12.3532	0.244434	12.4864	16.7317	5.87602	5.6689	14.8866	3.87634	23.5564	37.5795	14.8294	18.5471	48.0657	25.9117	16.3601	36.0043	43.7976	45.5991	10.5468	63.4543	69.518	6.18062	13.6447	15.8226	18.9829	52.3363	9.38124	28.5558	18.993	12.2735	39.824	1.7224	15.4959	26.8541	32.4209	31.6888	7.55201	84.9579	55.1972	26.4545	41.5847	44.6317	70.3883	8.46142
ENSG00000128609	192.422	45.8136	281.333	102.913	3.28482	31.8709	41.417	24.0887	20.1312	76.5875	17.8343	35.45	24.2239	21.618	0	21.1574	42.7588	22.8856	23.5826	51.1728	9.96773	52.6554	104.518	5.93175	9.27357	101.854	84.3792	21.5265	84.4239	118.254	261.159	18.0803	235.395	258.895	10.9566	20.0657	43.8949	49.5663	146.879	16.6778	57.1115	56.979	16.109	119.472	2.47595	58.3375	34.3136	61.2394	63.3777	26.8516	329.212	86.7385	38.4793	108.12	76.5115	136.377	10.3417
ENSG00000128626	7.85396	7.04825	1.98122	46.477	1.25136	2.89735	44.6029	2.89064	2.01312	5.71548	3.37406	3.545	0.410574	1.85298	0.977736	1.04053	2.78862	0.618529	0.226756	2.79125	0.553763	0.692835	1.17436	29.6587	0	3.43326	1.32881	7.74954	1.24153	10.9494	2.07269	5.27342	6.14074	2.39717	1.12375	2.40789	0.510406	7.38222	3.37653	3.64826	2.95405	14.2447	4.60257	6.37184	0.2153	5.46914	13.4271	4.80309	31.6888	4.19556	74.3382	11.828	3.20661	18.7131	2.55038	30.7949	1.56693
ENSG00000128641	153.152	14.0965	108.967	56.4363	3.59766	14.4868	105.135	26.9793	21.3391	112.023	6.74812	30.487	13.1384	27.7946	0	26.7069	24.168	10.8243	18.594	64.1986	17.7204	17.3209	92.7743	17.7952	64.915	61.7988	51.1591	8.6106	62.0764	76.6458	80.8348	16.5736	104.393	196.568	5.33781	18.0592	21.9475	25.3105	126.62	19.2837	35.4485	94.965	10.7393	114.693	3.0142	27.3457	8.95138	73.2471	182.211	20.1387	276.113	136.022	58.5206	76.9316	61.2092	184.769	7.52126
ENSG00000128654	143.335	21.1447	71.3237	13.2791	2.81556	13.7624	6.37184	6.74483	11.6761	48.0101	5.3021	22.688	16.0124	16.0591	0	12.1395	11.1545	7.11308	9.52375	18.6083	3.87634	36.0274	43.4513	5.93175	9.27357	49.2101	30.5626	8.6106	34.7628	59.1268	95.3436	9.79349	131.002	115.064	5.89969	9.63156	25.0099	28.4743	57.4011	9.90242	44.3107	42.7342	15.3419	76.4621	2.7989	31.9033	13.4271	43.2278	13.2037	18.4605	42.479	39.4266	16.033	64.4562	42.0813	70.3883	5.32756
ENSG00000128655	19.6349	14.0965	9.90608	33.1978	0.15642	10.8651	76.4621	7.70838	2.41574	18.2896	6.26611	9.92599	3.28459	11.1179	2.68877	6.93686	26.0271	2.78338	2.0408	4.65208	4.98386	11.0854	21.1385	80.0786	74.1886	8.01095	5.97963	18.9433	28.5551	32.8482	16.5815	9.79349	57.3136	7.19152	2.80937	3.61183	5.10406	8.43682	30.3888	7.29652	22.6477	52.2307	13.0406	27.0803	0.10765	8.20371	25.3622	4.80309	81.8629	17.6214	382.311	1.97133	0	12.4754	25.5038	136.377	0.940158
ENSG00000128656	7.85396	0	11.8873	3.31978	0.62568	1.44868	3.18592	1.92709	0.402624	0	1.44603	0.708999	2.46344	0	0.244434	1.73422	4.6477	0.309264	1.81405	1.86083	0.553763	2.77134	9.39487	0	27.8207	3.43326	2.65761	0	2.48306	8.75952	8.29075	0	14.3284	7.19152	0.280937	3.21052	2.55203	3.16381	6.75306	1.56354	4.92341	9.4965	0.767096	4.77888	0.968851	5.46914	1.4919	1.20077	5.28147	1.67823	0	5.91399	1.6033	4.15847	2.55038	8.79854	1.88032
ENSG00000128694	9.81745	3.52412	5.94365	6.63957	0.31284	0	0	0	1.61049	2.28619	0.482009	2.127	1.6423	1.23532	0	0.346843	0.92954	1.23706	0.680268	3.72166	0	2.0785	4.69744	0	0	3.43326	3.32202	0.86106	3.72458	21.8988	10.3634	2.26004	10.2346	11.9859	0	2.00657	2.55203	3.16381	6.75306	1.56354	3.93873	11.8706	0	6.37184	0.10765	8.20371	0	7.20464	0	1.67823	0	5.91399	2.40496	4.15847	6.37596	4.39927	0.626772
ENSG00000128699	15.7079	0	23.7746	0	0.15642	2.17302	0	0	1.20787	3.42929	1.44603	3.545	2.05287	1.85298	0	2.08106	4.6477	1.54632	2.26756	1.86083	0	2.77134	12.9179	0	0	8.01095	5.97963	1.72212	4.96611	6.56964	6.21806	0	32.7506	14.383	2.2475	2.00657	3.57284	3.16381	13.5061	1.56354	1.96936	14.2447	0	17.5226	0.2153	5.46914	0	7.20464	0	0.839113	10.6197	0	4.80991	8.31693	7.65115	0	0.626772
ENSG00000128708	84.4301	28.193	87.1735	19.9187	3.44124	13.7624	6.37184	9.63547	6.44198	45.7239	3.37406	9.21699	17.2441	19.1474	0	12.4864	23.2385	9.5872	10.6575	27.9125	6.09139	30.4847	42.2769	0	0	43.488	21.2609	13.777	47.1781	70.0761	87.0529	6.02676	94.158	107.873	6.7425	17.2565	23.4787	21.0921	81.0368	6.77534	24.617	61.7272	13.0406	47.7888	1.9377	21.8766	5.96759	34.8224	36.9703	15.9431	31.8592	33.5126	18.438	62.377	45.9069	96.7839	9.71496
ENSG00000128714	0	5.28619	1.98122	9.95935	0.15642	0	12.7437	3.85419	0.805247	2.28619	0.964017	0.708999	3.69517	1.23532	0.244434	0.693686	1.85908	0.309264	1.58729	1.86083	0	7.62118	3.52308	5.93175	0	2.28884	0.664403	1.72212	2.48306	8.75952	14.5088	1.50669	0	2.39717	0.280937	0.401315	0.510406	1.0546	5.0648	0	3.93873	0	1.53419	1.59296	0.32295	2.73457	1.4919	3.60232	7.92221	0.839113	0	1.97133	3.20661	6.2377	12.7519	13.1978	0.626772
ENSG00000128731	139.408	102.2	73.305	185.908	5.31828	44.909	242.13	38.5419	21.7417	65.1565	16.8703	29.069	31.2036	59.2952	5.86642	20.8106	48.3361	10.2057	11.7913	48.3816	25.4731	26.3277	44.6256	130.498	343.122	38.9103	22.5897	58.5521	79.4578	124.823	45.5991	63.281	106.439	93.4898	8.14719	18.4605	19.9058	60.1124	67.5306	24.4955	45.2954	132.951	11.5064	58.9396	2.47595	26.4342	135.763	61.2394	161.085	37.7601	913.298	126.165	60.1239	110.199	146.647	387.136	19.7433
ENSG00000128739	5.89047	0	1.98122	6.63957	0.62568	0	0	4.81774	2.01312	3.42929	0	1.418	0.410574	0	0	0.346843	1.85908	0.309264	0.453512	2.79125	1.66129	0	2.34872	5.93175	9.27357	1.14442	0	3.44424	1.24153	2.18988	4.14538	3.76673	2.04691	2.39717	0.561875	0.401315	2.55203	2.10921	3.37653	1.56354	2.95405	16.6189	3.06838	6.37184	0.2153	2.73457	1.4919	1.20077	10.5629	5.03468	0	3.94266	0.801652	4.15847	0	4.39927	0.313386
ENSG00000128789	47.1238	15.8586	29.7182	16.5989	1.72062	10.8651	6.37184	8.67192	12.884	20.5757	4.82009	7.08999	9.85378	8.64722	0	5.89633	15.8022	5.87602	4.76188	13.9562	2.21505	15.9352	25.8359	0	9.27357	33.1882	13.9525	4.3053	32.2797	54.747	22.7996	8.2868	38.8914	50.3407	4.77594	8.0263	8.6769	12.6552	37.1419	5.73298	23.6324	54.6049	16.109	38.2311	1.2918	10.9383	8.95138	20.4131	60.737	5.03468	10.6197	13.7993	17.6364	39.5054	15.3023	43.9927	5.01417
ENSG00000128791	5.89047	3.52412	5.94365	0	0.15642	0.724339	3.18592	0	1.20787	4.57239	0.482009	0.708999	0.821148	2.47063	3.42208	0.346843	1.85908	0.618529	0.680268	1.86083	1.66129	2.0785	5.87179	2.96587	0	2.28884	1.32881	0.86106	3.72458	17.519	0	0	12.2815	9.5887	0.561875	2.40789	1.53122	1.0546	0	4.16944	0.984682	2.37412	0	3.18592	0	2.73457	0	7.20464	7.92221	0	53.0987	1.97133	2.40496	10.3962	3.82557	8.79854	0.626772
ENSG00000128829	331.83	135.679	344.731	308.74	12.2008	91.2667	426.914	108.881	51.9384	146.316	27.4745	59.5559	48.4477	78.4426	12.7106	52.0265	83.6586	32.1635	24.0361	104.207	25.4731	90.7613	186.723	172.021	185.471	177.385	118.928	90.4113	151.466	289.064	298.467	78.3479	302.943	338.002	19.6656	43.7433	53.5926	128.662	211.033	50.5544	136.871	206.549	70.5728	213.457	6.0284	78.391	89.5138	162.104	213.9	73.0028	1242.51	275.986	132.273	176.735	174.701	646.692	18.8032
ENSG00000128833	333.793	179.73	293.22	209.146	14.7035	68.0878	296.291	97.3183	57.5752	189.754	28.9205	48.9209	57.8909	100.061	5.37755	54.8012	96.6721	38.658	32.8796	118.163	23.258	115.703	189.072	83.0444	102.009	194.552	103.647	114.521	120.428	315.343	165.815	45.9541	337.741	395.534	16.2944	50.5657	61.7591	124.443	207.657	31.792	124.07	256.405	39.1219	133.809	2.69125	74.7449	88.0219	139.29	242.948	62.0943	849.579	281.9	109.025	297.33	271.616	527.912	20.6835
ENSG00000128849	494.8	135.679	418.036	740.312	11.5751	149.938	1201.09	156.095	50.7306	234.335	65.0712	134.001	78.8302	166.15	38.1317	62.0849	136.642	45.1526	35.6007	160.031	70.8816	217.55	178.503	548.687	1613.6	234.606	137.532	172.212	165.123	716.091	422.828	225.25	530.151	496.215	48.0403	43.7433	99.5292	307.944	341.03	87.037	276.696	348.996	82.0792	221.422	7.85846	202.358	371.482	200.529	462.129	251.734	2984.15	593.37	185.182	338.915	372.356	558.707	23.5039
ENSG00000128872	7.85396	1.76206	7.92486	0	0.46926	1.44868	9.55777	0.963547	2.01312	3.42929	0.482009	2.127	1.23172	1.23532	0	2.4279	6.50678	0.309264	1.58729	0.930415	1.10753	4.84984	5.87179	0	0	4.57769	3.98642	0	4.96611	8.75952	4.14538	0	0	7.19152	1.40469	1.60526	0.510406	4.21841	13.5061	3.12708	3.93873	4.74825	0	3.18592	0.32295	1.82305	1.4919	6.00386	5.28147	1.67823	31.8592	5.91399	3.20661	8.31693	1.27519	8.79854	2.82047
ENSG00000128881	119.773	81.0549	138.685	76.355	4.53618	36.2169	95.5777	42.3961	17.7154	56.0117	6.74812	18.434	26.2767	38.9125	11.4884	18.3827	31.6043	10.515	15.8729	27.9125	23.258	38.7987	100.995	53.3857	83.4622	83.5428	33.8846	55.1078	64.5595	173	97.4163	35.4072	149.425	146.228	16.2944	37.7236	25.5203	47.4571	97.9194	21.3684	78.7745	94.965	32.9851	86.0199	7.85846	41.0186	44.7569	74.4479	87.1443	67.129	509.747	108.423	68.1405	214.161	73.9611	123.18	90.2551
ENSG00000128891	7.85396	1.76206	27.737	9.95935	1.09494	2.17302	12.7437	6.74483	2.41574	6.85858	0.482009	3.545	0.821148	3.70595	0.977736	0.693686	2.78862	1.54632	0.453512	4.65208	1.66129	2.0785	4.69744	8.89762	9.27357	4.57769	3.32202	2.58318	11.1738	4.37976	18.6542	3.01338	8.18765	7.19152	2.52844	1.20394	3.06244	6.32762	1.68827	1.56354	4.92341	4.74825	2.30129	4.77888	0.10765	5.46914	14.919	8.40541	15.8444	5.03468	31.8592	13.7993	4.80991	12.4754	2.55038	17.5971	1.56693
ENSG00000128908	88.3571	49.3377	116.892	139.431	4.6926	26.0762	140.181	36.6148	12.4813	56.0117	11.0862	23.397	18.8864	26.5593	0.244434	16.9953	24.168	8.6594	4.98863	22.33	14.9516	36.0274	44.6256	71.181	74.1886	80.1095	32.5558	30.9982	50.9027	105.114	122.289	42.1873	112.58	110.27	8.70906	11.2368	20.9266	40.0749	70.9072	24.4955	56.1269	80.7202	13.8077	89.2058	3.33715	29.1688	53.7083	34.8224	95.0665	40.2774	233.634	80.8245	31.2644	72.7732	66.31	105.582	9.40158
ENSG00000128915	129.59	28.193	148.591	39.8374	5.78754	19.5571	35.0451	27.9429	13.2866	65.1565	7.71214	25.524	21.3498	20.3827	0	16.3016	33.4634	15.154	14.0589	54.8945	7.19891	41.5701	104.518	5.93175	0	64.0876	51.1591	20.6654	48.4196	89.7851	76.6894	9.04014	100.299	124.653	10.3947	16.4539	26.0307	42.1841	91.1664	18.2413	48.2494	102.087	32.218	101.949	3.2295	37.3725	29.8379	69.6448	50.174	20.1387	191.155	55.1972	38.4793	70.6939	53.558	131.978	8.14803
ENSG00000128918	13.7444	31.7171	5.94365	16.5989	0.15642	1.44868	9.55777	2.89064	0.805247	9.14478	2.89205	1.418	8.62205	4.94127	0	1.38737	10.2249	1.23706	3.17458	4.65208	3.87634	6.23551	22.3128	11.8635	74.1886	6.86653	5.31523	6.88848	16.1399	6.56964	6.21806	1.50669	28.6568	23.9717	2.52844	5.61841	5.10406	1.0546	10.1296	4.69062	31.5098	7.12237	2.30129	6.37184	2.69125	5.46914	93.9895	3.60232	2.64074	15.104	10.6197	11.828	5.61157	2.07923	14.0271	21.9963	11.5953
ENSG00000128923	98.1745	42.2895	120.854	89.6342	3.28482	18.8328	108.321	22.1616	7.64985	62.8703	8.67616	19.143	15.1912	21.0004	0.244434	18.3827	26.9566	7.11308	8.16322	25.1212	6.09139	38.1059	54.0205	44.4881	74.1886	70.9541	34.549	24.9707	62.0764	85.4053	113.998	17.3269	114.627	119.859	3.93312	10.8355	17.3538	29.5289	74.2837	11.466	51.2034	61.7272	16.109	58.9396	1.7224	20.965	37.2974	54.0348	76.5814	18.4605	244.254	70.9678	30.4628	54.0601	62.4844	136.377	6.5811
ENSG00000128928	149.225	51.0998	45.5679	192.547	4.37976	45.6333	165.668	80.938	22.5469	90.3047	31.8126	29.778	34.4882	43.2361	5.13311	35.7248	60.4201	16.0817	16.3264	99.5544	17.7204	47.8056	91.6	177.952	64.915	80.1095	26.5761	76.6343	125.394	146.722	66.326	60.2676	81.8765	141.433	14.6087	26.8881	19.3954	76.986	97.9194	31.792	69.9124	104.461	45.2586	119.472	6.35136	51.0453	107.417	97.2626	169.007	52.8641	722.142	195.162	76.9586	166.339	114.767	404.733	11.5953
ENSG00000128944	21.5984	8.81031	27.737	49.7968	0.46926	3.62169	66.9044	7.70838	1.61049	18.2896	2.89205	4.96299	4.10574	8.02956	0	2.08106	3.71816	2.16485	2.72107	6.51291	2.76881	4.84984	5.87179	11.8635	27.8207	8.01095	3.98642	4.3053	7.44917	21.8988	22.7996	3.76673	16.3753	35.9576	3.37125	2.8092	4.59365	4.21841	25.324	3.12708	20.6783	14.2447	6.13677	19.1155	2.5836	4.55762	52.2164	14.4093	15.8444	5.03468	74.3382	5.91399	13.6281	31.1885	11.4767	30.7949	18.8032
ENSG00000128951	41.2333	24.6689	65.3801	23.2385	0.7821	11.5894	22.3015	14.4532	5.23411	28.5774	8.19415	7.79899	6.15861	9.88253	1.95547	6.93686	16.7317	4.94823	6.12241	11.165	4.98386	16.628	32.882	2.96587	37.0943	27.4661	17.9389	12.0548	22.3475	30.6583	51.8172	7.53345	61.4074	57.5322	3.37125	5.21709	7.65609	8.43682	48.9597	7.29652	14.7702	37.986	19.1774	41.417	0.4306	26.4342	14.919	24.0155	39.6111	10.0694	106.197	29.5699	12.8264	39.5054	14.0271	105.582	3.13386
ENSG00000128989	82.4666	52.8619	99.0608	63.0759	2.97198	15.9354	86.0199	13.4897	6.44198	44.5808	6.74812	24.106	14.3701	16.0591	0.488868	16.3016	26.0271	9.27793	10.204	19.5387	7.75268	37.4131	35.2308	20.7611	27.8207	61.7988	43.1862	20.6654	27.3136	67.8863	82.9075	18.8336	90.0642	107.873	8.14719	12.0394	23.4787	18.9829	72.5954	16.1566	24.617	52.2307	19.1774	78.0551	1.9377	33.7264	31.3298	44.4286	60.737	10.0694	286.733	51.2545	28.8595	62.377	54.8332	83.5861	18.4898
ENSG00000129003	180.641	49.3377	126.798	109.553	7.50816	41.2873	54.1607	31.7971	20.5338	73.1582	9.64017	26.233	30.793	32.7359	3.66651	18.3827	48.3361	17.0095	16.7799	40.9383	9.96773	46.4199	55.1949	20.7611	37.0943	89.2649	27.2405	23.2486	57.1103	83.2154	74.6168	13.5602	147.378	143.83	10.3947	29.6973	26.5411	44.2933	106.361	14.593	53.1728	99.7132	13.0406	63.7184	2.3683	30.9918	31.3298	51.6332	42.2518	20.1387	276.113	108.423	44.0909	74.8524	183.628	246.359	14.4158
ENSG00000129055	62.8317	45.8136	43.5867	92.954	1.87704	19.5571	101.949	19.2709	4.83148	24.005	7.71214	14.889	11.0855	8.64722	0	6.59002	21.3794	8.96867	10.8843	17.6779	3.32258	27.7134	57.5436	8.89762	0	40.0548	17.9389	18.0823	29.7967	48.1774	39.3811	9.04014	71.642	38.3548	6.18062	6.01972	16.333	24.2559	52.3363	7.29652	25.6017	40.3601	9.97224	58.9396	1.0765	24.6111	23.8703	34.8224	42.2518	12.5867	148.676	35.4839	15.2314	54.0601	25.5038	52.7912	2.1937
ENSG00000129071	35.3428	7.04825	31.6994	36.5176	1.09494	14.4868	38.2311	5.78128	11.2735	30.8636	4.33808	3.545	9.4432	7.4119	0.244434	6.24318	14.8726	4.3297	4.08161	21.3995	7.75268	18.7065	30.5333	2.96587	18.5471	37.7659	9.30165	8.6106	18.6229	30.6583	31.0903	10.5468	34.7975	55.135	2.80937	7.62498	11.2289	13.7098	32.0771	8.86006	14.7702	28.4895	8.43805	38.2311	1.2918	21.8766	20.8866	24.0155	29.0481	11.7476	42.479	49.2832	16.8347	14.5546	35.7054	70.3883	4.70079
ENSG00000129083	225.801	77.5307	106.986	99.5935	7.821	41.2873	82.834	34.6877	29.7941	83.4461	16.8703	23.397	31.2036	46.3244	0	38.8464	48.3361	20.7207	19.2743	72.5724	12.1828	56.1196	112.738	26.6929	18.5471	120.164	40.5286	40.4698	110.496	113.874	70.4714	30.1338	182.175	215.746	12.3612	18.4605	39.3013	62.2216	175.58	30.2284	64.0043	192.304	26.0813	124.251	1.83005	57.426	29.8379	91.2587	71.2999	39.4383	212.395	137.993	61.7272	137.229	141.546	259.557	14.7291
ENSG00000129103	19.6349	8.81031	15.8497	36.5176	0.93852	7.24339	54.1607	15.4168	4.42886	14.8603	2.41004	12.053	3.69517	8.64722	2.68877	3.12159	13.9431	2.16485	1.36054	18.6083	4.98386	4.15701	4.69744	38.5563	37.0943	18.3107	4.65082	19.8044	11.1738	39.4178	22.7996	15.8203	24.563	31.1633	3.93312	6.42104	7.14568	15.819	25.324	9.90242	4.92341	37.986	16.109	19.1155	0.32295	27.3457	16.4109	21.6139	55.4555	14.2649	169.916	33.5126	10.4215	20.7923	11.4767	48.392	1.88032
ENSG00000129116	29.4524	10.5724	11.8873	19.9187	1.5642	16.6598	44.6029	16.3803	4.02624	9.14478	0.964017	3.545	9.85378	20.3827	4.88868	6.93686	5.57724	4.3297	4.53512	12.0954	10.5215	15.9352	21.1385	38.5563	231.839	8.01095	7.97284	16.3601	13.6568	24.0887	10.3634	8.2868	26.6099	21.5746	4.21406	9.23024	6.12487	8.43682	15.1944	1.04236	19.6936	59.3531	3.83548	30.2663	1.7224	4.55762	38.7893	20.4131	39.6111	10.0694	31.8592	41.3979	20.0413	29.1093	43.3565	35.1941	18.1764
ENSG00000129128	5.89047	3.52412	3.96243	9.95935	0.46926	5.79471	0	0.963547	1.20787	2.28619	2.41004	2.836	2.05287	1.23532	0	1.73422	4.6477	0.927793	0.680268	0	0	4.15701	1.17436	2.96587	18.5471	8.01095	4.65082	2.58318	4.96611	8.75952	6.21806	3.76673	18.4222	2.39717	1.96656	3.21052	2.55203	3.16381	3.37653	5.2118	3.93873	9.4965	0	6.37184	0.4306	0.911524	0	6.00386	5.28147	0	0	7.88532	0.801652	8.31693	2.55038	17.5971	0.626772
ENSG00000129158	19.6349	8.81031	13.8685	23.2385	0.62568	11.5894	50.9747	8.67192	4.42886	13.7172	3.37406	5.67199	4.92689	6.17658	2.44434	3.46843	8.36586	3.09264	4.30836	11.165	2.21505	6.92835	14.0923	8.89762	0	12.5886	12.6237	13.777	17.3814	48.1774	12.4361	11.3002	18.4222	28.7661	4.77594	5.21709	6.63528	20.0375	27.0123	5.73298	15.7549	21.3671	9.20515	19.1155	0.32295	12.7613	14.919	14.4093	23.7666	7.55201	84.9579	37.4552	10.4215	22.8716	17.8527	61.5898	3.13386
ENSG00000129187	29.4524	15.8586	31.6994	49.7968	1.09494	7.96772	44.6029	16.3803	6.44198	26.2912	3.85607	8.50799	7.80091	9.26488	0	6.93686	4.6477	4.63897	6.12241	21.3995	1.66129	12.471	35.2308	20.7611	0	27.4661	17.2745	11.1938	22.3475	50.3672	22.7996	15.0669	40.9383	43.1491	4.495	6.01972	14.2914	22.1467	30.3888	8.86006	16.7396	28.4895	12.2735	41.417	0.4306	24.6111	17.9028	26.417	29.0481	11.7476	21.2395	33.5126	15.2314	39.5054	26.779	52.7912	2.50709
ENSG00000129197	56.9412	8.81031	35.6619	33.1978	1.40778	13.7624	54.1607	18.3074	4.83148	21.7188	5.7841	7.08999	8.62205	12.9708	0	9.01792	15.8022	3.71117	2.94783	17.6779	5.53763	17.3209	37.5795	17.7952	46.3679	21.744	17.2745	12.0548	19.8645	52.5571	43.5264	10.5468	53.2197	40.752	5.05687	6.01972	10.7185	16.8736	37.1419	5.2118	22.6477	18.993	6.13677	28.6733	0.53825	19.142	7.45948	21.6139	52.8147	15.9431	233.634	37.4552	19.2397	33.2677	30.6046	61.5898	3.44725
ENSG00000129219	19.6349	12.3344	1.98122	26.5583	1.09494	8.69206	50.9747	14.4532	3.22099	5.71548	3.85607	4.96299	7.80091	9.88253	0.733302	1.38737	3.71816	3.71117	0.907024	5.58249	8.30644	1.38567	2.34872	8.89762	27.8207	5.72211	3.98642	12.9159	11.1738	13.1393	6.21806	10.5468	18.4222	9.5887	2.52844	5.61841	3.57284	16.8736	13.5061	3.12708	1.96936	28.4895	3.83548	7.9648	0.32295	7.29219	22.3785	6.00386	55.4555	7.55201	127.437	27.5986	2.40496	27.03	11.4767	52.7912	1.25354
ENSG00000129235	78.5396	35.2412	33.6807	26.5583	4.37976	18.8328	25.4874	35.6512	13.6892	33.1498	14.4603	15.598	16.423	16.0591	0	13.8737	28.8157	11.752	9.297	22.33	4.4301	26.3277	37.5795	23.727	74.1886	49.2101	23.9185	18.0823	59.5934	59.1268	24.8723	11.3002	59.3605	45.5463	6.7425	13.6447	14.8018	31.6381	33.7653	11.9871	21.663	61.7272	26.0813	86.0199	4.84425	32.8148	8.95138	50.4325	79.2221	10.0694	127.437	49.2832	20.843	76.9316	42.0813	118.78	5.32756
ENSG00000129245	39.2698	21.1447	33.6807	73.0352	1.72062	15.9354	60.5325	22.1616	7.64985	25.1481	11.5682	12.053	8.62205	17.2944	4.39981	7.97739	12.084	3.40191	4.53512	14.8866	13.8441	12.471	16.441	118.635	250.387	28.6105	5.97963	24.1097	22.3475	54.747	37.3084	27.1204	32.7506	38.3548	5.61875	6.01972	5.10406	23.2013	28.7005	9.38124	32.4945	42.7342	13.8077	27.0803	0.968851	13.6729	74.5948	24.0155	71.2999	19.2996	286.733	76.8818	23.2479	39.5054	14.0271	83.5861	4.3874
ENSG00000129250	180.641	100.438	132.741	428.252	10.1673	90.5423	914.36	141.641	39.0545	157.747	52.0569	77.2809	41.8785	114.267	37.6428	29.8285	77.1518	26.906	19.0475	92.1111	35.4408	82.4473	109.215	708.844	843.895	117.875	77.7352	183.406	95.5977	304.393	172.033	197.376	178.081	275.675	29.2175	29.296	62.2695	131.825	190.774	67.2322	102.407	353.745	39.889	124.251	8.39671	109.383	401.32	144.093	501.74	177.892	1210.65	510.574	128.264	172.576	181.077	444.326	25.6976
ENSG00000129255	11.7809	5.28619	21.7934	19.9187	0.7821	2.17302	44.6029	14.4532	0	11.431	2.41004	3.545	4.51631	3.70595	8.55519	5.20265	4.6477	1.54632	1.36054	7.44332	6.64515	4.15701	11.7436	2.96587	18.5471	14.8775	4.65082	6.02742	11.1738	39.4178	8.29075	3.76673	16.3753	9.5887	1.68562	3.61183	3.57284	10.546	11.8179	4.16944	9.84682	11.8706	24.5471	15.9296	1.9377	5.46914	4.47569	7.20464	18.4852	2.51734	116.817	15.7706	8.81818	20.7923	17.8527	61.5898	0.940158
ENSG00000129292	125.663	56.386	190.197	49.7968	2.81556	19.5571	70.0903	32.7606	12.4813	60.5841	8.67616	17.016	31.2036	16.6768	0	11.7927	21.3794	13.2984	14.5124	18.6083	4.98386	51.2698	84.5538	0	9.27357	67.5209	49.1659	10.3327	44.695	105.114	120.216	20.3403	161.706	186.98	7.86625	12.0394	33.6868	35.8565	106.361	9.90242	64.989	71.2237	12.2735	58.9396	3.4448	33.7264	29.8379	49.2317	36.9703	23.4952	116.817	61.1112	48.9008	106.041	80.3371	105.582	21.6236
ENSG00000129295	0	10.5724	19.8122	9.95935	0.31284	1.44868	0	2.89064	0.805247	0	0	1.418	2.46344	2.47063	0	0.346843	1.85908	0.927793	0.453512	0.930415	0	0.692835	2.34872	2.96587	0	2.28884	4.65082	0.86106	1.24153	2.18988	12.4361	0.753345	12.2815	9.5887	0.280937	3.61183	0.510406	5.27302	8.44133	1.04236	5.90809	2.37412	0	3.18592	0.968851	0.911524	4.47569	2.40155	10.5629	1.67823	10.6197	5.91399	1.6033	20.7923	2.55038	0	12.2221
ENSG00000129315	19.6349	8.81031	29.7182	9.95935	1.09494	7.24339	19.1155	5.78128	3.22099	8.00168	1.44603	1.418	4.10574	8.64722	0.733302	2.77474	8.36586	3.71117	2.49432	16.7475	2.76881	2.77134	12.9179	2.96587	9.27357	14.8775	8.63724	4.3053	9.93223	26.2786	14.5088	3.76673	26.6099	26.3689	1.40469	1.20394	6.12487	11.6006	10.1296	3.12708	8.86214	18.993	3.06838	4.77888	0.2153	3.64609	8.95138	15.61	21.1259	5.87379	53.0987	11.828	5.61157	16.6339	17.8527	39.5934	12.8488
ENSG00000129317	45.1603	10.5724	55.474	16.5989	0.46926	10.1407	3.18592	1.92709	4.42886	16.0034	2.41004	4.25399	9.4432	6.17658	0	7.28371	10.2249	7.73161	5.6689	4.65208	1.66129	18.0137	21.1385	5.93175	0	26.3217	18.6033	6.88848	12.4153	37.228	24.8723	3.76673	61.4074	52.7378	4.21406	5.21709	9.18731	10.546	33.7653	1.56354	11.8162	21.3671	2.30129	30.2663	0.53825	16.4074	1.4919	14.4093	10.5629	8.39113	42.479	23.6559	12.0248	18.7131	43.3565	39.5934	1.88032
ENSG00000129347	19.6349	33.4792	21.7934	109.553	1.09494	9.4164	121.065	12.5261	4.02624	26.2912	2.41004	17.016	3.69517	17.2944	2.44434	5.20265	17.6613	4.02044	1.13378	12.0954	7.75268	6.23551	19.9641	121.601	102.009	9.15537	9.30165	20.6654	18.6229	32.8482	35.2357	11.3002	30.7037	28.7661	3.37125	3.21052	9.69772	10.546	21.9475	8.33888	16.7396	28.4895	8.43805	11.1507	1.0765	13.6729	58.184	15.61	68.6592	19.2996	371.691	43.3692	10.4215	18.7131	21.6783	30.7949	5.01417
ENSG00000129351	127.627	103.962	132.741	395.054	8.29026	49.9794	525.677	86.7192	27.781	96.0201	26.0285	51.7569	29.9719	57.4422	25.4211	26.3601	68.7859	18.2466	16.7799	88.3894	38.2096	57.5053	86.9025	450.813	918.084	82.3983	38.5354	95.5777	100.564	223.368	99.489	80.608	133.049	203.76	14.3278	26.4868	27.0515	102.296	140.126	23.4531	75.8205	218.419	35.2864	109.914	5.8131	51.0453	226.768	102.066	356.5	76.3593	1284.99	285.843	64.1322	155.942	110.942	448.725	14.4158
ENSG00000129353	15.7079	5.28619	3.96243	23.2385	0.93852	5.07037	38.2311	13.4897	1.20787	13.7172	4.82009	2.127	2.87402	8.64722	0.733302	3.46843	7.43632	2.47411	0.680268	4.65208	3.87634	3.46417	8.22051	26.6929	9.27357	9.15537	4.65082	3.44424	8.6907	28.4684	6.21806	12.0535	16.3753	11.9859	2.80937	4.41446	1.02081	5.27302	5.0648	6.25416	7.87745	16.6189	9.97224	11.1507	4.62895	8.20371	17.9028	20.4131	26.4074	4.19556	84.9579	23.6559	8.01652	24.9508	10.2015	35.1941	5.32756
ENSG00000129354	125.663	38.7654	79.2486	156.03	5.16186	36.9413	203.899	51.068	19.7286	86.8754	20.7264	46.0849	24.6344	37.6772	1.71104	14.9143	56.7019	12.0613	12.0181	48.3816	13.8441	29.0991	62.241	130.498	102.009	77.8207	36.5422	54.2468	68.2841	155.481	66.326	58.7609	137.143	131.845	10.1137	17.6579	20.4162	90.6959	87.7898	21.8896	52.1881	128.203	36.0535	117.879	3.0142	56.5145	80.5624	69.6448	163.726	47.8294	530.987	189.248	47.2975	106.041	66.31	334.344	10.3417
ENSG00000129422	239.546	61.6722	291.239	165.989	9.22878	66.6392	143.366	65.5212	39.0545	126.884	16.3883	41.1219	44.7526	47.5597	1.22217	33.9906	73.4336	29.0708	22.6756	80.0157	11.0753	98.3825	109.215	35.5905	83.4622	140.764	61.7895	53.3857	115.462	258.406	230.068	54.9942	202.644	280.469	20.2275	33.7104	62.2695	86.4774	251.552	39.6097	109.3	197.052	19.1774	130.623	5.8131	92.9754	50.7245	98.4634	163.726	57.8988	350.451	185.305	84.1735	178.814	126.244	259.557	17.5496
ENSG00000129460	35.3428	3.52412	31.6994	23.2385	0.46926	7.96772	25.4874	5.78128	3.62361	13.7172	1.92803	3.545	6.15861	9.26488	0	3.81527	6.50678	3.40191	2.0408	9.30415	1.66129	10.3925	8.22051	20.7611	18.5471	21.744	13.2881	6.02742	17.3814	30.6583	24.8723	6.02676	45.0321	19.1774	3.37125	4.41446	6.12487	14.7644	32.0771	2.6059	17.7243	37.986	0	19.1155	0.968851	11.8498	8.95138	21.6139	23.7666	14.2649	116.817	19.7133	10.4215	16.6339	19.1279	57.1905	1.56693
ENSG00000129472	25.5254	1.76206	37.6431	13.2791	0.93852	10.8651	31.8592	4.81774	3.62361	27.4343	3.85607	7.08999	7.39033	3.70595	0.244434	6.24318	13.9431	2.16485	3.17458	3.72166	0.553763	10.3925	14.0923	14.8294	0	17.1663	17.2745	4.3053	19.8645	56.9369	39.3811	5.27342	47.079	33.5604	0.842812	3.21052	8.1665	4.21841	37.1419	6.25416	11.8162	16.6189	8.43805	44.6029	1.0765	10.9383	1.4919	10.807	21.1259	9.23024	42.479	21.6846	12.8264	18.7131	24.2286	48.392	1.25354
ENSG00000129473	9.81745	14.0965	19.8122	23.2385	1.25136	5.07037	22.3015	18.3074	5.23411	18.2896	2.89205	5.67199	3.28459	8.02956	0.733302	3.46843	10.2249	2.78338	2.49432	11.165	2.21505	9.00685	7.04615	38.5563	46.3679	12.5886	5.97963	11.1938	13.6568	30.6583	18.6542	10.5468	22.516	21.5746	2.52844	3.21052	5.10406	16.8736	10.1296	3.64826	16.7396	16.6189	5.36967	15.9296	0.32295	10.9383	17.9028	19.2124	31.6888	12.5867	42.479	37.4552	8.01652	12.4754	7.65115	30.7949	1.88032
ENSG00000129480	5.89047	5.28619	11.8873	9.95935	0.15642	1.44868	0	0	2.01312	3.42929	0	0	3.28459	1.23532	0	1.04053	0.92954	1.54632	1.58729	2.79125	0.553763	3.46417	7.04615	2.96587	0	6.86653	2.65761	0.86106	6.20764	0	12.4361	0.753345	12.2815	14.383	0.842812	0.80263	3.06244	2.10921	8.44133	1.56354	3.93873	11.8706	0	7.9648	0.32295	2.73457	0	2.40155	5.28147	1.67823	0	1.97133	2.40496	4.15847	1.27519	17.5971	0.626772
ENSG00000129484	17.6714	1.76206	37.6431	13.2791	0.7821	1.44868	9.55777	7.70838	2.01312	16.0034	0.964017	4.96299	3.69517	8.64722	0.488868	2.77474	7.43632	3.09264	1.13378	4.65208	1.10753	12.471	10.5692	5.93175	0	11.4442	9.30165	8.6106	13.6568	19.7089	8.29075	3.76673	22.516	21.5746	2.80937	4.01315	3.57284	10.546	21.9475	3.12708	7.87745	11.8706	6.13677	19.1155	1.83005	9.11524	11.9352	9.60618	23.7666	5.87379	74.3382	19.7133	4.80991	14.5546	20.4031	35.1941	3.76063
ENSG00000129493	15.7079	8.81031	5.94365	6.63957	0.31284	3.62169	9.55777	4.81774	2.81837	17.1465	2.89205	8.50799	6.56918	7.4119	0	4.16212	14.8726	3.09264	3.85485	9.30415	2.21505	9.69968	15.2667	8.89762	9.27357	11.4442	5.97963	3.44424	11.1738	13.1393	14.5088	3.76673	28.6568	28.7661	1.96656	3.61183	6.12487	6.32762	23.6357	4.16944	4.92341	35.6119	2.30129	20.7085	0.753551	2.73457	17.9028	7.20464	15.8444	2.51734	106.197	39.4266	9.61983	22.8716	20.4031	48.392	1.88032
ENSG00000129514	290.597	114.534	210.009	405.014	11.4187	109.375	547.979	163.803	41.4702	187.468	41.9348	75.1539	61.9967	82.1486	49.1312	68.6749	128.276	28.4523	25.3967	145.145	67.559	76.2118	219.605	696.98	389.49	238.04	101.654	182.545	183.746	420.457	169.96	153.682	302.943	338.002	21.3512	58.1906	75.5401	163.463	288.694	55.2451	118.162	448.71	91.2844	243.723	10.5497	133.082	277.493	162.104	631.136	117.476	1582.34	473.119	145.901	251.587	323.899	809.465	12.8488
ENSG00000129515	119.773	26.4309	87.1735	46.477	2.97198	20.2815	47.7888	19.2709	14.4945	51.4394	9.15816	17.016	23.8133	20.3827	4.15538	15.2611	24.168	13.2984	9.97726	28.8429	8.8602	26.3277	68.1128	0	0	60.6543	27.2405	24.9707	54.6272	67.8863	76.6894	15.0669	98.2518	74.3124	8.14719	18.8618	25.0099	34.8019	81.0368	13.0295	33.4792	90.2167	9.20515	82.834	2.153	29.1688	7.45948	30.0193	60.737	17.6214	233.634	41.3979	30.4628	56.1393	47.1821	101.183	10.0283
ENSG00000129518	66.7587	22.9068	85.1922	43.1572	2.03346	16.6598	54.1607	11.5626	6.03935	30.8636	5.3021	12.762	13.1384	11.1179	0	9.71161	21.3794	10.515	7.93646	23.2604	3.32258	20.0922	35.2308	2.96587	0	49.2101	30.5626	9.47166	40.9704	50.3672	45.5991	9.04014	59.3605	79.1067	3.65219	7.62498	15.8226	26.3651	48.9597	6.25416	35.4485	45.1084	8.43805	31.8592	2.69125	29.1688	14.919	37.224	42.2518	17.6214	74.3382	25.6273	21.6446	24.9508	42.0813	43.9927	5.01417
ENSG00000129534	25.5254	8.81031	73.305	13.2791	1.5642	13.7624	28.6733	13.4897	8.85772	32.0067	0.482009	4.96299	5.74804	7.4119	0	7.28371	13.0136	4.3297	2.94783	11.165	2.21505	22.8635	36.4051	0	0	13.7331	13.2881	7.74954	13.6568	10.9494	43.5264	3.76673	40.9383	67.1209	1.68562	4.41446	10.2081	17.9283	40.5184	2.08472	10.8315	18.993	4.60257	20.7085	0.10765	18.2305	14.919	16.8108	18.4852	9.23024	10.6197	23.6559	13.6281	24.9508	15.3023	48.392	3.13386
ENSG00000129559	1.96349	0	3.96243	9.95935	0.31284	2.17302	3.18592	1.92709	0.805247	1.1431	0.964017	0	0	0.617658	0.244434	0.346843	1.85908	0.618529	0.226756	1.86083	0	0	1.17436	0	0	0	1.32881	0.86106	1.24153	2.18988	2.07269	0	8.18765	7.19152	0	0.80263	1.02081	5.27302	8.44133	0	0.984682	14.2447	2.30129	0	0.2153	4.55762	0	3.60232	5.28147	1.67823	0	0	2.40496	2.07923	1.27519	30.7949	0
ENSG00000129562	19.6349	7.04825	17.8309	26.5583	2.18988	6.51905	28.6733	7.70838	3.22099	14.8603	0.964017	4.25399	7.80091	4.32361	0	2.08106	7.43632	2.78338	2.94783	4.65208	0	7.62118	12.9179	2.96587	9.27357	10.2998	9.30165	5.16636	12.4153	39.4178	14.5088	6.02676	22.516	19.1774	4.495	5.21709	7.65609	13.7098	16.8827	6.77534	10.8315	30.8636	4.60257	15.9296	2.26065	12.7613	2.98379	12.0077	18.4852	5.03468	0	11.828	8.81818	33.2677	10.2015	30.7949	3.44725
ENSG00000129566	21.5984	14.0965	21.7934	99.5935	2.03346	15.2111	79.648	25.0522	5.23411	19.4326	16.8703	9.21699	7.80091	17.2944	0.488868	5.89633	24.168	3.40191	2.49432	20.4691	3.87634	11.0854	9.39487	77.1127	92.7357	14.8775	4.65082	10.3327	22.3475	41.6077	12.4361	15.0669	20.4691	26.3689	5.33781	5.61841	1.53122	17.9283	16.8827	4.16944	14.7702	30.8636	3.06838	22.3015	0.968851	5.46914	43.265	20.4131	73.9406	13.4258	254.874	55.1972	12.0248	54.0601	45.9069	131.978	0.940158
ENSG00000129595	86.3936	12.3344	55.474	26.5583	1.40778	16.6598	79.648	23.1251	11.6761	41.1515	10.6042	9.21699	12.7278	15.4415	0.977736	15.2611	20.4499	8.04087	6.80268	33.4949	4.4301	15.9352	37.5795	8.89762	0	36.6215	17.2745	30.1371	34.7628	105.114	82.9075	10.5468	47.079	83.9011	6.18062	8.42761	19.3954	26.3651	35.4536	7.29652	27.5711	61.7272	13.8077	27.0803	1.18415	21.8766	16.4109	56.4363	58.0962	26.8516	307.972	47.3119	40.0826	62.377	49.7325	83.5861	7.52126
ENSG00000129596	19.6349	0	17.8309	3.31978	0.46926	3.62169	6.37184	0.963547	0.402624	3.42929	0	3.545	1.6423	3.70595	0	2.77474	3.71816	0.927793	0.907024	6.51291	0	2.0785	7.04615	5.93175	0	5.72211	5.31523	3.44424	4.96611	8.75952	2.07269	3.01338	10.2346	4.79435	2.80937	6.42104	1.53122	7.38222	13.5061	5.2118	0.984682	14.2447	1.53419	3.18592	1.83005	1.82305	4.47569	8.40541	36.9703	5.03468	42.479	13.7993	0.801652	10.3962	2.55038	13.1978	3.13386
ENSG00000129625	23.5619	14.0965	17.8309	19.9187	0.7821	5.79471	35.0451	5.78128	2.01312	13.7172	2.89205	4.96299	1.6423	9.26488	0.733302	3.12159	4.6477	2.16485	2.0408	4.65208	1.66129	6.92835	12.9179	5.93175	18.5471	16.0219	11.2949	4.3053	13.6568	19.7089	22.7996	8.2868	14.3284	28.7661	2.52844	4.41446	6.63528	15.819	15.1944	3.64826	8.86214	23.7412	10.7393	14.3366	0.753551	7.29219	8.95138	12.0077	42.2518	3.35645	21.2395	19.7133	7.21487	24.9508	8.92634	57.1905	2.82047
ENSG00000129636	5.89047	1.76206	27.737	6.63957	1.09494	1.44868	3.18592	3.85419	3.22099	10.2879	2.89205	2.127	1.6423	1.85298	0	2.4279	3.71816	2.16485	1.81405	2.79125	0.553763	5.54268	10.5692	2.96587	0	9.15537	6.64403	3.44424	11.1738	10.9494	14.5088	4.52007	16.3753	14.383	1.68562	0.80263	9.18731	4.21841	13.5061	2.6059	5.90809	2.37412	7.67096	15.9296	0.645901	12.7613	1.4919	9.60618	10.5629	1.67823	0	13.7993	2.40496	8.31693	3.82557	21.9963	3.44725
ENSG00000129646	11.7809	10.5724	1.98122	13.2791	0.7821	0.724339	9.55777	9.63547	2.41574	4.57239	0.964017	1.418	1.6423	1.85298	7.57746	2.77474	2.78862	0.927793	1.13378	2.79125	1.66129	2.77134	5.87179	8.89762	9.27357	4.57769	1.32881	2.58318	7.44917	17.519	4.14538	5.27342	8.18765	7.19152	4.21406	2.00657	1.02081	3.16381	1.68827	4.16944	5.90809	18.993	3.06838	3.18592	0.968851	1.82305	25.3622	4.80309	21.1259	7.55201	31.8592	11.828	5.61157	20.7923	0	26.3956	6.89449
ENSG00000129657	58.9047	45.8136	63.3989	116.192	6.10038	33.3196	92.3917	27.9429	7.64985	42.2946	7.23013	21.27	14.7807	27.177	1.22217	14.9143	27.8862	10.8243	5.6689	36.2862	16.6129	26.3277	25.8359	71.181	111.283	22.8884	23.2541	26.6929	58.3518	91.9749	39.3811	59.5143	96.2049	91.0926	18.2609	29.6973	15.8226	45.3479	37.1419	21.3684	40.3719	104.461	20.7116	49.3818	4.7366	36.4609	96.9733	49.2317	134.678	21.8169	339.832	122.222	36.0744	101.882	48.4573	145.176	41.0536
ENSG00000129682	25.5254	3.52412	21.7934	49.7968	1.40778	8.69206	41.417	14.4532	4.83148	16.0034	5.3021	9.21699	4.51631	6.17658	0	2.08106	8.36586	2.78338	2.0408	7.44332	1.66129	12.471	15.2667	29.6587	18.5471	11.4442	11.2949	17.2212	17.3814	26.2786	22.7996	14.3136	20.4691	23.9717	1.12375	2.40789	8.1665	13.7098	25.324	1.04236	16.7396	21.3671	9.97224	11.1507	0.10765	16.4074	16.4109	12.0077	50.174	13.4258	212.395	29.5699	12.0248	22.8716	7.65115	43.9927	0.313386
ENSG00000129691	51.0508	31.7171	69.3425	122.832	2.3463	25.3519	86.0199	26.0158	11.6761	50.2963	8.67616	17.016	18.4758	24.0887	1.71104	15.9548	25.0976	9.89646	6.12241	28.8429	8.8602	32.5632	56.3692	23.727	120.556	58.3655	39.1998	28.415	39.7289	63.5065	70.4714	32.3938	77.7827	129.447	4.77594	14.046	19.3954	32.6927	75.972	14.0719	50.2188	66.4755	11.5064	44.6029	1.7224	18.2305	83.5462	40.8263	58.0962	17.6214	233.634	53.2259	30.4628	87.3278	53.558	96.7839	12.5354
ENSG00000129696	13.7444	7.04825	11.8873	16.5989	0.31284	3.62169	9.55777	6.74483	2.81837	5.71548	1.92803	2.127	4.10574	4.32361	0	3.12159	5.57724	3.09264	0.680268	5.58249	1.66129	3.46417	7.04615	0	18.5471	8.01095	5.97963	6.02742	4.96611	8.75952	8.29075	2.26004	16.3753	16.7802	0.842812	0.80263	2.55203	6.32762	13.5061	1.04236	5.90809	4.74825	7.67096	4.77888	1.0765	4.55762	10.4433	4.80309	7.92221	10.9085	42.479	19.7133	3.20661	10.3962	20.4031	48.392	1.25354
ENSG00000129757	3.92698	1.76206	1.98122	53.1165	1.5642	4.34603	44.6029	14.4532	0.805247	5.71548	0.964017	1.418	0.821148	2.47063	1.71104	3.12159	10.2249	0.309264	0.680268	5.58249	2.21505	1.38567	1.17436	29.6587	27.8207	0	1.32881	8.6106	12.4153	10.9494	8.29075	1.50669	4.09383	4.79435	1.40469	1.60526	1.02081	6.32762	3.37653	3.12708	2.95405	14.2447	4.60257	6.37184	0.10765	10.0268	11.9352	3.60232	15.8444	4.19556	159.296	3.94266	3.20661	4.15847	7.65115	30.7949	0
ENSG00000129824	1180.06	347.126	939.096	700.474	30.8147	214.404	790.109	320.861	135.684	398.941	125.804	316.923	135.489	221.122	23.7101	143.94	211.005	137.623	84.58	237.256	46.5161	322.168	508.497	169.055	278.207	573.355	390.669	283.289	541.306	974.496	1108.89	270.451	1064.39	1059.55	117.994	109.96	236.828	505.155	861.016	226.713	483.479	992.384	356.7	788.516	41.3376	381.928	199.914	509.128	752.61	414.522	3663.81	987.636	408.041	763.079	618.468	1548.54	47.948
ENSG00000129925	29.4524	14.0965	21.7934	106.233	2.50272	15.9354	130.623	26.0158	4.83148	20.5757	13.0142	14.889	9.03263	13.5885	2.68877	5.20265	19.5203	4.63897	3.17458	15.8171	6.09139	6.23551	12.9179	94.9079	64.915	11.4442	9.30165	16.3601	24.8306	61.3166	18.6542	37.6673	32.7506	38.3548	3.93312	6.01972	3.06244	36.9111	11.8179	8.33888	12.8009	33.2377	19.9445	36.6381	3.12185	29.1688	44.7569	20.4131	63.3777	11.7476	116.817	67.0252	12.0248	62.377	19.1279	92.3846	8.77481
ENSG00000129932	3.92698	0	0	13.2791	0.15642	2.17302	25.4874	4.81774	1.61049	1.1431	2.89205	0.708999	1.23172	0.617658	0	0.346843	0	0.618529	0	1.86083	1.10753	0	1.17436	26.6929	46.3679	0	1.32881	4.3053	3.72458	4.37976	0	0	0	2.39717	0.561875	0.401315	0	4.21841	1.68827	0	2.95405	2.37412	1.53419	1.59296	0.32295	2.73457	10.4433	1.20077	10.5629	2.51734	74.3382	1.97133	2.40496	2.07923	0	17.5971	0.313386
ENSG00000129933	9.81745	7.04825	1.98122	9.95935	0.7821	4.34603	12.7437	0	0.805247	10.2879	0	1.418	2.05287	4.94127	0	1.38737	2.78862	0.927793	0.907024	7.44332	1.66129	1.38567	7.04615	14.8294	27.8207	2.28884	1.32881	4.3053	6.20764	6.56964	8.29075	8.2868	4.09383	7.19152	1.12375	4.41446	2.55203	6.32762	8.44133	4.69062	5.90809	18.993	0.767096	1.59296	0.53825	3.64609	16.4109	3.60232	26.4074	2.51734	84.9579	21.6846	4.80991	14.5546	5.10077	39.5934	3.76063
ENSG00000129946	33.3793	17.6206	3.96243	96.2737	1.87704	7.24339	108.321	14.4532	5.63673	18.2896	7.71214	15.598	4.51631	6.17658	3.17764	2.4279	9.2954	4.02044	3.85485	5.58249	7.19891	7.62118	9.39487	127.533	111.283	5.72211	6.64403	23.2486	17.3814	52.5571	8.29075	19.587	10.2346	11.9859	4.21406	2.8092	3.57284	34.8019	20.2592	8.86006	15.7549	59.3531	12.2735	31.8592	1.39945	10.0268	40.2812	22.8147	73.9406	10.9085	382.311	49.2832	9.61983	31.1885	6.37596	57.1905	2.50709
ENSG00000129968	35.3428	12.3344	19.8122	119.512	1.5642	15.2111	79.648	34.6877	8.4551	27.4343	8.67616	16.307	9.4432	8.64722	6.35528	6.93686	17.6613	3.71117	2.26756	21.3995	3.87634	6.92835	22.3128	86.0103	37.0943	10.2998	9.30165	25.8318	34.7628	52.5571	24.8723	19.587	20.4691	19.1774	5.05687	6.42104	5.10406	27.4197	16.8827	12.5083	9.84682	52.2307	18.4103	31.8592	1.9377	22.7881	29.8379	26.417	81.8629	13.4258	223.015	63.0825	20.0413	37.4262	26.779	114.381	4.70079
ENSG00000129993	0	0	1.98122	23.2385	0.15642	5.79471	12.7437	4.81774	1.20787	1.1431	0.964017	2.127	0	1.23532	0.244434	1.04053	1.85908	1.23706	0	0.930415	1.10753	0.692835	0	14.8294	9.27357	0	0	6.88848	6.20764	4.37976	0	3.76673	0	2.39717	0.561875	1.20394	1.02081	6.32762	1.68827	2.08472	0.984682	2.37412	0	1.59296	0.10765	0.911524	11.9352	1.20077	26.4074	3.35645	31.8592	13.7993	2.40496	4.15847	1.27519	17.5971	0.313386
ENSG00000130005	27.4889	22.9068	7.92486	53.1165	1.09494	9.4164	54.1607	21.198	6.03935	30.8636	7.71214	9.92599	5.33746	7.4119	5.37755	9.01792	16.7317	2.47411	2.49432	11.165	3.32258	6.23551	12.9179	47.454	55.6414	9.15537	0.664403	20.6654	19.8645	61.3166	8.29075	16.5736	24.563	4.79435	4.21406	4.81578	5.61447	30.5835	11.8179	13.0295	18.709	28.4895	13.0406	25.4874	2.04535	15.4959	34.3136	18.0116	63.3777	10.0694	116.817	39.4266	12.0248	35.347	10.2015	83.5861	5.01417
ENSG00000130021	9.81745	1.76206	13.8685	23.2385	0.31284	1.44868	6.37184	2.89064	1.20787	6.85858	0.964017	2.836	2.46344	3.70595	0.977736	2.08106	1.85908	1.23706	0.680268	2.79125	0	4.84984	2.34872	2.96587	9.27357	1.14442	3.98642	3.44424	8.6907	13.1393	4.14538	3.01338	14.3284	4.79435	1.12375	0.80263	3.57284	11.6006	6.75306	2.08472	3.93873	4.74825	1.53419	4.77888	0	8.20371	7.45948	3.60232	18.4852	3.35645	0	11.828	3.20661	6.2377	8.92634	13.1978	0.940158
ENSG00000130023	33.3793	5.28619	7.92486	13.2791	1.40778	3.62169	22.3015	7.70838	6.44198	14.8603	2.41004	4.25399	6.97976	6.17658	0	4.16212	9.2954	3.40191	4.08161	4.65208	1.10753	9.69968	25.8359	2.96587	0	13.7331	10.6305	3.44424	21.106	17.519	22.7996	3.76673	22.516	28.7661	1.40469	8.0263	6.12487	5.27302	25.324	5.2118	24.617	26.1154	13.8077	15.9296	1.18415	12.7613	2.98379	13.2085	10.5629	4.19556	53.0987	11.828	10.4215	18.7131	8.92634	43.9927	8.46142
ENSG00000130024	123.7	49.3377	108.967	99.5935	3.59766	26.0762	47.7888	34.6877	12.0787	60.5841	7.23013	22.688	22.171	22.8534	0	20.8106	32.5339	12.9891	10.8843	29.7733	5.53763	36.0274	69.2872	56.3516	74.1886	68.6653	29.8982	29.276	40.9704	89.7851	91.1983	31.6405	114.627	131.845	6.7425	15.6513	18.3746	30.5835	104.673	9.38124	55.1422	68.8496	18.4103	57.3466	2.153	32.8148	44.7569	45.6294	66.0184	28.5298	148.676	90.6811	39.281	68.6147	62.4844	149.575	20.3701
ENSG00000130038	23.5619	24.6689	31.6994	126.152	2.03346	36.2169	121.065	41.4325	18.9233	48.0101	14.9423	22.688	17.6547	25.9417	12.7106	10.7521	20.4499	6.49455	2.72107	17.6779	7.19891	22.1707	28.1846	97.8738	176.198	30.8994	9.96605	43.053	22.3475	87.5952	53.8899	29.3805	49.1259	83.9011	7.30437	8.42761	10.2081	34.8019	40.5184	6.25416	38.4026	49.8566	7.67096	36.6381	1.0765	30.9918	70.1192	36.0232	110.911	31.8863	584.086	88.7098	33.6694	51.9808	49.7325	118.78	3.76063
ENSG00000130066	553.704	146.251	465.586	272.222	22.0552	128.208	334.522	105.99	97.4349	221.761	79.0494	120.53	96.8955	147.62	8.06632	65.5533	138.501	105.768	70.9746	180.501	45.9623	104.618	475.615	148.294	231.839	288.394	117.599	136.909	407.221	427.027	623.879	161.969	554.714	752.713	107.599	71.8353	160.268	172.955	292.07	74.5287	195.952	325.255	121.201	418.949	11.7339	323.591	113.384	296.591	219.181	103.211	1030.11	417.922	149.107	592.581	394.034	677.487	62.0504
ENSG00000130119	33.3793	1.76206	27.737	23.2385	0.93852	10.8651	63.7184	12.5261	4.02624	25.1481	8.19415	5.67199	9.85378	16.0591	4.15538	7.28371	7.43632	2.78338	2.94783	13.9562	1.66129	10.3925	14.0923	38.5563	37.0943	20.5996	7.97284	14.638	6.20764	32.8482	24.8723	11.3002	24.563	31.1633	1.68562	3.61183	6.12487	15.819	27.0123	8.86006	13.7855	37.986	13.0406	19.1155	0	11.8498	41.7731	10.807	81.8629	10.0694	138.057	68.9965	17.6364	35.347	31.8798	87.9854	1.88032
ENSG00000130147	49.0873	38.7654	35.6619	129.472	4.84902	31.1466	130.623	42.3961	15.2997	65.1565	16.3883	16.307	19.297	27.177	0.977736	11.099	41.8293	8.35014	4.53512	39.0774	13.2903	27.0205	44.6256	154.225	92.7357	34.3326	9.30165	32.7203	48.4196	81.0255	26.9449	38.4206	53.2197	50.3407	8.99	12.8421	14.2914	61.167	30.3888	10.4236	16.7396	104.461	19.9445	55.7536	3.4448	30.0803	96.9733	57.6371	192.774	35.2427	637.184	84.7671	28.0578	99.8032	51.0077	299.15	2.50709
ENSG00000130150	33.3793	10.5724	23.7746	16.5989	0.62568	5.79471	0	2.89064	2.01312	9.14478	0.964017	2.127	4.10574	2.47063	0	4.50896	3.71816	2.16485	3.6281	5.58249	0.553763	4.84984	16.441	0	0	14.8775	6.64403	9.47166	14.8983	19.7089	14.5088	0.753345	38.8914	19.1774	0.561875	2.40789	6.12487	9.49143	13.5061	3.12708	10.8315	4.74825	3.83548	9.55777	0.4306	7.29219	0	2.40155	15.8444	1.67823	0	1.97133	8.01652	22.8716	15.3023	17.5971	2.1937
ENSG00000130158	11.7809	3.52412	11.8873	16.5989	0.46926	2.17302	35.0451	2.89064	1.20787	2.28619	5.3021	4.96299	2.05287	1.85298	0.244434	2.08106	3.71816	0.618529	0.226756	6.51291	2.76881	2.77134	3.52308	32.6246	129.83	2.28884	0.664403	5.16636	4.96611	13.1393	4.14538	3.01338	2.04691	4.79435	0	1.60526	0.510406	3.16381	8.44133	2.08472	2.95405	16.6189	2.30129	0	0.10765	2.73457	16.4109	1.20077	23.7666	4.19556	63.7184	15.7706	4.00826	10.3962	3.82557	35.1941	1.56693
ENSG00000130159	45.1603	12.3344	13.8685	82.9946	1.09494	10.1407	114.693	21.198	6.03935	22.8619	2.89205	8.50799	7.39033	12.3532	5.37755	5.20265	23.2385	4.3297	4.98863	17.6779	5.53763	13.1639	12.9179	65.2492	166.924	16.0219	5.97963	22.3876	29.7967	41.6077	16.5815	24.1071	28.6568	19.1774	3.93312	6.82235	9.18731	27.4197	32.0771	10.4236	9.84682	35.6119	16.109	22.3015	1.0765	20.965	20.8866	18.0116	84.5036	17.6214	276.113	92.6525	17.6364	29.1093	12.7519	74.7876	4.3874
ENSG00000130164	27.4889	14.0965	11.8873	43.1572	1.09494	10.1407	41.417	21.198	4.83148	24.005	2.41004	7.79899	6.15861	6.17658	8.06632	5.89633	13.9431	2.16485	3.6281	9.30415	7.19891	12.471	17.6154	56.3516	92.7357	11.4442	10.6305	15.4991	23.589	54.747	24.8723	8.2868	34.7975	14.383	1.96656	4.41446	3.57284	24.2559	18.5709	8.33888	18.709	54.6049	6.90386	25.4874	0.968851	12.7613	20.8866	19.2124	42.2518	9.23024	74.3382	35.4839	18.438	27.03	10.2015	52.7912	0.626772
ENSG00000130165	31.4158	15.8586	19.8122	162.669	1.5642	10.8651	178.412	17.3438	4.83148	29.7205	7.23013	16.307	6.56918	9.26488	2.93321	5.54949	13.9431	3.09264	3.40134	13.9562	8.30644	20.0922	19.9641	56.3516	83.4622	21.744	9.96605	19.8044	33.5213	48.1774	33.163	17.3269	30.7037	31.1633	6.18062	7.22367	8.1665	26.3651	23.6357	7.29652	17.7243	45.1084	14.5748	39.824	3.0142	24.6111	50.7245	21.6139	79.2221	14.2649	223.015	39.4266	13.6281	56.1393	14.0271	52.7912	5.95433
ENSG00000130167	0	3.52412	0	16.5989	0.7821	2.89735	0	0	0	0	0	0	4.10574	5.55893	0	0	0	0.618529	0.907024	0	0.553763	0	1.17436	8.89762	0	0	0	4.3053	2.48306	0	6.21806	0	4.09383	4.79435	1.40469	5.21709	0	1.0546	0	1.56354	1.96936	2.37412	3.83548	0	3.55245	2.73457	2.98379	4.80309	0	0.839113	0	1.97133	3.20661	12.4754	0	0	21.6236
ENSG00000130175	402.516	176.206	150.572	929.54	11.5751	67.3635	1067.28	197.527	38.2492	200.042	47.7189	133.292	45.5737	93.2664	55.9754	38.8464	96.6721	19.4837	23.8094	97.6936	80.8494	57.5053	147.969	895.694	2151.47	151.064	91.0233	263.484	194.92	547.47	257.013	327.705	393.007	273.278	42.4216	44.9473	68.9048	210.921	207.657	98.503	201.86	386.982	164.158	205.492	10.8727	157.694	513.213	199.328	802.784	232.434	3557.61	622.94	194	210.003	202.755	567.506	23.8173
ENSG00000130177	147.262	47.5757	65.3801	89.6342	4.37976	23.1788	86.0199	25.0522	15.2997	53.7256	11.5682	11.344	20.9393	26.5593	0.733302	21.1574	33.4634	19.4837	11.5646	32.5645	3.87634	45.0342	70.4615	35.5905	18.5471	75.5318	29.2338	30.9982	75.7332	78.8357	70.4714	13.5602	114.627	105.476	7.58531	16.0526	27.5619	40.0749	96.2312	17.1989	59.0809	106.836	30.6838	63.7184	3.76775	41.9301	16.4109	63.641	89.7851	34.4036	414.17	80.8245	45.6942	103.962	62.4844	184.769	8.77481
ENSG00000130202	1.96349	5.28619	1.98122	16.5989	0	0.724339	38.2311	1.92709	2.01312	3.42929	0.482009	0.708999	0.821148	2.47063	0	0.693686	2.78862	0.618529	0.680268	2.79125	0.553763	1.38567	2.34872	20.7611	9.27357	3.43326	0	4.3053	2.48306	6.56964	6.21806	3.01338	8.18765	2.39717	1.12375	0.80263	1.53122	2.10921	11.8179	2.6059	1.96936	7.12237	2.30129	1.59296	0.32295	3.64609	16.4109	6.00386	26.4074	5.87379	31.8592	15.7706	3.20661	10.3962	1.27519	4.39927	0.313386
ENSG00000130203	0	3.52412	0	0	0.7821	0.724339	0	0	0.402624	0	1.44603	0	0.821148	1.85298	5.13311	0	0	1.54632	0.453512	1.86083	7.19891	0	0	14.8294	18.5471	1.14442	0	2.58318	0	2.18988	2.07269	3.76673	0	0	9.27094	2.40789	1.53122	1.0546	0	0	0.984682	4.74825	0.767096	0	1.2918	0.911524	4.47569	0	2.64074	1.67823	10.6197	1.97133	0	49.9016	7.65115	0	5.95433
ENSG00000130204	13.7444	10.5724	11.8873	13.2791	0.31284	6.51905	25.4874	6.74483	3.62361	10.2879	1.44603	3.545	2.87402	3.70595	0.244434	3.46843	5.57724	1.85559	0.907024	13.9562	3.32258	2.0785	1.17436	17.7952	9.27357	9.15537	1.99321	4.3053	11.1738	19.7089	10.3634	7.53345	14.3284	7.19152	2.52844	4.01315	3.06244	10.546	5.0648	3.12708	5.90809	28.4895	2.30129	22.3015	0.32295	8.20371	25.3622	10.807	52.8147	5.03468	74.3382	21.6846	6.41322	14.5546	3.82557	70.3883	1.25354
ENSG00000130222	7.85396	5.28619	3.96243	19.9187	0.62568	5.79471	38.2311	8.67192	2.81837	6.85858	3.37406	4.25399	3.28459	4.32361	0	2.08106	6.50678	2.47411	1.13378	8.37374	4.4301	3.46417	8.22051	14.8294	27.8207	0	1.32881	6.88848	8.6907	19.7089	4.14538	10.5468	6.14074	4.79435	1.96656	1.20394	2.04162	3.16381	10.1296	2.6059	4.92341	7.12237	3.83548	14.3366	0.2153	3.64609	16.4109	9.60618	21.1259	10.0694	169.916	15.7706	7.21487	18.7131	11.4767	52.7912	0.626772
ENSG00000130224	41.2333	10.5724	25.7558	16.5989	0.31284	2.89735	6.37184	3.85419	2.41574	30.8636	1.44603	4.25399	2.87402	4.32361	0	3.81527	4.6477	0.927793	2.94783	2.79125	0.553763	11.0854	12.9179	2.96587	55.6414	19.4552	9.30165	4.3053	14.8983	24.0887	24.8723	1.50669	47.079	23.9717	1.12375	2.00657	4.59365	9.49143	27.0123	1.56354	4.92341	11.8706	3.06838	17.5226	0.10765	10.0268	1.4919	4.80309	13.2037	1.67823	0	9.85664	6.41322	12.4754	11.4767	35.1941	0.626772
ENSG00000130227	84.4301	21.1447	47.5492	59.7561	2.3463	17.3841	57.3466	33.7241	10.8708	57.1548	7.71214	7.79899	21.3498	26.5593	2.93321	20.8106	27.8862	8.96867	6.12241	30.7037	9.41397	22.8635	64.5897	35.5905	9.27357	43.488	23.2541	26.6929	52.1442	83.2154	53.8899	14.3136	90.0642	86.2983	6.46156	14.8486	15.8226	40.0749	55.7128	13.0295	38.4026	106.836	13.8077	46.1959	5.27485	19.142	47.7407	39.6255	66.0184	27.6907	212.395	76.8818	29.6611	85.2486	68.8603	158.374	13.789
ENSG00000130244	9.81745	3.52412	5.94365	36.5176	0.7821	7.24339	38.2311	10.599	4.02624	6.85858	1.92803	5.67199	1.23172	4.94127	0.488868	0.693686	6.50678	0.618529	0.226756	4.65208	1.10753	1.38567	4.69744	20.7611	74.1886	6.86653	3.32202	12.9159	17.3814	10.9494	6.21806	9.04014	12.2815	7.19152	1.12375	2.00657	1.53122	12.6552	6.75306	5.2118	7.87745	9.4965	7.67096	11.1507	0.645901	6.38066	17.9028	6.00386	26.4074	10.0694	169.916	21.6846	7.21487	31.1885	3.82557	26.3956	0.313386
ENSG00000130254	115.846	51.0998	132.741	265.583	5.4747	36.9413	286.733	44.3232	17.7154	85.7323	18.3163	41.1219	14.3701	32.1182	5.62198	17.689	22.3089	10.8243	12.4716	56.7553	20.4892	42.2629	54.0205	216.509	454.405	62.9432	49.1659	49.0804	39.7289	157.671	145.088	58.7609	124.862	215.746	11.7994	15.25	28.5827	71.713	77.6602	23.9743	56.1269	135.325	34.5193	82.834	3.6601	37.3725	89.5138	45.6294	221.822	62.9335	817.72	147.85	52.9091	83.1693	84.1626	149.575	8.77481
ENSG00000130255	801.104	377.081	925.227	1752.85	48.6466	281.043	1825.53	488.518	169.907	372.65	180.271	328.976	110.444	273.005	50.3534	89.4855	303.03	138.55	78.2308	416.826	135.672	243.878	354.656	708.844	1094.28	387.959	233.206	482.194	685.324	1024.86	719.223	559.736	593.605	786.273	133.726	175.776	199.058	597.96	540.245	277.789	466.739	1251.16	372.041	847.455	45.3207	469.435	375.958	609.993	2239.35	536.193	4619.59	1167.03	352.727	971.002	345.577	2327.21	77.7197
ENSG00000130294	25.5254	22.9068	13.8685	86.3144	1.25136	7.24339	108.321	17.3438	8.85772	11.431	4.33808	3.545	4.51631	8.64722	0.488868	3.12159	8.36586	2.47411	2.26756	13.0258	7.75268	4.84984	12.9179	74.1468	64.915	17.1663	5.97963	27.5539	26.0721	48.1774	8.29075	13.5602	10.2346	11.9859	1.12375	3.21052	2.55203	9.49143	8.44133	9.90242	15.7549	9.4965	9.20515	20.7085	0.4306	9.11524	41.7731	16.8108	66.0184	11.7476	138.057	23.6559	8.81818	37.4262	19.1279	30.7949	1.88032
ENSG00000130299	1.96349	1.76206	0	26.5583	0.15642	0	9.55777	3.85419	0.402624	1.1431	1.92803	2.127	0	0.617658	0	0.346843	4.6477	0.618529	0.226756	1.86083	0.553763	0.692835	1.17436	26.6929	37.0943	0	0.664403	4.3053	3.72458	0	0	3.01338	2.04691	7.19152	1.40469	0.401315	0	4.21841	3.37653	0	0.984682	7.12237	2.30129	3.18592	0	1.82305	7.45948	2.40155	18.4852	2.51734	106.197	3.94266	0.801652	2.07923	1.27519	8.79854	0.313386
ENSG00000130305	7.85396	5.28619	3.96243	19.9187	0.62568	5.07037	38.2311	1.92709	2.01312	9.14478	0.482009	2.127	1.23172	3.70595	0.733302	1.04053	5.57724	1.23706	0.680268	4.65208	1.10753	1.38567	4.69744	35.5905	18.5471	5.72211	1.99321	5.16636	4.96611	13.1393	6.21806	6.02676	10.2346	7.19152	2.2475	0.80263	1.53122	9.49143	3.37653	2.6059	2.95405	16.6189	3.06838	14.3366	0.645901	5.46914	13.4271	7.20464	34.3296	7.55201	127.437	17.742	6.41322	8.31693	5.10077	35.1941	1.56693
ENSG00000130311	19.6349	15.8586	15.8497	39.8374	0.7821	7.24339	54.1607	11.5626	2.81837	8.00168	1.44603	5.67199	4.10574	6.17658	3.42208	4.16212	6.50678	1.85559	1.81405	4.65208	1.10753	9.69968	17.6154	20.7611	37.0943	14.8775	6.64403	6.02742	13.6568	19.7089	18.6542	14.3136	14.3284	21.5746	0.280937	4.41446	8.6769	10.546	23.6357	6.25416	7.87745	33.2377	4.60257	9.55777	0	9.11524	31.3298	13.2085	31.6888	10.0694	127.437	27.5986	9.61983	22.8716	8.92634	48.392	2.50709
ENSG00000130312	15.7079	7.04825	1.98122	69.7155	1.25136	4.34603	41.417	12.5261	4.42886	11.431	5.3021	14.18	2.05287	6.17658	0.488868	1.73422	7.43632	3.71117	1.81405	13.9562	5.53763	5.54268	4.69744	35.5905	111.283	4.57769	6.64403	9.47166	21.106	13.1393	4.14538	6.02676	10.2346	9.5887	3.09031	3.21052	5.61447	10.546	5.0648	5.2118	10.8315	28.4895	17.6432	14.3366	1.39945	15.4959	19.3947	16.8108	60.737	8.39113	169.916	21.6846	4.00826	14.5546	5.10077	52.7912	2.1937
ENSG00000130313	37.3063	31.7171	11.8873	129.472	2.65914	26.0762	216.643	38.5419	12.0787	32.0067	13.9783	26.233	11.0855	21.618	3.17764	8.32423	26.9566	7.11308	6.34917	46.5208	17.7204	20.785	38.7538	115.669	129.83	33.1882	11.2949	50.8025	42.212	83.2154	29.0176	41.434	16.3753	35.9576	7.58531	10.4342	10.7185	48.5117	28.7005	15.1142	34.4639	59.3531	28.3825	49.3818	1.7224	21.8766	101.449	34.8224	118.833	35.2427	467.269	108.423	35.2727	87.3278	45.9069	241.96	5.32756
ENSG00000130332	29.4524	10.5724	19.8122	53.1165	0.7821	8.69206	60.5325	13.4897	4.83148	6.85858	9.15816	4.25399	5.74804	6.79424	0	3.46843	8.36586	1.85559	5.21539	8.37374	2.21505	6.92835	11.7436	23.727	46.3679	11.4442	10.6305	6.02742	19.8645	24.0887	12.4361	18.8336	20.4691	16.7802	3.37125	4.01315	7.14568	16.8736	25.324	8.33888	18.709	26.1154	13.8077	28.6733	0.32295	19.142	7.45948	13.2085	42.2518	10.0694	148.676	33.5126	8.81818	37.4262	7.65115	65.989	1.88032
ENSG00000130338	135.481	81.0549	43.5867	272.222	5.16186	57.2228	242.13	86.7192	25.7679	88.0185	26.5105	64.5189	26.6873	47.5597	26.6433	19.7701	54.8428	15.7725	14.2856	54.8945	33.7795	24.2492	52.8461	192.782	584.235	62.9432	28.5693	104.188	63.3179	135.773	113.998	70.8145	102.346	146.228	30.9031	18.4605	32.666	87.5321	92.8546	37.0038	83.6979	166.189	37.5877	89.2058	6.67431	80.2141	144.714	68.4441	237.666	76.3593	1433.66	185.305	51.3058	106.041	75.2363	299.15	26.6378
ENSG00000130340	151.189	44.0515	142.647	106.233	5.16186	34.0439	82.834	51.068	21.7417	73.1582	17.3523	26.942	22.171	44.4714	2.44434	31.2159	40.8997	12.9891	16.0997	56.7553	14.3978	45.7271	78.682	74.1468	64.915	89.2649	46.5082	63.7184	72.0086	168.621	153.379	44.4474	120.768	194.171	18.5419	22.8749	32.666	55.894	82.725	35.4402	67.943	116.332	17.6432	82.834	3.0142	48.3107	49.2326	84.0541	132.037	46.1512	233.634	128.136	47.2975	116.437	91.8138	193.568	11.9087
ENSG00000130347	5.89047	10.5724	7.92486	6.63957	0.31284	2.89735	0	0.963547	1.20787	4.57239	1.44603	2.127	1.6423	3.08829	0	0.693686	2.78862	0	0.680268	2.79125	0	0.692835	2.34872	2.96587	9.27357	0	1.99321	0.86106	2.48306	10.9494	0	1.50669	4.09383	2.39717	0.842812	1.20394	0	2.10921	3.37653	1.04236	1.96936	4.74825	2.30129	4.77888	0	3.64609	0	6.00386	2.64074	2.51734	0	5.91399	3.20661	8.31693	2.55038	4.39927	0.940158
ENSG00000130348	17.6714	17.6206	31.6994	23.2385	0.62568	2.89735	12.7437	5.78128	4.42886	18.2896	2.89205	7.08999	5.74804	7.4119	0	4.50896	9.2954	3.40191	3.6281	11.165	2.21505	11.7782	11.7436	5.93175	18.5471	19.4552	7.30844	6.88848	17.3814	30.6583	24.8723	3.01338	20.4691	28.7661	2.80937	5.21709	7.14568	6.32762	27.0123	4.16944	19.6936	21.3671	1.53419	20.7085	1.5071	8.20371	8.95138	10.807	18.4852	5.87379	53.0987	23.6559	14.4297	16.6339	12.7519	17.5971	1.88032
ENSG00000130349	37.3063	17.6206	31.6994	9.95935	0.46926	5.79471	6.37184	8.67192	3.22099	16.0034	2.89205	4.96299	4.10574	4.94127	0	4.16212	6.50678	4.94823	3.6281	8.37374	0.553763	13.1639	14.0923	0	0	17.1663	17.9389	10.3327	8.6907	10.9494	47.6718	5.27342	32.7506	76.7096	2.52844	2.00657	11.2289	8.43682	18.5709	2.08472	21.663	2.37412	0.767096	19.1155	0.645901	11.8498	7.45948	10.807	2.64074	11.7476	53.0987	23.6559	8.01652	10.3962	19.1279	35.1941	2.50709
ENSG00000130363	54.9777	8.81031	57.4552	39.8374	2.03346	20.2815	57.3466	25.0522	9.26034	35.436	6.26611	9.92599	12.7278	13.5885	0.733302	10.4053	16.7317	6.80382	3.85485	17.6779	7.19891	27.7134	25.8359	29.6587	64.915	24.0329	21.2609	15.4991	22.3475	61.3166	62.1806	24.8604	73.6889	86.2983	5.05687	6.01972	15.3122	27.4197	48.9597	9.90242	27.5711	66.4755	10.7393	41.417	0.968851	16.4074	31.3298	22.8147	68.6592	18.4605	244.254	47.3119	17.6364	29.1093	43.3565	145.176	6.89449
ENSG00000130377	78.5396	234.354	51.5116	265.583	12.2008	51.428	12.7437	6.74483	0	35.436	0	8.50799	31.2036	66.7071	7.08859	0	18.5908	6.80382	21.7686	19.5387	30.4569	0.692835	34.0564	130.498	166.924	0	0	25.8318	26.0721	0	60.1079	4.52007	38.8914	35.9576	39.6122	140.46	0	7.38222	35.4536	18.7625	67.943	47.4825	23.78	6.37184	39.7229	12.7613	98.4652	21.6139	0	47.8294	84.9579	39.4266	32.0661	490.699	0	131.978	314.953
ENSG00000130382	17.6714	28.193	13.8685	109.553	1.25136	6.51905	92.3917	24.0887	5.63673	22.8619	4.82009	8.50799	4.51631	14.8238	10.9995	4.50896	12.084	2.47411	1.58729	17.6779	4.98386	4.84984	12.9179	216.509	241.113	13.7331	7.97284	43.9141	17.3814	52.5571	12.4361	27.8738	18.4222	21.5746	4.77594	6.42104	3.57284	20.0375	10.1296	6.25416	9.84682	45.1084	8.43805	14.3366	0.968851	23.6996	86.53	12.0077	116.192	18.4605	233.634	65.0539	11.2231	20.7923	6.37596	57.1905	1.88032
ENSG00000130396	644.025	244.927	461.623	893.022	14.3906	157.181	898.43	232.215	59.1857	302.921	47.7189	129.747	79.6514	164.915	22.4879	87.4045	132.924	49.173	32.4261	98.624	53.1612	216.164	245.441	685.117	1010.82	281.528	195.335	193.738	289.276	621.926	455.991	184.57	530.151	582.513	39.6122	65.013	109.737	271.033	411.937	77.1346	270.787	453.458	92.8186	309.034	7.96611	201.447	405.796	253.363	470.051	140.971	2315.1	583.513	210.835	386.737	397.86	932.645	22.8772
ENSG00000130402	212.057	148.013	114.91	534.485	9.54162	57.2228	598.953	115.626	37.0414	154.318	47.2368	69.4819	54.6063	96.9724	25.6656	58.9633	102.249	15.7725	17.687	134.91	56.4838	70.6691	126.831	486.403	880.99	124.742	39.8642	200.627	126.636	416.077	62.1806	128.822	161.706	146.228	23.8797	40.5328	39.8117	162.409	162.074	31.792	85.6673	213.671	44.4916	164.075	4.62895	81.1256	416.239	121.278	409.314	98.1762	2166.43	402.151	120.248	261.983	317.523	783.07	15.0425
ENSG00000130413	9.81745	29.9551	3.96243	16.5989	1.09494	2.89735	0	0	0	5.71548	0	0	2.87402	4.32361	0	0	8.36586	1.54632	0.453512	2.79125	0	1.38567	8.22051	5.93175	9.27357	0	0.664403	2.58318	1.24153	0	6.21806	2.26004	4.09383	26.3689	1.40469	4.01315	0	0	8.44133	1.56354	15.7549	9.4965	0.767096	0	2.3683	1.82305	11.9352	1.20077	0	3.35645	0	1.97133	3.20661	27.03	0	13.1978	31.652
ENSG00000130414	117.809	82.8169	97.0795	152.71	3.1284	34.7683	168.854	26.9793	22.9495	67.4427	9.64017	33.323	19.297	29.0299	2.19991	18.3827	41.8293	12.9891	9.97726	29.7733	13.2903	31.1776	61.0667	77.1127	166.924	66.3764	25.2473	30.1371	85.6654	98.5446	74.6168	29.3805	104.393	81.5039	9.27094	13.2434	16.333	47.4571	77.6602	14.593	33.4792	85.4685	37.5877	95.5777	2.04535	38.284	50.7245	55.2356	81.8629	42.7948	265.493	118.28	48.9008	118.516	85.4378	197.967	15.3559
ENSG00000130449	13.7444	12.3344	23.7746	19.9187	1.25136	7.24339	22.3015	8.67192	5.63673	17.1465	2.41004	1.418	4.51631	6.17658	0.244434	2.77474	12.084	1.54632	3.17458	14.8866	2.76881	11.0854	18.7897	5.93175	0	11.4442	9.30165	6.88848	13.6568	28.4684	22.7996	5.27342	10.2346	21.5746	1.40469	4.81578	5.10406	7.38222	23.6357	4.69062	8.86214	30.8636	3.06838	9.55777	0.4306	3.64609	5.96759	14.4093	23.7666	6.7129	21.2395	17.742	8.01652	41.5847	15.3023	61.5898	9.40158
ENSG00000130479	9.81745	10.5724	5.94365	39.8374	0.46926	3.62169	35.0451	7.70838	2.41574	6.85858	1.44603	7.79899	0.821148	6.17658	3.66651	1.38737	6.50678	0.309264	1.36054	9.30415	10.5215	2.77134	2.34872	59.3175	64.915	1.14442	1.99321	5.16636	9.93223	13.1393	2.07269	6.02676	8.18765	2.39717	1.68562	2.8092	1.02081	10.546	3.37653	2.08472	3.93873	16.6189	4.60257	6.37184	1.7224	2.73457	38.7893	4.80309	29.0481	9.23024	191.155	17.742	4.80991	27.03	7.65115	21.9963	8.14803
ENSG00000130508	13.7444	14.0965	0	23.2385	0.46926	6.51905	28.6733	3.85419	4.02624	8.00168	1.92803	4.25399	0.821148	3.08829	0.733302	2.4279	0.92954	1.23706	0.453512	5.58249	0.553763	0.692835	5.87179	26.6929	27.8207	3.43326	3.32202	6.88848	4.96611	15.3292	8.29075	8.2868	4.09383	9.5887	1.68562	2.8092	0.510406	3.16381	3.37653	1.04236	4.92341	11.8706	6.13677	3.18592	0.4306	0.911524	25.3622	3.60232	26.4074	8.39113	31.8592	13.7993	6.41322	8.31693	7.65115	13.1978	1.25354
ENSG00000130511	3.92698	5.28619	0	33.1978	0.31284	5.07037	31.8592	11.5626	0.402624	1.1431	0.964017	3.545	0.410574	1.23532	3.17764	0	5.57724	0.618529	0.226756	0.930415	1.66129	2.0785	1.17436	23.727	74.1886	4.57769	0	4.3053	3.72458	6.56964	2.07269	9.79349	6.14074	4.79435	1.12375	1.20394	0	8.43682	3.37653	1.56354	1.96936	18.993	4.60257	9.55777	0.2153	0	10.4433	1.20077	13.2037	4.19556	42.479	13.7993	1.6033	10.3962	2.55038	30.7949	1.88032
ENSG00000130513	0	0	0	9.95935	0.31284	3.62169	9.55777	2.89064	0	6.85858	0.482009	2.836	0	2.47063	0	0.346843	4.6477	0.618529	0.453512	0.930415	1.10753	2.77134	1.17436	26.6929	9.27357	2.28884	1.32881	0.86106	2.48306	10.9494	0	0.753345	0	0	0	0.401315	1.02081	5.27302	5.0648	0.52118	0.984682	23.7412	0	7.9648	0.10765	0	7.45948	0	15.8444	4.19556	127.437	9.85664	2.40496	2.07923	0	26.3956	0
ENSG00000130517	7.85396	0	1.98122	13.2791	0.7821	5.79471	12.7437	4.81774	0.805247	17.1465	2.89205	4.96299	2.05287	5.55893	0	0.693686	1.85908	1.23706	1.81405	9.30415	1.66129	2.0785	2.34872	14.8294	55.6414	6.86653	3.32202	6.88848	8.6907	17.519	6.21806	5.27342	6.14074	14.383	0.842812	0.401315	3.06244	6.32762	18.5709	3.12708	3.93873	18.993	2.30129	6.37184	0.4306	4.55762	7.45948	9.60618	10.5629	6.7129	127.437	17.742	3.20661	4.15847	15.3023	21.9963	1.56693
ENSG00000130520	41.2333	29.9551	31.6994	96.2737	1.25136	8.69206	70.0903	22.1616	6.8446	18.2896	7.71214	14.18	6.15861	9.88253	1.4666	5.89633	13.0136	5.25749	4.30836	13.9562	7.19891	11.0854	19.9641	65.2492	111.283	18.3107	7.97284	18.0823	17.3814	74.4559	24.8723	15.0669	32.7506	28.7661	7.86625	7.62498	9.69772	25.3105	27.0123	9.38124	13.7855	61.7272	13.8077	28.6733	1.0765	27.3457	34.3136	18.0116	87.1443	20.9778	265.493	37.4552	9.61983	70.6939	16.5775	105.582	4.3874
ENSG00000130522	27.4889	35.2412	3.96243	222.426	1.40778	20.2815	184.783	28.9064	6.03935	33.1498	13.0142	18.434	6.15861	18.5298	8.79963	5.89633	14.8726	4.02044	4.76188	18.6083	7.75268	9.69968	22.3128	124.567	278.207	11.4442	1.99321	40.4698	40.9704	43.7976	14.5088	27.8738	16.3753	14.383	7.30437	8.82893	6.63528	16.8736	16.8827	9.90242	12.8009	78.3461	13.0406	33.4522	3.55245	26.4342	88.0219	38.4247	118.833	23.4952	467.269	98.5664	16.033	33.2677	19.1279	184.769	4.3874
ENSG00000130529	43.1968	12.3344	17.8309	86.3144	0.93852	18.1085	162.482	41.4325	4.83148	26.2912	14.9423	35.45	4.51631	44.4714	2.19991	6.24318	18.5908	7.73161	3.6281	25.1212	17.1666	6.23551	18.7897	118.635	630.603	10.2998	9.96605	26.6929	31.0382	72.266	16.5815	37.6673	55.2667	43.1491	5.89969	12.0394	12.2497	49.5663	69.2189	10.9448	14.7702	199.426	34.5193	93.9847	0.32295	24.6111	70.1192	28.8186	213.9	88.1068	1699.16	291.757	37.6777	45.7431	38.2557	237.56	2.50709
ENSG00000130544	9.81745	1.76206	7.92486	23.2385	0.46926	4.34603	12.7437	11.5626	3.62361	8.00168	0.964017	2.836	1.23172	4.32361	5.13311	2.4279	2.78862	2.47411	2.26756	7.44332	1.10753	11.0854	9.39487	26.6929	27.8207	12.5886	5.97963	5.16636	6.20764	26.2786	14.5088	1.50669	8.18765	26.3689	1.12375	1.60526	3.06244	5.27302	13.5061	2.08472	8.86214	16.6189	3.83548	11.1507	0.2153	11.8498	8.95138	10.807	10.5629	4.19556	191.155	15.7706	8.81818	6.2377	12.7519	8.79854	0.313386
ENSG00000130545	1.96349	0	5.94365	0	0.31284	2.89735	9.55777	0.963547	0.402624	4.57239	1.44603	2.836	0.410574	1.85298	0	0.346843	0	0	0.226756	0.930415	0	1.38567	1.17436	11.8635	37.0943	2.28884	0	2.58318	4.96611	4.37976	4.14538	2.26004	4.09383	7.19152	0.561875	0.80263	0.510406	4.21841	1.68827	0.52118	1.96936	7.12237	1.53419	1.59296	0	0.911524	1.4919	0	7.92221	4.19556	0	1.97133	4.80991	6.2377	2.55038	13.1978	0.313386
ENSG00000130558	5.89047	0	0	9.95935	0.31284	0	3.18592	1.92709	0.402624	1.1431	0.964017	0	0.410574	1.85298	0	0.346843	1.85908	0.618529	0.226756	0	0.553763	2.0785	2.34872	8.89762	18.5471	3.43326	2.65761	2.58318	3.72458	4.37976	4.14538	3.01338	6.14074	7.19152	0.842812	2.40789	0.510406	2.10921	0	0	1.96936	0	0	3.18592	0	4.55762	0	1.20077	0	1.67823	31.8592	5.91399	1.6033	4.15847	1.27519	0	0.313386
ENSG00000130559	51.0508	21.1447	51.5116	119.512	2.18988	21.0058	117.879	37.5783	6.8446	40.0084	6.74812	23.397	12.7278	16.0591	0.977736	10.4053	22.3089	8.04087	6.80268	21.3995	11.0753	18.7065	34.0564	86.0103	55.6414	34.3326	21.2609	41.3309	36.0043	56.9369	64.2533	25.6137	69.5951	83.9011	8.14719	11.6381	14.2914	34.8019	37.1419	15.1142	35.4485	78.3461	9.97224	39.824	2.69125	22.7881	83.5462	43.2278	113.552	34.4036	371.691	53.2259	31.2644	45.7431	21.6783	105.582	9.08819
ENSG00000130560	11.7809	37.0033	35.6619	82.9946	1.5642	10.8651	108.321	11.5626	5.63673	13.7172	4.33808	11.344	5.74804	11.7355	0	3.46843	12.084	4.63897	1.81405	11.165	9.41397	9.00685	5.87179	47.454	92.7357	11.4442	6.64403	16.3601	14.8983	41.6077	14.5088	15.0669	18.4222	40.752	5.33781	6.82235	7.14568	16.8736	23.6357	9.90242	11.8162	37.986	2.30129	19.1155	1.18415	17.3189	53.7083	15.61	76.5814	25.1734	276.113	35.4839	11.2231	37.4262	7.65115	79.1868	11.2819
ENSG00000130589	3.92698	3.52412	1.98122	46.477	0.46926	0.724339	50.9747	5.78128	2.01312	2.28619	1.44603	0.708999	0.410574	3.08829	0.244434	0.346843	6.50678	0	0.907024	11.165	2.76881	0.692835	2.34872	20.7611	18.5471	1.14442	0	7.74954	2.48306	2.18988	4.14538	1.50669	0	2.39717	0	1.60526	0.510406	7.38222	0	0.52118	2.95405	4.74825	0.767096	7.9648	0.32295	0.911524	19.3947	2.40155	15.8444	0.839113	53.0987	9.85664	4.00826	6.2377	0	39.5934	0.940158
ENSG00000130590	0	3.52412	5.94365	23.2385	0.31284	2.89735	6.37184	2.89064	1.20787	3.42929	1.92803	1.418	0.410574	1.23532	0.244434	0	0.92954	0.309264	0	7.44332	2.21505	0	2.34872	5.93175	18.5471	1.14442	0.664403	3.44424	4.96611	10.9494	2.07269	3.76673	0	0	1.12375	0	2.04162	2.10921	1.68827	1.04236	2.95405	2.37412	0	1.59296	0.2153	0	2.98379	1.20077	13.2037	5.03468	42.479	5.91399	0.801652	2.07923	0	21.9963	0
ENSG00000130638	259.181	63.4342	142.647	202.507	10.0109	64.4661	197.527	51.068	25.7679	157.747	19.7624	46.7939	42.6997	54.9716	5.13311	37.4591	51.1247	28.1431	22.9024	69.7811	14.9516	64.4336	139.749	35.5905	27.8207	112.153	53.8167	57.691	131.602	247.456	130.579	33.9005	196.504	227.732	21.0703	35.717	50.0198	90.6959	158.697	44.8215	97.4835	194.678	70.5728	138.588	7.42786	73.8334	68.6273	106.869	155.803	60.4161	647.804	157.706	104.215	205.844	144.097	299.15	25.3843
ENSG00000130640	54.9777	19.3827	43.5867	152.71	3.1284	28.9735	159.296	45.2867	14.4945	38.8653	13.4962	18.434	8.21148	22.8534	5.37755	6.93686	24.168	6.80382	4.30836	31.6341	12.7365	15.9352	27.0103	103.806	74.1886	33.1882	10.6305	36.1645	44.695	78.8357	33.163	26.3671	53.2197	45.5463	7.30437	15.6513	11.7393	36.9111	42.2067	10.9448	27.5711	68.8496	15.3419	43.0099	3.6601	19.142	43.265	32.4209	97.7073	21.8169	456.649	74.9105	28.0578	58.2185	36.9806	127.579	4.07402
ENSG00000130649	5.89047	1.76206	0	3.31978	0	1.44868	0	0.963547	0	4.57239	0	0.708999	0.821148	1.85298	0	0.346843	0.92954	0.618529	0	0.930415	0.553763	1.38567	1.17436	2.96587	18.5471	1.14442	1.99321	0	1.24153	4.37976	4.14538	0.753345	4.09383	7.19152	1.12375	0.401315	1.53122	1.0546	0	2.6059	2.95405	9.4965	1.53419	6.37184	0.4306	0	2.98379	3.60232	2.64074	3.35645	0	0	2.40496	4.15847	0	8.79854	0.940158
ENSG00000130653	1.96349	0	3.96243	19.9187	0.15642	2.17302	9.55777	0.963547	0	2.28619	1.92803	0	0.410574	1.85298	0.244434	0	0.92954	1.23706	0.453512	0	0.553763	1.38567	1.17436	14.8294	46.3679	1.14442	0	1.72212	3.72458	10.9494	2.07269	3.01338	8.18765	0	0.842812	0.80263	1.02081	7.38222	3.37653	2.08472	2.95405	2.37412	1.53419	4.77888	0.4306	1.82305	5.96759	3.60232	15.8444	2.51734	10.6197	3.94266	0	4.15847	1.27519	4.39927	0.313386
ENSG00000130669	25.5254	65.1963	17.8309	325.339	3.75408	22.4545	414.17	64.5577	20.9364	46.867	18.7983	37.577	8.21148	21.618	11.7328	10.7521	39.0407	6.18529	5.44214	53.9641	13.2903	15.9352	31.7077	249.133	361.669	25.1773	11.2949	104.188	62.0764	111.684	26.9449	66.2944	32.7506	55.135	8.70906	12.8421	6.63528	53.7848	21.9475	8.86006	29.5405	123.454	28.3825	54.1607	2.153	45.5762	184.995	49.2317	256.152	40.2774	743.382	151.792	36.0744	45.7431	20.4031	250.758	3.76063
ENSG00000130684	17.6714	0	23.7746	23.2385	1.09494	2.17302	31.8592	5.78128	2.81837	6.85858	2.41004	4.96299	3.28459	2.47063	0	2.77474	5.57724	2.47411	2.0408	12.0954	3.32258	6.92835	8.22051	20.7611	55.6414	10.2998	7.97284	4.3053	4.96611	15.3292	24.8723	6.02676	14.3284	16.7802	3.09031	2.8092	0.510406	8.43682	25.324	2.6059	5.90809	4.74825	1.53419	9.55777	0.4306	9.11524	4.47569	7.20464	10.5629	5.03468	84.9579	23.6559	4.00826	12.4754	7.65115	21.9963	0.313386
ENSG00000130695	5.89047	8.81031	0	13.2791	0.31284	0	3.18592	2.89064	1.20787	3.42929	0.482009	1.418	0.821148	1.23532	0.488868	1.73422	2.78862	0	0.453512	3.72166	1.66129	4.15701	3.52308	8.89762	18.5471	1.14442	1.32881	1.72212	2.48306	0	4.14538	1.50669	6.14074	11.9859	1.12375	2.40789	0.510406	0	6.75306	2.6059	3.93873	7.12237	0	3.18592	0.32295	2.73457	7.45948	4.80309	10.5629	0.839113	0	7.88532	1.6033	10.3962	2.55038	4.39927	6.5811
ENSG00000130699	13.7444	5.28619	15.8497	36.5176	0.93852	5.79471	35.0451	8.67192	1.20787	9.14478	2.41004	7.08999	2.87402	6.79424	2.93321	1.38737	3.71816	0.927793	1.58729	2.79125	4.4301	0.692835	10.5692	14.8294	55.6414	6.86653	5.97963	9.47166	9.93223	19.7089	12.4361	9.79349	26.6099	21.5746	1.68562	3.61183	5.10406	3.16381	11.8179	2.08472	8.86214	9.4965	7.67096	7.9648	0.10765	6.38066	20.8866	4.80309	23.7666	1.67823	53.0987	39.4266	6.41322	12.4754	12.7519	57.1905	3.44725
ENSG00000130701	1.96349	7.04825	1.98122	16.5989	0.15642	1.44868	22.3015	1.92709	0.805247	5.71548	0	1.418	1.6423	1.85298	2.19991	0.693686	1.85908	0.927793	0.680268	0	2.21505	0.692835	1.17436	17.7952	0	0	1.99321	6.88848	1.24153	4.37976	6.21806	0.753345	0	2.39717	0.561875	0.80263	1.02081	2.10921	1.68827	0	0	7.12237	1.53419	3.18592	0.10765	0.911524	5.96759	3.60232	10.5629	1.67823	0	19.7133	1.6033	2.07923	0	13.1978	0
ENSG00000130702	0	3.52412	1.98122	19.9187	0.15642	2.89735	9.55777	3.85419	0	5.71548	0.482009	0.708999	0.410574	0.617658	1.22217	0	2.78862	0.927793	0.226756	2.79125	0.553763	0	1.17436	23.727	37.0943	0	0	2.58318	2.48306	2.18988	2.07269	4.52007	2.04691	2.39717	0.842812	0.80263	0	3.16381	0	1.04236	2.95405	11.8706	0	4.77888	0.53825	2.73457	5.96759	2.40155	13.2037	5.03468	21.2395	1.97133	1.6033	4.15847	1.27519	4.39927	0.626772
ENSG00000130703	94.2475	42.2895	83.211	146.07	1.87704	21.0058	159.296	25.0522	10.8708	41.1515	6.74812	17.016	16.8335	24.7063	2.19991	12.1395	26.0271	8.96867	6.12241	31.6341	4.4301	24.2492	21.1385	109.737	111.283	37.7659	29.2338	50.8025	49.6611	98.5446	41.4538	36.1606	67.5481	103.078	7.86625	10.0329	17.3538	42.1841	60.7776	7.8177	36.4332	90.2167	9.97224	39.824	0.753551	43.7531	77.5786	33.6216	105.629	26.0125	530.987	108.423	29.6611	110.199	59.934	123.18	7.52126
ENSG00000130706	35.3428	37.0033	17.8309	199.187	2.50272	18.1085	235.758	24.0887	12.884	41.1515	9.15816	16.307	10.6749	29.6476	11.9773	7.63055	29.7453	6.80382	3.85485	27.9125	18.8279	16.628	25.8359	201.679	389.49	22.8884	14.6169	67.1627	55.8688	109.494	39.3811	48.9674	38.8914	23.9717	6.18062	13.2434	8.1665	34.8019	42.2067	11.466	26.5864	75.972	17.6432	58.9396	3.33715	27.3457	101.449	40.8263	155.803	33.5645	615.945	116.308	32.0661	66.5355	26.779	189.169	14.4158
ENSG00000130707	37.3063	10.5724	15.8497	136.111	4.53618	13.0381	124.251	18.3074	8.4551	11.431	23.1364	12.762	13.5489	16.0591	8.55519	11.4458	14.8726	13.2984	13.8321	32.5645	22.7043	15.9352	39.9282	53.3857	259.66	32.0438	17.9389	37.8866	16.1399	35.0381	12.4361	18.8336	32.7506	40.752	24.4416	8.42761	23.4787	17.9283	23.6357	30.2284	25.6017	35.6119	41.4232	31.8592	13.241	20.965	28.346	45.6294	47.5333	26.0125	552.226	134.05	34.4711	79.0109	84.1626	162.773	16.6095
ENSG00000130713	17.6714	5.28619	11.8873	6.63957	1.25136	6.51905	38.2311	7.70838	1.61049	12.5741	3.85607	14.18	6.15861	11.1179	0	4.8558	3.71816	1.54632	1.13378	12.0954	3.87634	11.0854	11.7436	8.89762	55.6414	11.4442	6.64403	16.3601	8.6907	28.4684	8.29075	11.3002	30.7037	31.1633	2.52844	2.40789	5.61447	8.43682	21.9475	6.77534	12.8009	18.993	1.53419	12.7437	1.39945	11.8498	10.4433	9.60618	36.9703	10.0694	53.0987	23.6559	12.8264	37.4262	12.7519	35.1941	0.940158
ENSG00000130714	21.5984	7.04825	11.8873	39.8374	0.7821	1.44868	15.9296	4.81774	1.61049	6.85858	5.7841	1.418	2.87402	2.47063	0.488868	3.46843	0.92954	1.54632	1.81405	2.79125	1.66129	4.84984	9.39487	50.4198	0	12.5886	9.96605	5.16636	11.1738	26.2786	35.2357	4.52007	18.4222	26.3689	1.40469	4.41446	4.59365	6.32762	13.5061	3.64826	15.7549	4.74825	3.06838	6.37184	1.5071	7.29219	37.2974	9.60618	13.2037	9.23024	74.3382	19.7133	8.01652	20.7923	10.2015	8.79854	8.14803
ENSG00000130717	25.5254	19.3827	33.6807	99.5935	1.40778	15.9354	54.1607	16.3803	6.03935	29.7205	4.82009	14.889	8.62205	9.88253	3.91094	8.67108	11.1545	5.25749	4.76188	11.165	4.4301	13.1639	18.7897	86.0103	157.651	20.5996	8.63724	23.2486	29.7967	56.9369	31.0903	26.3671	28.6568	16.7802	5.61875	7.62498	9.69772	29.5289	20.2592	6.77534	15.7549	35.6119	16.8761	35.0451	1.9377	26.4342	40.2812	26.417	68.6592	26.0125	233.634	49.2832	23.2479	45.7431	22.9534	52.7912	5.01417
ENSG00000130723	90.3206	47.5757	75.2862	312.06	5.16186	46.3577	347.265	83.8286	23.7548	54.8687	18.7983	36.868	16.0124	45.7067	11.244	16.3016	42.7588	10.515	8.61673	56.7553	26.0268	31.8704	56.3692	341.075	417.311	48.0657	27.2405	96.4387	58.3518	151.102	45.5991	87.3881	61.4074	100.681	10.6756	21.2697	22.9683	75.9314	64.1541	19.2837	55.1422	111.584	17.6432	57.3466	2.3683	34.6379	174.552	52.834	261.433	52.025	870.819	220.789	55.314	85.2486	95.6394	439.927	12.8488
ENSG00000130724	166.897	84.579	217.934	385.095	5.4747	36.9413	541.607	51.068	30.5994	81.1599	18.3163	40.4129	32.8459	55.5893	14.1772	19.7701	62.2791	28.7616	19.2743	72.5724	24.3656	74.1333	99.8205	246.167	370.943	135.042	65.7759	72.329	110.496	208.039	281.886	88.1414	225.16	275.675	16.0134	20.8684	57.1655	87.5321	178.956	38.0461	81.7286	140.073	36.0535	116.286	2.26065	91.1524	110.4	93.6603	261.433	75.5201	860.199	234.588	78.5619	170.497	99.4649	277.154	19.1165
ENSG00000130725	56.9412	12.3344	27.737	79.6748	2.81556	16.6598	66.9044	27.9429	6.8446	21.7188	6.74812	14.18	6.97976	12.3532	3.66651	4.16212	17.6613	3.71117	4.53512	16.7475	8.8602	6.92835	25.8359	38.5563	64.915	24.0329	13.2881	18.9433	44.695	65.6964	26.9449	30.8872	40.9383	33.5604	3.93312	12.8421	9.69772	31.6381	30.3888	15.6354	26.5864	78.3461	16.109	52.5677	2.7989	15.4959	40.2812	31.2201	66.0184	15.9431	244.254	61.1112	28.8595	72.7732	17.8527	136.377	3.13386
ENSG00000130726	72.6491	112.772	31.6994	239.024	6.56964	44.1847	347.265	95.3912	23.3522	78.8737	25.5465	34.741	17.6547	50.0303	10.9995	13.5269	52.9838	13.9169	6.57592	80.9461	31.5645	26.3277	46.9744	317.348	463.679	33.1882	13.2881	100.744	79.4578	127.013	68.3987	75.3345	81.8765	91.0926	14.3278	28.4934	15.3122	95.9689	74.2837	26.059	49.2341	204.175	38.3548	89.2058	6.24371	50.1338	176.044	74.4479	258.792	57.8988	1136.31	244.445	52.9091	130.992	52.2828	466.322	17.5496
ENSG00000130731	1.96349	17.6206	5.94365	56.4363	0.31284	6.51905	79.648	11.5626	2.01312	8.00168	5.3021	5.67199	1.23172	5.55893	0.733302	1.73422	6.50678	0.927793	0.907024	8.37374	1.10753	3.46417	2.34872	17.7952	74.1886	3.43326	1.32881	11.1938	14.8983	6.56964	6.21806	6.02676	0	7.19152	1.40469	2.40789	3.06244	8.43682	6.75306	4.16944	1.96936	33.2377	8.43805	11.1507	1.39945	10.0268	22.3785	6.00386	55.4555	8.39113	212.395	19.7133	7.21487	16.6339	5.10077	57.1905	0.940158
ENSG00000130733	0	3.52412	3.96243	13.2791	0.31284	2.89735	12.7437	2.89064	1.20787	1.1431	0	0.708999	2.05287	2.47063	1.71104	0.693686	5.57724	0.618529	0.680268	0	2.21505	0.692835	3.52308	20.7611	27.8207	1.14442	1.99321	3.44424	1.24153	6.56964	0	3.01338	2.04691	2.39717	0.842812	1.60526	0.510406	5.27302	1.68827	1.04236	5.90809	4.74825	1.53419	3.18592	0.753551	1.82305	10.4433	2.40155	2.64074	3.35645	21.2395	13.7993	1.6033	0	2.55038	17.5971	0.940158
ENSG00000130734	5.89047	3.52412	0	19.9187	0.7821	4.34603	38.2311	4.81774	2.01312	9.14478	0.964017	2.836	2.05287	2.47063	0	2.08106	7.43632	1.54632	1.13378	6.51291	3.32258	3.46417	5.87179	38.5563	0	2.28884	1.32881	5.16636	3.72458	8.75952	2.07269	5.27342	6.14074	4.79435	1.96656	2.40789	1.02081	6.32762	5.0648	1.56354	6.89277	4.74825	6.90386	6.37184	2.5836	4.55762	28.346	4.80309	34.3296	5.03468	84.9579	13.7993	3.20661	4.15847	0	30.7949	0.940158
ENSG00000130741	722.565	188.541	737.012	185.908	16.8934	109.375	194.341	130.079	70.8618	232.049	45.3088	89.3339	102.233	102.531	11.244	81.5081	116.192	67.7289	58.2763	177.709	42.086	173.901	352.308	41.5222	55.6414	304.416	241.178	87.8281	252.03	398.558	737.877	85.128	585.417	853.394	37.0837	64.6117	164.861	168.736	477.779	70.8805	232.385	453.458	127.338	412.577	14.2098	195.978	120.844	302.595	301.044	187.961	881.438	372.581	194	447.035	343.026	800.667	25.6976
ENSG00000130749	23.5619	19.3827	25.7558	119.512	1.5642	9.4164	143.366	14.4532	7.64985	12.5741	8.67616	10.635	4.10574	15.4415	17.8437	3.81527	12.084	2.78338	2.72107	10.2346	12.1828	6.92835	9.39487	133.464	333.849	13.7331	6.64403	36.1645	19.8645	56.9369	18.6542	24.1071	22.516	40.752	3.37125	5.61841	6.12487	23.2013	15.1944	5.73298	18.709	28.4895	12.2735	14.3366	0.53825	10.9383	77.5786	14.4093	97.7073	17.6214	647.804	67.0252	23.2479	24.9508	25.5038	105.582	3.44725
ENSG00000130758	3.92698	3.52412	0	36.5176	0.93852	0.724339	31.8592	5.78128	1.20787	4.57239	3.37406	4.25399	2.05287	1.23532	1.4666	1.38737	7.43632	0.309264	1.13378	2.79125	3.32258	2.77134	4.69744	41.5222	37.0943	6.86653	0.664403	7.74954	4.96611	6.56964	12.4361	12.0535	2.04691	4.79435	1.40469	1.60526	1.02081	7.38222	5.0648	0.52118	4.92341	4.74825	2.30129	11.1507	0.2153	1.82305	17.9028	2.40155	23.7666	5.87379	138.057	19.7133	0.801652	16.6339	1.27519	13.1978	3.44725
ENSG00000130762	3.92698	12.3344	1.98122	19.9187	0.62568	2.17302	31.8592	5.78128	0.805247	5.71548	2.41004	0.708999	0.821148	3.08829	1.22217	2.77474	6.50678	1.54632	1.13378	6.51291	3.87634	0.692835	7.04615	44.4881	37.0943	4.57769	1.99321	5.16636	17.3814	13.1393	10.3634	3.76673	6.14074	4.79435	0	4.81578	2.55203	7.38222	10.1296	1.04236	1.96936	23.7412	3.06838	12.7437	0	5.46914	23.8703	9.60618	26.4074	7.55201	148.676	25.6273	5.61157	2.07923	5.10077	43.9927	0.626772
ENSG00000130764	19.6349	19.3827	7.92486	146.07	2.03346	13.0381	86.0199	24.0887	5.63673	18.2896	8.67616	17.725	6.56918	4.94127	0.488868	6.24318	8.36586	3.09264	1.13378	17.6779	7.75268	4.15701	17.6154	100.84	222.566	4.57769	7.30844	26.6929	24.8306	32.8482	10.3634	15.0669	16.3753	16.7802	3.37125	5.21709	4.08325	31.6381	18.5709	4.16944	6.89277	26.1154	5.36967	14.3366	3.0142	8.20371	55.2002	19.2124	73.9406	10.9085	403.55	51.2545	9.61983	35.347	8.92634	83.5861	2.50709
ENSG00000130770	194.386	118.058	160.478	458.13	4.53618	49.9794	528.863	79.0109	31.8073	97.1632	27.9565	70.8999	25.8662	63.6188	14.4216	25.6664	55.7724	22.267	19.9545	66.9899	17.7204	54.7339	88.0769	480.471	1659.97	82.3983	51.1591	99.883	117.945	210.228	157.524	109.235	165.8	189.377	26.4081	30.9012	36.7492	91.7505	92.8546	32.8343	89.606	132.951	61.3677	154.517	7.75081	88.4178	150.682	103.266	340.655	83.9113	1943.41	222.76	70.5454	170.497	67.5851	316.747	18.4898
ENSG00000130772	3.92698	0	7.92486	0	0.46926	2.89735	9.55777	2.89064	0.805247	4.57239	0.482009	2.127	1.23172	3.70595	0.244434	2.4279	0	0.927793	0.680268	0	1.66129	5.54268	4.69744	14.8294	0	1.14442	2.65761	3.44424	3.72458	4.37976	4.14538	5.27342	6.14074	11.9859	0.842812	1.20394	3.57284	1.0546	1.68827	1.04236	3.93873	11.8706	0.767096	4.77888	0.2153	3.64609	7.45948	6.00386	10.5629	2.51734	42.479	0	1.6033	12.4754	3.82557	13.1978	0.940158
ENSG00000130779	121.736	52.8619	138.685	149.39	6.56964	46.3577	229.386	55.8857	20.9364	72.0151	21.2084	34.741	26.2767	31.5006	7.57746	20.1169	35.3225	20.1022	13.1518	35.3558	14.9516	45.0342	68.1128	74.1468	166.924	69.8097	51.1591	51.6636	57.1103	129.203	128.507	37.6673	163.753	179.788	16.2944	16.8552	45.9365	66.44	87.7898	25.0166	60.0656	97.3391	13.0406	82.834	5.05955	67.4527	71.611	75.6487	137.318	53.7032	329.212	116.308	60.1239	135.15	100.74	136.377	21.937
ENSG00000130783	27.4889	65.1963	5.94365	16.5989	0.7821	2.89735	6.37184	2.89064	0.402624	2.28619	0	0	10.6749	4.32361	0.244434	0.346843	3.71816	1.23706	4.08161	5.58249	1.10753	1.38567	19.9641	17.7952	9.27357	1.14442	3.98642	2.58318	13.6568	8.75952	2.07269	1.50669	10.2346	23.9717	2.80937	9.23024	3.06244	0	27.0123	1.04236	32.4945	9.4965	0.767096	3.18592	5.27485	3.64609	38.7893	2.40155	5.28147	14.2649	21.2395	7.88532	8.01652	8.31693	2.55038	8.79854	31.9654
ENSG00000130787	23.5619	44.0515	13.8685	122.832	1.40778	9.4164	172.04	20.2345	6.8446	10.2879	9.15816	7.08999	6.97976	20.3827	1.22217	6.59002	13.0136	3.09264	1.36054	17.6779	6.09139	9.00685	16.441	148.294	204.019	13.7331	4.65082	39.6088	9.93223	43.7976	6.21806	22.6004	20.4691	19.1774	6.7425	6.42104	3.06244	25.3105	6.75306	5.73298	15.7549	49.8566	3.83548	23.8944	1.18415	10.9383	76.0867	13.2085	105.629	21.8169	499.128	72.9392	24.8512	22.8716	22.9534	65.989	2.50709
ENSG00000130803	31.4158	15.8586	37.6431	33.1978	1.40778	10.8651	86.0199	15.4168	9.26034	24.005	4.82009	3.545	8.21148	8.02956	1.22217	5.54949	9.2954	5.25749	2.0408	14.8866	6.09139	14.5495	29.359	77.1127	0	24.0329	17.2745	18.0823	12.4153	52.5571	51.8172	17.3269	30.7037	45.5463	5.89969	4.41446	10.7185	21.0921	48.9597	11.466	18.709	18.993	12.2735	28.6733	1.0765	10.9383	29.8379	27.6178	52.8147	17.6214	244.254	61.1112	10.4215	37.4262	20.4031	48.392	3.44725
ENSG00000130811	133.517	51.0998	156.516	318.699	5.63112	48.5307	369.567	107.917	31.4046	73.1582	24.1004	70.1909	20.9393	52.501	8.55519	14.9143	60.4201	21.3392	10.6575	72.5724	25.4731	38.1059	66.9385	260.997	398.764	68.6653	39.8642	80.9396	121.67	175.19	161.67	106.222	126.909	222.937	25.0034	28.8947	35.7284	75.9314	118.179	45.8638	59.0809	149.57	39.889	113.1	5.92075	62.8951	126.811	79.251	359.14	92.3024	1115.07	275.986	63.3305	155.942	58.6588	519.114	16.9228
ENSG00000130813	1.96349	5.28619	1.98122	39.8374	1.5642	2.89735	6.37184	4.81774	3.22099	2.28619	1.44603	1.418	2.05287	3.70595	2.44434	1.73422	1.85908	0	0.226756	0	0	2.0785	2.34872	23.727	0	0	1.99321	6.88848	1.24153	6.56964	0	6.02676	4.09383	7.19152	1.12375	0.80263	1.53122	4.21841	0	1.04236	6.89277	9.4965	2.30129	4.77888	0.32295	7.29219	8.95138	4.80309	26.4074	5.87379	116.817	1.97133	1.6033	8.31693	5.10077	21.9963	1.25354
ENSG00000130816	39.2698	17.6206	37.6431	99.5935	1.87704	10.1407	111.507	4.81774	4.42886	19.4326	4.82009	12.762	9.03263	16.0591	3.42208	7.63055	26.0271	2.78338	2.26756	14.8866	5.53763	13.1639	14.0923	68.2151	102.009	20.5996	9.30165	24.1097	18.6229	54.747	37.3084	11.3002	38.8914	50.3407	3.65219	10.8355	4.08325	18.9829	32.0771	8.33888	24.617	42.7342	17.6432	28.6733	3.33715	13.6729	102.941	19.2124	81.8629	22.656	212.395	55.1972	18.438	58.2185	42.0813	52.7912	27.2646
ENSG00000130818	37.3063	8.81031	29.7182	19.9187	1.09494	11.5894	9.55777	13.4897	4.83148	21.7188	2.89205	6.38099	6.97976	7.4119	0	7.97739	13.0136	4.02044	4.53512	20.4691	1.66129	9.69968	24.6615	8.89762	9.27357	17.1663	11.2949	11.1938	14.8983	54.747	35.2357	7.53345	42.9852	45.5463	3.37125	7.22367	9.18731	24.2559	33.7653	5.2118	18.709	23.7412	3.83548	22.3015	1.2918	15.4959	7.45948	13.2085	15.8444	13.4258	116.817	29.5699	8.81818	29.1093	25.5038	92.3846	5.95433
ENSG00000130821	17.6714	10.5724	11.8873	26.5583	1.5642	10.8651	54.1607	13.4897	6.03935	22.8619	8.67616	5.67199	4.51631	9.88253	1.22217	5.89633	10.2249	0.618529	1.58729	9.30415	8.8602	6.23551	15.2667	17.7952	74.1886	14.8775	1.99321	9.47166	16.1399	48.1774	10.3634	24.8604	10.2346	14.383	2.2475	6.42104	3.57284	13.7098	15.1944	6.77534	12.8009	26.1154	9.20515	23.8944	3.33715	11.8498	17.9028	16.8108	39.6111	15.104	201.775	43.3692	19.2397	27.03	12.7519	35.1941	3.44725
ENSG00000130826	135.481	58.148	93.1171	169.309	3.44124	21.7302	184.783	16.3803	12.884	52.5825	14.9423	12.053	15.1912	21.618	0.488868	13.8737	22.3089	9.27793	7.48295	37.2166	12.1828	40.1844	46.9744	53.3857	352.396	56.0767	29.2338	28.415	38.4874	87.5952	89.1256	26.3671	88.0173	136.639	7.86625	9.23024	14.2914	25.3105	101.296	18.2413	46.28	71.2237	14.5748	39.824	2.90655	40.107	64.1516	31.2201	142.6	50.3468	562.846	126.165	36.0744	76.9316	89.2634	140.777	8.14803
ENSG00000130827	1.96349	5.28619	0	26.5583	0.31284	3.62169	12.7437	3.85419	0	4.57239	2.89205	1.418	1.6423	2.47063	1.4666	0.346843	0	0	0	2.79125	1.10753	1.38567	1.17436	0	55.6414	1.14442	1.99321	5.16636	2.48306	8.75952	4.14538	2.26004	2.04691	2.39717	0.280937	0.401315	0.510406	1.0546	1.68827	1.56354	1.96936	7.12237	1.53419	7.9648	0.4306	3.64609	8.95138	6.00386	18.4852	3.35645	21.2395	7.88532	0.801652	4.15847	2.55038	17.5971	0
ENSG00000130830	21.5984	12.3344	31.6994	39.8374	1.87704	4.34603	41.417	4.81774	3.22099	16.0034	5.3021	6.38099	7.80091	4.94127	0	5.89633	12.084	4.94823	3.6281	13.9562	7.19891	4.15701	7.04615	14.8294	0	13.7331	9.96605	11.1938	19.8645	24.0887	12.4361	15.0669	26.6099	31.1633	3.65219	3.21052	7.65609	23.2013	23.6357	5.73298	11.8162	21.3671	8.43805	20.7085	0.861201	9.11524	14.919	25.2162	31.6888	13.4258	74.3382	29.5699	11.2231	31.1885	22.9534	92.3846	4.07402
ENSG00000130844	56.9412	5.28619	41.6055	33.1978	1.09494	10.1407	15.9296	10.599	6.44198	16.0034	6.74812	4.96299	12.7278	10.5002	0	10.7521	13.0136	3.09264	5.21539	14.8866	2.76881	23.5564	27.0103	14.8294	9.27357	21.744	20.5965	12.9159	17.3814	35.0381	45.5991	18.8336	61.4074	62.3265	3.65219	7.22367	11.7393	14.7644	35.4536	5.73298	17.7243	35.6119	3.83548	30.2663	0.861201	15.4959	7.45948	20.4131	21.1259	12.5867	180.536	43.3692	15.2314	24.9508	17.8527	48.392	6.26772
ENSG00000130856	35.3428	12.3344	43.5867	39.8374	0.7821	10.8651	50.9747	15.4168	4.02624	18.2896	4.82009	9.21699	4.51631	9.26488	5.13311	3.12159	11.1545	3.71117	4.30836	12.0954	2.21505	16.628	29.359	29.6587	55.6414	12.5886	11.9593	18.9433	23.589	48.1774	45.5991	15.8203	32.7506	57.5322	4.495	6.01972	11.2289	31.6381	23.6357	6.77534	17.7243	26.1154	10.7393	30.2663	1.7224	21.8766	40.2812	18.0116	68.6592	21.8169	95.5777	33.5126	21.6446	43.6639	20.4031	87.9854	13.1622
ENSG00000130881	0	8.81031	0	6.63957	1.09494	2.89735	31.8592	9.63547	3.22099	6.85858	1.44603	2.836	1.6423	2.47063	0.244434	1.73422	10.2249	0.927793	0.226756	4.65208	0	3.46417	4.69744	14.8294	27.8207	1.14442	0.664403	7.74954	3.72458	8.75952	0	9.04014	4.09383	0	1.40469	3.61183	0	8.43682	1.68827	2.6059	1.96936	18.993	7.67096	7.9648	0.4306	2.73457	13.4271	7.20464	23.7666	5.87379	63.7184	13.7993	1.6033	4.15847	1.27519	35.1941	0.313386
ENSG00000130921	19.6349	12.3344	21.7934	26.5583	1.09494	4.34603	38.2311	5.78128	6.44198	13.7172	0.482009	9.92599	3.28459	4.94127	0	3.46843	10.2249	2.47411	3.6281	6.51291	0.553763	13.8567	27.0103	8.89762	0	21.744	13.9525	11.1938	12.4153	30.6583	26.9449	6.02676	24.563	55.135	1.12375	3.21052	4.08325	10.546	27.0123	1.04236	12.8009	14.2447	0.767096	17.5226	2.5836	10.0268	29.8379	9.60618	50.174	9.23024	63.7184	17.742	13.6281	16.6339	17.8527	26.3956	2.82047
ENSG00000130935	64.7952	31.7171	49.5304	19.9187	1.87704	6.51905	19.1155	7.70838	7.24723	26.2912	2.89205	14.889	11.4961	10.5002	0	10.0584	4.6477	9.27793	6.34917	22.33	4.98386	21.4779	37.5795	0	18.5471	36.6215	18.6033	6.02742	21.106	35.0381	51.8172	4.52007	53.2197	69.518	4.77594	6.42104	13.781	14.7644	30.3888	4.16944	14.7702	56.979	6.90386	28.6733	0.753551	20.0535	10.4433	28.8186	31.6888	6.7129	84.9579	25.6273	16.8347	51.9808	24.2286	52.7912	3.13386
ENSG00000130939	137.444	59.9101	87.1735	159.35	4.37976	32.5952	175.226	57.8128	23.3522	73.1582	11.0862	32.614	22.171	29.6476	6.35528	20.8106	33.4634	10.8243	11.5646	56.7553	11.0753	49.1913	55.1949	86.0103	129.83	54.9322	25.9117	51.6636	54.6272	142.342	101.562	40.6806	112.58	110.27	9.27094	22.4736	23.9891	59.0578	91.1664	22.9319	45.2954	132.951	23.0129	73.2762	4.19835	50.1338	67.1354	58.8379	205.978	38.5992	594.705	155.735	46.4958	99.8032	110.942	237.56	9.40158
ENSG00000130940	43.1968	38.7654	55.474	199.187	3.1284	27.5249	264.432	56.8493	15.2997	37.7222	13.0142	25.524	16.423	20.3827	8.31076	11.099	26.9566	8.04087	5.21539	41.8687	13.8441	14.5495	44.6256	246.167	194.745	36.6215	13.9525	74.0512	38.4874	67.8863	29.0176	45.2007	30.7037	55.135	5.33781	14.8486	11.7393	52.7302	13.5061	15.6354	23.6324	83.0944	17.6432	39.824	2.04535	27.3457	104.433	38.4247	155.803	39.4383	647.804	92.6525	27.2562	54.0601	45.9069	158.374	2.82047
ENSG00000130956	29.4524	86.341	27.737	172.629	2.18988	15.2111	98.7636	7.70838	3.62361	24.005	2.41004	9.92599	6.56918	16.6768	10.0218	2.4279	8.36586	4.94823	4.98863	9.30415	19.3817	11.0854	23.4872	80.0786	111.283	17.1663	15.9457	18.0823	23.589	35.0381	51.8172	8.2868	65.5012	52.7378	12.6422	17.2565	8.6769	17.9283	28.7005	13.0295	25.6017	21.3671	19.1774	22.3015	1.83005	15.4959	80.5624	16.8108	39.6111	28.5298	244.254	55.1972	20.0413	101.882	6.37596	65.989	71.452
ENSG00000130958	60.8682	7.04825	35.6619	6.63957	1.72062	7.24339	12.7437	14.4532	2.81837	16.0034	1.92803	12.053	3.69517	7.4119	0.244434	2.4279	7.43632	8.04087	5.44214	5.58249	2.21505	10.3925	23.4872	8.89762	0	16.0219	21.2609	2.58318	19.8645	21.8988	53.8899	5.27342	47.079	57.5322	1.96656	4.01315	11.2289	15.819	30.3888	6.77534	15.7549	30.8636	11.5064	38.2311	0.2153	9.11524	1.4919	27.6178	29.0481	9.23024	21.2395	29.5699	8.81818	18.7131	21.6783	17.5971	1.88032
ENSG00000130985	312.195	153.299	146.61	521.206	12.9829	104.305	535.235	174.402	57.5752	265.198	61.6971	83.6619	64.0495	139.591	40.8205	74.5713	178.472	29.9986	25.6234	145.145	66.4515	58.8909	167.933	608.004	760.433	136.186	49.1659	199.766	201.128	420.457	107.78	167.996	239.489	160.611	25.0034	64.6117	42.3637	201.429	205.968	61.4992	106.346	398.853	89.7502	232.572	6.13605	97.533	387.893	163.305	496.459	103.211	1879.69	488.89	129.868	363.866	276.717	1390.17	28.8315
ENSG00000130997	13.7444	8.81031	19.8122	3.31978	0.62568	6.51905	9.55777	1.92709	1.20787	1.1431	0.482009	1.418	0.410574	0.617658	0.244434	1.73422	2.78862	0.309264	0.907024	4.65208	0	5.54268	7.04615	0	0	1.14442	5.31523	3.44424	2.48306	2.18988	16.5815	3.76673	22.516	4.79435	1.40469	2.00657	1.53122	4.21841	5.0648	0.52118	2.95405	7.12237	5.36967	6.37184	0.753551	1.82305	0	3.60232	5.28147	4.19556	0	7.88532	2.40496	18.7131	6.37596	4.39927	1.25354
ENSG00000131002	143.335	26.4309	188.215	66.3957	2.50272	15.2111	35.0451	14.4532	11.6761	38.8653	10.6042	24.815	21.3498	15.4415	0	16.6485	26.9566	12.9891	11.5646	29.7733	8.8602	40.8772	55.1949	8.89762	37.0943	65.232	35.2134	22.3876	42.212	87.5952	134.725	15.8203	81.8765	177.391	6.46156	8.42761	30.6244	25.3105	84.4133	9.90242	43.326	56.979	12.2735	54.1607	2.153	38.284	8.95138	40.8263	44.8925	10.9085	84.9579	86.7385	33.6694	95.6447	52.2828	87.9854	4.70079
ENSG00000131013	102.102	38.7654	180.291	63.0759	3.44124	17.3841	22.3015	13.4897	12.884	50.2963	5.3021	13.471	19.7076	18.5298	0	12.8332	23.2385	9.89646	11.5646	31.6341	3.32258	38.7987	65.7641	11.8635	0	94.987	45.8438	13.777	37.2458	54.747	128.507	16.5736	147.378	186.98	6.18062	13.2434	27.0515	35.8565	99.6077	9.38124	39.3873	78.3461	6.90386	66.9044	3.55245	31.9033	35.8055	44.4286	26.4074	29.3689	159.296	63.0825	32.8677	64.4562	56.1084	118.78	7.20788
ENSG00000131016	369.136	389.416	433.886	982.656	12.9829	63.7418	1255.25	56.8493	23.7548	139.458	39.5247	130.456	32.4353	75.3543	38.1317	18.7295	76.2222	49.7916	27.4375	210.274	47.0698	29.7919	365.226	450.813	565.688	165.941	154.142	74.9122	238.373	168.621	391.738	128.069	397.101	1179.41	19.1037	85.0787	26.5411	129.716	177.268	33.8767	440.153	199.426	32.9851	121.065	29.7114	107.56	1033.88	127.282	390.829	139.293	1550.48	270.072	157.124	130.992	99.4649	492.718	133.816
ENSG00000131018	25.5254	15.8586	13.8685	36.5176	3.9105	14.4868	38.2311	6.74483	2.01312	11.431	4.82009	12.053	4.92689	3.08829	4.64425	6.59002	8.36586	3.09264	1.81405	6.51291	3.32258	1.38567	8.22051	26.6929	37.0943	9.15537	5.31523	12.9159	7.44917	19.7089	10.3634	12.8069	22.516	26.3689	2.2475	9.63156	4.59365	18.9829	6.75306	7.8177	22.6477	14.2447	4.60257	3.18592	6.24371	4.55762	11.9352	7.20464	7.92221	20.9778	148.676	9.85664	16.8347	14.5546	56.1084	26.3956	13.789
ENSG00000131023	127.627	54.6239	128.779	43.1572	3.44124	36.2169	50.9747	28.9064	12.4813	64.0134	12.0502	25.524	24.2239	27.177	4.88868	20.4637	19.5203	10.515	9.07024	32.5645	8.8602	39.4916	66.9385	11.8635	0	69.8097	45.8438	19.8044	47.1781	72.266	78.7621	33.9005	124.862	119.859	5.61875	21.2697	27.0515	41.1295	102.984	13.0295	53.1728	99.7132	22.2458	74.8692	2.153	37.3725	14.919	48.0309	58.0962	22.656	138.057	67.0252	28.0578	85.2486	68.8603	180.37	13.789
ENSG00000131037	11.7809	19.3827	7.92486	59.7561	1.40778	3.62169	63.7184	7.70838	4.83148	8.00168	5.3021	8.50799	1.6423	7.4119	3.66651	2.77474	5.57724	0.927793	1.36054	13.0258	2.76881	2.0785	7.04615	47.454	166.924	9.15537	5.97963	24.1097	13.6568	24.0887	14.5088	12.0535	8.18765	2.39717	1.40469	2.40789	2.04162	9.49143	15.1944	1.56354	4.92341	23.7412	3.83548	6.37184	0.53825	7.29219	34.3136	8.40541	73.9406	7.55201	191.155	31.5413	6.41322	10.3962	8.92634	65.989	0.313386
ENSG00000131043	7.85396	1.76206	3.96243	19.9187	0.62568	3.62169	44.6029	7.70838	2.81837	10.2879	1.92803	8.50799	1.6423	4.94127	2.19991	1.04053	7.43632	0.927793	0.226756	6.51291	6.64515	2.77134	4.69744	20.7611	18.5471	9.15537	2.65761	2.58318	11.1738	10.9494	2.07269	8.2868	6.14074	4.79435	0.842812	2.00657	0.510406	4.21841	5.0648	5.2118	2.95405	11.8706	5.36967	15.9296	0.53825	0	13.4271	8.40541	13.2037	1.67823	63.7184	13.7993	4.80991	14.5546	10.2015	39.5934	2.82047
ENSG00000131051	396.625	204.399	487.379	381.775	18.7704	94.8884	318.592	106.954	53.1463	268.628	40.0067	84.3709	69.7976	84.0015	5.86642	64.166	92.0244	56.9046	41.0428	117.232	37.6559	141.338	237.22	41.5222	46.3679	242.617	209.951	92.9945	196.161	411.697	458.064	85.8814	526.057	529.775	47.4784	57.388	118.925	136.044	347.783	75.0499	205.798	315.759	69.0386	240.537	9.58086	153.136	120.844	223.344	174.289	133.419	1072.59	293.728	141.892	232.874	267.79	536.711	40.7402
ENSG00000131059	1.96349	21.1447	3.96243	36.5176	1.5642	4.34603	0	0	0	1.1431	0	0	2.46344	7.4119	0	0	1.85908	0	2.26756	2.79125	5.53763	0	4.69744	5.93175	0	0	0	3.44424	3.72458	0	4.14538	0	6.14074	4.79435	4.495	13.6447	0	1.0546	3.37653	5.2118	2.95405	11.8706	4.60257	0	2.5836	1.82305	17.9028	1.20077	0	4.19556	0	5.91399	9.61983	47.8224	0	8.79854	34.4725
ENSG00000131061	3.92698	0	3.96243	9.95935	0	0.724339	0	0.963547	0.402624	3.42929	0.964017	1.418	0.821148	1.23532	0.488868	1.04053	0	0.927793	0	0.930415	0	0	1.17436	8.89762	9.27357	1.14442	1.32881	3.44424	1.24153	2.18988	6.21806	3.76673	4.09383	7.19152	0	0.401315	0	3.16381	1.68827	1.56354	2.95405	7.12237	0	1.59296	0.10765	2.73457	4.47569	0	10.5629	1.67823	10.6197	3.94266	2.40496	2.07923	5.10077	8.79854	0.626772
ENSG00000131069	25.5254	21.1447	15.8497	36.5176	3.28482	13.0381	31.8592	16.3803	2.81837	35.436	6.74812	8.50799	9.4432	14.2061	5.86642	8.32423	15.8022	3.71117	2.94783	4.65208	6.09139	12.471	28.1846	29.6587	92.7357	25.1773	15.9457	20.6654	24.8306	54.747	20.7269	19.587	32.7506	21.5746	3.37125	5.61841	6.63528	20.0375	35.4536	6.77534	18.709	35.6119	11.5064	17.5226	1.39945	15.4959	41.7731	20.4131	42.2518	6.7129	212.395	29.5699	12.8264	31.1885	22.9534	101.183	2.1937
ENSG00000131089	27.4889	7.04825	33.6807	49.7968	0.31284	7.24339	28.6733	10.599	5.23411	16.0034	7.71214	7.08999	5.33746	6.17658	0.733302	5.54949	9.2954	3.09264	3.40134	10.2346	2.76881	11.0854	10.5692	17.7952	74.1886	12.5886	11.9593	14.638	21.106	37.228	26.9449	16.5736	36.8444	40.752	4.495	3.61183	12.2497	13.7098	23.6357	8.33888	14.7702	21.3671	3.83548	17.5226	0.2153	12.7613	13.4271	21.6139	39.6111	11.7476	212.395	31.5413	12.8264	31.1885	14.0271	48.392	0.940158
ENSG00000131100	145.298	86.341	122.835	139.431	4.37976	40.563	92.3917	46.2503	23.3522	90.3047	16.3883	27.651	28.7402	27.177	0	26.0132	34.393	15.4632	17.687	51.1728	4.4301	46.4199	98.6461	26.6929	139.104	92.6981	37.2066	23.2486	81.9409	100.734	118.143	24.1071	122.815	122.256	8.42812	16.4539	32.666	49.5663	91.1664	19.2837	46.28	121.08	32.9851	100.357	5.05955	49.2223	44.7569	76.8495	68.6592	31.0472	244.254	61.1112	45.6942	145.546	67.5851	158.374	11.5953
ENSG00000131115	51.0508	5.28619	37.6431	39.8374	1.87704	18.8328	31.8592	13.4897	6.8446	24.005	3.85607	14.889	9.4432	11.1179	0.488868	8.67108	6.50678	8.35014	5.44214	20.4691	1.66129	17.3209	30.5333	14.8294	46.3679	45.7769	18.6033	14.638	28.5551	43.7976	62.1806	6.78011	51.1728	52.7378	3.93312	7.62498	13.781	15.819	45.5832	5.2118	19.6936	28.4895	3.83548	20.7085	0.968851	20.965	11.9352	24.0155	52.8147	6.7129	63.7184	41.3979	15.2314	29.1093	36.9806	43.9927	4.70079
ENSG00000131116	3.92698	12.3344	3.96243	33.1978	1.72062	4.34603	41.417	4.81774	2.01312	5.71548	1.92803	7.79899	2.46344	5.55893	0.244434	1.04053	6.50678	0.927793	1.81405	11.165	3.32258	2.0785	3.52308	17.7952	83.4622	2.28884	0.664403	5.16636	4.96611	15.3292	4.14538	11.3002	8.18765	2.39717	2.80937	3.21052	2.04162	6.32762	1.68827	2.6059	2.95405	33.2377	6.13677	6.37184	1.0765	2.73457	11.9352	1.20077	34.3296	5.87379	169.916	11.828	4.00826	10.3962	5.10077	13.1978	0.626772
ENSG00000131127	15.7079	7.04825	15.8497	9.95935	0	4.34603	3.18592	6.74483	1.61049	3.42929	0.482009	2.127	1.23172	4.32361	0.244434	1.73422	4.6477	2.78338	2.26756	6.51291	0	8.31402	15.2667	2.96587	9.27357	13.7331	5.31523	5.16636	4.96611	13.1393	18.6542	0	22.516	59.9294	1.40469	1.20394	4.08325	6.32762	15.1944	2.08472	8.86214	11.8706	0	14.3366	0.10765	7.29219	0	4.80309	15.8444	5.03468	10.6197	23.6559	5.61157	24.9508	14.0271	21.9963	3.76063
ENSG00000131143	292.56	107.486	211.99	411.653	10.4801	78.9529	576.652	135.86	43.4834	134.885	47.2368	94.2969	48.0372	117.355	4.88868	38.4996	69.7155	42.6785	26.3037	121.884	44.8548	110.161	119.785	397.427	574.962	170.519	91.0233	154.991	180.022	385.419	288.104	163.476	286.568	361.973	45.7928	51.7696	82.1754	175.064	227.916	75.0499	201.86	330.003	90.5173	272.396	9.36556	184.128	125.319	196.927	443.644	221.526	1815.98	392.294	126.661	340.994	154.298	571.905	26.3244
ENSG00000131148	11.7809	0	9.90608	29.8781	0.7821	6.51905	19.1155	4.81774	1.20787	6.85858	1.92803	3.545	3.69517	5.55893	0	2.08106	5.57724	1.23706	2.0408	3.72166	0	3.46417	8.22051	17.7952	0	5.72211	1.99321	6.88848	11.1738	24.0887	6.21806	3.76673	14.3284	4.79435	2.80937	3.21052	1.02081	6.32762	6.75306	2.6059	8.86214	14.2447	4.60257	12.7437	0.4306	6.38066	10.4433	12.0077	29.0481	8.39113	42.479	11.828	5.61157	12.4754	6.37596	26.3956	1.88032
ENSG00000131149	31.4158	19.3827	31.6994	156.03	2.3463	21.0058	242.13	38.5419	7.64985	41.1515	11.5682	34.032	10.6749	22.8534	15.6438	9.01792	24.168	4.3297	4.53512	49.312	11.0753	18.0137	24.6615	237.27	714.065	13.7331	14.6169	55.1078	29.7967	72.266	22.7996	35.4072	32.7506	31.1633	7.30437	3.61183	8.1665	31.6381	30.3888	10.4236	27.5711	85.4685	13.0406	33.4522	0.861201	19.142	107.417	30.0193	227.103	26.0125	966.396	86.7385	22.4463	47.8224	20.4031	158.374	8.77481
ENSG00000131165	54.9777	15.8586	21.7934	92.954	2.97198	12.3138	95.5777	26.9793	6.8446	26.2912	6.26611	11.344	6.56918	17.2944	4.15538	5.20265	13.0136	3.09264	2.49432	20.4691	4.4301	9.69968	25.8359	133.464	222.566	19.4552	9.30165	37.8866	29.7967	56.9369	14.5088	40.6806	42.9852	43.1491	4.21406	7.62498	8.1665	20.0375	28.7005	5.73298	25.6017	66.4755	18.4103	20.7085	1.61475	24.6111	52.2164	24.0155	60.737	32.7254	244.254	76.8818	16.033	49.9016	21.6783	87.9854	6.26772
ENSG00000131171	106.028	24.6689	97.0795	112.873	3.59766	31.1466	66.9044	15.4168	14.0918	41.1515	6.74812	26.233	19.297	32.7359	3.66651	12.1395	26.0271	14.5354	13.8321	21.3995	6.09139	36.7202	59.8923	26.6929	0	69.8097	41.8574	22.3876	62.0764	133.583	82.9075	17.3269	133.049	69.518	8.42812	16.8552	31.1348	40.0749	79.3485	13.5507	39.3873	97.3391	23.0129	93.9847	1.61475	44.6647	40.2812	57.6371	182.211	27.6907	148.676	43.3692	27.2562	110.199	62.4844	202.366	6.26772
ENSG00000131174	147.262	31.7171	186.234	53.1165	3.75408	21.7302	63.7184	20.2345	18.5207	58.2979	13.0142	20.561	20.5287	38.9125	0	23.5853	35.3225	25.0504	17.687	38.147	2.76881	47.8056	83.3795	8.89762	18.5471	90.4093	47.1726	32.7203	96.8392	94.1648	157.524	17.3269	165.8	160.611	13.7659	17.2565	36.2388	60.1124	121.555	23.4531	63.0196	78.3461	22.2458	143.366	5.70545	50.1338	17.9028	68.4441	66.0184	43.6339	276.113	94.6238	31.2644	130.992	59.934	109.982	14.4158
ENSG00000131196	1.96349	1.76206	1.98122	33.1978	0.31284	3.62169	28.6733	3.85419	0.402624	3.42929	0.964017	0	1.23172	4.32361	0.977736	1.38737	1.85908	0.309264	0.680268	1.86083	4.4301	0	5.87179	26.6929	46.3679	0	1.99321	5.16636	4.96611	8.75952	0	1.50669	6.14074	4.79435	1.68562	1.20394	0.510406	4.21841	5.0648	2.6059	0	14.2447	0	4.77888	0	0	23.8703	6.00386	18.4852	1.67823	21.2395	9.85664	0.801652	12.4754	1.27519	21.9963	1.25354
ENSG00000131236	237.582	70.4825	130.76	222.426	8.91594	38.3899	156.11	65.5212	27.781	122.311	26.0285	38.9949	34.8988	50.648	2.19991	31.2159	63.2087	24.4319	15.8729	79.0853	17.7204	67.205	108.041	68.2151	92.7357	128.175	62.4539	52.5247	114.221	205.849	130.579	53.4875	192.41	198.965	12.3612	26.4868	38.2805	82.259	190.774	28.1437	75.8205	159.066	35.2864	157.703	2.47595	72.0104	93.9895	112.873	124.115	34.4036	743.382	145.878	58.5206	193.369	107.116	329.945	25.6976
ENSG00000131238	5.89047	5.28619	7.92486	6.63957	1.09494	1.44868	19.1155	3.85419	0.402624	4.57239	2.41004	3.545	1.23172	3.70595	0.244434	1.73422	1.85908	2.78338	2.94783	4.65208	1.66129	4.84984	15.2667	2.96587	9.27357	9.15537	3.32202	1.72212	6.20764	10.9494	2.07269	2.26004	18.4222	4.79435	1.68562	2.8092	3.57284	5.27302	6.75306	1.56354	9.84682	18.993	4.60257	14.3366	0.2153	6.38066	14.919	9.60618	15.8444	5.03468	10.6197	15.7706	7.21487	12.4754	10.2015	21.9963	2.1937
ENSG00000131242	25.5254	8.81031	9.90608	66.3957	0.46926	13.0381	76.4621	17.3438	2.81837	12.5741	4.82009	5.67199	8.21148	15.4415	0.733302	3.81527	5.57724	4.02044	4.76188	13.0258	11.0753	10.3925	17.6154	97.8738	111.283	13.7331	4.65082	15.4991	14.8983	28.4684	14.5088	13.5602	34.7975	26.3689	5.33781	5.61841	2.55203	24.2559	13.5061	5.73298	15.7549	26.1154	13.8077	12.7437	4.62895	10.9383	40.2812	15.61	34.3296	12.5867	201.775	57.1685	13.6281	39.5054	22.9534	65.989	19.4299
ENSG00000131263	131.554	35.2412	91.1359	96.2737	5.16186	26.0762	73.2762	20.2345	13.6892	74.3013	8.67616	19.852	22.9921	33.3536	0	20.1169	36.252	10.8243	7.25619	42.7991	7.19891	30.4847	81.0308	8.89762	27.8207	58.3655	37.871	24.1097	50.9027	102.924	109.852	12.0535	108.486	131.845	6.18062	16.0526	22.4579	41.1295	92.8546	13.0295	41.3566	113.958	26.0813	52.5677	0.753551	56.5145	22.3785	50.4325	42.2518	20.9778	138.057	61.1112	36.0744	91.4863	65.0348	167.172	7.83465
ENSG00000131269	41.2333	14.0965	35.6619	19.9187	0.62568	7.24339	3.18592	6.74483	5.63673	21.7188	6.74812	4.25399	6.56918	4.32361	0	7.28371	7.43632	3.09264	4.30836	10.2346	3.32258	8.31402	29.359	2.96587	9.27357	25.1773	12.6237	3.44424	23.589	30.6583	31.0903	6.02676	53.2197	62.3265	3.37125	4.81578	8.6769	14.7644	38.8301	3.64826	22.6477	37.986	9.97224	15.9296	0.53825	9.11524	10.4433	28.8186	21.1259	10.9085	42.479	25.6273	16.033	41.5847	39.5309	65.989	2.50709
ENSG00000131323	21.5984	24.6689	17.8309	63.0759	1.40778	15.2111	63.7184	16.3803	6.03935	18.2896	2.89205	4.96299	10.6749	6.79424	0	5.89633	1.85908	2.16485	2.49432	13.0258	8.30644	12.471	16.441	38.5563	0	22.8884	7.30844	21.5265	19.8645	30.6583	14.5088	13.5602	34.7975	52.7378	4.495	8.42761	5.61447	13.7098	33.7653	3.12708	15.7549	21.3671	9.97224	22.3015	2.47595	18.2305	23.8703	15.61	34.3296	7.55201	95.5777	35.4839	7.21487	43.6639	29.3294	43.9927	5.32756
ENSG00000131368	39.2698	10.5724	9.90608	19.9187	0.93852	4.34603	54.1607	8.67192	5.23411	9.14478	3.85607	7.79899	4.92689	8.64722	0.488868	4.16212	4.6477	3.09264	4.08161	4.65208	3.87634	6.23551	23.4872	29.6587	64.915	24.0329	14.6169	6.88848	7.44917	39.4178	18.6542	16.5736	24.563	47.9435	2.80937	3.21052	7.65609	12.6552	43.8949	5.2118	15.7549	23.7412	3.83548	20.7085	2.69125	11.8498	5.96759	8.40541	21.1259	12.5867	180.536	25.6273	5.61157	41.5847	15.3023	43.9927	9.71496
ENSG00000131370	11.7809	15.8586	5.94365	3.31978	1.09494	2.17302	15.9296	4.81774	0.805247	1.1431	0	4.96299	0.410574	1.85298	4.15538	2.4279	3.71816	0	1.58729	7.44332	5.53763	0	2.34872	8.89762	92.7357	1.14442	0.664403	8.6106	11.1738	4.37976	2.07269	3.01338	4.09383	9.5887	2.2475	3.21052	1.02081	4.21841	5.0648	4.16944	3.93873	7.12237	5.36967	1.59296	1.0765	4.55762	25.3622	6.00386	34.3296	7.55201	63.7184	15.7706	3.20661	6.2377	5.10077	21.9963	9.40158
ENSG00000131373	39.2698	8.81031	41.6055	16.5989	0.93852	10.1407	12.7437	9.63547	3.22099	36.5791	4.33808	6.38099	6.97976	13.5885	0	8.67108	13.0136	6.18529	4.30836	11.165	1.10753	11.0854	15.2667	8.89762	9.27357	24.0329	11.9593	8.6106	36.0043	30.6583	29.0176	7.53345	45.0321	33.5604	3.37125	6.42104	11.2289	11.6006	37.1419	4.16944	18.709	26.1154	9.20515	36.6381	1.61475	8.20371	22.3785	26.417	29.0481	7.55201	53.0987	37.4552	15.2314	31.1885	21.6783	87.9854	2.82047
ENSG00000131374	96.211	26.4309	95.0983	39.8374	3.44124	21.0058	50.9747	25.0522	10.4682	42.2946	6.74812	18.434	15.1912	16.0591	0.244434	15.9548	16.7317	8.04087	8.84348	20.4691	6.64515	23.5564	50.4974	14.8294	18.5471	48.0657	29.2338	17.2212	29.7967	87.5952	55.9626	17.3269	79.8296	124.653	4.21406	14.4473	18.885	37.9657	74.2837	14.593	37.4179	73.5979	12.2735	46.1959	3.6601	15.4959	52.2164	50.4325	47.5333	18.4605	74.3382	43.3692	28.0578	51.9808	47.1821	105.582	19.7433
ENSG00000131375	113.882	21.1447	108.967	39.8374	3.9105	27.5249	22.3015	27.9429	20.1312	61.7272	7.23013	12.762	21.7604	19.7651	0	19.0764	24.168	11.4428	11.111	37.2166	2.76881	32.5632	68.1128	0	37.0943	65.232	37.2066	16.3601	68.2841	50.3672	84.9802	14.3136	114.627	95.887	8.42812	12.8421	20.9266	34.8019	91.1664	13.5507	29.5405	83.0944	6.90386	81.241	3.55245	31.9033	17.9028	46.8301	42.2518	14.2649	84.9579	63.0825	32.0661	83.1693	70.1355	105.582	10.0283
ENSG00000131381	17.6714	14.0965	11.8873	33.1978	1.25136	5.07037	60.5325	9.63547	6.44198	14.8603	2.41004	7.79899	4.92689	3.08829	2.93321	3.46843	13.0136	1.54632	1.81405	11.165	2.76881	3.46417	12.9179	53.3857	92.7357	8.01095	5.97963	12.0548	11.1738	32.8482	10.3634	9.04014	10.2346	23.9717	1.96656	4.01315	2.04162	22.1467	13.5061	3.64826	5.90809	23.7412	13.0406	20.7085	0.2153	10.0268	19.3947	15.61	31.6888	20.9778	169.916	33.5126	6.41322	18.7131	8.92634	43.9927	1.88032
ENSG00000131408	13.7444	7.04825	11.8873	49.7968	0.62568	4.34603	35.0451	12.5261	5.23411	12.5741	4.82009	9.21699	3.69517	8.02956	3.66651	2.77474	10.2249	1.54632	1.58729	9.30415	5.53763	2.0785	9.39487	53.3857	74.1886	9.15537	1.99321	12.9159	18.6229	24.0887	14.5088	11.3002	12.2815	7.19152	4.77594	4.81578	3.57284	14.7644	13.5061	4.69062	5.90809	61.7272	6.13677	17.5226	1.2918	10.0268	29.8379	10.807	71.2999	11.7476	233.634	25.6273	12.0248	22.8716	1.27519	35.1941	0.940158
ENSG00000131435	0	3.52412	0	29.8781	1.25136	4.34603	9.55777	4.81774	8.4551	1.1431	1.44603	5.67199	2.46344	1.85298	1.22217	0.693686	20.4499	0.309264	0.680268	2.79125	0.553763	4.15701	4.69744	38.5563	37.0943	0	1.32881	12.9159	2.48306	13.1393	4.14538	9.79349	2.04691	9.5887	3.09031	0.401315	1.02081	5.27302	10.1296	2.08472	3.93873	18.993	3.06838	3.18592	0.4306	8.20371	19.3947	9.60618	7.92221	0.839113	10.6197	3.94266	8.81818	14.5546	2.55038	52.7912	0.313386
ENSG00000131437	54.9777	33.4792	99.0608	73.0352	1.25136	7.96772	86.0199	12.5261	7.24723	28.5774	3.37406	12.762	11.9066	11.7355	4.15538	9.36476	12.084	6.49455	5.89566	16.7475	7.19891	27.0205	29.359	11.8635	18.5471	44.6324	19.9321	9.47166	21.106	45.9875	60.1079	9.04014	85.9704	141.433	5.05687	5.21709	14.2914	14.7644	54.0245	7.29652	25.6017	26.1154	1.53419	17.5226	1.18415	13.6729	26.8541	19.2124	29.0481	18.4605	286.733	37.4552	20.843	54.0601	44.6317	57.1905	11.2819
ENSG00000131446	3.92698	1.76206	0	9.95935	0.31284	3.62169	25.4874	6.74483	0.805247	3.42929	2.41004	4.96299	0.410574	4.94127	0	0	0	0.309264	0.907024	3.72166	3.87634	0	1.17436	23.727	64.915	0	0.664403	1.72212	6.20764	6.56964	2.07269	2.26004	2.04691	2.39717	3.09031	0.401315	1.53122	6.32762	5.0648	0.52118	0	4.74825	3.83548	0	0	2.73457	16.4109	1.20077	5.28147	4.19556	106.197	7.88532	4.80991	16.6339	1.27519	13.1978	2.50709
ENSG00000131462	56.9412	65.1963	23.7746	146.07	2.03346	15.2111	178.412	22.1616	8.4551	52.5825	12.5322	14.889	22.171	23.471	2.68877	14.2206	39.9702	9.89646	8.84348	32.5645	11.629	15.9352	62.241	86.0103	74.1886	36.6215	15.2813	35.3035	63.3179	111.684	26.9449	19.587	69.5951	67.1209	7.02344	17.2565	9.69772	42.1841	72.5954	13.5507	52.1881	90.2167	26.0813	35.0451	5.1672	32.8148	116.368	38.4247	113.552	27.6907	392.93	110.394	34.4711	101.882	45.9069	193.568	19.1165
ENSG00000131467	39.2698	52.8619	63.3989	149.39	2.97198	23.9032	114.693	30.8335	18.1181	61.7272	17.8343	16.307	26.2767	24.7063	0.977736	13.5269	34.393	12.0613	9.52375	32.5645	11.629	26.3277	61.0667	53.3857	18.5471	56.0767	22.5897	30.1371	54.6272	100.734	35.2357	25.6137	73.6889	81.5039	8.70906	17.2565	20.9266	34.8019	69.2189	14.593	38.4026	83.0944	19.9445	50.9747	0.753551	42.8416	29.8379	48.0309	116.192	31.0472	339.832	90.6811	36.876	91.4863	67.5851	180.37	10.3417
ENSG00000131469	537.996	193.827	528.984	813.347	43.1719	260.038	646.742	351.695	151.789	281.202	169.185	268.711	99.7695	204.445	10.5107	62.4318	229.596	121.232	54.6482	358.21	100.785	155.195	257.185	192.782	166.924	247.195	156.135	287.594	502.819	615.356	416.61	213.197	376.632	496.215	109.004	147.684	186.809	467.189	415.313	203.26	255.033	966.269	286.127	590.988	30.5726	262.519	155.157	449.089	1275.48	328.093	2591.22	599.284	223.661	598.819	255.038	1376.97	57.0362
ENSG00000131470	9.81745	15.8586	1.98122	6.63957	0	2.89735	6.37184	0.963547	0.805247	3.42929	1.44603	5.67199	3.28459	1.85298	0	2.08106	4.6477	1.54632	1.36054	2.79125	1.66129	2.0785	9.39487	8.89762	9.27357	8.01095	5.31523	0.86106	7.44917	10.9494	16.5815	2.26004	12.2815	4.79435	1.12375	1.60526	2.55203	5.27302	13.5061	1.04236	6.89277	7.12237	0.767096	11.1507	0.861201	5.46914	2.98379	4.80309	5.28147	3.35645	21.2395	13.7993	4.00826	6.2377	3.82557	13.1978	2.82047
ENSG00000131473	577.266	266.071	313.032	1175.2	21.7424	168.047	968.52	238.96	105.487	392.082	64.5892	140.382	96.0743	227.916	23.7101	118.967	260.271	56.9046	38.7753	197.248	79.7418	130.946	291.241	634.697	927.357	257.495	102.983	274.678	373.7	698.572	159.597	195.116	491.259	453.066	27.2509	72.2367	72.9881	325.872	513.233	92.2488	157.549	757.346	127.338	422.135	5.27485	186.862	428.174	306.197	887.288	167.823	3546.99	804.302	185.182	480.303	320.073	2195.23	20.6835
ENSG00000131475	39.2698	14.0965	35.6619	36.5176	2.18988	9.4164	31.8592	16.3803	6.8446	17.1465	5.3021	7.08999	10.6749	9.26488	0	8.32423	10.2249	9.5872	7.25619	13.9562	3.87634	12.471	41.1026	35.5905	55.6414	43.488	19.2677	18.9433	31.0382	54.747	43.5264	15.0669	55.2667	52.7378	5.33781	10.0329	18.885	16.8736	30.3888	8.33888	24.617	40.3601	8.43805	47.7888	1.7224	30.0803	23.8703	12.0077	52.8147	15.9431	95.5777	61.1112	20.0413	66.5355	26.779	96.7839	5.01417
ENSG00000131495	68.7222	12.3344	41.6055	99.5935	5.00544	16.6598	63.7184	29.87	7.64985	53.7256	20.2444	15.598	18.4758	14.8238	0.244434	15.6079	30.6748	13.9169	8.61673	31.6341	5.53763	24.2492	49.3231	26.6929	9.27357	35.4771	21.9253	26.6929	58.3518	124.823	37.3084	17.3269	61.4074	55.135	9.27094	15.25	12.7602	43.2387	69.2189	21.8896	25.6017	118.706	16.8761	89.2058	5.05955	33.7264	26.8541	49.2317	79.2221	20.9778	233.634	70.9678	27.2562	133.071	43.3565	189.169	7.83465
ENSG00000131504	249.363	75.7687	200.103	292.141	14.5471	84.0233	506.562	141.641	76.0959	235.478	72.3013	74.4449	140.416	175.415	21.5102	108.909	116.192	46.3897	22.6756	114.441	48.7311	110.161	305.333	154.225	547.141	154.497	114.277	125.715	137.81	424.837	196.905	123.549	329.553	448.272	29.2175	38.1249	76.5609	143.426	417.002	44.8215	115.208	467.702	36.8206	235.758	12.1645	108.471	304.347	175.313	507.022	120.832	2315.1	354.839	126.661	255.746	349.402	915.048	35.726
ENSG00000131507	43.1968	10.5724	33.6807	43.1572	1.87704	9.4164	44.6029	12.5261	6.44198	41.1515	4.82009	8.50799	13.1384	9.88253	2.44434	9.71161	21.3794	5.87602	5.21539	8.37374	6.09139	7.62118	22.3128	20.7611	0	27.4661	19.2677	19.8044	33.5213	41.6077	26.9449	10.5468	61.4074	62.3265	2.80937	9.23024	8.1665	17.9283	37.1419	10.9448	15.7549	66.4755	6.90386	27.0803	1.9377	16.4074	20.8866	28.8186	23.7666	20.1387	201.775	31.5413	20.0413	51.9808	39.5309	35.1941	5.32756
ENSG00000131508	41.2333	17.6206	55.474	19.9187	2.03346	13.7624	15.9296	10.599	6.03935	35.436	3.85607	17.016	16.0124	11.1179	0.244434	12.8332	13.0136	7.11308	7.7097	16.7475	3.87634	17.3209	42.2769	23.727	0	44.6324	23.2541	13.777	62.0764	32.8482	62.1806	12.8069	63.4543	62.3265	6.46156	11.6381	16.8434	21.0921	40.5184	7.8177	32.4945	52.2307	12.2735	57.3466	2.90655	34.6379	7.45948	38.4247	21.1259	15.9431	106.197	27.5986	19.2397	62.377	39.5309	118.78	11.2819
ENSG00000131558	74.6126	15.8586	41.6055	43.1572	2.03346	17.3841	44.6029	25.0522	12.4813	34.2929	11.5682	14.889	18.0653	13.5885	0	10.7521	19.5203	7.73161	6.34917	30.7037	11.629	25.6349	37.5795	44.4881	27.8207	36.6215	25.9117	14.638	21.106	65.6964	49.7445	21.0937	51.1728	57.5322	5.05687	13.6447	10.2081	39.0203	82.725	15.1142	27.5711	52.2307	8.43805	31.8592	2.90655	21.8766	28.346	27.6178	34.3296	22.656	169.916	59.1399	28.8595	70.6939	44.6317	101.183	14.1024
ENSG00000131584	0	0	3.96243	16.5989	0.31284	0.724339	22.3015	2.89064	1.61049	2.28619	0.482009	3.545	1.23172	1.85298	0	0.346843	0.92954	0.309264	0	2.79125	3.32258	1.38567	0	14.8294	46.3679	0	0.664403	5.16636	3.72458	6.56964	0	3.01338	0	2.39717	0.561875	0.80263	0.510406	2.10921	1.68827	0	0.984682	4.74825	1.53419	4.77888	0.2153	3.64609	5.96759	1.20077	10.5629	1.67823	63.7184	7.88532	1.6033	4.15847	1.27519	21.9963	0.626772
ENSG00000131620	3.92698	7.04825	5.94365	16.5989	3.1284	2.89735	12.7437	6.74483	1.20787	2.28619	2.41004	4.96299	2.46344	4.94127	0.244434	3.12159	4.6477	0	1.13378	3.72166	3.32258	2.77134	4.69744	5.93175	37.0943	1.14442	1.99321	6.02742	8.6907	6.56964	4.14538	6.02676	8.18765	2.39717	10.1137	5.61841	1.53122	6.32762	6.75306	18.7625	1.96936	16.6189	6.13677	6.37184	4.0907	1.82305	38.7893	12.0077	0	16.7823	31.8592	13.7993	5.61157	12.4754	8.92634	4.39927	10.6551
ENSG00000131626	76.5761	54.6239	138.685	102.913	4.6926	36.2169	219.829	32.7606	16.1049	64.0134	12.0502	20.561	24.2239	35.2065	3.91094	20.8106	30.6748	8.6594	10.204	34.4254	6.64515	48.4984	58.7179	68.2151	102.009	50.3545	31.227	33.5813	48.4196	111.684	103.634	30.1338	73.6889	119.859	8.14719	13.6447	24.4995	41.1295	118.179	14.593	62.0349	83.0944	26.8483	46.1959	3.0142	37.3725	91.0057	40.8263	105.629	35.2427	509.747	80.8245	36.0744	85.2486	53.558	127.579	26.9512
ENSG00000131652	7.85396	5.28619	5.94365	29.8781	1.09494	2.89735	15.9296	8.67192	2.01312	4.57239	1.44603	2.127	1.23172	4.32361	0.733302	0.346843	0	0.618529	0.453512	6.51291	3.32258	1.38567	5.87179	20.7611	9.27357	1.14442	1.32881	5.16636	3.72458	30.6583	6.21806	10.5468	6.14074	0	1.40469	0.80263	0.510406	7.38222	5.0648	4.16944	7.87745	7.12237	0	6.37184	0.861201	3.64609	1.4919	4.80309	13.2037	0.839113	74.3382	17.742	3.20661	12.4754	6.37596	48.392	0.313386
ENSG00000131653	53.0142	24.6689	39.6243	242.344	3.1284	44.1847	267.617	56.8493	14.4945	78.8737	18.3163	39.7039	15.1912	25.9417	17.5993	14.2206	42.7588	10.8243	4.98863	33.4949	27.6881	20.785	39.9282	183.884	241.113	36.6215	15.9457	50.8025	57.1103	144.532	29.0176	60.2676	42.9852	43.1491	8.70906	20.0657	12.7602	58.0032	52.3363	19.2837	26.5864	116.332	21.4787	60.5325	1.9377	41.0186	110.4	44.4286	192.774	45.3121	647.804	153.764	36.0744	81.0901	47.1821	211.165	3.76063
ENSG00000131669	3.92698	0	0	9.95935	0.7821	2.89735	3.18592	2.89064	0.805247	3.42929	0.964017	2.127	0.410574	1.23532	0.244434	0.346843	2.78862	0.618529	0.907024	1.86083	0.553763	0.692835	0	5.93175	0	3.43326	0.664403	4.3053	1.24153	0	6.21806	6.78011	0	2.39717	0.280937	1.60526	1.53122	2.10921	0	2.08472	0	4.74825	0.767096	1.59296	0.2153	0.911524	1.4919	1.20077	7.92221	0.839113	0	3.94266	0.801652	2.07923	1.27519	8.79854	0.626772
ENSG00000131697	1.96349	5.28619	1.98122	6.63957	0.46926	2.89735	9.55777	2.89064	0	2.28619	0	2.836	0.410574	1.23532	0.977736	0.346843	0.92954	0.309264	0	0.930415	2.21505	0	2.34872	5.93175	27.8207	1.14442	0.664403	3.44424	2.48306	6.56964	0	5.27342	4.09383	0	0.842812	1.20394	1.02081	2.10921	1.68827	0.52118	0.984682	2.37412	3.83548	1.59296	0.4306	0.911524	11.9352	0	5.28147	0.839113	106.197	5.91399	0.801652	2.07923	1.27519	8.79854	1.56693
ENSG00000131711	1.96349	3.52412	7.92486	26.5583	0	1.44868	15.9296	0.963547	0.402624	4.57239	0.482009	1.418	1.23172	1.23532	0.244434	0.346843	5.57724	0	0.680268	0.930415	2.21505	0	4.69744	14.8294	18.5471	2.28884	1.32881	0	1.24153	2.18988	0	1.50669	0	7.19152	0.280937	1.20394	0.510406	4.21841	3.37653	1.56354	6.89277	0	0	6.37184	0.645901	0.911524	19.3947	6.00386	0	0.839113	84.9579	1.97133	1.6033	2.07923	1.27519	13.1978	9.40158
ENSG00000131724	5.89047	0	1.98122	0	0.62568	5.79471	3.18592	2.89064	0.402624	4.57239	0	1.418	1.23172	3.70595	0	0.346843	0.92954	2.78338	2.0408	2.79125	0	3.46417	1.17436	0	0	2.28884	1.99321	1.72212	0	4.37976	2.07269	2.26004	4.09383	9.5887	1.68562	0.401315	4.08325	2.10921	6.75306	1.04236	2.95405	7.12237	0.767096	4.77888	0.10765	2.73457	0	4.80309	0	2.51734	0	5.91399	1.6033	6.2377	7.65115	4.39927	0.626772
ENSG00000131725	43.1968	29.9551	75.2862	36.5176	1.09494	13.7624	12.7437	12.5261	6.03935	27.4343	2.41004	4.25399	9.03263	8.02956	0.244434	9.71161	13.9431	3.71117	6.12241	14.8866	6.64515	26.3277	25.8359	2.96587	9.27357	29.755	19.2677	10.3327	38.4874	41.6077	39.3811	14.3136	83.9235	71.9152	4.495	8.82893	7.14568	22.1467	37.1419	13.0295	22.6477	30.8636	19.9445	36.6381	2.153	30.0803	13.4271	36.0232	23.7666	18.4605	42.479	55.1972	19.2397	41.5847	19.1279	39.5934	3.76063
ENSG00000131732	23.5619	7.04825	45.5679	9.95935	1.72062	9.4164	15.9296	13.4897	5.63673	19.4326	3.37406	6.38099	6.15861	4.32361	0	2.4279	6.50678	4.02044	3.17458	6.51291	2.21505	10.3925	14.0923	0	0	16.0219	13.9525	3.44424	14.8983	24.0887	37.3084	3.01338	59.3605	45.5463	2.2475	4.41446	8.6769	17.9283	18.5709	2.6059	15.7549	18.993	4.60257	23.8944	0.968851	12.7613	14.919	14.4093	23.7666	5.87379	42.479	23.6559	8.01652	20.7923	21.6783	52.7912	2.50709
ENSG00000131747	1.96349	1.76206	5.94365	9.95935	0	2.89735	0	0	0.805247	0	0.482009	1.418	2.05287	1.85298	0	0	0	0.927793	0.680268	2.79125	0	0.692835	3.52308	5.93175	0	0	0	3.44424	4.96611	4.37976	6.21806	0	4.09383	9.5887	1.40469	2.8092	0.510406	0	10.1296	0.52118	11.8162	2.37412	0	1.59296	0.645901	0	8.95138	0	0	5.03468	0	13.7993	3.20661	0	0	0	7.52126
ENSG00000131748	7.85396	8.81031	1.98122	9.95935	0.62568	2.17302	15.9296	1.92709	0.805247	5.71548	0	2.836	0.821148	0.617658	0	0.693686	0.92954	0.618529	0.226756	2.79125	1.10753	0.692835	1.17436	5.93175	9.27357	4.57769	0	2.58318	4.96611	2.18988	0	3.01338	2.04691	2.39717	0.561875	0.401315	2.04162	5.27302	5.0648	1.04236	0	4.74825	3.06838	17.5226	1.0765	2.73457	8.95138	2.40155	15.8444	1.67823	10.6197	5.91399	1.6033	4.15847	3.82557	26.3956	1.56693
ENSG00000131759	1.96349	5.28619	3.96243	16.5989	0.31284	4.34603	25.4874	6.74483	2.81837	2.28619	1.92803	0.708999	2.05287	3.70595	2.93321	0.693686	5.57724	1.54632	0.453512	1.86083	3.87634	1.38567	1.17436	5.93175	102.009	0	1.32881	11.1938	1.24153	4.37976	4.14538	3.76673	2.04691	4.79435	1.12375	0.80263	1.02081	3.16381	6.75306	2.08472	2.95405	2.37412	0.767096	0	1.7224	0.911524	14.919	2.40155	15.8444	2.51734	42.479	13.7993	3.20661	6.2377	5.10077	21.9963	5.95433
ENSG00000131771	166.897	103.962	112.929	288.821	5.94396	48.5307	869.757	62.6306	33.4178	32.0067	29.8845	36.868	26.6873	78.4426	73.0858	14.2206	36.252	21.03	13.1518	85.5982	52.6075	49.8841	44.6256	738.502	4080.37	41.1992	31.227	103.327	39.7289	177.38	109.852	137.109	100.299	349.987	24.1606	13.6447	43.8949	50.6209	102.984	15.1142	59.0809	182.808	40.6561	44.6029	2.47595	48.3107	137.255	31.2201	271.996	89.7851	4948.8	459.32	140.289	122.675	155.573	378.337	10.6551
ENSG00000131773	7.85396	31.7171	7.92486	6.63957	0.31284	2.17302	9.55777	1.92709	1.20787	4.57239	0	1.418	3.28459	4.32361	0.488868	0.346843	3.71816	2.16485	2.94783	13.0258	1.10753	0	8.22051	11.8635	9.27357	2.28884	0	4.3053	4.96611	0	8.29075	2.26004	4.09383	35.9576	1.96656	5.61841	0.510406	4.21841	6.75306	3.12708	23.6324	11.8706	3.06838	3.18592	3.6601	3.64609	23.8703	6.00386	7.92221	7.55201	0	13.7993	4.80991	24.9508	2.55038	26.3956	25.3843
ENSG00000131778	92.2841	24.6689	112.929	86.3144	2.65914	18.1085	92.3917	22.1616	10.0656	50.2963	5.3021	14.889	16.0124	22.8534	0.733302	12.8332	17.6613	8.04087	7.25619	22.33	3.87634	25.6349	41.1026	38.5563	55.6414	41.1992	31.8914	19.8044	39.7289	87.5952	49.7445	17.3269	57.3136	103.078	5.05687	8.0263	16.333	40.0749	57.4011	9.38124	30.5251	61.7272	11.5064	65.3114	1.7224	24.6111	34.3136	50.4325	47.5333	31.8863	265.493	96.5951	25.6529	45.7431	44.6317	127.579	8.46142
ENSG00000131779	5.89047	7.04825	3.96243	9.95935	0	4.34603	9.55777	6.74483	1.61049	3.42929	3.37406	2.127	3.69517	2.47063	0.733302	2.08106	1.85908	1.54632	0.453512	1.86083	0.553763	2.77134	2.34872	2.96587	0	3.43326	0.664403	0.86106	6.20764	10.9494	6.21806	0.753345	16.3753	14.383	0.842812	1.60526	2.55203	3.16381	6.75306	3.64826	3.93873	18.993	0.767096	7.9648	0.32295	9.11524	4.47569	2.40155	13.2037	3.35645	31.8592	3.94266	1.6033	8.31693	5.10077	8.79854	0.626772
ENSG00000131781	7.85396	10.5724	11.8873	9.95935	0.62568	13.0381	35.0451	8.67192	5.63673	6.85858	5.3021	8.50799	4.92689	8.64722	0.244434	2.77474	3.71816	2.16485	3.6281	19.5387	3.32258	5.54268	9.39487	14.8294	92.7357	4.57769	3.98642	6.88848	4.96611	8.75952	8.29075	9.79349	14.3284	9.5887	1.40469	2.8092	7.65609	8.43682	15.1944	2.08472	5.90809	21.3671	3.06838	17.5226	0.10765	9.11524	5.96759	15.61	36.9703	8.39113	74.3382	11.828	1.6033	29.1093	11.4767	65.989	2.82047
ENSG00000131788	25.5254	15.8586	3.96243	33.1978	2.03346	11.5894	60.5325	8.67192	7.64985	10.2879	3.85607	7.08999	8.62205	10.5002	2.93321	4.8558	9.2954	1.54632	2.26756	11.165	8.30644	4.84984	9.39487	35.5905	37.0943	11.4442	6.64403	20.6654	8.6907	30.6583	4.14538	16.5736	8.18765	16.7802	2.2475	4.01315	2.04162	12.6552	16.8827	2.6059	10.8315	37.986	2.30129	9.55777	0.4306	9.11524	41.7731	14.4093	50.174	4.19556	148.676	23.6559	5.61157	27.03	21.6783	52.7912	1.88032
ENSG00000131791	3.92698	0	1.98122	9.95935	0	2.17302	6.37184	0.963547	0.402624	1.1431	1.92803	2.127	0.410574	1.23532	0	2.4279	5.57724	0.927793	0.680268	1.86083	0	0.692835	2.34872	0	0	4.57769	3.32202	1.72212	2.48306	4.37976	6.21806	1.50669	8.18765	4.79435	0.561875	0.80263	2.55203	3.16381	1.68827	0.52118	0.984682	9.4965	0.767096	1.59296	0.10765	2.73457	2.98379	4.80309	2.64074	1.67823	10.6197	7.88532	0.801652	10.3962	5.10077	8.79854	0.626772
ENSG00000131828	106.028	68.7204	51.5116	116.192	5.16186	28.2492	89.2058	14.4532	10.8708	65.1565	12.5322	14.18	17.6547	32.1182	11.9773	18.3827	23.2385	10.2057	8.84348	31.6341	6.09139	29.0991	49.3231	29.6587	83.4622	73.243	35.8778	33.5813	43.4535	124.823	66.326	31.6405	151.472	122.256	9.27094	14.8486	23.9891	31.6381	113.114	22.4107	55.1422	87.8426	23.0129	73.2762	2.7989	38.284	49.2326	54.0348	95.0665	28.5298	594.705	82.7958	36.876	89.407	81.6122	175.971	4.07402
ENSG00000131831	9.81745	3.52412	21.7934	63.0759	0.93852	5.79471	54.1607	6.74483	2.81837	4.57239	3.37406	4.96299	1.23172	4.32361	1.71104	2.08106	6.50678	2.47411	1.81405	7.44332	1.10753	4.15701	4.69744	17.7952	18.5471	6.86653	7.97284	7.74954	11.1738	10.9494	4.14538	9.04014	18.4222	9.5887	0.561875	2.00657	5.61447	10.546	5.0648	3.64826	2.95405	26.1154	5.36967	11.1507	0.2153	6.38066	16.4109	8.40541	15.8444	6.7129	84.9579	13.7993	7.21487	18.7131	7.65115	43.9927	0.313386
ENSG00000131844	561.558	151.537	410.112	192.547	14.3906	119.516	235.758	136.824	81.7326	422.946	48.6829	143.218	99.7695	157.503	10.5107	130.76	141.29	47.3174	60.5439	75.3636	56.4838	182.908	347.61	145.328	370.943	302.127	180.053	119.687	273.136	558.419	422.828	121.289	620.215	479.435	31.1841	59.3946	107.696	174.009	568.946	68.2746	224.507	491.444	102.791	430.099	14.6404	186.862	176.044	240.155	335.374	203.065	2272.62	668.28	169.95	426.243	399.135	1007.43	22.5638
ENSG00000131845	15.7079	5.28619	17.8309	26.5583	0.46926	9.4164	19.1155	7.70838	2.01312	4.57239	2.89205	3.545	4.51631	2.47063	0	3.12159	7.43632	2.47411	0.907024	5.58249	0.553763	5.54268	10.5692	8.89762	9.27357	17.1663	7.30844	6.88848	8.6907	13.1393	16.5815	6.02676	14.3284	19.1774	0.842812	2.40789	3.06244	2.10921	18.5709	1.04236	10.8315	21.3671	1.53419	4.77888	0.10765	10.0268	5.96759	12.0077	10.5629	3.35645	31.8592	13.7993	4.00826	18.7131	15.3023	21.9963	1.56693
ENSG00000131848	1.96349	5.28619	7.92486	0	0.31284	0.724339	12.7437	0.963547	0	3.42929	1.44603	1.418	2.05287	0.617658	4.15538	1.04053	0	0.927793	1.36054	3.72166	2.21505	0.692835	3.52308	8.89762	0	3.43326	1.32881	1.72212	3.72458	13.1393	0	3.01338	8.18765	16.7802	1.68562	1.60526	0	3.16381	10.1296	1.04236	6.89277	2.37412	1.53419	6.37184	0.861201	2.73457	5.96759	7.20464	2.64074	0	74.3382	15.7706	1.6033	6.2377	2.55038	8.79854	4.70079
ENSG00000131849	5.89047	3.52412	1.98122	0	0.7821	4.34603	9.55777	2.89064	3.62361	4.57239	0.964017	1.418	2.05287	2.47063	0	1.73422	4.6477	1.54632	0.680268	8.37374	1.66129	2.77134	3.52308	2.96587	0	3.43326	3.32202	2.58318	11.1738	4.37976	2.07269	2.26004	12.2815	11.9859	0.842812	1.60526	2.04162	4.21841	8.44133	3.64826	1.96936	7.12237	1.53419	14.3366	0.53825	0	1.4919	4.80309	2.64074	6.7129	42.479	1.97133	6.41322	8.31693	2.55038	8.79854	0.313386
ENSG00000131871	7.85396	5.28619	5.94365	9.95935	0.62568	6.51905	9.55777	1.92709	0.402624	5.71548	1.44603	0.708999	2.87402	3.08829	0	0.346843	3.71816	0.927793	0.907024	3.72166	0	3.46417	0	8.89762	0	4.57769	2.65761	0.86106	1.24153	4.37976	10.3634	3.01338	8.18765	11.9859	1.12375	2.40789	1.53122	4.21841	5.0648	1.04236	7.87745	4.74825	0	1.59296	0.32295	2.73457	22.3785	3.60232	15.8444	5.87379	31.8592	5.91399	2.40496	2.07923	0	4.39927	3.13386
ENSG00000131873	17.6714	0	29.7182	13.2791	0.7821	9.4164	31.8592	0.963547	4.02624	6.85858	2.41004	4.96299	4.10574	6.17658	0	4.50896	3.71816	0.927793	1.81405	7.44332	1.66129	4.84984	16.441	5.93175	37.0943	13.7331	5.97963	5.16636	8.6907	13.1393	10.3634	3.01338	12.2815	31.1633	2.80937	2.00657	5.10406	7.38222	21.9475	4.16944	6.89277	9.4965	1.53419	15.9296	0	10.0268	16.4109	7.20464	21.1259	1.67823	95.5777	29.5699	5.61157	10.3962	8.92634	35.1941	1.56693
ENSG00000131876	56.9412	38.7654	37.6431	73.0352	1.09494	13.0381	79.648	8.67192	7.24723	21.7188	6.26611	10.635	9.85378	17.9121	2.19991	5.54949	16.7317	7.11308	7.25619	12.0954	2.21505	23.5564	31.7077	20.7611	55.6414	35.4771	22.5897	12.0548	19.8645	65.6964	41.4538	12.0535	36.8444	69.518	6.46156	6.82235	10.7185	21.0921	37.1419	5.73298	25.6017	40.3601	12.2735	15.9296	2.90655	17.3189	16.4109	25.2162	63.3777	17.6214	95.5777	57.1685	20.0413	47.8224	26.779	52.7912	5.95433
ENSG00000131899	5.89047	3.52412	3.96243	23.2385	0.7821	7.96772	44.6029	13.4897	2.41574	4.57239	2.41004	5.67199	2.46344	3.08829	0.733302	2.08106	3.71816	0.309264	0.907024	5.58249	3.87634	0.692835	5.87179	47.454	0	3.43326	1.32881	7.74954	7.44917	13.1393	0	9.04014	4.09383	4.79435	1.40469	2.8092	2.04162	10.546	3.37653	2.6059	1.96936	11.8706	2.30129	12.7437	0.2153	5.46914	29.8379	3.60232	26.4074	4.19556	138.057	21.6846	4.80991	16.6339	3.82557	26.3956	0.940158
ENSG00000131931	11.7809	3.52412	11.8873	19.9187	0.31284	2.17302	12.7437	2.89064	1.61049	5.71548	1.92803	0	2.05287	3.70595	0.244434	2.08106	1.85908	0.618529	1.36054	2.79125	1.66129	8.31402	8.22051	0	18.5471	6.86653	4.65082	6.88848	1.24153	17.519	12.4361	3.01338	14.3284	19.1774	1.40469	2.8092	3.06244	3.16381	16.8827	0.52118	8.86214	21.3671	6.90386	11.1507	0.2153	4.55762	5.96759	12.0077	13.2037	3.35645	21.2395	1.97133	7.21487	6.2377	10.2015	4.39927	1.56693
ENSG00000131941	135.481	51.0998	73.305	272.222	6.2568	44.1847	302.663	71.3025	28.1837	89.1616	36.1506	29.069	39.8257	52.501	13.6883	26.0132	59.4905	16.391	16.0997	47.4512	21.5967	38.1059	98.6461	195.748	445.132	72.0986	29.2338	63.7184	90.6316	197.089	47.6718	48.2141	79.8296	117.462	14.6087	22.8749	31.1348	89.6413	99.6077	19.8048	67.943	144.822	26.8483	87.6128	3.12185	49.2223	128.303	94.8611	211.259	34.4036	860.199	177.42	66.5371	195.448	113.492	325.546	8.14803
ENSG00000131943	25.5254	5.28619	23.7746	13.2791	1.09494	7.24339	12.7437	10.599	4.83148	22.8619	2.41004	2.127	4.51631	4.94127	0	7.63055	10.2249	2.16485	2.49432	6.51291	7.19891	15.2424	14.0923	8.89762	27.8207	20.5996	6.64403	8.6106	18.6229	24.0887	14.5088	12.8069	38.8914	19.1774	1.40469	4.41446	2.55203	13.7098	21.9475	8.86006	9.84682	33.2377	14.5748	30.2663	1.9377	11.8498	13.4271	18.0116	39.6111	7.55201	106.197	17.742	12.8264	20.7923	12.7519	39.5934	0.940158
ENSG00000131951	37.3063	17.6206	25.7558	6.63957	0.62568	5.79471	3.18592	3.85419	3.22099	16.0034	1.44603	4.25399	8.21148	11.1179	0	7.28371	0	4.3297	6.34917	6.51291	4.98386	11.7782	16.441	0	0	34.3326	31.227	5.16636	29.7967	24.0887	58.0353	2.26004	61.4074	38.3548	1.96656	4.01315	7.14568	5.27302	47.2715	6.25416	15.7549	35.6119	3.83548	31.8592	0.2153	15.4959	4.47569	21.6139	15.8444	7.55201	10.6197	25.6273	12.0248	24.9508	14.0271	48.392	12.8488
ENSG00000131966	115.846	29.9551	51.5116	29.8781	3.1284	20.2815	41.417	26.9793	8.05247	41.1515	7.23013	9.21699	17.6547	16.0591	0	12.4864	25.0976	12.3706	6.57592	22.33	3.87634	20.785	57.5436	2.96587	27.8207	34.3326	25.2473	10.3327	38.4874	39.4178	55.9626	13.5602	83.9235	100.681	3.93312	9.63156	18.3746	20.0375	55.7128	7.29652	27.5711	49.8566	24.5471	70.0903	2.153	28.2572	14.919	51.6332	34.3296	18.4605	95.5777	41.3979	29.6611	64.4562	34.4302	83.5861	3.44725
ENSG00000131979	9.81745	0	7.92486	3.31978	0.15642	0.724339	12.7437	4.81774	1.61049	8.00168	0.964017	1.418	0.410574	1.23532	0	1.73422	3.71816	3.09264	1.58729	4.65208	0	5.54268	9.39487	5.93175	55.6414	9.15537	3.98642	2.58318	3.72458	10.9494	12.4361	3.01338	12.2815	4.79435	1.68562	1.60526	3.57284	2.10921	8.44133	3.12708	0.984682	9.4965	1.53419	9.55777	0	0.911524	13.4271	6.00386	2.64074	2.51734	0	9.85664	4.00826	8.31693	1.27519	8.79854	0.940158
ENSG00000131981	155.116	45.8136	192.178	129.472	8.75952	31.1466	117.879	29.87	23.7548	90.3047	13.9783	36.868	33.2565	41.3831	0.244434	18.0358	35.3225	17.3188	7.7097	42.7991	11.629	47.1128	100.995	26.6929	120.556	108.72	64.4471	26.6929	88.1485	203.659	215.56	61.7743	210.832	210.951	19.6656	34.9144	41.3429	87.5321	143.503	39.6097	106.346	187.556	40.6561	157.703	0.4306	69.2758	73.1029	72.0464	84.5036	29.3689	148.676	122.222	60.1239	151.784	126.244	387.136	23.5039
ENSG00000132002	45.1603	58.148	29.7182	172.629	3.1284	30.4222	156.11	34.6877	12.884	42.2946	12.0502	23.397	13.5489	22.8534	5.13311	10.0584	25.0976	5.87602	4.53512	31.6341	13.2903	13.8567	37.5795	59.3175	64.915	29.755	15.2813	36.1645	38.4874	76.6458	70.4714	29.3805	59.3605	83.9011	8.70906	14.4473	16.8434	36.9111	50.648	14.593	45.2954	54.6049	16.109	44.6029	3.55245	41.9301	114.876	39.6255	118.833	37.7601	339.832	67.0252	24.0496	54.0601	44.6317	127.579	14.7291
ENSG00000132003	3.92698	8.81031	1.98122	3.31978	0.46926	1.44868	9.55777	0.963547	0.805247	2.28619	0	0	0.821148	0	0	0	0.92954	0.618529	0.226756	1.86083	1.10753	1.38567	0	14.8294	9.27357	0	0.664403	4.3053	3.72458	0	2.07269	3.01338	0	0	0.842812	0	0	2.10921	0	0.52118	0.984682	2.37412	0.767096	0	0	1.82305	4.47569	2.40155	7.92221	0	31.8592	3.94266	0.801652	0	0	4.39927	0
ENSG00000132004	3.92698	0	1.98122	13.2791	0.31284	2.89735	12.7437	6.74483	0.805247	3.42929	0.964017	2.127	0.821148	4.32361	2.68877	1.04053	3.71816	0	0	0	3.32258	0	2.34872	14.8294	102.009	3.43326	0	9.47166	8.6907	15.3292	4.14538	3.76673	2.04691	7.19152	0	2.00657	0.510406	6.32762	1.68827	3.12708	3.93873	16.6189	1.53419	3.18592	0	4.55762	10.4433	3.60232	15.8444	2.51734	10.6197	7.88532	4.80991	8.31693	1.27519	30.7949	0.313386
ENSG00000132005	0	3.52412	1.98122	23.2385	0.62568	0.724339	25.4874	5.78128	0.402624	3.42929	1.44603	2.836	0.410574	2.47063	1.95547	0.693686	3.71816	0.927793	0.226756	1.86083	6.09139	0	2.34872	23.727	37.0943	2.28884	0.664403	6.02742	8.6907	10.9494	2.07269	8.2868	4.09383	0	0.842812	2.00657	0	6.32762	1.68827	1.04236	2.95405	2.37412	1.53419	1.59296	0.645901	3.64609	19.3947	1.20077	13.2037	5.03468	10.6197	15.7706	1.6033	2.07923	2.55038	17.5971	2.1937
ENSG00000132017	7.85396	24.6689	0	33.1978	0.15642	0.724339	12.7437	2.89064	0.402624	0	2.89205	1.418	2.05287	4.94127	3.17764	0	1.85908	0.618529	0	5.58249	1.66129	1.38567	2.34872	41.5222	37.0943	1.14442	1.99321	9.47166	1.24153	10.9494	2.07269	4.52007	4.09383	9.5887	0.561875	2.8092	0.510406	4.21841	10.1296	1.04236	7.87745	11.8706	1.53419	4.77888	0.53825	0.911524	32.8217	2.40155	7.92221	3.35645	116.817	15.7706	1.6033	8.31693	2.55038	26.3956	4.70079
ENSG00000132024	23.5619	5.28619	7.92486	73.0352	1.25136	7.96772	121.065	10.599	3.62361	20.5757	6.26611	8.50799	3.69517	7.4119	3.42208	3.81527	11.1545	1.54632	1.13378	11.165	4.4301	8.31402	7.04615	124.567	213.292	8.01095	5.31523	24.1097	14.8983	39.4178	6.21806	18.0803	6.14074	21.5746	3.37125	1.60526	1.53122	22.1467	15.1944	4.69062	13.7855	16.6189	6.13677	9.55777	0.2153	10.0268	49.2326	12.0077	42.2518	9.23024	148.676	27.5986	17.6364	18.7131	12.7519	70.3883	3.13386
ENSG00000132109	23.5619	17.6206	15.8497	53.1165	0.7821	4.34603	50.9747	13.4897	4.02624	22.8619	1.44603	2.127	6.15861	8.64722	0	3.12159	12.084	3.71117	1.58729	6.51291	2.76881	14.5495	17.6154	26.6929	27.8207	19.4552	9.30165	14.638	27.3136	32.8482	24.8723	17.3269	26.6099	35.9576	1.96656	4.01315	7.65609	20.0375	38.8301	1.04236	19.6936	16.6189	4.60257	15.9296	0.4306	12.7613	25.3622	15.61	26.4074	9.23024	212.395	11.828	10.4215	14.5546	15.3023	35.1941	2.50709
ENSG00000132122	27.4889	15.8586	35.6619	29.8781	1.5642	13.7624	9.55777	6.74483	1.20787	18.2896	3.85607	4.25399	6.15861	9.88253	0	4.16212	7.43632	4.94823	7.48295	9.30415	1.66129	9.00685	19.9641	11.8635	18.5471	16.0219	9.96605	11.1938	13.6568	21.8988	18.6542	4.52007	40.9383	21.5746	6.18062	11.2368	6.63528	11.6006	16.8827	10.4236	26.5864	26.1154	11.5064	15.9296	4.7366	6.38066	28.346	14.4093	7.92221	10.9085	10.6197	11.828	7.21487	58.2185	14.0271	30.7949	37.9197
ENSG00000132128	33.3793	22.9068	9.90608	63.0759	2.65914	15.9354	95.5777	21.198	6.8446	16.0034	10.6042	9.92599	6.97976	11.1179	2.93321	4.16212	23.2385	4.02044	2.26756	25.1212	6.09139	6.23551	25.8359	53.3857	83.4622	10.2998	5.97963	23.2486	32.2797	35.0381	10.3634	12.8069	22.516	21.5746	3.93312	8.42761	5.61447	34.8019	18.5709	11.466	11.8162	68.8496	12.2735	27.0803	2.04535	9.11524	28.346	26.417	84.5036	8.39113	106.197	37.4552	20.843	47.8224	24.2286	153.974	3.13386
ENSG00000132141	17.6714	24.6689	17.8309	13.2791	1.09494	6.51905	3.18592	3.85419	0.805247	2.28619	0.482009	4.25399	8.62205	8.02956	0	1.38737	4.6477	4.02044	3.17458	9.30415	0	9.00685	24.6615	2.96587	83.4622	11.4442	4.65082	2.58318	8.6907	19.7089	39.3811	2.26004	22.516	19.1774	4.21406	11.2368	6.12487	13.7098	27.0123	6.77534	20.6783	9.4965	3.06838	11.1507	3.12185	2.73457	19.3947	10.807	0	7.55201	0	15.7706	8.81818	12.4754	10.2015	13.1978	19.7433
ENSG00000132153	37.3063	35.2412	25.7558	116.192	2.18988	11.5894	117.879	34.6877	9.26034	35.436	7.23013	9.21699	6.56918	22.2357	1.71104	7.63055	12.084	4.94823	1.81405	27.9125	5.53763	8.31402	24.6615	115.669	148.377	16.0219	9.96605	18.9433	24.8306	35.0381	22.7996	18.0803	32.7506	28.7661	5.89969	8.82893	9.69772	27.4197	25.324	7.8177	27.5711	64.1014	9.97224	27.0803	2.69125	12.7613	125.319	24.0155	60.737	29.3689	265.493	55.1972	28.8595	49.9016	25.5038	140.777	9.40158
ENSG00000132155	125.663	33.4792	63.3989	146.07	7.19532	39.1143	136.995	52.9951	23.3522	61.7272	10.1222	31.196	29.5613	25.9417	0.244434	22.5448	39.0407	15.4632	13.1518	42.7991	13.2903	33.9489	70.4615	41.5222	0	62.9432	37.871	38.7477	54.6272	100.734	62.1806	40.6806	73.6889	107.873	10.9566	21.2697	23.9891	60.1124	84.4133	14.593	45.2954	116.332	26.0813	105.135	3.0142	57.426	59.6759	85.2549	89.7851	33.5645	286.733	128.136	42.4876	116.437	84.1626	145.176	10.6551
ENSG00000132170	23.5619	8.81031	13.8685	9.95935	0.62568	1.44868	35.0451	5.78128	3.62361	11.431	2.41004	4.96299	4.51631	3.08829	0.733302	1.38737	4.6477	3.40191	3.17458	12.0954	2.76881	5.54268	17.6154	2.96587	9.27357	10.2998	11.9593	6.88848	12.4153	4.37976	8.29075	7.53345	24.563	31.1633	0.842812	4.01315	2.04162	3.16381	5.0648	0.52118	9.84682	11.8706	5.36967	1.59296	0.10765	7.29219	2.98379	19.2124	18.4852	5.87379	53.0987	3.94266	19.2397	18.7131	11.4767	52.7912	5.01417
ENSG00000132182	0	0	0	9.95935	0.31284	0.724339	12.7437	0.963547	0.402624	1.1431	0.964017	2.836	0	1.23532	0.488868	0	0.92954	0	0	0	1.66129	0	1.17436	5.93175	18.5471	0	0	0.86106	0	2.18988	2.07269	1.50669	4.09383	0	0	1.60526	0	1.0546	1.68827	1.56354	0	7.12237	0	0	0	0	0	1.20077	7.92221	0	10.6197	3.94266	1.6033	10.3962	0	13.1978	2.50709
ENSG00000132196	5.89047	1.76206	3.96243	0	0.15642	1.44868	0	2.89064	1.61049	3.42929	0	0.708999	0.821148	1.23532	0	1.04053	1.85908	0.618529	0.453512	0.930415	0	1.38567	4.69744	11.8635	18.5471	1.14442	0	0	0	6.56964	0	0.753345	4.09383	0	0.561875	0.80263	2.04162	4.21841	10.1296	0.52118	0.984682	2.37412	0	1.59296	0	1.82305	1.4919	1.20077	0	0.839113	0	5.91399	0.801652	4.15847	3.82557	13.1978	1.25354
ENSG00000132199	141.371	24.6689	39.6243	59.7561	3.1284	20.2815	57.3466	31.7971	10.4682	61.7272	8.19415	12.762	9.85378	29.0299	3.17764	7.97739	27.8862	13.6076	8.16322	36.2862	8.8602	11.0854	64.5897	44.4881	92.7357	77.8207	34.549	54.2468	79.4578	63.5065	82.9075	33.1472	65.5012	93.4898	7.86625	10.8355	31.1348	50.6209	62.4658	15.1142	41.3566	71.2237	19.1774	92.3917	3.2295	30.9918	8.95138	61.2394	55.4555	16.7823	392.93	80.8245	49.7024	81.0901	54.8332	79.1868	5.01417
ENSG00000132205	13.7444	3.52412	3.96243	16.5989	0	2.17302	3.18592	0.963547	1.20787	4.57239	0.482009	2.127	0.410574	4.32361	0	1.38737	2.78862	1.23706	1.13378	0	0	2.0785	3.52308	5.93175	9.27357	5.72211	3.32202	4.3053	11.1738	28.4684	6.21806	5.27342	14.3284	14.383	1.12375	2.00657	1.53122	7.38222	15.1944	3.12708	2.95405	18.993	0.767096	6.37184	0.4306	7.29219	2.98379	9.60618	5.28147	7.55201	201.775	17.742	0.801652	8.31693	3.82557	8.79854	0.940158
ENSG00000132254	78.5396	29.9551	73.305	116.192	3.75408	23.1788	223.015	34.6877	10.0656	37.7222	15.4243	19.143	16.8335	35.8242	1.22217	18.0358	27.8862	8.6594	5.89566	30.7037	11.0753	36.7202	34.0564	94.9079	166.924	38.9103	23.2541	53.3857	40.9704	120.443	76.6894	48.9674	112.58	103.078	8.14719	10.4342	12.7602	44.2933	81.0368	20.8472	47.2647	80.7202	21.4787	39.824	1.5071	36.4609	34.3136	52.834	105.629	45.3121	318.592	118.28	34.4711	76.9316	36.9806	219.963	5.01417
ENSG00000132256	11.7809	24.6689	39.6243	33.1978	0.93852	7.96772	28.6733	15.4168	4.83148	6.85858	6.74812	9.21699	6.15861	6.17658	0	7.63055	11.1545	4.94823	3.17458	4.65208	1.10753	9.00685	14.0923	17.7952	9.27357	12.5886	13.2881	7.74954	18.6229	21.8988	35.2357	11.3002	28.6568	26.3689	1.40469	5.21709	6.63528	15.819	20.2592	4.16944	10.8315	40.3601	4.60257	19.1155	1.0765	17.3189	20.8866	19.2124	29.0481	5.87379	138.057	17.742	9.61983	31.1885	15.3023	57.1905	0.626772
ENSG00000132274	29.4524	8.81031	45.5679	29.8781	4.37976	12.3138	44.6029	15.4168	2.81837	29.7205	4.33808	3.545	9.03263	14.8238	0.488868	4.16212	19.5203	4.3297	0.680268	11.165	3.87634	13.8567	24.6615	17.7952	9.27357	14.8775	7.97284	9.47166	6.20764	48.1774	14.5088	7.53345	36.8444	16.7802	5.61875	4.81578	9.69772	15.819	25.324	4.16944	14.7702	23.7412	0	7.9648	1.2918	6.38066	5.96759	13.2085	15.8444	7.55201	106.197	1.97133	9.61983	31.1885	39.5309	43.9927	3.76063
ENSG00000132275	11.7809	5.28619	11.8873	9.95935	0.62568	4.34603	12.7437	3.85419	1.61049	9.14478	1.92803	4.96299	2.46344	4.94127	0	2.4279	5.57724	0.618529	0.907024	1.86083	1.66129	3.46417	9.39487	17.7952	0	3.43326	3.32202	5.16636	7.44917	8.75952	8.29075	3.76673	12.2815	16.7802	0.842812	3.21052	2.55203	5.27302	5.0648	3.64826	5.90809	11.8706	4.60257	3.18592	0.10765	4.55762	14.919	13.2085	23.7666	2.51734	63.7184	11.828	1.6033	8.31693	3.82557	26.3956	0
ENSG00000132286	1.96349	0	1.98122	3.31978	0	0	0	0.963547	0.402624	0	0	0.708999	1.23172	1.23532	0	1.73422	0	0.309264	0.680268	1.86083	0	4.15701	9.39487	0	0	9.15537	6.64403	1.72212	2.48306	6.56964	16.5815	0.753345	16.3753	28.7661	0.561875	1.20394	4.59365	5.27302	11.8179	0.52118	2.95405	7.12237	0	6.37184	0.10765	0	0	1.20077	0	0.839113	21.2395	1.97133	5.61157	6.2377	8.92634	21.9963	0
ENSG00000132294	312.195	100.438	237.746	96.2737	10.4801	58.6714	105.135	69.3754	26.1705	150.889	17.8343	36.868	51.7323	67.9424	2.44434	44.3959	72.5041	29.9986	25.3967	48.3816	19.3817	89.3757	149.144	23.727	37.0943	144.197	64.4471	51.6636	125.394	210.228	134.725	42.9407	382.773	287.661	12.9231	27.2894	45.4261	91.7505	172.203	27.6225	111.269	178.059	39.1219	154.517	4.0907	79.3025	76.0867	110.471	132.037	62.0943	180.536	139.964	74.5537	189.21	163.224	316.747	15.3559
ENSG00000132300	70.6857	17.6206	71.3237	23.2385	1.25136	16.6598	22.3015	15.4168	9.26034	42.2946	5.3021	6.38099	16.423	17.2944	1.71104	9.01792	16.7317	3.71117	7.25619	18.6083	2.21505	20.785	36.4051	2.96587	0	41.1992	16.6101	14.638	21.106	37.228	47.6718	9.79349	65.5012	74.3124	4.77594	9.23024	11.7393	16.8736	43.8949	7.29652	27.5711	61.7272	6.13677	43.0099	2.5836	23.6996	11.9352	32.4209	23.7666	8.39113	42.479	31.5413	16.033	45.7431	33.155	114.381	9.71496
ENSG00000132305	72.6491	19.3827	55.474	73.0352	2.3463	23.1788	76.4621	21.198	13.2866	32.0067	8.19415	10.635	9.4432	17.9121	0.977736	9.36476	21.3794	7.42234	6.12241	30.7037	10.5215	22.1707	36.4051	20.7611	92.7357	44.6324	21.9253	19.8044	42.212	105.114	53.8899	20.3403	59.3605	64.7237	5.05687	12.8421	11.7393	21.0921	54.0245	11.9871	34.4639	45.1084	9.20515	25.4874	2.153	22.7881	29.8379	27.6178	47.5333	20.1387	116.817	43.3692	32.0661	60.2978	52.2828	127.579	12.2221
ENSG00000132313	19.6349	15.8586	23.7746	19.9187	0.31284	6.51905	6.37184	5.78128	4.02624	9.14478	0.482009	2.127	5.74804	3.08829	0	1.73422	11.1545	2.78338	0.680268	4.65208	0.553763	9.69968	10.5692	5.93175	0	10.2998	7.30844	0.86106	7.44917	21.8988	24.8723	4.52007	30.7037	23.9717	2.52844	2.40789	5.61447	4.21841	25.324	1.56354	3.93873	18.993	3.06838	17.5226	0	9.11524	7.45948	9.60618	23.7666	4.19556	31.8592	1.97133	6.41322	8.31693	11.4767	13.1978	0.626772
ENSG00000132321	19.6349	26.4309	7.92486	26.5583	0.93852	7.24339	3.18592	0.963547	0	3.42929	0	0.708999	1.6423	6.17658	0.488868	0	2.78862	1.23706	1.36054	0	4.98386	0	2.34872	14.8294	18.5471	1.14442	0	3.44424	1.24153	0	2.07269	1.50669	12.2815	14.383	5.05687	8.82893	0	1.0546	10.1296	4.16944	7.87745	4.74825	4.60257	3.18592	4.84425	4.55762	7.45948	4.80309	0	7.55201	0	5.91399	5.61157	74.8524	0	8.79854	57.3496
ENSG00000132323	21.5984	40.5274	15.8497	36.5176	2.18988	15.2111	41.417	16.3803	4.83148	14.8603	6.26611	3.545	2.87402	9.26488	0	5.54949	8.36586	2.78338	1.58729	9.30415	6.64515	7.62118	16.441	14.8294	27.8207	14.8775	10.6305	10.3327	14.8983	26.2786	18.6542	8.2868	45.0321	31.1633	2.80937	4.81578	7.65609	6.32762	20.2592	5.2118	12.8009	18.993	9.20515	14.3366	0.32295	14.5844	10.4433	16.8108	39.6111	5.87379	106.197	35.4839	12.0248	47.8224	11.4767	61.5898	3.44725
ENSG00000132326	11.7809	22.9068	13.8685	39.8374	1.5642	8.69206	41.417	14.4532	3.22099	9.14478	6.74812	7.08999	6.97976	11.1179	0.733302	3.46843	7.43632	2.16485	1.58729	7.44332	7.19891	4.15701	9.39487	38.5563	18.5471	8.01095	9.30165	8.6106	4.96611	37.228	8.29075	14.3136	16.3753	26.3689	2.52844	4.81578	4.08325	12.6552	20.2592	6.25416	14.7702	26.1154	6.13677	9.55777	1.39945	7.29219	47.7407	4.80309	39.6111	9.23024	74.3382	39.4266	6.41322	16.6339	14.0271	57.1905	5.95433
ENSG00000132329	9.81745	8.81031	5.94365	26.5583	0.7821	3.62169	25.4874	5.78128	0.805247	17.1465	2.89205	7.08999	1.23172	3.70595	1.95547	2.77474	4.6477	2.78338	0.453512	5.58249	3.87634	0	2.34872	14.8294	18.5471	6.86653	0.664403	6.02742	11.1738	28.4684	4.14538	9.79349	12.2815	7.19152	1.12375	2.40789	1.53122	7.38222	5.0648	3.64826	4.92341	26.1154	7.67096	14.3366	0.645901	7.29219	14.919	15.61	26.4074	9.23024	74.3382	31.5413	8.81818	8.31693	0	26.3956	0.626772
ENSG00000132341	184.568	75.7687	146.61	102.913	5.31828	50.7037	95.5777	52.0315	28.9889	86.8754	19.7624	26.942	31.6142	46.942	2.19991	25.3195	48.3361	20.1022	19.0475	67.9203	15.5054	42.2629	84.5538	32.6246	18.5471	86.976	48.5015	51.6636	140.293	109.494	107.78	39.174	141.237	158.213	18.2609	30.0986	37.77	63.2762	126.62	23.4531	79.7592	187.556	26.0813	130.623	2.47595	68.3643	76.0867	93.6603	124.115	61.2552	414.17	120.251	55.314	137.229	79.0619	321.147	24.1307
ENSG00000132356	145.298	58.148	174.347	49.7968	6.41322	34.0439	60.5325	29.87	22.1443	70.872	18.7983	17.725	24.2239	25.9417	4.15538	32.6033	43.6884	20.7207	18.1405	39.0774	7.19891	65.1265	77.5077	11.8635	9.27357	82.3983	49.8303	18.0823	83.1824	113.874	130.579	18.0803	143.284	215.746	11.2375	22.4736	32.666	49.5663	116.49	20.8472	66.9584	104.461	14.5748	106.728	2.7989	58.3375	34.3136	81.6526	68.6592	26.8516	191.155	94.6238	50.5041	135.15	71.4107	184.769	18.4898
ENSG00000132359	31.4158	14.0965	11.8873	36.5176	1.5642	8.69206	76.4621	26.0158	3.22099	17.1465	3.37406	7.08999	11.0855	9.26488	5.86642	4.50896	1.85908	1.23706	1.58729	10.2346	7.75268	7.62118	23.4872	44.4881	102.009	19.4552	8.63724	17.2212	16.1399	52.5571	8.29075	15.8203	14.3284	23.9717	1.40469	6.01972	3.57284	7.38222	32.0771	4.16944	16.7396	47.4825	9.97224	30.2663	0.32295	10.9383	40.2812	22.8147	42.2518	14.2649	382.311	57.1685	13.6281	18.7131	29.3294	57.1905	1.88032
ENSG00000132361	9.81745	15.8586	11.8873	116.192	2.18988	9.4164	136.995	17.3438	5.23411	21.7188	7.23013	12.762	5.74804	12.3532	4.39981	4.50896	15.8022	3.40191	0.907024	18.6083	8.30644	3.46417	7.04615	103.806	231.839	8.01095	4.65082	21.5265	24.8306	35.0381	10.3634	20.3403	14.3284	23.9717	2.52844	3.61183	4.59365	18.9829	6.75306	5.73298	10.8315	52.2307	5.36967	9.55777	0.861201	4.55762	55.2002	15.61	79.2221	15.9431	254.874	31.5413	12.0248	37.4262	14.0271	118.78	3.13386
ENSG00000132376	43.1968	33.4792	31.6994	49.7968	1.40778	7.96772	101.949	19.2709	4.42886	19.4326	6.26611	13.471	6.97976	14.8238	0	6.93686	12.084	3.71117	4.53512	13.0258	7.75268	13.1639	30.5333	80.0786	27.8207	13.7331	12.6237	18.0823	24.8306	35.0381	10.3634	9.79349	28.6568	40.752	4.21406	7.22367	6.63528	25.3105	15.1944	7.8177	11.8162	30.8636	19.1774	35.0451	2.153	21.8766	43.265	20.4131	44.8925	12.5867	212.395	57.1685	16.033	56.1393	19.1279	79.1868	7.83465
ENSG00000132382	11.7809	5.28619	11.8873	59.7561	0.7821	5.07037	70.0903	4.81774	1.61049	4.57239	1.44603	6.38099	1.6423	2.47063	1.22217	3.81527	10.2249	1.23706	1.13378	10.2346	8.30644	2.0785	5.87179	44.4881	111.283	3.43326	1.99321	12.9159	6.20764	15.3292	2.07269	9.79349	10.2346	11.9859	1.12375	1.60526	1.53122	14.7644	10.1296	4.16944	4.92341	26.1154	1.53419	4.77888	0.10765	5.46914	40.2812	4.80309	39.6111	11.7476	223.015	47.3119	5.61157	20.7923	12.7519	52.7912	0.940158
ENSG00000132383	88.3571	56.386	51.5116	96.2737	3.9105	28.2492	108.321	47.2138	14.8971	52.5825	14.4603	20.561	22.9921	38.9125	0.488868	16.9953	39.0407	10.8243	9.07024	40.9383	11.629	35.3346	69.2872	38.5563	92.7357	61.7988	31.227	35.3035	50.9027	124.823	62.1806	26.3671	71.642	124.653	6.18062	18.8618	20.9266	46.4025	106.361	9.38124	39.3873	68.8496	13.0406	76.4621	2.5836	30.0803	38.7893	46.8301	97.7073	26.8516	244.254	108.423	40.8843	91.4863	85.4378	224.363	19.4299
ENSG00000132388	62.8317	17.6206	65.3801	33.1978	2.50272	18.1085	35.0451	20.2345	7.24723	50.2963	4.82009	7.08999	16.8335	10.5002	1.22217	13.8737	28.8157	7.11308	5.44214	14.8866	3.87634	22.8635	43.4513	5.93175	9.27357	51.499	23.9185	14.638	37.2458	30.6583	58.0353	15.8203	102.346	107.873	5.33781	7.22367	15.8226	24.2559	38.8301	5.73298	20.6783	49.8566	15.3419	47.7888	1.7224	19.142	25.3622	44.4286	42.2518	18.4605	74.3382	29.5699	19.2397	66.5355	35.7054	118.78	6.5811
ENSG00000132394	9.81745	7.04825	3.96243	66.3957	0.46926	2.17302	41.417	11.5626	4.02624	6.85858	2.41004	4.25399	2.05287	4.32361	0	1.38737	3.71816	1.23706	1.36054	2.79125	1.10753	2.77134	10.5692	11.8635	27.8207	5.72211	1.32881	12.9159	16.1399	15.3292	2.07269	12.0535	8.18765	4.79435	1.12375	2.40789	4.08325	8.43682	10.1296	3.12708	6.89277	23.7412	0.767096	17.5226	0.53825	8.20371	14.919	9.60618	26.4074	1.67823	95.5777	19.7133	10.4215	14.5546	6.37596	48.392	3.76063
ENSG00000132405	151.189	28.193	105.004	262.263	5.00544	49.255	315.406	72.266	24.9627	101.736	22.6544	39.7039	25.4556	43.8537	9.04406	31.5627	56.7019	13.6076	10.8843	82.807	17.7204	49.1913	93.9487	103.806	139.104	66.3764	38.5354	75.7733	101.805	192.709	101.562	70.8145	133.049	129.447	12.9231	24.4802	21.4371	69.6038	99.6077	35.4402	69.9124	113.958	32.218	92.3917	5.1672	60.1606	149.19	79.251	264.074	69.6464	1093.83	167.563	64.1322	103.962	112.217	184.769	14.1024
ENSG00000132423	5.89047	1.76206	13.8685	13.2791	0.31284	1.44868	22.3015	4.81774	2.01312	6.85858	1.44603	0.708999	1.6423	3.08829	0	1.04053	2.78862	1.23706	1.36054	3.72166	0.553763	1.38567	2.34872	8.89762	0	3.43326	3.98642	4.3053	8.6907	4.37976	6.21806	0.753345	16.3753	19.1774	1.12375	2.40789	3.57284	3.16381	5.0648	0	5.90809	7.12237	2.30129	11.1507	0	5.46914	7.45948	4.80309	5.28147	3.35645	21.2395	3.94266	3.20661	14.5546	3.82557	30.7949	0.626772
ENSG00000132424	47.1238	26.4309	93.1171	46.477	1.87704	15.9354	70.0903	18.3074	8.05247	25.1481	5.3021	10.635	6.15861	19.1474	0	5.89633	20.4499	5.25749	4.76188	13.9562	8.8602	22.1707	25.8359	5.93175	0	28.6105	23.9185	13.777	14.8983	43.7976	82.9075	17.3269	69.5951	83.9011	5.89969	4.81578	16.333	24.2559	47.2715	5.2118	29.5405	35.6119	4.60257	30.2663	0.861201	19.142	10.4433	24.0155	42.2518	18.4605	212.395	61.1112	20.0413	54.0601	31.8798	65.989	5.01417
ENSG00000132432	127.627	21.1447	261.52	16.5989	3.44124	31.8709	12.7437	33.7241	17.7154	44.5808	7.71214	17.725	27.5085	21.0004	0	16.9953	36.252	22.267	12.2448	30.7037	3.32258	45.7271	64.5897	2.96587	0	106.431	57.1387	9.47166	84.4239	61.3166	221.778	14.3136	131.002	151.022	8.42812	21.671	40.3221	31.6381	86.1016	15.6354	38.4026	66.4755	24.5471	119.472	2.90655	37.3725	26.8541	54.0348	50.174	15.104	106.197	41.3979	34.4711	147.626	65.0348	162.773	6.89449
ENSG00000132434	29.4524	3.52412	23.7746	29.8781	1.09494	5.79471	25.4874	10.599	2.81837	11.431	2.89205	8.50799	4.92689	8.64722	0	3.81527	7.43632	3.09264	3.85485	7.44332	3.32258	7.62118	16.441	17.7952	9.27357	17.1663	9.96605	7.74954	14.8983	26.2786	24.8723	12.0535	20.4691	40.752	3.65219	7.22367	9.69772	18.9829	20.2592	5.2118	18.709	30.8636	5.36967	25.4874	0.53825	15.4959	7.45948	16.8108	23.7666	8.39113	74.3382	19.7133	9.61983	33.2677	26.779	61.5898	2.1937
ENSG00000132463	129.59	7.04825	120.854	49.7968	5.16186	21.0058	54.1607	40.469	18.1181	50.2963	8.67616	24.106	23.8133	32.7359	0.488868	17.3422	39.9702	19.4837	13.8321	47.4512	9.96773	49.1913	89.2513	35.5905	46.3679	84.6872	45.8438	38.7477	62.0764	74.4559	74.6168	27.8738	122.815	117.462	10.3947	15.25	22.9683	36.9111	108.049	15.1142	45.2954	109.21	19.1774	79.648	1.83005	48.3107	23.8703	61.2394	52.8147	24.3343	244.254	78.8532	35.2727	122.675	75.2363	193.568	7.20788
ENSG00000132466	591.011	188.541	594.365	348.577	20.0218	131.105	385.497	162.839	65.6276	261.769	45.3088	96.4239	116.603	116.12	21.5102	87.7513	124.558	54.4305	56.4622	160.962	53.715	161.43	347.61	213.543	370.943	343.326	221.911	130.881	183.746	558.419	480.864	137.862	566.995	699.975	37.0837	70.2301	142.403	217.248	508.168	96.9394	260.941	479.573	121.968	251.688	15.9322	152.224	268.541	295.39	417.236	159.431	1858.45	461.291	206.025	426.243	487.123	677.487	51.7087
ENSG00000132467	33.3793	10.5724	51.5116	33.1978	1.87704	8.69206	25.4874	10.599	6.44198	11.431	2.89205	7.79899	8.62205	6.79424	0	4.8558	13.0136	6.18529	5.21539	10.2346	1.66129	14.5495	27.0103	5.93175	9.27357	30.8994	13.2881	10.3327	9.93223	37.228	58.0353	9.79349	59.3605	67.1209	3.09031	4.41446	15.3122	16.8736	30.3888	8.86006	11.8162	23.7412	3.06838	27.0803	0	16.4074	5.96759	31.2201	21.1259	15.104	42.479	39.4266	12.0248	22.8716	20.4031	48.392	2.82047
ENSG00000132470	5.89047	5.28619	3.96243	13.2791	0.7821	2.17302	3.18592	2.89064	0.805247	2.28619	1.44603	1.418	0.821148	0.617658	4.64425	1.04053	3.71816	1.85559	0.226756	3.72166	1.66129	0	0	8.89762	37.0943	1.14442	0.664403	5.16636	6.20764	0	2.07269	5.27342	2.04691	0	0.842812	1.20394	1.02081	5.27302	1.68827	3.64826	0	4.74825	0	4.77888	0.4306	0.911524	16.4109	1.20077	13.2037	3.35645	10.6197	5.91399	4.00826	4.15847	3.82557	0	2.82047
ENSG00000132471	90.3206	40.5274	63.3989	159.35	6.41322	33.3196	127.437	50.1044	16.9102	70.872	10.6042	9.92599	20.5287	31.5006	3.17764	23.2385	39.9702	9.27793	12.9251	29.7733	18.2742	26.3277	46.9744	139.396	18.5471	61.7988	29.8982	44.7751	81.9409	135.773	74.6168	58.7609	102.346	83.9011	6.7425	16.4539	20.4162	62.2216	89.4781	21.8896	39.3873	87.8426	50.6283	106.728	3.4448	42.8416	107.417	74.4479	174.289	40.2774	201.775	106.452	32.8677	151.784	70.1355	263.956	7.20788
ENSG00000132475	221.874	116.296	95.0983	478.049	12.67	73.1582	538.421	106.954	45.8991	163.463	44.3448	66.6459	46.3949	67.3248	8.55519	37.1122	101.32	30.6172	23.1291	120.024	38.7634	60.9694	128.005	231.338	361.669	100.709	67.1047	122.271	101.805	310.963	140.943	91.1548	165.8	210.951	32.8697	42.5394	51.0406	147.644	189.086	51.0756	118.162	216.045	79.0109	154.517	9.36556	120.321	183.503	177.714	456.848	100.694	1465.52	275.986	117.041	243.27	109.666	571.905	43.2473
ENSG00000132478	5.89047	1.76206	5.94365	16.5989	0.62568	5.79471	44.6029	7.70838	3.22099	5.71548	3.37406	4.96299	2.46344	4.32361	10.2662	3.12159	2.78862	1.23706	0.680268	5.58249	1.66129	2.77134	4.69744	56.3516	64.915	3.43326	0.664403	7.74954	16.1399	17.519	6.21806	6.78011	0	19.1774	1.12375	2.40789	2.04162	17.9283	0	4.16944	8.86214	21.3671	1.53419	4.77888	0.10765	8.20371	16.4109	8.40541	34.3296	6.7129	106.197	19.7133	3.20661	12.4754	3.82557	13.1978	0.313386
ENSG00000132485	106.028	61.6722	251.614	82.9946	2.18988	17.3841	79.648	21.198	11.2735	62.8703	4.33808	9.92599	21.7604	17.2944	0	20.8106	31.6043	8.6594	13.8321	29.7733	6.64515	47.8056	58.7179	2.96587	0	91.5537	61.1251	27.5539	44.695	91.9749	190.687	10.5468	159.659	194.171	8.99	12.4408	36.2388	31.6381	129.996	10.9448	38.4026	83.0944	23.0129	62.1255	1.83005	41.9301	37.2974	51.6332	73.9406	24.3343	297.353	57.1685	36.0744	76.9316	84.1626	87.9854	7.20788
ENSG00000132507	418.223	179.73	204.065	687.195	14.3906	99.9587	643.556	215.835	70.4591	313.209	79.0494	148.89	85.81	140.208	21.2658	69.3686	131.995	37.7303	30.1585	144.214	73.0967	85.9115	213.733	581.311	1298.3	175.096	79.7284	198.905	279.344	466.444	196.905	189.09	290.662	232.526	39.0503	57.7893	58.1863	196.156	246.487	70.3593	164.442	377.486	118.133	285.14	16.7934	178.659	256.606	216.139	435.722	165.305	1922.17	471.148	173.959	407.53	204.031	893.051	29.4583
ENSG00000132510	11.7809	8.81031	11.8873	39.8374	1.40778	5.79471	44.6029	17.3438	2.41574	16.0034	4.33808	6.38099	4.10574	8.64722	6.59972	4.8558	1.85908	1.54632	1.81405	12.0954	7.75268	4.15701	17.6154	77.1127	37.0943	5.72211	1.32881	15.4991	7.44917	13.1393	2.07269	15.0669	10.2346	11.9859	3.93312	5.21709	2.55203	16.8736	16.8827	8.86006	10.8315	30.8636	3.83548	11.1507	0.861201	11.8498	55.2002	9.60618	47.5333	16.7823	201.775	39.4266	13.6281	22.8716	21.6783	43.9927	5.32756
ENSG00000132530	0	1.76206	0	23.2385	1.87704	4.34603	3.18592	3.85419	1.20787	0	1.92803	0.708999	3.69517	2.47063	0	1.38737	2.78862	0	0	2.79125	0	2.0785	3.52308	2.96587	55.6414	1.14442	2.65761	6.02742	2.48306	2.18988	10.3634	0.753345	8.18765	7.19152	0.561875	0.401315	1.53122	3.16381	0	1.04236	0.984682	0	0	1.59296	0	0.911524	1.4919	0	7.92221	1.67823	21.2395	5.91399	2.40496	2.07923	3.82557	4.39927	0.940158
ENSG00000132535	7.85396	1.76206	5.94365	9.95935	0	2.17302	6.37184	6.74483	2.01312	5.71548	1.44603	1.418	0.821148	2.47063	0	1.04053	7.43632	0.618529	0.453512	2.79125	2.76881	2.77134	2.34872	11.8635	0	2.28884	1.32881	10.3327	3.72458	10.9494	4.14538	2.26004	6.14074	9.5887	1.68562	1.20394	0.510406	2.10921	6.75306	2.08472	7.87745	9.4965	1.53419	3.18592	0.53825	1.82305	13.4271	7.20464	15.8444	4.19556	31.8592	19.7133	1.6033	12.4754	10.2015	0	1.88032
ENSG00000132541	45.1603	3.52412	67.3613	23.2385	0.62568	2.89735	3.18592	7.70838	1.61049	16.0034	4.33808	3.545	6.15861	4.94127	0	7.97739	14.8726	6.80382	4.53512	4.65208	1.10753	9.69968	35.2308	0	55.6414	33.1882	15.2813	5.16636	13.6568	35.0381	45.5991	3.01338	63.4543	14.383	4.495	2.8092	11.2289	12.6552	30.3888	4.16944	17.7243	16.6189	8.43805	33.4522	0.4306	7.29219	7.45948	16.8108	18.4852	4.19556	63.7184	23.6559	7.21487	45.7431	16.5775	39.5934	2.50709
ENSG00000132549	257.217	109.248	190.197	99.5935	6.72606	44.909	79.648	38.5419	36.2361	106.308	10.6042	31.905	50.5006	58.0599	0.733302	37.1122	68.7859	21.6485	17.9137	78.1549	11.629	102.54	131.528	47.454	55.6414	137.331	54.4811	41.3309	98.0807	168.621	130.579	34.6539	165.8	242.115	16.2944	30.9012	39.8117	74.8768	177.268	27.6225	116.192	180.433	46.0257	141.774	7.42786	72.0104	55.2002	120.077	71.2999	37.7601	371.691	242.473	100.207	237.033	228.259	400.333	50.4551
ENSG00000132554	37.3063	58.148	19.8122	29.8781	5.4747	13.0381	0	0	0	9.14478	0.964017	4.25399	10.2643	16.0591	0	0	1.85908	4.02044	5.6689	12.0954	8.8602	0	15.2667	5.93175	0	0	0	0.86106	2.48306	0	29.0176	0	18.4222	81.5039	9.83281	34.5131	0	2.10921	21.9475	6.77534	35.4485	18.993	13.0406	0	9.15026	3.64609	47.7407	9.60618	0	7.55201	0	1.97133	8.81818	147.626	0	21.9963	130.682
ENSG00000132570	9.81745	0	7.92486	13.2791	0.31284	1.44868	0	2.89064	0.805247	1.1431	0.964017	1.418	1.23172	2.47063	0	0	0.92954	0	0.453512	1.86083	0	1.38567	3.52308	5.93175	0	1.14442	1.32881	0	6.20764	2.18988	4.14538	2.26004	4.09383	4.79435	0.280937	0.401315	0	3.16381	8.44133	1.56354	1.96936	9.4965	6.13677	4.77888	0.4306	7.29219	1.4919	6.00386	2.64074	1.67823	0	5.91399	0	2.07923	3.82557	0	0
ENSG00000132581	9.81745	3.52412	11.8873	9.95935	0.31284	4.34603	6.37184	1.92709	2.01312	5.71548	2.41004	2.836	2.46344	2.47063	0	1.73422	0.92954	1.85559	0.680268	4.65208	0.553763	5.54268	1.17436	5.93175	0	11.4442	3.98642	4.3053	4.96611	10.9494	2.07269	3.76673	14.3284	7.19152	0.280937	2.00657	2.55203	2.10921	8.44133	3.64826	6.89277	9.4965	8.43805	6.37184	0	4.55762	2.98379	2.40155	10.5629	2.51734	42.479	3.94266	4.80991	4.15847	2.55038	17.5971	1.25354
ENSG00000132589	70.6857	28.193	37.6431	172.629	3.75408	28.9735	203.899	42.3961	12.884	43.4377	11.5682	29.778	9.85378	30.8829	2.68877	14.2206	23.2385	13.6076	6.80268	37.2166	17.1666	22.8635	39.9282	154.225	157.651	37.7659	19.2677	59.4131	63.3179	107.304	47.6718	79.1013	94.158	91.0926	13.485	13.6447	17.3538	46.4025	72.5954	20.8472	32.4945	92.5908	17.6432	63.7184	1.7224	44.6647	80.5624	38.4247	137.318	37.7601	520.367	139.964	38.4793	76.9316	65.0348	193.568	5.95433
ENSG00000132591	29.4524	28.193	35.6619	33.1978	2.03346	11.5894	54.1607	26.9793	4.02624	28.5774	13.0142	7.08999	8.62205	11.7355	0.244434	9.36476	17.6613	3.71117	3.85485	13.0258	7.75268	10.3925	16.441	32.6246	0	14.8775	5.97963	17.2212	18.6229	72.266	14.5088	10.5468	36.8444	33.5604	1.96656	6.01972	6.12487	25.3105	35.4536	8.33888	17.7243	45.1084	4.60257	33.4522	0.753551	14.5844	49.2326	12.0077	50.174	7.55201	191.155	55.1972	12.8264	35.347	31.8798	87.9854	3.13386
ENSG00000132600	11.7809	8.81031	13.8685	53.1165	1.40778	5.07037	31.8592	10.599	4.83148	14.8603	4.33808	4.96299	3.28459	6.79424	0	5.20265	12.084	0.927793	2.0408	19.5387	3.32258	2.0785	15.2667	26.6929	18.5471	12.5886	8.63724	9.47166	8.6907	17.519	10.3634	10.5468	16.3753	14.383	3.93312	3.61183	5.10406	14.7644	18.5709	3.64826	8.86214	28.4895	3.06838	23.8944	0.861201	10.9383	14.919	14.4093	50.174	20.9778	138.057	49.2832	8.01652	20.7923	6.37596	35.1941	2.1937
ENSG00000132603	15.7079	8.81031	3.96243	23.2385	0.31284	5.79471	3.18592	3.85419	3.22099	6.85858	1.92803	2.127	2.05287	6.17658	4.64425	2.08106	3.71816	2.16485	2.26756	3.72166	1.10753	6.92835	8.22051	5.93175	0	11.4442	2.65761	6.88848	4.96611	6.56964	6.21806	4.52007	14.3284	19.1774	1.40469	1.60526	3.57284	4.21841	13.5061	0.52118	7.87745	7.12237	7.67096	9.55777	1.2918	6.38066	0	10.807	18.4852	6.7129	84.9579	19.7133	3.20661	27.03	8.92634	17.5971	1.56693
ENSG00000132604	56.9412	8.81031	25.7558	79.6748	2.81556	11.5894	89.2058	14.4532	4.83148	32.0067	3.37406	17.016	5.74804	13.5885	0	5.54949	15.8022	3.40191	3.6281	19.5387	2.21505	17.3209	28.1846	38.5563	0	28.6105	12.6237	14.638	22.3475	32.8482	14.5088	21.0937	36.8444	76.7096	2.2475	5.61841	8.1665	28.4743	28.7005	10.4236	15.7549	33.2377	3.06838	15.9296	1.39945	30.9918	22.3785	32.4209	68.6592	10.9085	223.015	47.3119	23.2479	31.1885	15.3023	87.9854	2.82047
ENSG00000132612	3.92698	5.28619	0	9.95935	0.15642	0.724339	15.9296	3.85419	1.61049	1.1431	2.41004	4.25399	1.23172	3.08829	6.84415	1.38737	0.92954	0	0.453512	3.72166	2.21505	0.692835	2.34872	11.8635	64.915	3.43326	1.32881	8.6106	3.72458	15.3292	0	3.76673	2.04691	2.39717	0.280937	0.80263	0.510406	4.21841	0	2.08472	2.95405	9.4965	0.767096	1.59296	0.10765	5.46914	8.95138	3.60232	10.5629	5.03468	148.676	17.742	0.801652	8.31693	5.10077	17.5971	0.940158
ENSG00000132613	25.5254	5.28619	1.98122	29.8781	0.31284	4.34603	63.7184	4.81774	2.41574	8.00168	8.19415	5.67199	2.05287	6.17658	2.93321	4.16212	5.57724	1.23706	1.81405	6.51291	2.76881	1.38567	9.39487	74.1468	55.6414	5.72211	1.32881	13.777	6.20764	17.519	14.5088	18.8336	8.18765	16.7802	1.96656	2.40789	1.53122	7.38222	10.1296	6.25416	13.7855	16.6189	0.767096	12.7437	0.2153	7.29219	43.265	13.2085	18.4852	6.7129	116.817	13.7993	7.21487	24.9508	7.65115	26.3956	4.70079
ENSG00000132623	27.4889	10.5724	23.7746	33.1978	0.7821	5.07037	6.37184	6.74483	5.23411	14.8603	1.44603	4.25399	8.62205	12.9708	0	3.12159	9.2954	4.63897	4.08161	6.51291	1.10753	10.3925	8.22051	2.96587	27.8207	11.4442	11.2949	5.16636	14.8983	19.7089	39.3811	9.04014	10.2346	45.5463	0.842812	6.01972	6.12487	12.6552	37.1419	3.64826	16.7396	9.4965	2.30129	11.1507	0.645901	10.9383	5.96759	14.4093	18.4852	8.39113	21.2395	21.6846	5.61157	37.4262	7.65115	30.7949	10.0283
ENSG00000132635	5.89047	12.3344	13.8685	23.2385	0.93852	6.51905	50.9747	20.2345	4.42886	12.5741	2.89205	4.25399	3.28459	6.79424	1.22217	2.4279	2.78862	3.71117	2.0408	14.8866	4.98386	4.15701	11.7436	41.5222	92.7357	6.86653	2.65761	17.2212	11.1738	30.6583	14.5088	12.0535	20.4691	19.1774	1.40469	2.8092	5.10406	11.6006	5.0648	4.69062	4.92341	23.7412	8.43805	23.8944	1.5071	5.46914	19.3947	16.8108	44.8925	8.39113	138.057	29.5699	10.4215	10.3962	10.2015	48.392	0.940158
ENSG00000132640	19.6349	12.3344	25.7558	16.5989	1.87704	11.5894	19.1155	6.74483	4.83148	8.00168	2.89205	2.836	3.28459	4.32361	0	3.81527	9.2954	3.09264	2.94783	10.2346	0	13.8567	24.6615	5.93175	0	13.7331	7.30844	6.88848	14.8983	21.8988	20.7269	5.27342	34.7975	40.752	4.495	4.41446	11.7393	10.546	25.324	1.04236	9.84682	23.7412	9.20515	15.9296	0	10.9383	10.4433	12.0077	18.4852	6.7129	42.479	13.7993	12.8264	20.7923	20.4031	39.5934	2.1937
ENSG00000132646	45.1603	5.28619	45.5679	16.5989	0.93852	6.51905	19.1155	8.67192	5.63673	16.0034	5.3021	7.08999	8.21148	18.5298	0	6.24318	12.084	7.11308	4.30836	10.2346	0.553763	8.31402	23.4872	8.89762	37.0943	18.3107	13.2881	8.6106	19.8645	43.7976	47.6718	11.3002	26.6099	69.518	2.80937	3.61183	17.3538	10.546	43.8949	7.29652	15.7549	28.4895	7.67096	28.6733	0.645901	15.4959	17.9028	16.8108	21.1259	5.87379	53.0987	29.5699	19.2397	39.5054	28.0542	35.1941	4.07402
ENSG00000132661	0	3.52412	3.96243	6.63957	0.15642	1.44868	15.9296	0.963547	2.01312	3.42929	1.44603	2.836	1.23172	2.47063	0	0.693686	3.71816	0.927793	0.680268	5.58249	0	4.84984	3.52308	2.96587	18.5471	8.01095	3.98642	1.72212	4.96611	10.9494	4.14538	6.78011	8.18765	9.5887	0	2.00657	1.53122	2.10921	5.0648	2.08472	8.86214	2.37412	0	0	0.4306	1.82305	5.96759	3.60232	10.5629	0	10.6197	13.7993	2.40496	10.3962	2.55038	17.5971	1.56693
ENSG00000132664	11.7809	8.81031	13.8685	9.95935	0.15642	4.34603	9.55777	2.89064	1.20787	5.71548	0.964017	2.836	1.23172	0	0	0.346843	2.78862	1.85559	2.0408	0.930415	1.66129	3.46417	3.52308	8.89762	0	6.86653	1.99321	0.86106	3.72458	21.8988	18.6542	2.26004	14.3284	7.19152	0.561875	0.401315	3.06244	1.0546	5.0648	1.04236	3.93873	7.12237	0.767096	4.77888	0.753551	6.38066	8.95138	7.20464	2.64074	5.03468	31.8592	3.94266	4.00826	0	2.55038	17.5971	1.56693
ENSG00000132669	17.6714	1.76206	23.7746	36.5176	2.50272	16.6598	38.2311	23.1251	8.4551	14.8603	6.74812	7.79899	11.0855	25.324	5.13311	4.16212	14.8726	6.18529	3.40134	22.33	8.30644	11.0854	17.6154	74.1468	46.3679	17.1663	9.30165	23.2486	18.6229	37.228	31.0903	12.0535	18.4222	57.5322	7.02344	10.4342	15.8226	12.6552	21.9475	6.77534	19.6936	21.3671	2.30129	12.7437	1.7224	20.0535	19.3947	19.2124	58.0962	7.55201	63.7184	76.8818	15.2314	64.4562	43.3565	61.5898	4.70079
ENSG00000132670	51.0508	24.6689	77.2674	66.3957	1.09494	13.0381	70.0903	21.198	8.85772	38.8653	7.71214	7.08999	16.0124	16.6768	0	10.7521	10.2249	7.42234	7.02944	19.5387	3.87634	23.5564	41.1026	20.7611	27.8207	45.7769	23.2541	17.2212	27.3136	52.5571	39.3811	13.5602	73.6889	62.3265	3.09031	9.23024	16.8434	25.3105	50.648	13.0295	29.5405	21.3671	11.5064	39.824	1.39945	20.965	19.3947	39.6255	60.737	12.5867	74.3382	57.1685	28.0578	31.1885	40.8061	43.9927	10.0283
ENSG00000132676	278.816	105.724	223.877	322.019	5.63112	81.8503	350.451	75.1567	35.0283	150.889	43.3808	65.9369	43.9314	68.5601	9.28849	38.4996	68.7859	25.9782	29.9318	83.7374	31.0107	71.362	135.051	74.1468	83.4622	170.519	85.0436	59.4131	140.293	267.165	230.068	83.6213	259.958	270.881	23.5987	33.7104	59.2071	97.0235	224.539	46.385	115.208	218.419	81.3121	186.376	10.0115	105.737	79.0705	154.9	385.548	92.3024	828.34	199.104	105.016	247.429	147.922	351.941	17.863
ENSG00000132680	29.4524	1.76206	27.737	26.5583	0.93852	2.89735	19.1155	4.81774	5.23411	17.1465	2.89205	4.96299	5.33746	9.26488	0	5.89633	18.5908	1.54632	2.94783	18.6083	1.10753	6.23551	17.6154	20.7611	0	20.5996	9.96605	10.3327	14.8983	35.0381	22.7996	6.78011	24.563	55.135	2.80937	5.61841	9.18731	7.38222	42.2067	6.25416	8.86214	28.4895	3.83548	25.4874	1.61475	11.8498	11.9352	18.0116	29.0481	7.55201	31.8592	39.4266	15.2314	29.1093	21.6783	35.1941	3.44725
ENSG00000132694	37.3063	10.5724	19.8122	46.477	2.65914	15.2111	143.366	22.1616	8.05247	26.2912	8.19415	7.79899	9.03263	14.2061	14.1772	8.32423	22.3089	2.16485	2.26756	15.8171	9.41397	8.31402	28.1846	103.806	27.8207	13.7331	9.30165	42.1919	23.589	41.6077	29.0176	24.8604	24.563	28.7661	5.89969	6.42104	4.59365	25.3105	25.324	11.9871	21.663	66.4755	18.4103	22.3015	1.5071	10.0268	61.1678	19.2124	66.0184	15.104	233.634	43.3692	19.2397	37.4262	25.5038	79.1868	6.5811
ENSG00000132698	60.8682	21.1447	43.5867	152.71	4.84902	27.5249	172.04	52.0315	10.4682	65.1565	16.3883	27.651	13.5489	21.0004	1.71104	10.7521	34.393	5.87602	7.02944	39.0774	16.0591	18.7065	42.2769	97.8738	157.651	21.744	17.2745	57.691	52.1442	83.2154	18.6542	43.694	47.079	31.1633	8.70906	10.4342	13.2706	44.2933	55.7128	18.7625	43.326	94.965	28.3825	57.3466	1.83005	27.3457	82.0543	49.2317	171.648	26.0125	499.128	114.337	28.0578	66.5355	49.7325	184.769	5.32756
ENSG00000132740	13.7444	10.5724	0	39.8374	0.93852	2.89735	25.4874	12.5261	1.61049	10.2879	1.92803	4.96299	5.33746	9.88253	1.95547	4.16212	5.57724	1.23706	2.49432	5.58249	6.09139	4.15701	12.9179	103.806	102.009	6.86653	3.32202	30.9982	19.8645	43.7976	6.21806	7.53345	14.3284	14.383	2.52844	3.61183	1.53122	13.7098	16.8827	4.16944	17.7243	30.8636	1.53419	15.9296	1.83005	5.46914	52.2164	12.0077	29.0481	15.104	276.113	25.6273	12.0248	18.7131	11.4767	43.9927	6.5811
ENSG00000132746	0	0	1.98122	26.5583	0.7821	0	25.4874	5.78128	2.41574	4.57239	5.3021	3.545	0.821148	4.94127	0	1.73422	5.57724	1.54632	0.453512	12.0954	3.32258	0.692835	8.22051	5.93175	18.5471	0	1.99321	1.72212	3.72458	28.4684	0	11.3002	16.3753	11.9859	3.09031	2.00657	2.55203	3.16381	5.0648	2.6059	5.90809	7.12237	3.83548	3.18592	0.10765	4.55762	22.3785	4.80309	13.2037	10.9085	148.676	29.5699	4.00826	8.31693	7.65115	13.1978	0.626772
ENSG00000132749	9.81745	8.81031	3.96243	3.31978	0.46926	2.17302	3.18592	1.92709	0.402624	3.42929	0	1.418	2.46344	2.47063	2.19991	1.04053	1.85908	1.85559	0.226756	0	0	4.84984	4.69744	8.89762	0	10.2998	0.664403	0.86106	3.72458	2.18988	8.29075	0.753345	8.18765	16.7802	0.280937	3.21052	1.02081	3.16381	6.75306	0.52118	13.7855	4.74825	0.767096	4.77888	1.0765	0.911524	19.3947	2.40155	0	4.19556	0	7.88532	2.40496	10.3962	2.55038	4.39927	6.26772
ENSG00000132763	0	5.28619	3.96243	3.31978	0	0.724339	3.18592	3.85419	0.805247	9.14478	0.964017	0	0.821148	1.23532	0	0.693686	0	0.618529	0.226756	1.86083	0	3.46417	2.34872	0	27.8207	2.28884	0.664403	1.72212	3.72458	2.18988	2.07269	1.50669	6.14074	4.79435	0.561875	0.401315	2.04162	2.10921	3.37653	0.52118	3.93873	7.12237	1.53419	6.37184	0.32295	0.911524	5.96759	3.60232	10.5629	0	10.6197	9.85664	0	4.15847	5.10077	17.5971	0.940158
ENSG00000132768	3.92698	1.76206	3.96243	6.63957	0.46926	2.17302	35.0451	13.4897	2.81837	4.57239	1.92803	0.708999	2.05287	1.85298	1.4666	0.693686	5.57724	0.927793	0.226756	4.65208	1.66129	1.38567	1.17436	23.727	27.8207	2.28884	1.99321	7.74954	1.24153	2.18988	6.21806	5.27342	2.04691	0	0	2.00657	2.04162	9.49143	3.37653	0	0	23.7412	3.83548	4.77888	0.753551	8.20371	10.4433	6.00386	10.5629	3.35645	21.2395	19.7133	1.6033	8.31693	3.82557	39.5934	0.313386
ENSG00000132773	17.6714	7.04825	1.98122	0	0.31284	5.07037	9.55777	4.81774	0.402624	8.00168	1.44603	0	0.821148	3.70595	0.244434	1.04053	4.6477	0.927793	0.680268	3.72166	0.553763	2.0785	5.87179	29.6587	27.8207	6.86653	1.32881	1.72212	4.96611	15.3292	10.3634	3.76673	8.18765	14.383	1.68562	1.60526	1.02081	7.38222	11.8179	1.56354	4.92341	11.8706	0.767096	3.18592	0.10765	4.55762	7.45948	10.807	15.8444	4.19556	31.8592	15.7706	4.00826	14.5546	10.2015	35.1941	4.70079
ENSG00000132780	139.408	44.0515	128.779	106.233	1.87704	17.3841	89.2058	29.87	9.66297	53.7256	6.74812	26.942	23.8133	33.9712	2.19991	13.8737	21.3794	10.2057	8.16322	29.7733	9.41397	29.0991	51.6718	44.4881	55.6414	46.9213	41.193	24.9707	55.8688	137.962	101.562	24.1071	131.002	167.802	8.99	9.63156	25.5203	30.5835	102.984	9.90242	50.2188	75.972	7.67096	65.3114	2.153	39.1955	35.8055	51.6332	60.737	36.0818	350.451	100.538	34.4711	68.6147	68.8603	101.183	13.4756
ENSG00000132781	9.81745	5.28619	7.92486	23.2385	0.46926	5.07037	15.9296	8.67192	2.01312	8.00168	2.89205	1.418	0.821148	2.47063	0.977736	2.08106	12.084	1.23706	0.907024	4.65208	0.553763	2.77134	4.69744	35.5905	27.8207	10.2998	4.65082	7.74954	7.44917	17.519	6.21806	6.78011	12.2815	11.9859	0.842812	3.21052	1.02081	5.27302	10.1296	1.04236	6.89277	16.6189	2.30129	9.55777	0.861201	9.11524	4.47569	6.00386	31.6888	2.51734	95.5777	1.97133	5.61157	10.3962	6.37596	26.3956	0.940158
ENSG00000132792	80.5031	37.0033	93.1171	185.908	4.84902	18.1085	121.065	25.0522	9.26034	53.7256	15.4243	21.979	19.297	19.7651	2.19991	10.0584	20.4499	11.1335	11.5646	31.6341	11.629	24.2492	43.4513	65.2492	102.009	54.9322	23.9185	30.1371	45.9365	83.2154	97.4163	35.4072	100.299	91.0926	7.58531	12.0394	19.3954	31.6381	75.972	19.8048	41.3566	49.8566	20.7116	49.3818	4.19835	45.5762	83.5462	42.0271	108.27	34.4036	307.972	80.8245	41.6859	85.2486	45.9069	149.575	8.14803
ENSG00000132793	0	0	0	6.63957	0	1.44868	15.9296	2.89064	1.20787	0	0	0.708999	0	1.23532	1.95547	0	0.92954	0.309264	0.226756	2.79125	0.553763	0	3.52308	14.8294	46.3679	1.14442	0.664403	1.72212	0	2.18988	0	3.76673	4.09383	7.19152	0.561875	0.401315	1.02081	2.10921	0	1.04236	0	0	0.767096	0	0	1.82305	4.47569	0	5.28147	2.51734	42.479	3.94266	2.40496	0	3.82557	4.39927	0.313386
ENSG00000132823	23.5619	8.81031	29.7182	16.5989	2.65914	11.5894	9.55777	8.67192	6.03935	24.005	5.3021	7.79899	6.15861	7.4119	0	3.81527	10.2249	4.94823	4.53512	9.30415	1.10753	8.31402	21.1385	11.8635	0	13.7331	11.9593	4.3053	16.1399	37.228	24.8723	6.02676	34.7975	35.9576	5.05687	14.4473	11.2289	16.8736	23.6357	7.29652	20.6783	26.1154	3.83548	17.5226	1.7224	22.7881	13.4271	15.61	21.1259	12.5867	42.479	19.7133	10.4215	62.377	8.92634	70.3883	14.4158
ENSG00000132824	23.5619	17.6206	11.8873	9.95935	1.5642	10.8651	22.3015	6.74483	1.20787	5.71548	1.92803	2.127	4.92689	4.32361	6.11085	2.4279	3.71816	1.23706	3.17458	6.51291	2.21505	5.54268	12.9179	8.89762	18.5471	11.4442	3.98642	1.72212	12.4153	15.3292	12.4361	9.04014	20.4691	11.9859	1.96656	7.22367	6.12487	12.6552	6.75306	6.77534	11.8162	14.2447	0	14.3366	1.83005	2.73457	13.4271	12.0077	31.6888	5.03468	31.8592	7.88532	9.61983	31.1885	7.65115	30.7949	16.2961
ENSG00000132837	0	0	1.98122	9.95935	0	1.44868	6.37184	0	0	2.28619	0	0.708999	0	1.23532	0	1.04053	0	0.309264	0.226756	1.86083	0	0	3.52308	0	18.5471	3.43326	1.99321	0.86106	1.24153	2.18988	6.21806	0.753345	6.14074	7.19152	2.2475	0.80263	1.02081	0	3.37653	1.04236	0.984682	7.12237	0	3.18592	0	2.73457	0	4.80309	2.64074	2.51734	10.6197	3.94266	0	2.07923	7.65115	8.79854	1.56693
ENSG00000132842	168.86	42.2895	103.023	109.553	7.19532	36.9413	114.693	24.0887	20.9364	91.4478	13.0142	20.561	28.7402	36.4418	1.71104	23.2385	41.8293	19.4837	13.3786	40.0079	12.1828	46.4199	81.0308	71.181	27.8207	83.5428	29.8982	30.1371	65.801	129.203	76.6894	20.3403	131.002	160.611	6.46156	21.2697	33.6868	40.0749	136.75	20.8472	52.1881	90.2167	9.97224	86.0199	2.04535	40.107	41.7731	67.2433	73.9406	31.8863	191.155	116.308	52.1074	110.199	122.418	325.546	16.2961
ENSG00000132849	327.903	114.534	295.201	245.664	15.3292	81.1259	203.899	106.954	47.107	178.323	32.2946	68.0639	60.3544	86.4722	4.15538	57.9228	114.333	33.0913	29.4783	88.3894	27.1344	92.8398	179.677	121.601	185.471	185.396	99.6605	94.7166	168.848	269.355	198.978	82.868	286.568	311.633	23.3178	52.1709	52.5718	151.863	281.94	51.0756	126.039	239.787	88.9831	180.005	5.3825	101.179	132.779	172.911	264.074	82.2331	1030.11	262.187	112.231	276.538	243.562	532.311	27.578
ENSG00000132879	7.85396	3.52412	9.90608	23.2385	1.09494	1.44868	15.9296	2.89064	0.805247	4.57239	0.964017	2.127	0.821148	1.23532	0	1.04053	2.78862	0.927793	0.453512	0.930415	3.32258	2.77134	4.69744	23.727	18.5471	4.57769	0.664403	6.88848	2.48306	4.37976	0	3.76673	4.09383	4.79435	0.280937	1.20394	3.57284	7.38222	1.68827	0.52118	5.90809	2.37412	0	6.37184	0.10765	2.73457	2.98379	4.80309	29.0481	6.7129	63.7184	11.828	7.21487	12.4754	2.55038	21.9963	2.1937
ENSG00000132906	7.85396	3.52412	3.96243	19.9187	1.09494	2.89735	54.1607	4.81774	3.62361	9.14478	3.85607	2.127	4.10574	3.08829	0	2.77474	2.78862	0.309264	2.0408	1.86083	0.553763	3.46417	8.22051	23.727	0	9.15537	1.99321	11.1938	6.20764	24.0887	2.07269	7.53345	6.14074	2.39717	1.96656	0.80263	1.53122	6.32762	8.44133	4.16944	3.93873	21.3671	2.30129	7.9648	0.4306	0.911524	11.9352	13.2085	18.4852	5.03468	63.7184	11.828	4.80991	12.4754	8.92634	26.3956	2.50709
ENSG00000132912	115.846	51.0998	106.986	73.0352	4.6926	31.1466	79.648	54.9222	13.6892	77.7306	13.0142	17.016	18.8864	24.0887	0	20.8106	42.7588	12.3706	10.6575	50.2424	13.8441	40.8772	82.2051	32.6246	0	82.3983	38.5354	25.8318	74.4917	120.443	89.1256	26.3671	139.19	110.27	10.3947	22.8749	34.7076	46.4025	92.8546	19.8048	26.5864	109.21	17.6432	97.1706	2.04535	30.0803	43.265	61.2394	105.629	24.3343	286.733	92.6525	44.0909	97.724	62.4844	268.355	8.77481
ENSG00000132915	0	3.52412	1.98122	3.31978	0.62568	0.724339	0	0	1.20787	0	1.92803	0.708999	2.05287	1.23532	0	0	0.92954	0.309264	0	2.79125	2.21505	0	3.52308	11.8635	18.5471	1.14442	0.664403	3.44424	0	0	6.21806	6.02676	0	2.39717	0.561875	0.80263	0.510406	1.0546	0	0.52118	4.92341	2.37412	2.30129	3.18592	0.10765	0	0	1.20077	0	2.51734	0	3.94266	1.6033	4.15847	0	4.39927	3.44725
ENSG00000132932	3.92698	19.3827	0	9.95935	0.31284	1.44868	0	0	0	0	0	1.418	0.821148	3.70595	0	0	0	0.618529	0.907024	0.930415	0.553763	0	2.34872	14.8294	0	0	0	1.72212	3.72458	0	6.21806	0	0	7.19152	0.561875	6.01972	0	1.0546	5.0648	1.56354	9.84682	2.37412	1.53419	0	1.5071	0.911524	8.95138	1.20077	0	3.35645	0	3.94266	1.6033	22.8716	0	8.79854	10.6551
ENSG00000132950	23.5619	17.6206	25.7558	6.63957	0.62568	5.07037	3.18592	5.78128	4.42886	8.00168	1.44603	0	4.10574	4.32361	2.44434	1.38737	7.43632	2.47411	3.40134	11.165	1.10753	6.23551	16.441	0	0	18.3107	10.6305	2.58318	11.1738	10.9494	35.2357	3.76673	26.6099	38.3548	1.96656	4.81578	10.2081	7.38222	27.0123	2.6059	10.8315	11.8706	2.30129	12.7437	0.53825	2.73457	1.4919	4.80309	13.2037	3.35645	0	9.85664	3.20661	18.7131	3.82557	13.1978	6.89449
ENSG00000132952	11.7809	10.5724	13.8685	6.63957	1.87704	13.0381	0	1.92709	4.83148	21.7188	0.964017	7.08999	4.51631	8.64722	0	2.08106	4.6477	4.02044	2.72107	4.65208	1.10753	6.23551	11.7436	0	0	8.01095	11.2949	0.86106	11.1738	8.75952	14.5088	1.50669	28.6568	19.1774	2.80937	8.42761	4.08325	5.27302	16.8827	4.16944	8.86214	18.993	0	14.3366	2.5836	5.46914	5.96759	10.807	2.64074	9.23024	10.6197	7.88532	5.61157	39.5054	10.2015	26.3956	26.6378
ENSG00000132953	66.7587	31.7171	41.6055	16.5989	1.72062	8.69206	25.4874	16.3803	6.44198	34.2929	3.85607	7.08999	10.6749	12.3532	0.488868	11.4458	19.5203	6.80382	6.80268	18.6083	3.87634	16.628	31.7077	5.93175	9.27357	25.1773	19.2677	7.74954	31.0382	37.228	20.7269	6.78011	42.9852	59.9294	5.61875	7.22367	9.18731	17.9283	33.7653	5.2118	21.663	47.4825	12.2735	41.417	1.5071	8.20371	11.9352	24.0155	21.1259	10.0694	42.479	29.5699	16.033	45.7431	35.7054	114.381	7.52126
ENSG00000132963	200.276	49.3377	85.1922	63.0759	6.41322	25.3519	76.4621	33.7241	16.9102	60.5841	31.8126	14.889	39.0045	20.3827	0	28.0943	27.8862	17.9373	19.9545	35.3558	9.96773	54.7339	122.133	2.96587	27.8207	104.142	44.515	42.1919	81.9409	127.013	130.579	16.5736	128.956	115.064	10.6756	16.4539	38.7909	39.0203	131.685	16.1566	71.8818	85.4685	33.7522	122.658	5.8131	49.2223	26.8541	74.4479	108.27	20.1387	318.592	61.1112	38.4793	143.467	87.9882	202.366	11.2819
ENSG00000132964	33.3793	7.04825	47.5492	16.5989	1.72062	8.69206	22.3015	6.74483	1.61049	14.8603	2.89205	6.38099	7.80091	7.4119	0	6.93686	0.92954	5.25749	4.08161	11.165	2.76881	12.471	14.0923	11.8635	0	28.6105	15.9457	6.02742	21.106	30.6583	41.4538	8.2868	45.0321	43.1491	3.09031	7.22367	17.3538	16.8736	32.0771	5.2118	19.6936	16.6189	7.67096	14.3366	1.83005	17.3189	13.4271	16.8108	34.3296	10.9085	53.0987	9.85664	8.81818	37.4262	35.7054	57.1905	10.0283
ENSG00000132967	41.2333	1.76206	41.6055	6.63957	0.93852	5.79471	9.55777	1.92709	3.22099	5.71548	0.482009	1.418	5.74804	3.08829	1.4666	2.08106	1.85908	2.47411	2.26756	2.79125	0.553763	8.31402	10.5692	14.8294	37.0943	8.01095	11.9593	2.58318	4.96611	6.56964	24.8723	4.52007	18.4222	28.7661	0.280937	2.00657	6.12487	2.10921	18.5709	3.64826	3.93873	11.8706	7.67096	15.9296	0	2.73457	1.4919	2.40155	0	0.839113	21.2395	7.88532	5.61157	8.31693	15.3023	4.39927	0.313386
ENSG00000132970	23.5619	1.76206	33.6807	29.8781	1.25136	7.24339	50.9747	7.70838	3.22099	14.8603	2.41004	1.418	6.15861	10.5002	4.64425	6.24318	7.43632	4.3297	1.13378	7.44332	3.32258	7.62118	19.9641	32.6246	74.1886	14.8775	8.63724	17.2212	18.6229	28.4684	16.5815	12.0535	26.6099	23.9717	5.05687	5.61841	7.14568	13.7098	23.6357	2.08472	10.8315	28.4895	5.36967	11.1507	1.18415	20.0535	19.3947	26.417	42.2518	15.104	244.254	39.4266	22.4463	18.7131	22.9534	70.3883	3.13386
ENSG00000132972	3.92698	19.3827	5.94365	6.63957	0.62568	0.724339	0	0	1.20787	2.28619	0	0	3.69517	4.32361	0.733302	0	2.78862	1.23706	2.0408	0.930415	0.553763	0	7.04615	0	0	0	0	0.86106	1.24153	0	8.29075	0	10.2346	19.1774	1.40469	4.81578	0	1.0546	3.37653	1.56354	11.8162	0	1.53419	0	1.61475	0	19.3947	2.40155	0	0.839113	0	1.97133	0	35.347	0	8.79854	35.0992
ENSG00000133026	153.152	88.1031	120.854	288.821	5.31828	53.6011	532.049	49.1409	18.5207	101.736	13.0142	52.4659	23.4027	56.2069	7.57746	22.5448	65.0678	16.391	11.3378	85.5982	28.2419	56.1196	65.7641	186.85	472.952	66.3764	35.8778	83.5228	86.907	140.152	99.489	67.0477	163.753	220.54	7.86625	20.4671	23.4787	83.3136	141.814	17.1989	50.2188	170.937	29.9167	87.6128	2.153	41.0186	119.352	79.251	142.6	59.577	1624.82	224.731	75.3553	137.229	138.996	435.528	10.9685
ENSG00000133027	1.96349	3.52412	3.96243	3.31978	1.09494	1.44868	3.18592	0	0.805247	0	0.964017	0	0.410574	0.617658	0	1.04053	3.71816	0.309264	0.226756	1.86083	2.76881	0	0	2.96587	9.27357	3.43326	0	2.58318	2.48306	4.37976	2.07269	3.01338	2.04691	0	0.561875	0.80263	1.53122	1.0546	8.44133	1.56354	1.96936	2.37412	5.36967	4.77888	0.4306	0.911524	2.98379	3.60232	10.5629	1.67823	10.6197	3.94266	0.801652	4.15847	0	17.5971	0.626772
ENSG00000133028	33.3793	1.76206	17.8309	19.9187	0.31284	5.07037	9.55777	10.599	3.22099	12.5741	2.41004	8.50799	3.28459	6.79424	0	6.93686	9.2954	3.09264	2.26756	7.44332	0.553763	11.7782	27.0103	8.89762	0	18.3107	10.6305	3.44424	13.6568	30.6583	29.0176	8.2868	20.4691	52.7378	1.68562	2.8092	6.12487	10.546	21.9475	6.77534	9.84682	18.993	1.53419	14.3366	0.861201	7.29219	1.4919	9.60618	13.2037	6.7129	74.3382	17.742	10.4215	31.1885	29.3294	43.9927	1.25354
ENSG00000133030	60.8682	12.3344	45.5679	146.07	2.50272	8.69206	121.065	18.3074	9.66297	46.867	7.71214	24.815	6.97976	16.6768	2.93321	9.01792	12.084	4.63897	4.53512	26.0516	11.0753	11.0854	21.1385	207.611	278.207	24.0329	10.6305	36.1645	21.106	54.747	18.6542	33.1472	26.6099	26.3689	5.89969	7.22367	2.55203	30.5835	27.0123	13.0295	14.7702	52.2307	15.3419	27.0803	1.9377	10.0268	56.6921	33.6216	134.678	20.9778	647.804	122.222	25.6529	45.7431	25.5038	136.377	9.40158
ENSG00000133056	7.85396	12.3344	3.96243	23.2385	0.46926	3.62169	25.4874	12.5261	4.42886	4.57239	3.85607	3.545	4.51631	8.64722	1.71104	1.04053	8.36586	0.927793	1.13378	5.58249	2.21505	4.84984	4.69744	35.5905	46.3679	6.86653	1.99321	15.4991	4.96611	17.519	4.14538	11.3002	14.3284	21.5746	3.37125	3.21052	3.57284	10.546	5.0648	2.08472	3.93873	14.2447	0.767096	12.7437	0.753551	4.55762	10.4433	7.20464	47.5333	6.7129	148.676	35.4839	8.81818	18.7131	10.2015	30.7949	1.56693
ENSG00000133059	11.7809	5.28619	3.96243	6.63957	0.93852	5.07037	19.1155	5.78128	4.42886	9.14478	2.89205	3.545	3.28459	6.79424	0.488868	4.16212	3.71816	1.54632	1.13378	7.44332	1.10753	6.92835	5.87179	32.6246	27.8207	2.28884	3.32202	6.88848	8.6907	6.56964	8.29075	3.76673	10.2346	9.5887	1.68562	1.60526	3.06244	12.6552	11.8179	4.69062	7.87745	21.3671	4.60257	6.37184	0.861201	2.73457	11.9352	9.60618	26.4074	7.55201	63.7184	13.7993	7.21487	8.31693	10.2015	39.5934	4.07402
ENSG00000133065	17.6714	5.28619	7.92486	36.5176	0.15642	2.89735	47.7888	2.89064	2.81837	12.5741	0.964017	4.25399	0.821148	2.47063	0.244434	3.46843	4.6477	0.618529	1.36054	6.51291	7.75268	1.38567	2.34872	14.8294	18.5471	5.72211	3.32202	9.47166	8.6907	10.9494	10.3634	6.78011	12.2815	23.9717	2.52844	1.60526	4.59365	5.27302	8.44133	4.69062	10.8315	2.37412	2.30129	23.8944	0	5.46914	28.346	16.8108	29.0481	3.35645	10.6197	21.6846	8.01652	10.3962	6.37596	21.9963	0.940158
ENSG00000133103	102.102	22.9068	59.4365	9.95935	4.22334	20.2815	12.7437	25.0522	10.8708	50.2963	6.74812	12.762	26.6873	21.618	0	20.1169	21.3794	10.515	9.52375	26.0516	4.4301	40.8772	68.1128	0	0	60.6543	27.9049	5.16636	33.5213	52.5571	45.5991	9.79349	75.7358	76.7096	2.80937	12.0394	19.3954	20.0375	72.5954	10.4236	28.5558	83.0944	20.7116	65.3114	4.19835	41.9301	4.47569	44.4286	21.1259	22.656	138.057	76.8818	27.2562	108.12	70.1355	140.777	9.71496
ENSG00000133104	135.481	17.6206	83.211	59.7561	3.1284	21.7302	19.1155	20.2345	12.0787	74.3013	7.71214	9.21699	22.9921	22.2357	0.244434	12.4864	25.0976	11.1335	8.38997	10.2346	8.30644	29.0991	61.0667	8.89762	27.8207	53.7878	30.5626	20.6654	47.1781	72.266	55.9626	19.587	104.393	93.4898	8.70906	8.0263	22.4579	17.9283	75.972	10.9448	41.3566	37.986	13.0406	62.1255	2.26065	29.1688	14.919	43.2278	42.2518	23.4952	371.691	61.1112	22.4463	64.4562	70.1355	83.5861	13.4756
ENSG00000133106	13.7444	17.6206	13.8685	39.8374	3.75408	2.17302	25.4874	10.599	0.805247	4.57239	2.41004	3.545	4.92689	3.70595	0	3.81527	5.57724	3.71117	1.36054	3.72166	1.66129	7.62118	12.9179	5.93175	0	11.4442	7.30844	6.88848	6.20764	17.519	12.4361	6.02676	24.563	7.19152	2.2475	1.20394	3.06244	6.32762	3.37653	3.12708	9.84682	2.37412	0	11.1507	0.32295	9.11524	11.9352	3.60232	15.8444	2.51734	31.8592	13.7993	6.41322	12.4754	14.0271	26.3956	2.1937
ENSG00000133111	5.89047	0	1.98122	13.2791	0.15642	1.44868	0	0	0	2.28619	1.44603	0	1.6423	1.85298	0	2.08106	0.92954	0.927793	0.907024	2.79125	0	2.0785	9.39487	5.93175	0	2.28884	2.65761	1.72212	4.96611	10.9494	2.07269	1.50669	12.2815	4.79435	0.280937	0	0.510406	0	6.75306	1.04236	3.93873	4.74825	2.30129	9.55777	0.10765	3.64609	1.4919	6.00386	7.92221	2.51734	0	0	2.40496	10.3962	3.82557	8.79854	0
ENSG00000133112	4048.72	2225.48	8200.25	3186.99	352.883	1808.67	2819.54	1570.58	988.441	1936.41	722.049	1486.77	705.366	1053.11	18.3326	500.495	1663.88	934.906	483.897	1747.32	322.29	1401.6	2042.21	427.086	732.612	2280.83	1536.77	1018.63	3098.85	3291.39	9472.18	1046.4	4204.36	5746.03	764.15	978.004	1161.17	2325.4	3327.57	1478.07	2143.65	5968.55	1528.05	4495.34	177.192	2273.34	954.814	3011.54	3710.24	1961.85	6255.03	2734.23	1403.69	4599.26	1884.73	7857.09	359.767
ENSG00000133114	45.1603	7.04825	71.3237	29.8781	1.40778	7.24339	28.6733	12.5261	7.24723	16.0034	3.85607	6.38099	5.74804	10.5002	0	7.63055	7.43632	4.94823	5.6689	8.37374	2.76881	14.5495	35.2308	11.8635	27.8207	36.6215	16.6101	4.3053	13.6568	28.4684	53.8899	6.02676	59.3605	69.518	3.65219	5.61841	10.7185	17.9283	55.7128	9.38124	17.7243	33.2377	1.53419	23.8944	0.2153	11.8498	1.4919	21.6139	39.6111	5.87379	201.775	27.5986	17.6364	37.4262	34.4302	43.9927	2.50709
ENSG00000133116	11.7809	7.04825	11.8873	9.95935	0.93852	2.89735	19.1155	2.89064	4.42886	24.005	3.37406	2.836	4.92689	1.85298	0	2.4279	11.1545	0.927793	4.30836	13.0258	0	15.2424	22.3128	11.8635	0	30.8994	3.32202	2.58318	1.24153	13.1393	6.21806	8.2868	14.3284	9.5887	0.561875	2.00657	7.65609	1.0546	30.3888	2.08472	9.84682	2.37412	2.30129	22.3015	0.2153	14.5844	17.9028	19.2124	31.6888	5.87379	31.8592	41.3979	13.6281	16.6339	7.65115	74.7876	1.25354
ENSG00000133119	13.7444	1.76206	3.96243	9.95935	0.31284	0.724339	3.18592	0.963547	2.01312	5.71548	0.482009	3.545	2.46344	1.23532	0	1.73422	3.71816	1.23706	2.26756	10.2346	2.76881	1.38567	3.52308	0	0	6.86653	2.65761	1.72212	11.1738	10.9494	0	0.753345	6.14074	4.79435	0.842812	1.20394	0.510406	5.27302	3.37653	3.64826	4.92341	18.993	1.53419	12.7437	1.0765	3.64609	0	2.40155	0	3.35645	0	7.88532	0.801652	10.3962	7.65115	52.7912	0.626772
ENSG00000133121	13.7444	22.9068	11.8873	23.2385	1.40778	4.34603	31.8592	3.85419	2.81837	16.0034	3.37406	1.418	2.05287	3.70595	0.488868	4.8558	16.7317	2.47411	0.907024	11.165	3.32258	4.84984	11.7436	20.7611	46.3679	3.43326	7.97284	8.6106	8.6907	4.37976	6.21806	6.02676	10.2346	14.383	1.40469	1.60526	2.55203	5.27302	8.44133	1.04236	5.90809	14.2447	9.97224	17.5226	0.10765	6.38066	14.919	8.40541	42.2518	10.0694	106.197	27.5986	14.4297	8.31693	14.0271	39.5934	1.88032
ENSG00000133131	92.2841	15.8586	103.023	106.233	3.28482	24.6275	92.3917	24.0887	14.0918	54.8687	7.23013	29.778	22.5816	20.3827	0	17.3422	30.6748	12.6798	7.25619	24.1908	8.30644	45.0342	55.1949	17.7952	74.1886	46.9213	21.9253	22.3876	50.9027	111.684	60.1079	14.3136	141.237	124.653	4.77594	7.62498	20.4162	24.2559	64.1541	7.29652	28.5558	78.3461	10.7393	41.417	2.47595	29.1688	38.7893	37.224	63.3777	30.2081	212.395	96.5951	33.6694	70.6939	58.6588	123.18	4.70079
ENSG00000133134	68.7222	14.0965	93.1171	56.4363	1.72062	5.07037	63.7184	7.70838	9.66297	8.00168	4.82009	7.79899	2.87402	8.64722	0.977736	1.38737	14.8726	2.78338	3.85485	15.8171	2.76881	6.92835	24.6615	23.727	9.27357	29.755	11.9593	12.9159	17.3814	74.4559	45.5991	15.0669	55.2667	59.9294	5.89969	3.61183	8.6769	15.819	28.7005	8.33888	17.7243	30.8636	8.43805	20.7085	1.0765	10.9383	7.45948	6.00386	29.0481	15.9431	169.916	31.5413	13.6281	41.5847	26.779	105.582	5.32756
ENSG00000133138	84.4301	19.3827	45.5679	19.9187	2.50272	15.2111	9.55777	8.67192	7.24723	26.2912	6.26611	8.50799	12.3172	15.4415	0	7.97739	11.1545	5.56676	9.52375	8.37374	0	17.3209	36.4051	2.96587	9.27357	36.6215	18.6033	10.3327	31.0382	24.0887	29.0176	6.02676	59.3605	45.5463	3.93312	6.42104	12.7602	17.9283	50.648	9.90242	18.709	49.8566	6.13677	27.0803	1.0765	15.4959	7.45948	20.4131	13.2037	9.23024	53.0987	27.5986	11.2231	49.9016	47.1821	101.183	3.76063
ENSG00000133142	390.735	188.541	933.152	770.19	9.85446	86.1963	866.571	76.1202	35.8335	178.323	38.0787	79.4079	54.1958	90.1781	12.2217	44.3959	73.4336	31.2357	32.4261	127.467	29.9032	122.632	187.897	189.816	380.217	234.606	218.589	87.8281	161.399	348.191	899.546	119.029	556.76	824.628	29.4984	33.7104	102.592	138.153	297.135	40.652	231.4	187.556	83.6134	197.527	5.92075	163.163	171.568	189.722	409.314	140.132	1242.51	291.757	133.074	299.41	210.407	356.341	22.5638
ENSG00000133169	9.81745	0	25.7558	33.1978	0	3.62169	3.18592	3.85419	0	2.28619	3.37406	2.127	1.23172	1.23532	0	1.73422	0	0	1.36054	0	0	0.692835	8.22051	0	9.27357	5.72211	8.63724	3.44424	3.72458	4.37976	4.14538	5.27342	8.18765	19.1774	1.40469	1.20394	3.06244	9.49143	11.8179	0	0	4.74825	0	3.18592	1.39945	0.911524	17.9028	0	2.64074	0.839113	31.8592	0	3.20661	10.3962	7.65115	8.79854	5.64095
ENSG00000133193	37.3063	31.7171	35.6619	49.7968	1.40778	10.8651	50.9747	9.63547	6.8446	10.2879	7.23013	4.96299	8.21148	11.7355	1.22217	6.24318	17.6613	6.80382	3.17458	12.0954	1.10753	11.0854	22.3128	77.1127	27.8207	21.744	11.9593	14.638	24.8306	41.6077	37.3084	7.53345	26.6099	21.5746	5.33781	12.8421	6.12487	20.0375	30.3888	11.466	26.5864	37.986	7.67096	14.3366	4.0907	14.5844	26.8541	20.4131	58.0962	19.2996	169.916	39.4266	17.6364	58.2185	11.4767	43.9927	24.1307
ENSG00000133226	516.398	223.782	731.068	946.138	21.586	134.727	907.988	172.475	70.8618	250.338	47.2368	128.329	82.1148	96.3547	32.2653	106.134	153.374	51.9564	49.6596	153.519	61.4677	148.959	258.359	483.437	537.867	272.372	257.789	172.212	255.755	748.939	681.914	198.883	509.681	723.947	38.2075	62.2038	123.518	235.176	384.925	80.7829	247.155	427.342	92.0515	307.441	13.5639	189.597	453.537	250.962	747.329	163.627	1412.43	473.119	190.793	395.054	299.67	651.092	44.1874
ENSG00000133243	31.4158	14.0965	21.7934	119.512	1.87704	24.6275	210.271	35.6512	8.4551	21.7188	6.74812	8.50799	11.9066	21.618	2.44434	12.8332	17.6613	8.04087	4.08161	38.147	10.5215	18.0137	35.2308	130.498	166.924	26.3217	13.2881	44.7751	44.695	91.9749	29.0176	44.4474	40.9383	23.9717	8.70906	17.2565	10.7185	45.3479	33.7653	18.7625	29.5405	92.5908	6.90386	36.6381	2.7989	24.6111	64.1516	40.8263	171.648	38.5992	244.254	132.079	28.0578	45.7431	30.6046	171.571	2.1937
ENSG00000133250	5.89047	8.81031	1.98122	53.1165	0.62568	2.89735	25.4874	1.92709	1.61049	4.57239	1.44603	1.418	0	1.85298	0.488868	0.346843	4.6477	0.309264	0.453512	3.72166	1.10753	1.38567	2.34872	38.5563	83.4622	3.43326	0	6.02742	8.6907	6.56964	0	7.53345	6.14074	2.39717	1.40469	1.60526	1.02081	6.32762	1.68827	2.6059	0.984682	2.37412	2.30129	7.9648	0.32295	2.73457	7.45948	9.60618	7.92221	5.03468	138.057	19.7133	0.801652	0	2.55038	21.9963	0.940158
ENSG00000133256	7.85396	3.52412	1.98122	0	0	1.44868	6.37184	1.92709	0.805247	0	0	1.418	1.23172	2.47063	0	0	2.78862	0.309264	0.226756	0.930415	1.66129	0	2.34872	2.96587	18.5471	5.72211	0.664403	1.72212	1.24153	4.37976	0	0.753345	2.04691	9.5887	1.40469	0	1.02081	1.0546	8.44133	0.52118	0.984682	7.12237	3.06838	3.18592	0	0.911524	0	1.20077	5.28147	0.839113	0	9.85664	2.40496	2.07923	2.55038	30.7949	1.56693
ENSG00000133265	5.89047	10.5724	1.98122	39.8374	0.31284	4.34603	41.417	8.67192	1.61049	11.431	1.44603	3.545	2.05287	5.55893	0.244434	1.38737	9.2954	1.54632	0.453512	13.9562	3.87634	1.38567	4.69744	35.5905	129.83	3.43326	0.664403	12.0548	17.3814	8.75952	4.14538	6.02676	2.04691	4.79435	1.40469	3.61183	1.02081	11.6006	1.68827	4.16944	2.95405	26.1154	9.20515	23.8944	0.861201	4.55762	22.3785	2.40155	55.4555	12.5867	106.197	25.6273	4.80991	16.6339	3.82557	79.1868	0.940158
ENSG00000133275	27.4889	17.6206	5.94365	89.6342	2.18988	14.4868	101.949	21.198	5.23411	24.005	1.92803	13.471	6.15861	12.9708	8.06632	5.54949	8.36586	4.3297	3.6281	12.0954	19.3817	8.31402	10.5692	103.806	148.377	9.15537	5.97963	18.0823	22.3475	32.8482	22.7996	22.6004	24.563	21.5746	5.05687	16.4539	5.61447	31.6381	20.2592	14.0719	11.8162	40.3601	13.0406	30.2663	3.33715	18.2305	67.1354	18.0116	89.7851	10.0694	254.874	47.3119	12.0248	110.199	15.3023	61.5898	26.9512
ENSG00000133302	15.7079	7.04825	19.8122	13.2791	0.31284	0.724339	0	0.963547	0.402624	6.85858	1.92803	3.545	3.28459	1.85298	0	1.38737	0	1.23706	1.81405	1.86083	1.10753	2.77134	3.52308	0	0	10.2998	1.99321	0.86106	2.48306	4.37976	8.29075	0.753345	12.2815	19.1774	1.40469	1.60526	3.06244	4.21841	6.75306	1.56354	2.95405	7.12237	0.767096	11.1507	0.645901	0.911524	0	7.20464	2.64074	0	21.2395	5.91399	2.40496	8.31693	6.37596	17.5971	3.13386
ENSG00000133313	308.268	176.206	324.919	793.428	21.7424	140.522	669.044	209.09	62.004	218.332	70.3733	97.8419	69.7976	130.944	24.199	67.2876	134.783	37.421	33.5599	228.882	64.7902	75.519	190.246	560.55	704.792	205.996	107.633	148.963	203.611	418.267	323.339	146.902	413.477	527.378	29.4984	61.8025	71.4568	169.791	266.746	61.4992	136.871	443.961	105.092	323.371	11.6262	174.101	384.909	195.726	573.04	134.258	1508	325.269	132.273	471.986	197.655	972.238	15.3559
ENSG00000133315	9.81745	10.5724	5.94365	49.7968	0.15642	3.62169	73.2762	6.74483	2.81837	6.85858	2.41004	6.38099	2.05287	5.55893	0.488868	1.38737	3.71816	2.16485	1.13378	6.51291	2.76881	2.77134	4.69744	38.5563	102.009	3.43326	1.99321	13.777	18.6229	30.6583	16.5815	14.3136	10.2346	23.9717	1.12375	1.20394	2.04162	14.7644	16.8827	7.29652	9.84682	30.8636	7.67096	11.1507	0.753551	9.11524	14.919	9.60618	39.6111	12.5867	159.296	29.5699	6.41322	4.15847	12.7519	65.989	1.88032
ENSG00000133316	27.4889	19.3827	13.8685	36.5176	0.93852	3.62169	41.417	10.599	4.02624	9.14478	8.19415	12.053	5.33746	11.1179	1.4666	6.24318	11.1545	2.16485	1.81405	8.37374	2.76881	3.46417	8.22051	50.4198	74.1886	10.2998	5.31523	13.777	19.8645	39.4178	14.5088	13.5602	16.3753	21.5746	2.80937	3.61183	4.08325	15.819	38.8301	7.8177	14.7702	18.993	4.60257	17.5226	0.53825	13.6729	23.8703	9.60618	26.4074	15.9431	307.972	43.3692	12.8264	27.03	12.7519	43.9927	2.1937
ENSG00000133318	9.81745	5.28619	1.98122	13.2791	0.46926	2.89735	6.37184	2.89064	2.41574	5.71548	0	2.836	4.10574	4.94127	1.95547	0.693686	4.6477	2.47411	1.58729	4.65208	0.553763	4.84984	4.69744	2.96587	0	11.4442	4.65082	4.3053	4.96611	15.3292	12.4361	1.50669	12.2815	7.19152	2.2475	2.40789	4.59365	1.0546	11.8179	4.16944	8.86214	11.8706	0	12.7437	0.645901	2.73457	2.98379	7.20464	0	8.39113	0	9.85664	5.61157	12.4754	3.82557	8.79854	5.01417
ENSG00000133321	11.7809	19.3827	7.92486	19.9187	15.1727	25.3519	28.6733	30.8335	5.23411	5.71548	13.4962	4.96299	19.297	39.5301	10.0218	1.73422	13.9431	7.42234	4.30836	9.30415	3.32258	4.15701	14.0923	20.7611	18.5471	6.86653	5.31523	9.47166	6.20764	13.1393	6.21806	6.02676	10.2346	9.5887	9.55187	8.0263	19.3954	13.7098	15.1944	2.08472	14.7702	14.2447	8.43805	9.55777	2.47595	3.64609	14.919	7.20464	23.7666	5.87379	63.7184	11.828	5.61157	76.9316	53.558	48.392	3.44725
ENSG00000133393	60.8682	21.1447	49.5304	9.95935	1.40778	7.24339	25.4874	17.3438	6.03935	10.2879	7.23013	4.96299	8.62205	12.3532	0	6.59002	6.50678	6.49455	5.21539	6.51291	3.32258	15.2424	14.0923	2.96587	18.5471	41.1992	19.2677	7.74954	16.1399	56.9369	62.1806	7.53345	38.8914	40.752	5.89969	5.61841	15.3122	16.8736	30.3888	7.8177	19.6936	26.1154	14.5748	39.824	0.2153	20.0535	5.96759	25.2162	15.8444	18.4605	84.9579	37.4552	16.033	27.03	43.3565	35.1941	3.76063
ENSG00000133398	21.5984	1.76206	19.8122	16.5989	1.09494	4.34603	15.9296	3.85419	2.41574	10.2879	5.7841	4.96299	6.15861	5.55893	0	4.8558	9.2954	0.927793	2.26756	7.44332	0	6.92835	14.0923	5.93175	0	21.744	6.64403	5.16636	19.8645	26.2786	22.7996	5.27342	28.6568	23.9717	2.52844	2.40789	6.63528	12.6552	20.2592	3.64826	3.93873	35.6119	5.36967	19.1155	0.4306	10.0268	2.98379	15.61	15.8444	8.39113	31.8592	9.85664	4.80991	22.8716	16.5775	21.9963	1.25354
ENSG00000133401	5.89047	15.8586	1.98122	36.5176	0.31284	0.724339	9.55777	2.89064	0.805247	4.57239	0.482009	0	1.6423	1.85298	15.6438	0.346843	3.71816	0.309264	0.453512	2.79125	0.553763	0	1.17436	26.6929	9.27357	0	1.32881	3.44424	9.93223	0	2.07269	3.01338	4.09383	7.19152	1.12375	4.81578	0.510406	1.0546	10.1296	3.12708	19.6936	9.4965	0.767096	3.18592	2.5836	0	58.184	2.40155	7.92221	7.55201	0	0	0.801652	4.15847	0	0	10.9685
ENSG00000133422	41.2333	22.9068	39.6243	82.9946	2.3463	17.3841	207.085	26.0158	7.24723	36.5791	4.33808	12.762	9.4432	22.2357	3.42208	8.67108	22.3089	5.87602	2.94783	24.1908	11.629	14.5495	30.5333	121.601	102.009	21.744	9.96605	36.1645	21.106	56.9369	31.0903	30.1338	28.6568	45.5463	3.65219	4.81578	7.65609	29.5289	37.1419	9.38124	31.5098	64.1014	9.97224	41.417	1.7224	16.4074	61.1678	32.4209	89.7851	23.4952	350.451	94.6238	24.8512	45.7431	51.0077	87.9854	15.0425
ENSG00000133424	3.92698	0	1.98122	6.63957	0	2.89735	15.9296	1.92709	0.402624	6.85858	0	2.836	0	1.85298	1.22217	0.693686	0	0.309264	0.907024	1.86083	1.66129	2.0785	1.17436	2.96587	0	1.14442	2.65761	0.86106	2.48306	2.18988	4.14538	1.50669	4.09383	7.19152	0.842812	1.20394	0	2.10921	0	0.52118	0.984682	2.37412	0	1.59296	0.10765	2.73457	0	1.20077	5.28147	0.839113	10.6197	3.94266	0.801652	2.07923	0	4.39927	3.13386
ENSG00000133433	0	0	7.92486	0	0.46926	2.89735	44.6029	13.4897	0.805247	27.4343	0.964017	2.836	4.92689	0	0	0.346843	0	1.85559	0	9.30415	0	2.77134	1.17436	115.669	176.198	1.14442	0	6.02742	89.39	24.0887	0	1.50669	0	0	1.96656	2.8092	6.12487	0	13.5061	0.52118	2.95405	2.37412	5.36967	14.3366	0.968851	9.11524	7.45948	0	26.4074	0	180.536	37.4552	1.6033	22.8716	42.0813	4.39927	0
ENSG00000133460	0	1.76206	0	13.2791	0.31284	3.62169	0	3.85419	0.805247	2.28619	0.482009	0	1.23172	1.23532	0	0.346843	0.92954	0.618529	0.680268	1.86083	1.10753	0.692835	1.17436	5.93175	37.0943	1.14442	0.664403	2.58318	1.24153	4.37976	2.07269	3.76673	2.04691	2.39717	0.561875	0.401315	0	3.16381	1.68827	0.52118	0.984682	4.74825	2.30129	3.18592	0.10765	3.64609	5.96759	3.60232	15.8444	2.51734	31.8592	9.85664	3.20661	4.15847	1.27519	0	0.313386
ENSG00000133477	3.92698	8.81031	5.94365	19.9187	1.40778	7.96772	41.417	10.599	3.22099	2.28619	4.33808	5.67199	3.28459	6.79424	0	2.08106	9.2954	1.54632	1.13378	5.58249	3.32258	6.92835	5.87179	88.9762	64.915	4.57769	1.32881	12.0548	11.1738	15.3292	14.5088	9.79349	6.14074	2.39717	1.40469	4.01315	1.53122	10.546	5.0648	5.2118	3.93873	26.1154	9.20515	15.9296	1.9377	5.46914	25.3622	8.40541	50.174	1.67823	127.437	17.742	3.20661	35.347	6.37596	61.5898	6.26772
ENSG00000133519	0	5.28619	7.92486	23.2385	0.93852	5.79471	28.6733	2.89064	1.61049	1.1431	0.964017	2.836	2.05287	2.47063	0.488868	2.4279	4.6477	0.309264	0.453512	3.72166	4.98386	1.38567	5.87179	29.6587	9.27357	4.57769	1.32881	3.44424	7.44917	8.75952	6.21806	8.2868	4.09383	2.39717	1.12375	0.80263	1.02081	1.0546	3.37653	2.6059	0	14.2447	0.767096	1.59296	0.753551	3.64609	10.4433	20.4131	7.92221	0.839113	42.479	11.828	5.61157	4.15847	0	0	0
ENSG00000133597	11.7809	0	1.98122	0	0.15642	0.724339	12.7437	0	0.402624	0	3.37406	0.708999	0	0.617658	0	0	5.57724	0.927793	0.680268	2.79125	0.553763	1.38567	3.52308	17.7952	27.8207	5.72211	0.664403	2.58318	1.24153	8.75952	8.29075	4.52007	6.14074	4.79435	0.842812	0.401315	2.04162	2.10921	0	1.04236	6.89277	11.8706	3.06838	4.77888	0.32295	2.73457	2.98379	4.80309	18.4852	0.839113	31.8592	17.742	3.20661	0	2.55038	8.79854	0.626772
ENSG00000133606	215.984	112.772	156.516	325.339	10.0109	39.8386	273.989	99.2453	25.7679	141.744	26.5105	68.7729	41.468	71.6484	13.6883	35.378	63.2087	24.1226	18.8207	80.0157	50.3924	67.205	136.226	284.724	361.669	120.164	65.7759	93.8555	135.327	271.545	174.106	94.1682	221.067	222.937	24.7225	34.5131	49.5094	110.733	221.163	40.652	155.58	175.685	42.9574	132.216	6.99726	88.4178	184.995	124.88	250.87	97.3371	1306.23	264.158	96.9999	176.735	164.5	325.546	39.8
ENSG00000133612	25.5254	35.2412	7.92486	129.472	1.72062	16.6598	136.995	25.0522	8.4551	29.7205	7.23013	10.635	7.80091	16.0591	2.93321	6.24318	18.5908	2.16485	4.08161	18.6083	6.09139	6.23551	22.3128	127.533	111.283	4.57769	1.99321	29.276	12.4153	45.9875	29.0176	23.3537	30.7037	23.9717	5.05687	9.23024	3.06244	23.2013	32.0771	10.9448	17.7243	59.3531	12.2735	33.4522	0.53825	13.6729	67.1354	20.4131	73.9406	15.9431	371.691	76.8818	23.2479	45.7431	16.5775	101.183	2.82047
ENSG00000133619	3.92698	1.76206	1.98122	19.9187	0.62568	0.724339	50.9747	1.92709	1.20787	3.42929	0	0	0.821148	1.23532	1.71104	0	0.92954	0.309264	0.680268	1.86083	1.10753	0	5.87179	8.89762	92.7357	2.28884	1.32881	5.16636	0	4.37976	0	6.02676	6.14074	4.79435	0.842812	0.80263	1.53122	2.10921	0	0.52118	0.984682	9.4965	0	1.59296	0	0.911524	11.9352	4.80309	18.4852	2.51734	42.479	1.97133	0.801652	2.07923	3.82557	21.9963	0.313386
ENSG00000133627	11.7809	1.76206	7.92486	13.2791	0.7821	1.44868	0	3.85419	1.61049	6.85858	2.89205	2.127	2.87402	4.32361	0	1.04053	2.78862	1.85559	1.36054	4.65208	2.76881	4.84984	8.22051	11.8635	9.27357	8.01095	1.99321	8.6106	6.20764	17.519	10.3634	0	20.4691	7.19152	1.68562	2.40789	4.59365	5.27302	15.1944	1.04236	5.90809	11.8706	0	7.9648	1.39945	3.64609	2.98379	6.00386	0	7.55201	63.7184	25.6273	4.80991	10.3962	10.2015	26.3956	1.88032
ENSG00000133639	23.5619	15.8586	27.737	23.2385	2.03346	11.5894	41.417	11.5626	7.64985	20.5757	5.7841	10.635	11.4961	8.64722	0	7.28371	10.2249	6.18529	4.76188	23.2604	6.09139	9.69968	22.3128	35.5905	0	20.5996	2.65761	6.02742	19.8645	26.2786	12.4361	4.52007	26.6099	71.9152	3.65219	9.63156	9.18731	21.0921	8.44133	5.73298	15.7549	33.2377	9.20515	33.4522	0.861201	17.3189	8.95138	12.0077	44.8925	9.23024	53.0987	41.3979	8.81818	37.4262	14.0271	83.5861	4.3874
ENSG00000133640	23.5619	38.7654	55.474	19.9187	2.50272	6.51905	3.18592	5.78128	4.83148	13.7172	0	2.836	5.74804	12.3532	0	2.4279	5.57724	4.63897	3.85485	14.8866	4.98386	4.15701	17.6154	11.8635	9.27357	9.15537	6.64403	1.72212	11.1738	19.7089	35.2357	2.26004	30.7037	71.9152	4.495	8.0263	4.59365	5.27302	43.8949	3.64826	21.663	7.12237	3.83548	14.3366	2.5836	10.0268	7.45948	9.60618	15.8444	10.0694	53.0987	13.7993	5.61157	74.8524	8.92634	21.9963	29.4583
ENSG00000133641	41.2333	19.3827	27.737	23.2385	1.40778	8.69206	19.1155	4.81774	4.02624	16.0034	0	5.67199	5.33746	6.17658	0	7.97739	5.57724	6.18529	3.40134	7.44332	3.87634	11.0854	29.359	11.8635	9.27357	30.8994	16.6101	8.6106	21.106	26.2786	35.2357	5.27342	38.8914	57.5322	1.40469	4.41446	11.2289	8.43682	33.7653	4.69062	13.7855	16.6189	5.36967	20.7085	0.32295	14.5844	7.45948	15.61	7.92221	5.03468	42.479	15.7706	12.8264	24.9508	22.9534	48.392	2.1937
ENSG00000133657	53.0142	22.9068	39.6243	19.9187	3.75408	21.7302	22.3015	15.4168	9.26034	22.8619	3.37406	7.79899	11.4961	15.4415	1.95547	7.28371	13.0136	6.49455	6.57592	8.37374	4.98386	13.1639	32.882	11.8635	18.5471	34.3326	21.2609	9.47166	23.589	32.8482	55.9626	8.2868	73.6889	69.518	3.65219	8.0263	14.2914	24.2559	45.5832	9.90242	37.4179	66.4755	3.06838	46.1959	3.55245	21.8766	19.3947	34.8224	21.1259	14.2649	53.0987	35.4839	19.2397	43.6639	47.1821	57.1905	8.77481
ENSG00000133678	11.7809	5.28619	5.94365	3.31978	0.46926	2.89735	12.7437	5.78128	2.41574	9.14478	4.82009	0.708999	3.28459	4.32361	0	3.46843	2.78862	3.09264	2.26756	6.51291	0.553763	6.92835	11.7436	2.96587	0	8.01095	3.98642	0	14.8983	15.3292	8.29075	1.50669	22.516	7.19152	0.842812	0.80263	7.14568	5.27302	11.8179	1.56354	4.92341	14.2447	0.767096	15.9296	1.0765	4.55762	0	9.60618	7.92221	0.839113	0	7.88532	2.40496	16.6339	17.8527	30.7949	0
ENSG00000133703	76.5761	15.8586	99.0608	16.5989	0.7821	10.1407	9.55777	7.70838	4.42886	11.431	2.89205	4.96299	9.4432	9.88253	0	10.7521	13.9431	5.56676	7.93646	32.5645	2.21505	20.785	36.4051	2.96587	74.1886	48.0657	35.2134	12.0548	26.0721	10.9494	70.4714	10.5468	92.1111	179.788	3.65219	6.01972	12.7602	9.49143	75.972	7.29652	30.5251	33.2377	3.06838	25.4874	0.753551	15.4959	2.98379	38.4247	13.2037	15.9431	31.8592	13.7993	19.2397	47.8224	42.0813	61.5898	3.44725
ENSG00000133704	84.4301	38.7654	71.3237	39.8374	4.6926	18.1085	60.5325	14.4532	9.26034	57.1548	2.41004	10.635	21.7604	21.0004	0	16.9953	22.3089	13.9169	7.02944	22.33	8.8602	33.2561	48.1487	20.7611	0	45.7769	27.2405	14.638	37.2458	56.9369	47.6718	16.5736	79.8296	105.476	5.61875	11.2368	9.69772	35.8565	62.4658	10.9448	44.3107	66.4755	8.43805	49.3818	0.968851	27.3457	32.8217	34.8224	31.6888	34.4036	180.536	80.8245	28.0578	64.4562	65.0348	131.978	8.14803
ENSG00000133706	382.881	75.7687	208.028	229.065	8.75952	64.4661	293.105	53.9586	49.1201	196.613	36.6327	42.5399	48.4477	89.5605	8.79963	51.3328	79.0109	36.1839	37.188	104.207	18.8279	105.311	176.154	53.3857	55.6414	169.374	67.1047	50.8025	129.119	243.077	163.742	47.4608	292.709	314.03	15.4516	28.092	51.551	113.897	268.434	35.4402	119.146	261.154	51.3954	149.738	5.70545	92.0639	86.53	133.286	195.415	65.4508	764.621	218.817	111.43	257.825	241.011	391.535	18.8032
ENSG00000133710	0	0	3.96243	0	0	1.44868	28.6733	0	0	4.57239	0	0	0.410574	1.85298	0.244434	0.693686	0	1.54632	0.453512	4.65208	1.10753	0	2.34872	5.93175	0	1.14442	0	0	0	4.37976	6.21806	0	14.3284	16.7802	0.280937	4.41446	0.510406	32.6927	0	1.04236	11.8162	9.4965	0.767096	1.59296	0	0	5.96759	2.40155	10.5629	6.7129	0	1.97133	4.80991	6.2377	14.0271	8.79854	1.56693
ENSG00000133731	29.4524	1.76206	15.8497	6.63957	1.09494	4.34603	0	4.81774	2.01312	13.7172	0.482009	3.545	5.33746	1.23532	0	4.50896	2.78862	4.3297	2.94783	3.72166	0	2.77134	16.441	0	9.27357	9.15537	5.97963	6.02742	13.6568	15.3292	24.8723	2.26004	36.8444	21.5746	0.842812	4.01315	6.63528	6.32762	21.9475	3.12708	6.89277	33.2377	6.13677	22.3015	1.0765	11.8498	1.4919	3.60232	13.2037	5.87379	21.2395	9.85664	9.61983	14.5546	21.6783	35.1941	3.44725
ENSG00000133739	92.2841	26.4309	152.554	26.5583	2.3463	16.6598	31.8592	6.74483	4.42886	36.5791	2.41004	12.053	16.0124	9.88253	0	9.36476	13.0136	6.80382	9.52375	27.9125	4.4301	16.628	48.1487	8.89762	83.4622	54.9322	29.8982	9.47166	28.5551	59.1268	62.1806	6.78011	83.9235	136.639	5.05687	9.23024	11.2289	21.0921	65.8424	6.77534	51.2034	40.3601	3.83548	55.7536	0.753551	15.4959	20.8866	38.4247	21.1259	17.6214	74.3382	37.4552	20.843	54.0601	26.779	39.5934	16.9228
ENSG00000133740	15.7079	0	15.8497	6.63957	0.62568	3.62169	28.6733	6.74483	4.02624	3.42929	0	3.545	3.28459	1.85298	0	0.693686	2.78862	2.78338	1.36054	4.65208	1.66129	8.31402	9.39487	2.96587	0	5.72211	5.31523	3.44424	8.6907	15.3292	18.6542	0.753345	28.6568	16.7802	0.561875	1.60526	3.06244	1.0546	25.324	1.56354	3.93873	9.4965	1.53419	12.7437	0	4.55762	7.45948	7.20464	15.8444	5.87379	0	13.7993	4.00826	12.4754	14.0271	35.1941	1.88032
ENSG00000133773	33.3793	8.81031	91.1359	3.31978	0.31284	4.34603	12.7437	4.81774	4.02624	12.5741	2.41004	3.545	4.92689	4.94127	0.733302	3.81527	2.78862	2.78338	1.81405	7.44332	0.553763	11.0854	23.4872	5.93175	9.27357	20.5996	18.6033	3.44424	12.4153	32.8482	33.163	3.76673	22.516	64.7237	1.68562	4.01315	9.18731	3.16381	32.0771	3.64826	18.709	18.993	6.13677	15.9296	0.10765	9.11524	11.9352	16.8108	18.4852	4.19556	53.0987	9.85664	7.21487	22.8716	19.1279	39.5934	4.07402
ENSG00000133789	60.8682	17.6206	51.5116	49.7968	1.87704	21.7302	127.437	8.67192	10.8708	29.7205	9.15816	15.598	9.85378	17.2944	5.37755	9.01792	16.7317	10.2057	6.57592	20.4691	11.0753	16.628	36.4051	53.3857	83.4622	33.1882	17.9389	18.9433	19.8645	72.266	47.6718	11.3002	40.9383	64.7237	5.05687	9.23024	12.2497	34.8019	57.4011	8.33888	33.4792	64.1014	3.06838	27.0803	0.968851	28.2572	26.8541	22.8147	71.2999	12.5867	499.128	65.0539	19.2397	45.7431	57.3836	74.7876	5.95433
ENSG00000133794	17.6714	8.81031	19.8122	6.63957	0.62568	5.07037	9.55777	3.85419	2.01312	2.28619	2.41004	2.836	2.87402	1.85298	0	2.08106	1.85908	1.85559	0.907024	3.72166	0.553763	4.15701	8.22051	5.93175	9.27357	11.4442	5.31523	8.6106	4.96611	17.519	14.5088	3.76673	18.4222	14.383	1.68562	2.8092	3.57284	6.32762	8.44133	5.73298	3.93873	14.2447	3.06838	7.9648	0	7.29219	2.98379	4.80309	13.2037	3.35645	21.2395	9.85664	4.80991	2.07923	3.82557	30.7949	2.1937
ENSG00000133805	29.4524	5.28619	21.7934	56.4363	1.09494	10.1407	25.4874	5.78128	2.81837	10.2879	6.26611	7.79899	6.15861	7.4119	2.68877	6.24318	10.2249	6.18529	4.30836	12.0954	2.21505	11.0854	14.0923	62.2833	55.6414	12.5886	3.98642	14.638	12.4153	37.228	26.9449	8.2868	20.4691	19.1774	1.96656	4.81578	6.63528	20.0375	16.8827	1.56354	2.95405	23.7412	5.36967	11.1507	1.2918	9.11524	16.4109	13.2085	26.4074	7.55201	84.9579	33.5126	14.4297	35.347	20.4031	57.1905	2.50709
ENSG00000133808	0	8.81031	1.98122	23.2385	0.46926	1.44868	6.37184	0	1.20787	1.1431	0.964017	1.418	0.410574	3.70595	0.488868	0	0.92954	0.618529	0.226756	0.930415	2.76881	0	2.34872	14.8294	46.3679	0	0	0.86106	1.24153	0	6.21806	2.26004	0	11.9859	2.2475	4.41446	0.510406	3.16381	8.44133	0.52118	1.96936	11.8706	0	1.59296	0.861201	0	2.98379	0	2.64074	0	74.3382	11.828	1.6033	16.6339	2.55038	26.3956	7.52126
ENSG00000133812	217.947	68.7204	182.272	136.111	7.0389	43.4603	89.2058	52.0315	26.5732	94.877	18.7983	25.524	27.919	36.4418	0.488868	35.0312	39.9702	16.0817	16.5532	51.1728	12.7365	42.2629	100.995	41.5222	55.6414	106.431	49.8303	33.5813	81.9409	179.57	111.925	34.6539	190.363	163.008	8.99	27.2894	32.1556	83.3136	146.879	25.5378	77.7899	128.203	33.7522	109.914	2.69125	49.2223	92.4976	79.251	142.6	40.2774	690.283	157.706	62.5289	135.15	168.325	272.755	13.4756
ENSG00000133816	13.7444	14.0965	9.90608	19.9187	0.93852	9.4164	31.8592	10.599	2.81837	10.2879	5.7841	3.545	4.51631	14.8238	0.977736	3.12159	1.85908	1.54632	1.13378	9.30415	8.30644	3.46417	9.39487	8.89762	157.651	2.28884	3.98642	4.3053	4.96611	15.3292	2.07269	3.01338	20.4691	31.1633	4.495	10.8355	2.55203	12.6552	23.6357	3.12708	5.90809	59.3531	3.83548	12.7437	4.7366	2.73457	11.9352	6.00386	26.4074	6.7129	138.057	68.9965	11.2231	27.03	22.9534	114.381	26.3244
ENSG00000133818	47.1238	7.04825	39.6243	26.5583	0.7821	10.8651	19.1155	9.63547	4.42886	27.4343	3.85607	12.053	7.80091	8.02956	0	9.71161	10.2249	4.02044	4.08161	5.58249	4.4301	20.0922	17.6154	0	0	22.8884	21.2609	11.1938	21.106	41.6077	24.8723	6.02676	28.6568	43.1491	1.40469	5.21709	9.69772	11.6006	30.3888	1.56354	22.6477	35.6119	8.43805	33.4522	0	11.8498	5.96759	18.0116	26.4074	10.9085	10.6197	21.6846	12.8264	24.9508	39.5309	43.9927	2.1937
ENSG00000133835	779.506	179.73	463.604	604.201	25.9657	180.36	417.356	163.803	116.761	401.227	101.704	121.948	161.766	301.417	5.37755	152.611	229.596	95.2534	82.5392	200.039	63.1289	253.577	443.908	219.475	593.509	477.224	217.26	130.02	317.831	547.47	466.355	95.6749	855.61	637.648	44.1072	81.0656	238.36	218.303	541.933	87.5582	221.553	467.702	133.475	431.692	15.7169	240.642	295.396	336.216	501.74	161.949	1731.02	402.151	230.074	906.546	776.592	1152.61	47.0079
ENSG00000133858	107.992	17.6206	99.0608	33.1978	5.4747	12.3138	47.7888	16.3803	12.0787	50.2963	6.74812	17.725	19.297	24.7063	8.06632	14.5674	22.3089	7.42234	8.61673	27.9125	10.5215	32.5632	64.5897	26.6929	102.009	53.7878	29.8982	15.4991	43.4535	65.6964	72.5441	16.5736	108.486	93.4898	8.70906	12.8421	16.8434	32.6927	69.2189	14.593	31.5098	59.3531	13.8077	50.9747	3.33715	28.2572	38.7893	32.4209	71.2999	14.2649	95.5777	59.1399	26.4545	81.0901	58.6588	87.9854	32.9055
ENSG00000133872	249.363	56.386	134.723	106.233	4.84902	38.3899	73.2762	51.068	25.3653	123.454	20.7264	43.9579	37.3622	50.0303	0	28.4411	51.1247	25.6689	27.4375	54.8945	22.1505	69.2835	117.436	47.454	102.009	115.587	62.4539	45.6362	125.394	223.368	180.324	45.2007	264.052	179.788	22.475	40.5328	45.4261	87.5321	167.138	47.4274	107.33	149.57	27.6154	180.005	13.4563	84.7717	56.6921	106.869	150.522	64.6117	286.733	132.079	95.3966	214.161	128.794	299.15	39.4866
ENSG00000133884	56.9412	21.1447	35.6619	56.4363	1.25136	7.24339	50.9747	11.5626	3.22099	17.1465	2.41004	8.50799	6.56918	14.8238	8.31076	6.59002	11.1545	2.47411	3.6281	16.7475	9.96773	12.471	19.9641	23.727	27.8207	21.744	12.6237	15.4991	26.0721	48.1774	31.0903	16.5736	28.6568	40.752	3.09031	5.61841	11.7393	20.0375	37.1419	7.29652	14.7702	37.986	7.67096	25.4874	1.61475	12.7613	35.8055	24.0155	68.6592	20.1387	223.015	33.5126	24.0496	39.5054	33.155	105.582	3.44725
ENSG00000133895	7.85396	8.81031	3.96243	9.95935	0.62568	2.17302	22.3015	5.78128	1.61049	5.71548	5.3021	2.127	4.51631	5.55893	0.977736	2.77474	2.78862	0.618529	1.58729	6.51291	1.10753	0.692835	3.52308	20.7611	0	1.14442	2.65761	11.1938	6.20764	10.9494	2.07269	12.8069	12.2815	2.39717	0.842812	2.40789	2.04162	4.21841	8.44133	2.6059	4.92341	14.2447	3.06838	6.37184	0.10765	1.82305	40.2812	8.40541	34.3296	7.55201	148.676	25.6273	10.4215	10.3962	10.2015	30.7949	0.313386
ENSG00000133935	17.6714	3.52412	9.90608	9.95935	0.62568	5.79471	6.37184	7.70838	2.81837	12.5741	0.482009	2.127	4.92689	2.47063	0	0.346843	10.2249	2.16485	2.26756	6.51291	3.87634	2.77134	2.34872	2.96587	0	10.2998	8.63724	3.44424	8.6907	19.7089	20.7269	6.02676	14.3284	16.7802	1.12375	3.21052	2.04162	11.6006	8.44133	3.64826	10.8315	28.4895	1.53419	17.5226	0.53825	6.38066	1.4919	19.2124	39.6111	4.19556	53.0987	31.5413	5.61157	6.2377	8.92634	26.3956	1.56693
ENSG00000133943	11.7809	1.76206	9.90608	6.63957	1.09494	6.51905	47.7888	9.63547	1.61049	10.2879	4.33808	6.38099	2.46344	7.4119	0.977736	1.73422	6.50678	1.23706	0.453512	6.51291	1.10753	5.54268	12.9179	11.8635	9.27357	11.4442	5.31523	6.02742	9.93223	13.1393	12.4361	8.2868	8.18765	9.5887	2.52844	1.60526	2.04162	10.546	11.8179	4.16944	14.7702	26.1154	3.06838	7.9648	0.861201	11.8498	7.45948	10.807	13.2037	5.87379	42.479	15.7706	11.2231	31.1885	6.37596	13.1978	1.25354
ENSG00000133961	41.2333	28.193	57.4552	73.0352	1.72062	13.7624	89.2058	32.7606	10.8708	44.5808	4.33808	14.889	12.3172	14.2061	0.244434	12.1395	23.2385	7.11308	4.08161	17.6779	11.629	26.3277	39.9282	44.4881	46.3679	34.3326	18.6033	27.5539	36.0043	94.1648	35.2357	28.6271	61.4074	62.3265	4.77594	10.0329	14.2914	36.9111	64.1541	10.4236	20.6783	73.5979	7.67096	44.6029	2.90655	30.0803	40.2812	48.0309	89.7851	21.8169	180.536	68.9965	20.843	74.8524	49.7325	118.78	8.14803
ENSG00000133962	3.92698	3.52412	29.7182	3.31978	0.31284	9.4164	3.18592	3.85419	1.20787	1.1431	2.89205	2.836	6.97976	4.94127	0	1.04053	7.43632	5.56676	2.26756	5.58249	0.553763	2.77134	24.6615	0	9.27357	6.86653	2.65761	1.72212	7.44917	4.37976	16.5815	2.26004	8.18765	9.5887	5.89969	3.61183	24.4995	4.21841	8.44133	3.12708	8.86214	9.4965	6.90386	7.9648	0.53825	5.46914	0	4.80309	5.28147	5.87379	21.2395	1.97133	7.21487	20.7923	12.7519	8.79854	1.56693
ENSG00000133985	1.96349	14.0965	9.90608	9.95935	0.31284	2.17302	22.3015	2.89064	2.01312	4.57239	1.44603	2.127	0.821148	3.08829	0.244434	0.693686	3.71816	0.927793	0.907024	1.86083	2.21505	1.38567	2.34872	5.93175	0	1.14442	1.32881	6.02742	2.48306	2.18988	10.3634	2.26004	12.2815	21.5746	0.280937	1.20394	0.510406	7.38222	3.37653	1.04236	2.95405	4.74825	0	1.59296	0.2153	3.64609	7.45948	3.60232	13.2037	1.67823	42.479	9.85664	0.801652	2.07923	7.65115	13.1978	1.25354
ENSG00000133997	13.7444	12.3344	9.90608	13.2791	0	1.44868	9.55777	4.81774	1.61049	8.00168	0.482009	2.127	2.87402	1.85298	0	2.4279	11.1545	2.16485	2.94783	3.72166	1.66129	2.0785	12.9179	5.93175	0	9.15537	5.31523	4.3053	7.44917	24.0887	6.21806	2.26004	12.2815	16.7802	0.842812	0.401315	3.57284	5.27302	11.8179	1.04236	9.84682	14.2447	0	6.37184	0.2153	4.55762	1.4919	3.60232	18.4852	1.67823	10.6197	3.94266	3.20661	14.5546	11.4767	13.1978	2.1937
ENSG00000134001	100.138	38.7654	91.1359	109.553	3.44124	24.6275	124.251	34.6877	14.0918	66.2996	6.26611	17.016	21.7604	21.0004	2.44434	21.8511	31.6043	14.2262	11.111	40.9383	11.0753	39.4916	65.7641	26.6929	27.8207	69.8097	33.2202	27.5539	48.4196	100.734	82.9075	30.8872	112.58	136.639	10.3947	10.8355	19.3954	34.8019	86.1016	9.90242	36.4332	66.4755	21.4787	79.648	1.18415	48.3107	53.7083	63.641	73.9406	28.5298	223.015	53.2259	24.0496	56.1393	48.4573	105.582	9.40158
ENSG00000134014	62.8317	3.52412	39.6243	19.9187	1.40778	8.69206	28.6733	20.2345	7.24723	32.0067	9.64017	7.79899	15.1912	11.7355	0	11.099	10.2249	7.73161	4.30836	17.6779	4.4301	11.7782	38.7538	14.8294	9.27357	36.6215	16.6101	6.88848	14.8983	39.4178	49.7445	9.79349	63.4543	43.1491	5.61875	8.42761	14.8018	22.1467	48.9597	26.5802	20.6783	35.6119	9.97224	33.4522	0.53825	22.7881	16.4109	27.6178	29.0481	13.4258	116.817	31.5413	16.8347	39.5054	38.2557	105.582	14.7291
ENSG00000134020	1.96349	12.3344	3.96243	3.31978	0.62568	0.724339	0	2.89064	0.402624	3.42929	0.964017	4.25399	0	0.617658	0	0.693686	2.78862	0.618529	1.13378	0.930415	0.553763	0.692835	2.34872	2.96587	27.8207	6.86653	1.32881	10.3327	3.72458	8.75952	2.07269	2.26004	16.3753	7.19152	0	2.40789	0	9.49143	6.75306	4.16944	1.96936	2.37412	4.60257	6.37184	0	0.911524	2.98379	4.80309	7.92221	7.55201	42.479	11.828	3.20661	2.07923	3.82557	13.1978	1.25354
ENSG00000134030	11.7809	3.52412	7.92486	56.4363	0.31284	2.17302	47.7888	5.78128	3.62361	6.85858	1.92803	9.92599	2.05287	4.32361	0.977736	3.46843	8.36586	2.16485	1.36054	8.37374	3.87634	3.46417	2.34872	56.3516	111.283	5.72211	1.32881	10.3327	7.44917	17.519	4.14538	9.04014	20.4691	9.5887	1.40469	4.01315	4.59365	15.819	8.44133	4.16944	8.86214	11.8706	6.90386	9.55777	0.968851	8.20371	37.2974	7.20464	36.9703	8.39113	138.057	29.5699	5.61157	6.2377	5.10077	26.3956	1.88032
ENSG00000134046	143.335	52.8619	206.046	136.111	4.37976	42.0116	73.2762	28.9064	15.7023	49.1532	8.67616	21.979	23.4027	25.9417	2.44434	20.8106	40.8997	12.0613	16.7799	32.5645	10.5215	43.6486	82.2051	35.5905	102.009	75.5318	47.837	30.9982	55.8688	105.114	147.161	33.9005	159.659	191.774	8.70906	16.4539	36.7492	30.5835	119.867	28.6649	46.28	94.965	24.5471	79.648	4.306	50.1338	38.7893	58.8379	89.7851	38.5992	286.733	82.7958	42.4876	89.407	75.2363	171.571	7.20788
ENSG00000134056	43.1968	5.28619	19.8122	26.5583	1.87704	7.96772	19.1155	5.78128	7.64985	26.2912	3.85607	3.545	8.21148	8.64722	0	3.81527	7.43632	4.63897	4.98863	11.165	1.10753	8.31402	25.8359	0	9.27357	20.5996	17.2745	5.16636	16.1399	30.6583	12.4361	3.76673	32.7506	16.7802	2.2475	5.61841	12.2497	12.6552	33.7653	5.2118	8.86214	45.1084	2.30129	55.7536	0.968851	14.5844	1.4919	26.417	13.2037	0.839113	95.5777	9.85664	10.4215	45.7431	10.2015	65.989	1.25354
ENSG00000134057	7.85396	1.76206	1.98122	3.31978	0.15642	1.44868	0	1.92709	1.61049	4.57239	3.85607	2.127	1.23172	1.85298	0	2.4279	5.57724	0.927793	0.453512	0.930415	0	1.38567	1.17436	0	0	2.28884	0	1.72212	1.24153	0	4.14538	0.753345	4.09383	2.39717	0.561875	1.60526	1.02081	5.27302	6.75306	0	6.89277	4.74825	5.36967	6.37184	0.32295	0.911524	0	8.40541	5.28147	0.839113	0	5.91399	0.801652	6.2377	0	8.79854	1.88032
ENSG00000134058	96.211	15.8586	112.929	16.5989	3.59766	15.9354	12.7437	12.5261	11.2735	26.2912	5.7841	17.725	18.8864	14.8238	0.488868	13.18	14.8726	9.89646	7.25619	27.9125	3.32258	24.942	73.9846	2.96587	9.27357	51.499	33.2202	7.74954	44.695	37.228	76.6894	5.27342	75.7358	117.462	4.495	10.8355	25.0099	22.1467	72.5954	9.38124	32.4945	52.2307	8.43805	58.9396	1.39945	25.5227	10.4433	31.2201	13.2037	17.6214	116.817	43.3692	23.2479	74.8524	36.9806	70.3883	9.40158
ENSG00000134070	1.96349	1.76206	0	13.2791	0.31284	0.724339	19.1155	1.92709	1.61049	1.1431	0.482009	0.708999	1.23172	1.85298	0	1.38737	0.92954	0.309264	0.226756	2.79125	4.4301	0	2.34872	2.96587	27.8207	1.14442	1.99321	0.86106	0	4.37976	0	0	2.04691	0	1.12375	1.20394	2.55203	1.0546	0	0	1.96936	2.37412	1.53419	1.59296	0	0.911524	4.47569	3.60232	5.28147	1.67823	21.2395	5.91399	4.00826	16.6339	5.10077	4.39927	3.13386
ENSG00000134072	43.1968	28.193	33.6807	132.791	2.65914	14.4868	111.507	16.3803	4.42886	45.7239	6.26611	27.651	3.28459	9.88253	2.93321	7.63055	19.5203	3.40191	4.98863	15.8171	5.53763	8.31402	23.4872	65.2492	120.556	34.3326	9.96605	24.9707	26.0721	48.1774	18.6542	22.6004	63.4543	43.1491	4.21406	6.82235	6.63528	43.2387	20.2592	11.9871	21.663	35.6119	13.8077	54.1607	1.18415	20.0535	37.2974	38.4247	81.8629	21.8169	297.353	63.0825	22.4463	39.5054	16.5775	105.582	3.13386
ENSG00000134077	86.3936	38.7654	91.1359	19.9187	3.28482	20.2815	41.417	20.2345	12.4813	41.1515	7.23013	12.053	12.7278	21.0004	0	13.5269	20.4499	11.1335	11.5646	25.1212	7.19891	35.3346	78.682	20.7611	27.8207	48.0657	28.5693	11.1938	34.7628	52.5571	68.3987	22.6004	90.0642	122.256	5.61875	10.8355	20.4162	17.9283	84.4133	8.86006	34.4639	37.986	3.06838	46.1959	1.9377	36.4609	20.8866	38.4247	39.6111	21.8169	74.3382	39.4266	30.4628	64.4562	39.5309	92.3846	12.2221
ENSG00000134086	39.2698	12.3344	45.5679	56.4363	1.40778	16.6598	47.7888	18.3074	5.23411	32.0067	12.5322	17.016	7.39033	15.4415	4.64425	7.28371	9.2954	4.63897	6.34917	14.8866	4.98386	12.471	27.0103	53.3857	185.471	26.3217	9.96605	27.5539	18.6229	56.9369	31.0903	14.3136	47.079	50.3407	2.52844	10.4342	11.2289	24.2559	30.3888	5.2118	20.6783	73.5979	11.5064	27.0803	2.04535	14.5844	34.3136	25.2162	60.737	8.39113	339.832	57.1685	17.6364	33.2677	45.9069	109.982	2.82047
ENSG00000134107	29.4524	14.0965	17.8309	82.9946	2.97198	9.4164	89.2058	21.198	4.02624	24.005	6.26611	10.635	4.92689	13.5885	9.28849	2.4279	9.2954	3.40191	1.58729	14.8866	14.3978	10.3925	12.9179	62.2833	287.481	13.7331	9.96605	24.1097	18.6229	45.9875	20.7269	16.5736	24.563	23.9717	5.05687	10.0329	9.69772	24.2559	16.8827	9.90242	26.5864	16.6189	6.13677	27.0803	0.968851	9.11524	25.3622	18.0116	50.174	10.0694	31.8592	47.3119	16.8347	37.4262	29.3294	30.7949	9.71496
ENSG00000134108	31.4158	19.3827	31.6994	39.8374	2.3463	7.96772	25.4874	16.3803	5.63673	33.1498	3.85607	7.79899	9.4432	8.64722	1.22217	4.16212	12.084	6.49455	4.98863	14.8866	1.66129	12.471	49.3231	5.93175	18.5471	34.3326	15.2813	17.2212	29.7967	35.0381	51.8172	11.3002	47.079	64.7237	2.80937	8.82893	15.3122	16.8736	42.2067	8.33888	23.6324	30.8636	6.90386	25.4874	0.4306	14.5844	14.919	24.0155	31.6888	11.7476	138.057	25.6273	16.8347	47.8224	29.3294	65.989	5.64095
ENSG00000134109	13.7444	8.81031	9.90608	0	0.46926	7.96772	9.55777	6.74483	1.61049	11.431	0.482009	4.25399	5.33746	3.70595	0.488868	3.12159	5.57724	2.16485	2.94783	7.44332	1.66129	4.84984	7.04615	2.96587	0	8.01095	4.65082	3.44424	12.4153	15.3292	8.29075	3.76673	16.3753	9.5887	1.40469	3.61183	2.55203	10.546	13.5061	2.08472	10.8315	11.8706	2.30129	19.1155	0.32295	1.82305	10.4433	12.0077	18.4852	0.839113	10.6197	7.88532	5.61157	20.7923	5.10077	30.7949	3.76063
ENSG00000134138	35.3428	3.52412	15.8497	33.1978	0.15642	2.89735	6.37184	7.70838	1.61049	17.1465	1.44603	3.545	1.6423	0.617658	0	2.77474	1.85908	0	2.72107	0.930415	2.21505	34.6417	8.22051	2.96587	0	9.15537	7.30844	0.86106	14.8983	37.228	22.7996	6.02676	24.563	4.79435	0.280937	1.60526	1.02081	4.21841	16.8827	3.64826	3.93873	23.7412	0.767096	15.9296	0.10765	9.11524	7.45948	2.40155	7.92221	0	21.2395	1.97133	3.20661	4.15847	14.0271	4.39927	0.940158
ENSG00000134146	19.6349	1.76206	9.90608	6.63957	1.25136	2.17302	6.37184	2.89064	1.61049	4.57239	1.44603	3.545	2.05287	1.23532	0	3.12159	2.78862	0.618529	1.13378	2.79125	0	3.46417	2.34872	0	37.0943	3.43326	5.97963	1.72212	3.72458	4.37976	6.21806	7.53345	20.4691	9.5887	1.12375	1.60526	4.08325	2.10921	25.324	1.04236	6.89277	0	0	3.18592	0	1.82305	1.4919	4.80309	0	0.839113	10.6197	1.97133	2.40496	14.5546	3.82557	8.79854	2.82047
ENSG00000134152	15.7079	7.04825	17.8309	0	1.40778	5.79471	0	3.85419	4.02624	11.431	0.964017	2.127	4.92689	1.23532	0	5.89633	0.92954	1.23706	2.49432	8.37374	0	6.23551	15.2667	2.96587	0	10.2998	10.6305	3.44424	14.8983	15.3292	20.7269	0	18.4222	23.9717	2.52844	2.00657	5.61447	9.49143	11.8179	0.52118	7.87745	11.8706	6.13677	9.55777	0.2153	10.9383	4.47569	18.0116	5.28147	1.67823	0	1.97133	4.80991	14.5546	11.4767	30.7949	3.13386
ENSG00000134153	1.96349	0	11.8873	6.63957	0.15642	1.44868	0	2.89064	0.402624	4.57239	0.482009	0.708999	1.23172	0.617658	0	1.04053	0.92954	0.618529	1.13378	2.79125	0.553763	0.692835	3.52308	5.93175	27.8207	4.57769	1.32881	0.86106	3.72458	8.75952	4.14538	1.50669	2.04691	4.79435	1.40469	2.40789	0	1.0546	1.68827	0.52118	12.8009	7.12237	0	6.37184	0.2153	0.911524	1.4919	4.80309	2.64074	0	0	5.91399	2.40496	4.15847	1.27519	8.79854	1.88032
ENSG00000134184	107.992	0	0	0	0.15642	1.44868	79.648	44.3232	42.2755	40.0084	0	25.524	41.8785	25.324	15.1549	0	0	0	0	38.147	8.30644	0	86.9025	0	204.019	105.287	0	43.9141	0	0	0	0	0	0	26.97	0	26.5411	47.4571	0	45.8638	0	0	0	0	5.3825	0	0	0	0	0	488.508	0	51.3058	145.546	0	0	0
ENSG00000134186	60.8682	15.8586	112.929	46.477	1.25136	13.0381	60.5325	10.599	4.02624	28.5774	6.74812	12.053	6.97976	14.2061	1.22217	4.16212	12.084	6.80382	3.40134	12.0954	5.53763	11.0854	29.359	8.89762	46.3679	26.3217	29.8982	11.1938	13.6568	52.5571	58.0353	12.0535	63.4543	76.7096	3.09031	4.01315	15.8226	13.7098	32.0771	6.77534	19.6936	35.6119	6.13677	31.8592	0.968851	13.6729	8.95138	21.6139	39.6111	16.7823	84.9579	29.5699	13.6281	29.1093	29.3294	30.7949	1.88032
ENSG00000134202	80.5031	47.5757	17.8309	36.5176	1.40778	13.7624	57.3466	9.63547	9.26034	29.7205	6.26611	11.344	23.4027	28.4123	0.977736	3.12159	20.4499	8.6594	7.25619	27.9125	2.76881	13.1639	30.5333	20.7611	102.009	42.3436	5.31523	14.638	19.8645	41.6077	41.4538	9.04014	55.2667	19.1774	17.1372	16.0526	8.6769	30.5835	45.5832	28.6649	49.2341	45.1084	20.7116	35.0451	10.3344	13.6729	43.265	20.4131	7.92221	12.5867	265.493	51.2545	27.2562	72.7732	16.5775	118.78	40.1134
ENSG00000134240	239.546	37.0033	148.591	33.1978	5.4747	39.1143	162.482	76.1202	22.1443	134.885	9.64017	46.7939	16.8335	66.7071	5.37755	32.6033	67.8564	11.1335	15.1927	108.859	13.8441	23.5564	68.1128	115.669	222.566	58.3655	36.5422	54.2468	65.801	214.608	89.1256	34.6539	135.096	141.433	8.14719	15.25	9.69772	65.3854	114.802	25.0166	76.8052	356.119	18.4103	136.995	0.753551	44.6647	52.2164	55.2356	345.937	62.0943	669.044	301.613	72.1487	72.7732	141.546	853.458	11.2819
ENSG00000134243	5.89047	7.04825	11.8873	0	0.7821	5.79471	9.55777	1.92709	1.61049	6.85858	0.964017	4.96299	3.69517	3.70595	1.4666	2.77474	5.57724	2.47411	2.0408	5.58249	2.21505	6.23551	14.0923	14.8294	18.5471	8.01095	5.97963	2.58318	8.6907	6.56964	6.21806	5.27342	8.18765	21.5746	2.52844	5.61841	4.08325	9.49143	5.0648	4.69062	10.8315	11.8706	2.30129	9.55777	0.2153	3.64609	11.9352	9.60618	2.64074	3.35645	21.2395	3.94266	4.80991	16.6339	6.37596	13.1978	10.9685
ENSG00000134248	74.6126	19.3827	91.1359	89.6342	2.81556	18.1085	54.1607	15.4168	11.2735	26.2912	5.3021	18.434	8.21148	12.3532	0	8.32423	22.3089	9.89646	7.7097	19.5387	4.4301	24.2492	23.4872	23.727	74.1886	48.0657	36.5422	25.8318	58.3518	83.2154	107.78	15.8203	88.0173	88.6954	6.18062	9.63156	10.2081	30.5835	50.648	11.466	33.4792	49.8566	9.20515	82.834	1.2918	40.107	4.47569	55.2356	58.0962	19.2996	138.057	49.2832	13.6281	79.0109	30.6046	114.381	7.52126
ENSG00000134250	31.4158	7.04825	27.737	16.5989	2.18988	8.69206	12.7437	6.74483	5.23411	17.1465	4.82009	4.25399	6.15861	8.64722	0.977736	6.59002	3.71816	1.23706	2.49432	8.37374	2.21505	7.62118	11.7436	35.5905	74.1886	6.86653	7.30844	12.9159	11.1738	26.2786	12.4361	20.3403	22.516	31.1633	1.96656	3.61183	2.55203	12.6552	16.8827	3.12708	6.89277	16.6189	0	11.1507	0.645901	5.46914	14.919	18.0116	18.4852	7.55201	138.057	23.6559	12.0248	22.8716	28.0542	65.989	7.52126
ENSG00000134255	5.89047	1.76206	9.90608	3.31978	0.46926	0	0	0.963547	0.805247	9.14478	0	0.708999	1.23172	0.617658	0	1.38737	2.78862	1.54632	0.453512	0.930415	0	4.15701	3.52308	0	0	5.72211	3.98642	0.86106	2.48306	2.18988	12.4361	0	2.04691	7.19152	1.40469	2.00657	2.55203	2.10921	5.0648	0.52118	3.93873	14.2447	0	6.37184	1.5071	3.64609	0	4.80309	2.64074	3.35645	0	5.91399	1.6033	6.2377	5.10077	8.79854	2.82047
ENSG00000134262	11.7809	10.5724	7.92486	13.2791	0.7821	1.44868	3.18592	7.70838	1.20787	6.85858	2.89205	0.708999	2.05287	0.617658	0.244434	3.46843	3.71816	1.23706	0.907024	0.930415	0	2.77134	7.04615	5.93175	0	8.01095	2.65761	4.3053	4.96611	4.37976	10.3634	0.753345	10.2346	11.9859	1.96656	0.80263	2.04162	1.0546	10.1296	1.04236	2.95405	9.4965	0.767096	7.9648	1.2918	3.64609	5.96759	6.00386	7.92221	3.35645	74.3382	7.88532	3.20661	12.4754	8.92634	26.3956	1.25354
ENSG00000134265	90.3206	24.6689	75.2862	69.7155	2.18988	20.2815	54.1607	22.1616	8.85772	41.1515	8.19415	15.598	18.0653	19.1474	0	12.4864	25.0976	12.9891	10.204	13.9562	4.4301	26.3277	52.8461	50.4198	102.009	58.3655	45.1794	20.6654	37.2458	81.0255	72.5441	10.5468	75.7358	81.5039	7.30437	7.22367	14.2914	36.9111	74.2837	17.1989	52.1881	54.6049	5.36967	92.3917	1.0765	45.5762	25.3622	48.0309	68.6592	21.8169	276.113	84.7671	31.2644	76.9316	52.2828	202.366	4.70079
ENSG00000134278	41.2333	12.3344	25.7558	46.477	1.72062	11.5894	41.417	8.67192	7.24723	17.1465	2.89205	7.79899	9.03263	6.17658	0	2.08106	9.2954	4.3297	3.40134	11.165	7.19891	11.7782	24.6615	32.6246	18.5471	18.3107	12.6237	6.88848	17.3814	24.0887	26.9449	9.04014	30.7037	35.9576	5.05687	5.61841	7.14568	13.7098	23.6357	4.69062	23.6324	42.7342	4.60257	20.7085	0.753551	8.20371	41.7731	24.0155	34.3296	9.23024	95.5777	19.7133	12.0248	35.347	14.0271	65.989	16.9228
ENSG00000134283	43.1968	21.1447	59.4365	33.1978	0.7821	10.1407	22.3015	13.4897	7.24723	14.8603	5.7841	9.92599	7.39033	4.94127	0.244434	6.59002	13.9431	5.87602	4.76188	15.8171	3.32258	13.8567	30.5333	5.93175	0	26.3217	22.5897	7.74954	24.8306	52.5571	29.0176	9.79349	59.3605	69.518	7.30437	7.22367	13.781	23.2013	50.648	10.9448	14.7702	59.3531	9.97224	33.4522	2.153	17.3189	7.45948	27.6178	42.2518	10.0694	63.7184	29.5699	13.6281	35.347	28.0542	79.1868	10.9685
ENSG00000134285	3.92698	0	0	0	0.31284	1.44868	3.18592	2.89064	0.805247	0	1.44603	0	0.410574	1.23532	0.244434	0.693686	0	0.309264	0	0	0.553763	0.692835	3.52308	8.89762	37.0943	1.14442	1.32881	1.72212	2.48306	2.18988	2.07269	3.01338	0	4.79435	0.842812	0.401315	1.02081	0	3.37653	0	0.984682	4.74825	0	6.37184	0	0.911524	0	1.20077	0	4.19556	0	0	0.801652	4.15847	1.27519	8.79854	0.313386
ENSG00000134287	3.92698	1.76206	0	13.2791	0.62568	0.724339	6.37184	5.78128	0.805247	5.71548	2.41004	1.418	3.28459	0.617658	0	1.04053	3.71816	0.309264	0.680268	0	1.10753	4.84984	11.7436	2.96587	9.27357	3.43326	2.65761	1.72212	0	10.9494	12.4361	2.26004	12.2815	9.5887	0.280937	2.00657	5.10406	2.10921	11.8179	0.52118	2.95405	9.4965	1.53419	7.9648	0.2153	0	11.9352	2.40155	5.28147	4.19556	10.6197	5.91399	0.801652	4.15847	5.10077	8.79854	0.626772
ENSG00000134291	41.2333	12.3344	5.94365	49.7968	2.18988	10.1407	50.9747	15.4168	11.6761	12.5741	6.26611	7.79899	8.62205	13.5885	0	11.4458	11.1545	7.73161	5.21539	12.0954	6.09139	16.628	29.359	14.8294	9.27357	21.744	7.30844	18.9433	42.212	45.9875	12.4361	6.78011	36.8444	62.3265	8.42812	8.0263	18.3746	23.2013	21.9475	8.86006	20.6783	47.4825	6.90386	33.4522	2.69125	18.2305	16.4109	13.2085	52.8147	20.1387	63.7184	63.0825	21.6446	72.7732	22.9534	83.5861	10.0283
ENSG00000134294	19.6349	10.5724	7.92486	3.31978	1.25136	10.1407	3.18592	3.85419	5.63673	12.5741	0.964017	3.545	3.69517	3.08829	0	4.8558	6.50678	3.40191	3.85485	7.44332	1.10753	5.54268	16.441	0	0	16.0219	11.2949	6.02742	14.8983	19.7089	26.9449	1.50669	32.7506	19.1774	2.52844	2.00657	9.69772	6.32762	16.8827	5.2118	15.7549	23.7412	6.13677	12.7437	0.753551	5.46914	1.4919	13.2085	15.8444	7.55201	10.6197	17.742	4.80991	27.03	14.0271	8.79854	3.13386
ENSG00000134308	426.077	204.399	412.093	464.77	18.7704	122.413	407.798	117.553	54.7568	280.059	58.323	80.1169	68.9764	103.767	3.42208	65.2065	130.136	61.2343	46.485	150.727	29.3494	137.874	236.046	290.656	315.302	298.694	155.47	120.548	312.865	440.166	383.447	109.988	419.617	539.364	39.6122	70.2301	102.081	208.811	393.366	66.711	184.135	496.192	84.3805	360.009	7.42786	215.12	155.157	219.741	406.674	112.441	1359.33	346.954	153.116	388.817	214.232	818.264	25.3843
ENSG00000134313	19.6349	12.3344	27.737	13.2791	0.7821	10.1407	22.3015	4.81774	5.63673	14.8603	3.85607	5.67199	3.69517	7.4119	0.488868	7.28371	4.6477	2.78338	3.85485	7.44332	1.10753	9.69968	10.5692	8.89762	0	21.744	11.9593	9.47166	13.6568	21.8988	24.8723	5.27342	18.4222	19.1774	3.37125	3.21052	7.14568	9.49143	18.5709	4.16944	14.7702	16.6189	3.83548	25.4874	0.753551	12.7613	7.45948	15.61	34.3296	10.9085	63.7184	11.828	4.80991	22.8716	21.6783	39.5934	3.13386
ENSG00000134317	53.0142	29.9551	31.6994	92.954	1.72062	19.5571	82.834	24.0887	7.64985	50.2963	7.71214	12.762	12.3172	12.9708	0	12.1395	20.4499	7.11308	4.98863	13.9562	3.87634	19.3994	44.6256	14.8294	18.5471	36.6215	17.2745	13.777	38.4874	67.8863	31.0903	15.0669	42.9852	55.135	5.61875	6.01972	17.8642	26.3651	25.324	10.9448	29.5405	28.4895	13.8077	23.8944	0.753551	21.8766	14.919	19.2124	47.5333	15.9431	180.536	27.5986	15.2314	43.6639	28.0542	74.7876	5.32756
ENSG00000134318	117.809	47.5757	152.554	69.7155	3.75408	33.3196	57.3466	28.9064	19.7286	75.4444	8.19415	10.635	25.045	32.1182	0	21.5043	34.393	16.0817	17.0067	58.6162	13.2903	58.8909	75.159	11.8635	148.377	58.3655	38.5354	18.0823	63.3179	70.0761	122.289	13.5602	147.378	184.582	7.02344	11.6381	29.0931	32.6927	114.802	14.0719	45.2954	142.447	9.97224	106.728	1.39945	52.8684	43.265	60.0386	52.8147	26.0125	265.493	84.7671	44.8925	89.407	116.042	233.161	10.9685
ENSG00000134324	45.1603	119.82	25.7558	89.6342	7.0389	21.7302	15.9296	6.74483	2.01312	20.5757	2.89205	7.08999	13.1384	39.5301	7.08859	2.77474	17.6613	4.02044	8.84348	13.0258	18.8279	4.84984	21.1385	71.181	55.6414	9.15537	1.99321	15.4991	19.8645	13.1393	43.5264	7.53345	30.7037	38.3548	22.1941	65.4143	5.10406	10.546	18.5709	11.9871	33.4792	49.8566	11.5064	15.9296	13.5639	15.4959	70.1192	32.4209	7.92221	20.9778	31.8592	45.3406	27.2562	270.3	3.82557	79.1868	211.535
ENSG00000134330	53.0142	12.3344	27.737	16.5989	1.87704	13.7624	31.8592	15.4168	4.42886	38.8653	8.67616	7.79899	8.62205	16.0591	0	5.20265	6.50678	6.18529	4.98863	13.0258	6.09139	13.1639	32.882	23.727	9.27357	28.6105	10.6305	8.6106	31.0382	32.8482	22.7996	9.79349	34.7975	33.5604	3.93312	8.42761	6.63528	15.819	28.7005	7.8177	27.5711	33.2377	29.9167	43.0099	2.69125	15.4959	19.3947	37.224	31.6888	18.4605	106.197	33.5126	15.2314	41.5847	19.1279	114.381	5.95433
ENSG00000134333	376.99	125.106	219.915	179.268	23.7758	115.17	213.457	99.2453	68.0434	213.759	51.5749	92.1699	143.701	113.031	20.0436	62.7786	82.729	73.9142	55.1017	142.354	32.672	103.925	271.277	94.9079	92.7357	222.018	107.633	87.8281	168.848	297.824	242.504	68.5544	313.178	467.449	49.445	81.4669	153.632	169.791	303.888	60.4569	158.534	306.262	92.0515	240.537	12.1645	158.605	117.86	172.911	100.348	94.8197	435.409	244.445	129.066	496.937	456.519	615.898	64.8709
ENSG00000134352	53.0142	17.6206	69.3425	26.5583	2.3463	21.0058	22.3015	18.3074	12.884	30.8636	6.74812	14.18	14.3701	11.1179	0	13.5269	22.3089	15.154	10.8843	21.3995	4.4301	22.1707	36.4051	2.96587	0	48.0657	28.5693	6.88848	39.7289	15.3292	60.1079	6.02676	57.3136	86.2983	7.86625	12.4408	18.3746	36.9111	50.648	12.5083	26.5864	47.4825	9.20515	55.7536	0.968851	20.965	11.9352	32.4209	15.8444	20.1387	53.0987	31.5413	32.0661	37.4262	49.7325	101.183	5.95433
ENSG00000134369	0	1.76206	7.92486	0	0.15642	3.62169	9.55777	0	0	0	1.44603	0	1.23172	1.23532	0.733302	0.693686	3.71816	0.618529	0	0.930415	2.21505	0	2.34872	2.96587	27.8207	1.14442	0	2.58318	0	2.18988	0	1.50669	0	0	0.842812	0.401315	0	0	1.68827	1.56354	0	4.74825	0	1.59296	0.32295	0	2.98379	3.60232	15.8444	0	31.8592	1.97133	1.6033	4.15847	2.55038	4.39927	2.50709
ENSG00000134371	376.99	186.779	328.882	312.06	10.3237	79.6772	340.894	106.954	30.1968	208.044	33.7406	43.9579	61.5861	54.3539	11.244	66.5939	82.729	22.5763	33.3331	79.0853	19.3817	96.304	189.072	80.0786	343.122	212.862	114.942	97.2998	186.229	416.077	339.921	72.3212	331.6	371.562	20.5084	44.9473	68.3944	141.317	232.981	43.7791	150.656	273.024	55.998	210.271	14.8557	123.967	167.092	128.483	213.9	63.7726	881.438	220.789	122.653	182.973	252.488	404.733	31.0252
ENSG00000134375	58.9047	29.9551	53.4928	9.95935	1.5642	10.8651	19.1155	12.5261	8.4551	14.8603	7.71214	5.67199	11.4961	14.8238	0	5.54949	19.5203	8.96867	4.76188	7.44332	3.87634	15.2424	39.9282	11.8635	27.8207	34.3326	13.2881	9.47166	31.0382	48.1774	43.5264	6.02676	53.2197	35.9576	4.495	6.42104	20.4162	16.8736	33.7653	6.25416	26.5864	18.993	6.90386	35.0451	1.61475	28.2572	4.47569	20.4131	36.9703	5.03468	21.2395	23.6559	24.8512	43.6639	25.5038	83.5861	4.3874
ENSG00000134419	90.3206	61.6722	237.746	219.106	11.7315	59.3958	226.2	77.0838	34.6256	76.5875	36.1506	66.6459	22.171	51.2656	0	16.9953	54.8428	22.267	13.6054	84.6678	10.5215	42.2629	66.9385	20.7611	102.009	46.9213	33.2202	61.9963	158.916	146.722	215.56	48.9674	96.2049	194.171	28.6556	37.7236	27.5619	113.897	99.6077	52.118	70.8971	277.773	59.8335	173.633	7.21256	92.9754	35.8055	97.2626	232.385	83.0722	573.466	153.764	56.9173	87.3278	47.1821	334.344	10.0283
ENSG00000134440	237.582	126.868	269.445	318.699	9.54162	57.2228	213.457	71.3025	46.3017	178.323	33.2586	52.4659	57.0698	71.0307	0.733302	47.5175	90.1653	30.9264	30.8388	102.346	29.3494	94.9183	177.328	86.0103	129.83	157.93	65.7759	73.1901	152.708	240.887	192.76	53.4875	290.662	282.867	21.9131	33.7104	44.4053	122.334	204.28	32.8343	111.269	244.535	49.0941	168.854	5.49015	117.587	108.908	122.479	192.774	52.025	1125.69	185.305	92.19	239.112	144.097	505.916	18.4898
ENSG00000134444	92.2841	21.1447	91.1359	39.8374	5.31828	25.3519	15.9296	23.1251	15.7023	53.7256	10.6042	10.635	24.6344	24.7063	0	16.3016	27.8862	11.1335	10.204	42.7991	5.53763	31.8704	65.7641	5.93175	9.27357	74.3874	18.6033	23.2486	40.9704	48.1774	62.1806	15.0669	104.393	112.667	6.7425	17.2565	22.4579	48.5117	74.2837	12.5083	26.5864	73.5979	11.5064	47.7888	1.39945	20.965	11.9352	45.6294	39.6111	19.2996	138.057	92.6525	33.6694	99.8032	85.4378	153.974	7.52126
ENSG00000134452	45.1603	26.4309	51.5116	63.0759	3.75408	21.7302	108.321	29.87	11.6761	33.1498	12.0502	17.016	13.1384	21.0004	0.244434	7.63055	29.7453	10.2057	5.6689	29.7733	8.30644	20.785	41.1026	74.1468	18.5471	34.3326	18.6033	42.1919	38.4874	56.9369	39.3811	22.6004	57.3136	88.6954	5.33781	7.22367	17.3538	27.4197	50.648	11.466	26.5864	85.4685	15.3419	50.9747	1.9377	20.0535	17.9028	33.6216	68.6592	13.4258	276.113	70.9678	30.4628	79.0109	38.2557	140.777	6.5811
ENSG00000134453	80.5031	42.2895	130.76	92.954	4.06692	16.6598	54.1607	25.0522	8.85772	44.5808	5.7841	14.18	14.7807	22.2357	0.488868	11.099	22.3089	11.1335	8.61673	16.7475	2.21505	27.7134	42.2769	17.7952	74.1886	42.3436	35.8778	18.0823	36.0043	91.9749	118.143	22.6004	110.533	179.788	7.02344	6.42104	28.5827	32.6927	91.1664	13.0295	52.1881	64.1014	23.78	44.6029	0.861201	29.1688	19.3947	31.2201	76.5814	16.7823	169.916	67.0252	40.0826	47.8224	56.1084	109.982	8.77481
ENSG00000134461	1.96349	3.52412	3.96243	9.95935	0.15642	3.62169	12.7437	2.89064	0.402624	0	0.964017	0.708999	0.410574	1.23532	0	0.346843	1.85908	2.16485	0	5.58249	0	2.0785	2.34872	8.89762	9.27357	1.14442	2.65761	1.72212	2.48306	6.56964	0	0.753345	4.09383	4.79435	0	1.60526	1.02081	4.21841	0	0.52118	2.95405	9.4965	1.53419	1.59296	0.2153	0	0	3.60232	2.64074	1.67823	10.6197	5.91399	2.40496	6.2377	3.82557	4.39927	0.626772
ENSG00000134463	9.81745	5.28619	3.96243	13.2791	0.62568	6.51905	19.1155	9.63547	3.22099	9.14478	0	0.708999	2.46344	2.47063	0.733302	4.16212	8.36586	1.85559	1.13378	4.65208	1.66129	1.38567	4.69744	23.727	9.27357	10.2998	3.32202	12.9159	8.6907	15.3292	12.4361	7.53345	6.14074	21.5746	1.12375	1.20394	2.04162	11.6006	18.5709	2.6059	10.8315	21.3671	0.767096	4.77888	0.32295	11.8498	10.4433	10.807	42.2518	0.839113	127.437	11.828	8.01652	22.8716	6.37596	43.9927	0.940158
ENSG00000134480	53.0142	10.5724	61.4177	16.5989	0.62568	5.79471	28.6733	3.85419	9.66297	14.8603	4.82009	4.96299	6.15861	5.55893	0	7.28371	5.57724	4.94823	6.34917	18.6083	1.66129	15.9352	37.5795	8.89762	9.27357	34.3326	13.9525	5.16636	31.0382	26.2786	22.7996	4.52007	81.8765	98.2841	2.80937	7.62498	12.7602	11.6006	28.7005	4.69062	12.8009	16.6189	4.60257	44.6029	0.53825	17.3189	11.9352	19.2124	15.8444	12.5867	53.0987	11.828	13.6281	35.347	15.3023	39.5934	4.70079
ENSG00000134504	25.5254	5.28619	41.6055	16.5989	1.40778	4.34603	28.6733	11.5626	2.01312	12.5741	1.92803	4.96299	2.05287	4.94127	0	1.04053	7.43632	2.78338	1.58729	4.65208	1.10753	4.84984	9.39487	5.93175	18.5471	11.4442	16.6101	4.3053	21.106	13.1393	39.3811	7.53345	28.6568	31.1633	1.96656	2.00657	6.12487	10.546	20.2592	6.25416	15.7549	14.2447	5.36967	19.1155	0.53825	9.11524	4.47569	13.2085	34.3296	8.39113	21.2395	27.5986	6.41322	10.3962	8.92634	26.3956	0.940158
ENSG00000134574	13.7444	0	3.96243	6.63957	1.09494	3.62169	12.7437	3.85419	1.20787	6.85858	0.964017	2.127	2.46344	6.17658	0.488868	2.4279	1.85908	1.54632	1.13378	2.79125	1.10753	2.0785	8.22051	17.7952	0	8.01095	1.32881	3.44424	1.24153	26.2786	4.14538	7.53345	16.3753	9.5887	1.40469	2.00657	2.04162	6.32762	13.5061	1.56354	6.89277	11.8706	0.767096	7.9648	0.53825	9.11524	0	2.40155	13.2037	7.55201	42.479	7.88532	4.00826	10.3962	11.4767	21.9963	1.25354
ENSG00000134575	3.92698	5.28619	0	9.95935	0.15642	2.17302	6.37184	0.963547	2.01312	0	0.964017	0.708999	2.05287	0	0.244434	0.346843	1.85908	0.927793	0.226756	0.930415	0.553763	2.77134	1.17436	2.96587	9.27357	0	0.664403	1.72212	2.48306	4.37976	4.14538	1.50669	4.09383	4.79435	0.280937	0.401315	1.53122	4.21841	0	0	0.984682	0	1.53419	3.18592	0.10765	1.82305	5.96759	3.60232	7.92221	1.67823	10.6197	1.97133	0	4.15847	2.55038	0	0.940158
ENSG00000134590	25.5254	14.0965	15.8497	69.7155	0.31284	7.24339	50.9747	24.0887	4.42886	18.2896	2.41004	10.635	5.74804	4.32361	8.06632	5.20265	9.2954	3.71117	4.53512	17.6779	3.87634	6.23551	12.9179	56.3516	18.5471	9.15537	4.65082	18.0823	23.589	54.747	14.5088	27.8738	18.4222	26.3689	3.37125	5.21709	2.55203	20.0375	18.5709	7.29652	14.7702	35.6119	11.5064	41.417	1.5071	15.4959	20.8866	24.0155	55.4555	7.55201	63.7184	49.2832	10.4215	20.7923	10.2015	74.7876	1.25354
ENSG00000134597	39.2698	8.81031	53.4928	33.1978	0.46926	3.62169	70.0903	16.3803	3.62361	16.0034	4.33808	5.67199	5.74804	6.79424	0	6.24318	9.2954	3.09264	3.40134	10.2346	3.87634	11.7782	18.7897	17.7952	27.8207	8.01095	15.9457	8.6106	14.8983	41.6077	26.9449	7.53345	47.079	86.2983	2.80937	2.00657	9.69772	7.38222	35.4536	4.16944	15.7549	16.6189	5.36967	20.7085	0.53825	19.142	11.9352	9.60618	44.8925	15.104	84.9579	43.3692	13.6281	20.7923	24.2286	30.7949	1.88032
ENSG00000134602	39.2698	1.76206	7.92486	13.2791	0.7821	4.34603	19.1155	3.85419	1.61049	11.431	0.482009	4.25399	2.05287	2.47063	0	2.77474	1.85908	0.927793	1.13378	4.65208	1.10753	3.46417	11.7436	0	0	9.15537	3.98642	1.72212	4.96611	17.519	8.29075	2.26004	18.4222	26.3689	0.280937	2.40789	2.55203	3.16381	23.6357	0	4.92341	30.8636	2.30129	23.8944	0.4306	10.9383	7.45948	9.60618	21.1259	7.55201	63.7184	11.828	4.80991	14.5546	14.0271	26.3956	0.626772
ENSG00000134612	5.89047	8.81031	13.8685	9.95935	0.31284	2.89735	6.37184	0	0.402624	0	0	2.127	2.05287	0	0	2.4279	3.71816	0.618529	0.680268	2.79125	1.66129	0.692835	3.52308	11.8635	18.5471	11.4442	0	6.88848	0	4.37976	0	3.76673	8.18765	11.9859	0	0	5.10406	0	1.68827	0	7.87745	14.2447	1.53419	17.5226	0.968851	1.82305	5.96759	4.80309	2.64074	1.67823	138.057	21.6846	2.40496	22.8716	0	13.1978	1.25354
ENSG00000134644	135.481	45.8136	122.835	106.233	7.97742	44.1847	181.598	47.2138	24.9627	72.0151	19.7624	29.069	27.5085	41.3831	3.66651	21.5043	40.8997	20.7207	10.8843	56.7553	19.9355	51.9626	79.8564	97.8738	148.377	97.2758	47.1726	37.8866	68.2841	122.633	116.071	53.4875	155.565	151.022	12.6422	26.4868	35.7284	63.2762	82.725	21.8896	68.9277	130.577	29.9167	71.6832	3.4448	47.3992	70.1192	62.4402	121.474	52.025	265.493	157.706	57.719	160.101	91.8138	215.564	21.3102
ENSG00000134684	98.1745	49.3377	71.3237	116.192	4.37976	33.3196	124.251	39.5054	12.884	53.7256	13.4962	19.143	19.7076	30.8829	12.4661	21.1574	32.5339	12.3706	7.02944	31.6341	19.9355	34.6417	46.9744	106.771	222.566	58.3655	29.2338	30.1371	50.9027	137.962	72.5441	38.4206	98.2518	110.27	7.02344	13.2434	20.4162	44.2933	86.1016	14.593	35.4485	66.4755	12.2735	68.4973	3.2295	41.0186	70.1192	54.0348	76.5814	34.4036	626.565	122.222	30.4628	103.962	54.8332	153.974	9.08819
ENSG00000134686	9.81745	10.5724	7.92486	86.3144	1.09494	6.51905	44.6029	14.4532	2.81837	4.57239	1.92803	3.545	4.92689	13.5885	0.244434	5.89633	11.1545	2.16485	1.58729	4.65208	7.19891	4.84984	10.5692	38.5563	37.0943	4.57769	1.99321	12.0548	8.6907	15.3292	6.21806	11.3002	12.2815	11.9859	2.80937	5.21709	1.53122	18.9829	8.44133	3.64826	8.86214	47.4825	8.43805	9.55777	1.83005	9.11524	19.3947	8.40541	36.9703	9.23024	148.676	27.5986	12.8264	29.1093	10.2015	57.1905	4.07402
ENSG00000134697	72.6491	29.9551	118.873	89.6342	2.50272	24.6275	165.668	29.87	10.0656	45.7239	5.7841	19.852	17.2441	24.0887	0.488868	11.4458	13.0136	11.1335	10.4308	35.3558	13.2903	35.3346	58.7179	62.2833	287.481	53.7878	33.8846	23.2486	53.3857	65.6964	105.707	25.6137	128.956	127.05	6.18062	9.23024	15.8226	32.6927	79.3485	18.2413	43.326	52.2307	13.0406	55.7536	0.968851	41.0186	31.3298	27.6178	100.348	42.7948	424.79	102.509	25.6529	43.6639	48.4573	149.575	6.5811
ENSG00000134698	35.3428	5.28619	27.737	16.5989	1.72062	8.69206	19.1155	8.67192	4.83148	13.7172	4.82009	2.836	8.62205	10.5002	0.244434	2.77474	5.57724	4.94823	2.94783	10.2346	1.10753	14.5495	21.1385	14.8294	0	21.744	7.97284	5.16636	14.8983	19.7089	37.3084	8.2868	24.563	40.752	3.09031	6.82235	8.1665	9.49143	27.0123	5.2118	12.8009	26.1154	6.90386	30.2663	0.4306	11.8498	19.3947	20.4131	21.1259	7.55201	106.197	21.6846	15.2314	29.1093	22.9534	61.5898	4.07402
ENSG00000134709	245.436	74.0066	461.623	182.588	6.10038	44.1847	101.949	56.8493	38.6519	108.594	20.2444	36.159	49.6795	35.8242	0.977736	36.0717	74.3632	23.5041	44.8977	80.9461	23.8118	78.2903	187.897	32.6246	92.7357	225.451	79.7284	43.053	136.568	188.33	240.432	27.1204	399.148	335.604	13.485	42.9407	51.551	67.4946	315.706	26.059	116.192	123.454	67.5044	280.361	8.50436	120.321	61.1678	117.676	110.911	39.4383	446.029	149.821	101.81	122.675	84.1626	272.755	59.8567
ENSG00000134717	62.8317	19.3827	33.6807	13.2791	0.7821	10.8651	12.7437	3.85419	6.03935	20.5757	4.33808	11.344	13.5489	3.70595	0	6.93686	17.6613	4.94823	8.61673	13.9562	2.21505	22.1707	38.7538	2.96587	0	28.6105	15.9457	7.74954	40.9704	30.6583	51.8172	4.52007	42.9852	69.518	3.09031	7.62498	13.781	8.43682	57.4011	8.86006	7.87745	45.1084	8.43805	39.824	0.32295	18.2305	0	20.4131	39.6111	5.87379	21.2395	23.6559	12.0248	35.347	38.2557	70.3883	4.07402
ENSG00000134744	68.7222	28.193	142.647	39.8374	4.6926	16.6598	35.0451	12.5261	13.6892	33.1498	6.74812	20.561	16.0124	12.3532	0.244434	11.4458	13.0136	11.4428	7.02944	18.6083	8.8602	27.0205	37.5795	2.96587	9.27357	43.488	38.5354	14.638	37.2458	50.3672	109.852	6.78011	106.439	136.639	6.18062	15.25	25.0099	39.0203	72.5954	11.466	34.4639	75.972	3.06838	55.7536	0.968851	27.3457	19.3947	37.224	36.9703	19.2996	63.7184	57.1685	34.4711	37.4262	53.558	83.5861	18.8032
ENSG00000134748	68.7222	10.5724	83.211	99.5935	1.09494	18.8328	101.949	17.3438	12.884	40.0084	10.1222	9.92599	11.9066	19.1474	1.22217	13.18	13.0136	12.3706	7.48295	19.5387	13.8441	29.7919	38.7538	56.3516	102.009	54.9322	26.5761	19.8044	31.0382	74.4559	55.9626	23.3537	110.533	100.681	8.14719	9.63156	19.3954	32.6927	70.9072	10.9448	47.2647	37.986	18.4103	39.824	0.753551	20.965	29.8379	32.4209	60.737	29.3689	223.015	90.6811	43.2892	43.6639	61.2092	92.3846	7.83465
ENSG00000134755	70.6857	3.52412	51.5116	13.2791	1.40778	10.1407	31.8592	24.0887	10.8708	40.0084	5.3021	4.96299	10.2643	14.8238	0	11.7927	19.5203	4.63897	6.57592	5.58249	8.8602	34.6417	24.6615	14.8294	9.27357	40.0548	27.9049	10.3327	29.7967	41.6077	66.326	15.0669	67.5481	103.078	3.37125	2.8092	10.7185	24.2559	37.1419	5.2118	29.5405	40.3601	5.36967	36.6381	0.4306	37.3725	16.4109	30.0193	18.4852	14.2649	127.437	55.1972	19.2397	33.2677	51.0077	43.9927	0.940158
ENSG00000134758	21.5984	22.9068	41.6055	23.2385	2.18988	9.4164	19.1155	3.85419	1.61049	14.8603	2.41004	4.25399	4.92689	13.5885	0.977736	1.73422	4.6477	5.87602	4.53512	5.58249	4.98386	5.54268	23.4872	5.93175	0	25.1773	10.6305	2.58318	16.1399	10.9494	70.4714	3.01338	45.0321	59.9294	2.80937	21.2697	6.63528	6.32762	35.4536	6.25416	14.7702	14.2447	3.83548	12.7437	4.19835	8.20371	7.45948	9.60618	15.8444	10.9085	10.6197	15.7706	9.61983	89.407	24.2286	79.1868	45.1276
ENSG00000134759	276.852	68.7204	124.817	79.6748	9.07236	60.8444	86.0199	76.1202	35.4309	131.456	30.8486	33.323	45.5737	43.2361	0	37.1122	45.5474	25.0504	15.6462	77.2245	16.6129	66.5121	135.051	5.93175	37.0943	121.309	47.1726	51.6636	83.1824	179.57	132.652	30.1338	192.41	208.554	17.98	32.9078	43.8949	79.0952	158.697	27.1013	69.9124	192.304	47.5599	144.959	7.53551	83.8602	61.1678	129.683	126.755	55.3814	594.705	137.993	76.157	191.289	179.802	378.337	16.2961
ENSG00000134762	5.89047	1.76206	1.98122	19.9187	0	0	0	2.89064	0.402624	0	0	1.418	0.821148	1.23532	0	0.693686	0.92954	0.927793	0.680268	4.65208	0	4.15701	3.52308	2.96587	0	3.43326	0.664403	1.72212	2.48306	4.37976	0	1.50669	4.09383	4.79435	1.40469	0.80263	2.04162	0	0	1.04236	1.96936	4.74825	0	4.77888	0.10765	1.82305	0	7.20464	2.64074	2.51734	21.2395	5.91399	2.40496	0	5.10077	0	0
ENSG00000134779	41.2333	29.9551	35.6619	73.0352	1.72062	15.2111	38.2311	16.3803	2.01312	21.7188	4.82009	8.50799	10.2643	14.2061	0.488868	5.89633	11.1545	6.80382	4.98863	12.0954	4.4301	6.92835	22.3128	32.6246	83.4622	24.0329	18.6033	12.0548	31.0382	48.1774	37.3084	12.0535	38.8914	64.7237	4.77594	15.6513	8.1665	14.7644	27.0123	10.9448	32.4945	47.4825	11.5064	27.0803	3.76775	16.4074	29.8379	21.6139	36.9703	12.5867	84.9579	33.5126	15.2314	89.407	20.4031	65.989	39.4866
ENSG00000134809	21.5984	17.6206	19.8122	29.8781	0.93852	8.69206	50.9747	9.63547	7.64985	14.8603	4.82009	4.25399	5.74804	14.2061	2.93321	6.59002	5.57724	4.02044	3.17458	8.37374	0.553763	11.7782	11.7436	17.7952	46.3679	16.0219	9.30165	10.3327	17.3814	26.2786	6.21806	7.53345	28.6568	31.1633	3.37125	2.8092	11.7393	4.21841	23.6357	5.2118	15.7549	21.3671	6.13677	31.8592	0.2153	10.9383	1.4919	8.40541	18.4852	15.9431	159.296	33.5126	9.61983	39.5054	14.0271	74.7876	1.56693
ENSG00000134815	1.96349	5.28619	0	26.5583	0	4.34603	31.8592	4.81774	0.402624	2.28619	2.41004	2.836	1.6423	3.70595	1.4666	0.346843	2.78862	0	0.680268	4.65208	2.21505	3.46417	2.34872	44.4881	83.4622	0	0	8.6106	2.48306	8.75952	2.07269	5.27342	2.04691	4.79435	1.40469	2.40789	1.53122	3.16381	1.68827	2.08472	0.984682	18.993	0.767096	9.55777	0.645901	6.38066	25.3622	4.80309	31.6888	4.19556	21.2395	7.88532	3.20661	8.31693	1.27519	4.39927	4.70079
ENSG00000134824	47.1238	24.6689	19.8122	46.477	2.03346	19.5571	63.7184	16.3803	5.63673	29.7205	3.85607	9.92599	9.4432	10.5002	0.977736	11.099	9.2954	3.09264	2.72107	7.44332	2.76881	13.8567	10.5692	20.7611	102.009	37.7659	9.30165	21.5265	37.2458	78.8357	35.2357	14.3136	65.5012	11.9859	6.7425	4.41446	7.65609	16.8736	18.5709	13.5507	15.7549	49.8566	1.53419	38.2311	1.39945	33.7264	49.2326	30.0193	21.1259	10.0694	42.479	31.5413	20.0413	31.1885	25.5038	39.5934	3.13386
ENSG00000134825	37.3063	12.3344	19.8122	16.5989	1.40778	7.24339	19.1155	10.599	2.41574	9.14478	2.41004	7.79899	5.33746	4.32361	0	5.54949	13.9431	2.47411	2.72107	4.65208	0.553763	6.23551	8.22051	0	0	13.7331	5.97963	6.02742	13.6568	10.9494	20.7269	2.26004	24.563	4.79435	2.80937	7.22367	7.65609	14.7644	21.9475	10.4236	9.84682	42.7342	8.43805	38.2311	1.5071	9.11524	2.98379	18.0116	29.0481	10.0694	10.6197	15.7706	7.21487	27.03	7.65115	52.7912	0.626772
ENSG00000134851	25.5254	12.3344	35.6619	9.95935	1.72062	5.79471	6.37184	4.81774	2.01312	12.5741	2.41004	1.418	5.74804	1.85298	0	3.46843	3.71816	3.40191	2.49432	2.79125	2.21505	10.3925	16.441	0	0	13.7331	11.9593	8.6106	13.6568	30.6583	37.3084	2.26004	22.516	11.9859	5.05687	6.01972	6.63528	4.21841	16.8827	7.29652	10.8315	9.4965	2.30129	19.1155	1.83005	7.29219	2.98379	12.0077	7.92221	10.0694	21.2395	11.828	4.80991	31.1885	3.82557	35.1941	5.64095
ENSG00000134852	172.787	26.4309	180.291	43.1572	5.4747	26.0762	63.7184	27.9429	19.7286	74.3013	5.7841	15.598	33.6671	23.471	0	30.869	45.5474	14.8447	18.3672	28.8429	8.8602	62.3551	88.0769	11.8635	37.0943	106.431	44.515	21.5265	52.1442	144.532	101.562	20.3403	145.331	215.746	6.18062	15.25	34.1972	39.0203	111.426	10.4236	61.0503	99.7132	26.0813	90.7988	1.2918	41.0186	35.8055	40.8263	23.7666	22.656	138.057	55.1972	45.6942	93.5655	116.042	171.571	9.71496
ENSG00000134874	15.7079	33.4792	5.94365	26.5583	1.72062	3.62169	0	0	0	4.57239	0	1.418	3.69517	6.17658	0	0	1.85908	1.54632	2.0408	6.51291	1.10753	0	8.22051	5.93175	0	0	0.664403	2.58318	3.72458	0	2.07269	0.753345	4.09383	9.5887	2.80937	10.8355	0	1.0546	5.0648	0.52118	22.6477	4.74825	1.53419	1.59296	2.5836	0.911524	8.95138	4.80309	0	8.39113	0	0	3.20661	35.347	0	8.79854	45.1276
ENSG00000134882	23.5619	1.76206	11.8873	19.9187	0.7821	7.24339	22.3015	4.81774	1.20787	10.2879	0.482009	8.50799	2.87402	5.55893	0	6.24318	5.57724	2.16485	2.72107	6.51291	2.21505	4.15701	8.22051	8.89762	0	11.4442	10.6305	2.58318	12.4153	24.0887	20.7269	8.2868	32.7506	35.9576	3.65219	3.21052	7.14568	10.546	13.5061	2.08472	8.86214	16.6189	2.30129	19.1155	0.32295	8.20371	2.98379	15.61	13.2037	10.0694	53.0987	17.742	12.8264	8.31693	15.3023	17.5971	2.1937
ENSG00000134884	27.4889	33.4792	67.3613	149.39	2.81556	16.6598	82.834	13.4897	8.05247	22.8619	5.7841	19.143	8.21148	15.4415	0	7.63055	20.4499	6.80382	4.53512	20.4691	1.66129	13.1639	19.9641	50.4198	148.377	21.744	12.6237	19.8044	26.0721	54.747	60.1079	16.5736	36.8444	57.5322	2.80937	5.21709	8.6769	17.9283	43.8949	6.77534	19.6936	23.7412	9.20515	19.1155	0.10765	15.4959	35.8055	18.0116	55.4555	20.9778	361.071	55.1972	18.438	27.03	24.2286	52.7912	5.95433
ENSG00000134900	68.7222	31.7171	65.3801	23.2385	3.44124	12.3138	12.7437	10.599	7.24723	40.0084	8.19415	4.25399	18.0653	15.4415	0.244434	9.01792	18.5908	10.8243	8.84348	26.0516	8.30644	18.0137	55.1949	11.8635	27.8207	56.0767	25.2473	13.777	45.9365	52.5571	37.3084	12.8069	90.0642	91.0926	6.7425	10.0329	10.2081	29.5289	60.7776	8.33888	42.3413	66.4755	23.0129	38.2311	2.7989	16.4074	28.346	36.0232	21.1259	20.9778	74.3382	65.0539	16.8347	74.8524	44.6317	118.78	15.3559
