## Supplemental Table 3 for "Exploring the extracellular transcriptome in seminal plasma for non-invasive prostate cancer diagnosis" (part 3 of 3)

### Sheet: seqnormcounttable_supplemental (continued)
Supplemental table 3. Sequin-spike normalized counttable
ENSG00000134905	37.3063	21.1447	43.5867	102.913	1.87704	13.7624	108.321	28.9064	5.63673	21.7188	6.74812	15.598	8.62205	16.6768	1.95547	6.93686	12.084	3.71117	4.30836	20.4691	4.4301	13.8567	28.1846	41.5222	111.283	17.1663	13.9525	22.3876	33.5213	56.9369	39.3811	12.8069	55.2667	59.9294	6.18062	11.2368	9.69772	23.2013	40.5184	9.38124	22.6477	33.2377	16.109	27.0803	1.0765	19.142	44.7569	20.4131	68.6592	16.7823	169.916	57.1685	25.6529	58.2185	22.9534	149.575	13.4756
ENSG00000134909	74.6126	37.0033	49.5304	53.1165	4.22334	23.1788	70.0903	32.7606	12.0787	34.2929	9.64017	18.434	11.0855	23.471	7.08859	12.8332	19.5203	7.11308	7.02944	41.8687	14.9516	19.3994	38.7538	29.6587	37.0943	37.7659	22.5897	27.5539	21.106	56.9369	39.3811	32.3938	53.2197	83.9011	5.61875	12.0394	18.885	33.7473	57.4011	11.466	20.6783	80.7202	15.3419	30.2663	1.9377	15.4959	28.346	40.8263	84.5036	35.2427	95.5777	98.5664	28.0578	76.9316	51.0077	180.37	17.863
ENSG00000134910	27.4889	7.04825	13.8685	13.2791	2.65914	11.5894	28.6733	8.67192	2.81837	3.42929	2.89205	7.08999	5.74804	7.4119	0	3.81527	7.43632	6.18529	1.81405	7.44332	4.4301	6.23551	14.0923	0	0	20.5996	9.96605	10.3327	16.1399	24.0887	35.2357	8.2868	26.6099	21.5746	3.37125	5.61841	10.7185	9.49143	15.1944	13.5507	18.709	26.1154	7.67096	31.8592	3.2295	11.8498	20.8866	19.2124	18.4852	9.23024	53.0987	31.5413	9.61983	20.7923	11.4767	30.7949	5.64095
ENSG00000134982	86.3936	44.0515	71.3237	49.7968	2.50272	18.8328	25.4874	9.63547	10.0656	53.7256	7.23013	7.79899	17.2441	9.88253	4.15538	14.5674	29.7453	8.35014	11.111	33.4949	4.98386	32.5632	44.6256	23.727	0	36.6215	21.2609	12.0548	31.0382	70.0761	68.3987	2.26004	67.5481	112.667	3.09031	8.42761	15.8226	31.6381	57.4011	3.64826	29.5405	68.8496	6.90386	33.4522	2.26065	30.9918	23.8703	27.6178	60.737	13.4258	42.479	51.2545	26.4545	72.7732	68.8603	92.3846	9.08819
ENSG00000134987	43.1968	17.6206	73.305	36.5176	2.81556	18.1085	19.1155	6.74483	7.64985	28.5774	7.23013	12.762	14.3701	8.02956	1.95547	12.8332	21.3794	7.11308	4.53512	18.6083	10.5215	17.3209	36.4051	2.96587	64.915	42.3436	15.9457	9.47166	34.7628	45.9875	22.7996	5.27342	71.642	69.518	3.09031	8.82893	10.7185	28.4743	47.2715	7.29652	19.6936	45.1084	11.5064	52.5677	1.2918	20.0535	16.4109	25.2162	18.4852	4.19556	95.5777	31.5413	14.4297	56.1393	47.1821	105.582	4.07402
ENSG00000134996	117.809	40.5274	73.305	46.477	3.28482	23.9032	54.1607	26.9793	11.6761	33.1498	12.0502	5.67199	19.7076	14.2061	1.95547	14.9143	32.5339	10.515	9.07024	24.1908	2.76881	22.1707	36.4051	14.8294	55.6414	46.9213	25.9117	20.6654	50.9027	67.8863	93.271	14.3136	98.2518	100.681	7.02344	10.0329	22.4579	37.9657	69.2189	12.5083	29.5405	56.979	21.4787	84.4269	3.8754	33.7264	55.2002	38.4247	68.6592	15.9431	180.536	41.3979	29.6611	74.8524	57.3836	118.78	5.64095
ENSG00000135002	21.5984	8.81031	15.8497	6.63957	0.93852	5.79471	3.18592	0.963547	6.03935	11.431	1.44603	2.836	8.62205	4.32361	0	7.97739	10.2249	4.94823	4.76188	4.65208	0.553763	11.7782	18.7897	0	0	19.4552	8.63724	8.6106	19.8645	17.519	31.0903	3.76673	22.516	33.5604	2.2475	2.00657	11.2289	8.43682	23.6357	1.56354	8.86214	21.3671	3.83548	20.7085	1.39945	10.0268	4.47569	8.40541	10.5629	6.7129	0	17.742	5.61157	20.7923	22.9534	52.7912	1.56693
ENSG00000135018	245.436	63.4342	259.539	169.309	6.72606	51.428	159.296	58.7764	28.1837	130.313	23.1364	38.9949	35.7199	54.9716	0.733302	41.968	58.561	29.0708	24.2629	65.1291	8.30644	80.3688	150.318	41.5222	18.5471	151.064	79.064	45.6362	130.36	278.115	176.178	32.3938	229.254	266.086	14.6087	32.1052	57.1655	109.679	192.462	39.6097	123.085	189.93	26.0813	168.854	6.24371	100.268	85.0381	104.467	169.007	49.5077	658.424	171.506	84.1735	234.953	121.143	382.736	22.5638
ENSG00000135040	78.5396	45.8136	57.4552	39.8374	2.3463	13.7624	25.4874	18.3074	6.44198	26.2912	6.74812	5.67199	10.2643	17.9121	0	8.32423	13.9431	8.04087	8.38997	26.0516	4.98386	24.2492	35.2308	0	0	48.0657	22.5897	12.0548	21.106	39.4178	51.8172	7.53345	67.5481	64.7237	5.33781	7.62498	19.9058	26.3651	64.1541	8.33888	22.6477	78.3461	4.60257	33.4522	2.26065	24.6111	4.47569	34.8224	21.1259	11.7476	63.7184	43.3692	22.4463	41.5847	40.8061	83.5861	8.46142
ENSG00000135046	987.636	361.223	974.758	1049.05	24.7144	200.642	774.179	223.543	55.5621	429.804	93.9917	121.239	131.384	156.885	2.19991	121.742	231.455	91.5423	48.9793	76.294	28.2419	262.584	555.472	260.997	806.801	480.657	165.436	310.843	396.048	1116.84	375.156	173.269	822.859	400.328	45.2309	97.9208	107.696	435.551	538.557	118.829	321.006	403.601	201.746	395.054	17.4393	296.245	204.39	300.193	356.5	140.132	1752.26	256.273	149.909	671.592	429.739	915.048	26.3244
ENSG00000135047	3.92698	7.04825	7.92486	6.63957	0.15642	0	9.55777	1.92709	1.61049	2.28619	0	0.708999	1.23172	6.17658	3.42208	1.04053	0.92954	0.927793	0.680268	0	1.66129	4.84984	3.52308	8.89762	37.0943	2.28884	1.99321	1.72212	6.20764	8.75952	4.14538	0.753345	4.09383	11.9859	3.65219	1.20394	2.04162	0	0	2.08472	4.92341	0	1.53419	3.18592	0	0.911524	0	3.60232	0	1.67823	0	5.91399	0.801652	22.8716	12.7519	4.39927	3.44725
ENSG00000135048	5.89047	1.76206	7.92486	3.31978	0.93852	4.34603	19.1155	1.92709	0.402624	6.85858	1.44603	1.418	2.05287	3.70595	0	2.4279	4.6477	2.16485	1.13378	4.65208	0.553763	2.0785	3.52308	0	0	2.28884	1.32881	2.58318	2.48306	6.56964	6.21806	2.26004	4.09383	11.9859	3.37125	0.80263	1.53122	0	11.8179	1.56354	2.95405	7.12237	4.60257	12.7437	0.645901	6.38066	0	4.80309	5.28147	5.03468	0	3.94266	2.40496	14.5546	8.92634	4.39927	6.5811
ENSG00000135049	76.5761	19.3827	73.305	29.8781	1.72062	18.8328	15.9296	14.4532	12.0787	35.436	5.3021	12.762	10.6749	17.9121	0	10.0584	16.7317	11.1335	8.16322	37.2166	8.30644	28.4062	37.5795	2.96587	0	37.7659	19.2677	13.777	31.0382	39.4178	64.2533	12.0535	73.6889	119.859	4.21406	14.8486	14.8018	16.8736	47.2715	10.4236	37.4179	42.7342	11.5064	38.2311	3.4448	19.142	16.4109	34.8224	29.0481	15.104	53.0987	33.5126	28.8595	64.4562	40.8061	65.989	20.0567
ENSG00000135052	64.7952	22.9068	97.0795	149.39	1.25136	28.9735	143.366	30.8335	9.66297	75.4444	9.64017	24.815	9.4432	33.9712	10.5107	14.5674	35.3225	7.11308	5.89566	39.0774	24.9193	33.2561	37.5795	112.703	176.198	32.0438	25.9117	37.0256	34.7628	83.2154	29.0176	29.3805	88.0173	93.4898	5.89969	5.61841	23.9891	40.0749	111.426	8.33888	21.663	75.972	16.109	47.7888	1.2918	32.8148	88.0219	46.8301	150.522	68.8072	870.819	244.445	28.0578	89.407	49.7325	202.366	5.95433
ENSG00000135063	1.96349	1.76206	0	9.95935	0	2.89735	9.55777	0.963547	0.805247	4.57239	0.964017	0.708999	0	0	0	0.346843	0.92954	0.927793	0.453512	0	0	1.38567	1.17436	5.93175	0	1.14442	1.32881	3.44424	4.96611	10.9494	8.29075	1.50669	2.04691	2.39717	0.280937	0.80263	0.510406	2.10921	0	0.52118	3.93873	4.74825	0	4.77888	0.2153	2.73457	0	1.20077	13.2037	3.35645	0	3.94266	4.00826	4.15847	2.55038	4.39927	0
ENSG00000135069	88.3571	33.4792	43.5867	46.477	0.7821	20.2815	92.3917	14.4532	7.24723	43.4377	9.64017	21.27	7.39033	18.5298	0	10.4053	17.6613	7.11308	3.85485	12.0954	8.30644	13.1639	36.4051	17.7952	55.6414	43.488	14.6169	22.3876	38.4874	43.7976	35.2357	24.8604	47.079	35.9576	3.65219	4.01315	11.2289	23.2013	52.3363	7.8177	18.709	49.8566	12.2735	50.9747	1.9377	28.2572	35.8055	54.0348	55.4555	18.4605	467.269	51.2545	16.8347	49.9016	39.5309	123.18	2.50709
ENSG00000135070	35.3428	19.3827	69.3425	9.95935	1.5642	5.07037	6.37184	8.67192	6.03935	9.14478	0	2.836	8.62205	8.64722	0	6.24318	5.57724	3.71117	4.08161	5.58249	1.10753	20.0922	24.6615	5.93175	18.5471	24.0329	14.6169	11.1938	16.1399	21.8988	43.5264	1.50669	45.0321	40.752	3.65219	3.21052	12.7602	14.7644	33.7653	1.56354	9.84682	18.993	2.30129	30.2663	0.968851	10.0268	2.98379	14.4093	29.0481	6.7129	31.8592	7.88532	11.2231	29.1093	11.4767	39.5934	3.76063
ENSG00000135090	430.004	116.296	643.895	351.897	6.41322	102.856	337.708	107.917	40.2624	202.328	26.9925	62.3919	37.3622	65.4718	1.95547	55.8417	92.954	27.2153	24.0361	82.807	15.5054	171.13	183.2	100.84	92.7357	183.107	141.518	105.91	187.471	455.495	503.663	76.0879	435.993	457.86	17.4181	41.7367	60.7383	145.535	442.326	40.652	104.376	296.766	42.1903	195.934	4.84425	131.259	98.4652	186.12	327.451	103.211	977.016	366.667	92.19	205.844	183.628	637.894	14.1024
ENSG00000135093	9.81745	3.52412	3.96243	3.31978	0.31284	0	3.18592	2.89064	0.805247	0	1.44603	1.418	0.821148	1.23532	0	1.38737	1.85908	0	0.907024	3.72166	0.553763	2.0785	2.34872	0	46.3679	1.14442	1.32881	0	1.24153	6.56964	0	1.50669	2.04691	4.79435	0.842812	2.8092	1.53122	1.0546	3.37653	0.52118	2.95405	4.74825	2.30129	3.18592	0	2.73457	2.98379	3.60232	2.64074	0.839113	10.6197	3.94266	1.6033	31.1885	3.82557	17.5971	3.44725
ENSG00000135097	17.6714	0	11.8873	43.1572	0.31284	3.62169	15.9296	9.63547	2.41574	19.4326	2.89205	3.545	1.6423	4.32361	3.66651	3.46843	5.57724	2.47411	1.13378	5.58249	1.10753	0.692835	7.04615	11.8635	9.27357	10.2998	3.98642	8.6106	12.4153	28.4684	6.21806	18.0803	26.6099	4.79435	1.12375	3.21052	2.55203	6.32762	13.5061	2.6059	0.984682	11.8706	6.90386	6.37184	0.4306	4.55762	35.8055	7.20464	21.1259	5.87379	127.437	33.5126	4.80991	10.3962	6.37596	39.5934	2.82047
ENSG00000135108	72.6491	7.04825	45.5679	73.0352	2.3463	12.3138	63.7184	21.198	13.6892	36.5791	8.67616	21.979	8.21148	28.4123	1.4666	15.2611	24.168	7.11308	5.21539	24.1908	11.0753	26.3277	43.4513	56.3516	83.4622	33.1882	16.6101	32.7203	49.6611	67.8863	26.9449	24.1071	73.6889	55.135	8.70906	12.0394	14.2914	40.0749	77.6602	15.1142	31.5098	64.1014	15.3419	44.6029	2.04535	26.4342	35.8055	42.0271	95.0665	20.9778	307.972	61.1112	37.6777	64.4562	58.6588	162.773	12.5354
ENSG00000135111	143.335	59.9101	146.61	255.623	10.0109	52.1524	334.522	88.6463	31.8073	112.023	23.1364	41.1219	43.1103	35.8242	12.2217	47.1707	54.8428	13.2984	17.0067	78.1549	29.9032	49.1913	167.933	358.871	547.141	104.142	46.5082	107.632	103.047	210.228	116.071	80.608	161.706	158.213	16.2944	21.671	35.7284	111.788	111.426	37.0038	54.1575	168.563	36.0535	114.693	3.55245	65.6297	193.947	96.0618	293.122	66.2899	807.1	187.276	72.9504	145.546	154.298	277.154	8.77481
ENSG00000135124	5.89047	0	7.92486	13.2791	0.15642	4.34603	12.7437	11.5626	1.20787	4.57239	3.37406	2.127	2.87402	1.23532	0	1.73422	3.71816	0.618529	0.907024	1.86083	0.553763	2.0785	9.39487	2.96587	0	9.15537	5.97963	3.44424	2.48306	26.2786	8.29075	5.27342	8.18765	11.9859	0.842812	1.20394	3.57284	4.21841	10.1296	0.52118	7.87745	11.8706	1.53419	11.1507	0.861201	5.46914	5.96759	7.20464	13.2037	4.19556	95.5777	9.85664	3.20661	10.3962	2.55038	30.7949	1.88032
ENSG00000135127	54.9777	8.81031	45.5679	162.669	1.25136	6.51905	98.7636	34.6877	2.41574	41.1515	10.6042	12.762	5.74804	9.88253	4.39981	9.71161	7.43632	2.47411	5.6689	8.37374	5.53763	12.471	30.5333	94.9079	241.113	20.5996	16.6101	20.6654	40.9704	76.6458	43.5264	35.4072	57.3136	35.9576	3.09031	12.0394	6.63528	27.4197	37.1419	3.64826	24.617	30.8636	17.6432	38.2311	4.306	21.8766	41.7731	34.8224	68.6592	9.23024	191.155	63.0825	13.6281	62.377	11.4767	43.9927	4.07402
ENSG00000135148	60.8682	17.6206	35.6619	59.7561	2.3463	18.1085	92.3917	19.2709	12.884	44.5808	8.67616	14.889	16.423	19.7651	10.2662	9.01792	22.3089	9.89646	6.12241	30.7037	8.30644	14.5495	44.6256	50.4198	74.1886	36.6215	21.2609	30.1371	34.7628	52.5571	43.5264	21.847	71.642	79.1067	9.83281	8.0263	18.885	35.8565	32.0771	13.5507	27.5711	83.0944	14.5748	36.6381	0.968851	25.5227	37.2974	34.8224	63.3777	18.4605	106.197	63.0825	21.6446	85.2486	49.7325	149.575	6.26772
ENSG00000135164	39.2698	38.7654	45.5679	36.5176	1.5642	11.5894	28.6733	14.4532	6.03935	21.7188	1.92803	9.92599	15.6018	11.7355	0	11.099	9.2954	5.56676	4.76188	13.9562	3.32258	22.1707	25.8359	8.89762	9.27357	41.1992	17.2745	9.47166	36.0043	41.6077	33.163	14.3136	59.3605	76.7096	5.33781	7.62498	13.2706	20.0375	45.5832	7.29652	26.5864	35.6119	2.30129	25.4874	0.861201	22.7881	14.919	20.4131	23.7666	9.23024	42.479	31.5413	20.843	24.9508	33.155	52.7912	10.6551
ENSG00000135185	1.96349	0	1.98122	0	0.46926	1.44868	6.37184	0.963547	1.61049	1.1431	0.964017	0	0.821148	1.23532	0	0.346843	0.92954	0.927793	2.0408	3.72166	0	2.0785	5.87179	0	0	6.86653	1.99321	0	2.48306	4.37976	8.29075	0.753345	10.2346	2.39717	0.842812	0.401315	2.04162	2.10921	1.68827	1.56354	0.984682	7.12237	0.767096	6.37184	0	7.29219	0	6.00386	0	0.839113	0	3.94266	0.801652	4.15847	7.65115	4.39927	0
ENSG00000135205	7.85396	3.52412	33.6807	33.1978	1.5642	6.51905	15.9296	2.89064	2.01312	8.00168	0.482009	1.418	5.74804	5.55893	0	1.38737	8.36586	2.16485	2.0408	4.65208	2.21505	5.54268	9.39487	8.89762	9.27357	16.0219	9.96605	6.02742	6.20764	17.519	26.9449	3.01338	20.4691	23.9717	2.80937	2.8092	7.14568	6.32762	21.9475	6.25416	20.6783	9.4965	6.90386	3.18592	1.18415	5.46914	5.96759	9.60618	18.4852	10.0694	31.8592	1.97133	6.41322	16.6339	8.92634	4.39927	7.20788
ENSG00000135241	70.6857	15.8586	55.474	26.5583	1.87704	20.2815	15.9296	3.85419	8.85772	33.1498	7.71214	10.635	15.1912	12.9708	0	12.1395	18.5908	11.1335	7.48295	8.37374	3.32258	25.6349	42.2769	0	0	41.1992	17.2745	11.1938	47.1781	45.9875	49.7445	9.04014	85.9704	71.9152	6.18062	6.42104	13.2706	18.9829	75.972	9.38124	25.6017	45.1084	7.67096	50.9747	0.861201	18.2305	11.9352	26.417	18.4852	10.0694	31.8592	23.6559	17.6364	56.1393	29.3294	70.3883	3.13386
ENSG00000135248	1.96349	1.76206	0	6.63957	0.31284	1.44868	0	0	0	2.28619	0	0	0.821148	2.47063	0	0	0	0	2.26756	2.79125	1.66129	0	0	11.8635	0	0	0	3.44424	0	0	6.21806	0	6.14074	0	2.2475	4.41446	1.02081	1.0546	3.37653	0.52118	4.92341	0	0	0	0.968851	0.911524	10.4433	2.40155	0	1.67823	0	3.94266	4.00826	0	0	17.5971	16.9228
ENSG00000135249	51.0508	24.6689	31.6994	3.31978	1.40778	11.5894	19.1155	9.63547	8.85772	17.1465	3.85607	7.79899	9.4432	5.55893	0	7.63055	8.36586	6.49455	4.30836	12.0954	3.32258	14.5495	31.7077	5.93175	37.0943	21.744	9.96605	10.3327	16.1399	35.0381	31.0903	4.52007	42.9852	50.3407	2.80937	6.01972	7.14568	12.6552	42.2067	4.69062	15.7549	37.986	2.30129	31.8592	0.10765	13.6729	5.96759	19.2124	15.8444	10.0694	10.6197	15.7706	5.61157	29.1093	24.2286	48.392	3.76063
ENSG00000135250	113.882	72.2445	120.854	116.192	6.2568	26.8005	101.949	25.0522	17.7154	61.7272	9.15816	22.688	27.5085	36.4418	1.4666	15.6079	38.1111	11.4428	15.1927	43.7295	7.19891	36.0274	79.8564	74.1468	46.3679	56.0767	38.5354	34.4424	43.4535	83.2154	99.489	25.6137	112.58	160.611	12.6422	44.9473	21.4371	42.1841	126.62	20.326	64.989	92.5908	15.3419	50.9747	4.84425	40.107	56.6921	57.6371	47.5333	38.5992	201.775	61.1112	41.6859	155.942	84.1626	193.568	78.9733
ENSG00000135269	66.7587	24.6689	45.5679	59.7561	2.18988	10.8651	66.9044	19.2709	2.01312	30.8636	2.41004	3.545	9.03263	12.3532	0.488868	3.12159	12.084	4.02044	4.53512	9.30415	1.10753	14.5495	18.7897	20.7611	9.27357	18.3107	14.6169	8.6106	26.0721	21.8988	41.4538	9.04014	45.0321	31.1633	2.52844	9.23024	8.1665	20.0375	33.7653	4.69062	13.7855	23.7412	7.67096	44.6029	0.968851	14.5844	19.3947	22.8147	47.5333	16.7823	159.296	39.4266	10.4215	22.8716	16.5775	61.5898	3.13386
ENSG00000135272	11.7809	22.9068	9.90608	19.9187	1.25136	5.79471	15.9296	5.78128	2.41574	2.28619	0.964017	2.127	3.69517	0.617658	0.244434	1.73422	6.50678	2.78338	0.907024	5.58249	0.553763	4.15701	7.04615	5.93175	0	10.2998	3.98642	0	6.20764	17.519	2.07269	5.27342	12.2815	7.19152	1.68562	2.00657	3.06244	6.32762	3.37653	2.6059	4.92341	23.7412	1.53419	11.1507	0.32295	4.55762	7.45948	9.60618	7.92221	0.839113	10.6197	11.828	3.20661	10.3962	5.10077	8.79854	0.626772
ENSG00000135297	53.0142	14.0965	41.6055	16.5989	2.18988	8.69206	31.8592	17.3438	5.63673	26.2912	9.15816	6.38099	12.3172	8.64722	0.488868	6.24318	13.0136	8.35014	4.76188	12.0954	4.4301	18.7065	21.1385	11.8635	18.5471	24.0329	16.6101	7.74954	21.106	43.7976	49.7445	11.3002	47.079	40.752	3.09031	10.0329	9.18731	11.6006	32.0771	7.29652	21.663	49.8566	11.5064	36.6381	0.861201	21.8766	14.919	28.8186	47.5333	11.7476	63.7184	35.4839	12.0248	33.2677	20.4031	61.5898	6.26772
ENSG00000135299	5.89047	0	11.8873	6.63957	0	2.17302	35.0451	0.963547	1.20787	3.42929	1.44603	6.38099	0.410574	3.08829	0.244434	0.693686	0	1.54632	1.13378	1.86083	1.10753	3.46417	7.04615	11.8635	0	4.57769	1.99321	2.58318	0	8.75952	0	1.50669	0	11.9859	0.280937	0	2.04162	3.16381	1.68827	0.52118	4.92341	2.37412	5.36967	4.77888	0	1.82305	4.47569	2.40155	10.5629	0.839113	31.8592	13.7993	0.801652	8.31693	2.55038	13.1978	0.940158
ENSG00000135315	68.7222	21.1447	45.5679	36.5176	2.03346	9.4164	12.7437	12.5261	2.81837	12.5741	2.89205	3.545	9.03263	9.26488	0	2.77474	7.43632	5.25749	3.85485	6.51291	0	12.471	29.359	5.93175	9.27357	21.744	18.6033	6.02742	14.8983	41.6077	60.1079	2.26004	42.9852	62.3265	5.05687	7.22367	9.18731	21.0921	32.0771	6.25416	24.617	9.4965	7.67096	25.4874	1.0765	15.4959	2.98379	18.0116	10.5629	7.55201	42.479	23.6559	16.033	49.9016	28.0542	26.3956	18.4898
ENSG00000135316	290.597	42.2895	338.788	92.954	7.66458	49.255	89.2058	39.5054	37.444	122.311	16.3883	29.778	48.8583	56.2069	1.4666	46.8238	63.2087	29.0708	25.3967	64.1986	16.6129	99.0753	137.4	23.727	46.3679	149.919	98.9961	55.9689	89.39	157.671	269.449	42.1873	296.802	326.016	20.2275	27.2894	58.1863	70.6584	214.41	30.7496	116.192	175.685	13.8077	129.03	3.2295	72.9219	58.184	88.8572	150.522	57.8988	403.55	181.362	77.7603	162.18	150.473	211.165	15.3559
ENSG00000135317	53.0142	21.1447	41.6055	16.5989	1.72062	5.07037	9.55777	7.70838	6.03935	11.431	1.92803	4.25399	7.80091	3.70595	0	5.54949	7.43632	7.42234	2.72107	6.51291	3.32258	18.7065	18.7897	5.93175	0	21.744	9.96605	6.02742	9.93223	15.3292	39.3811	2.26004	32.7506	50.3407	4.77594	5.61841	10.7185	6.32762	20.2592	7.8177	20.6783	16.6189	4.60257	15.9296	1.7224	10.9383	2.98379	15.61	2.64074	3.35645	10.6197	15.7706	10.4215	16.6339	12.7519	8.79854	7.52126
ENSG00000135318	5.89047	1.76206	7.92486	9.95935	0	0	3.18592	0.963547	0.402624	5.71548	0	0	0	2.47063	0	0.693686	0	0.618529	0.226756	1.86083	0.553763	3.46417	2.34872	2.96587	9.27357	4.57769	5.31523	0	2.48306	4.37976	6.21806	1.50669	10.2346	7.19152	0.842812	0.80263	0	6.32762	0	1.04236	7.87745	2.37412	3.06838	7.9648	0	0.911524	11.9352	2.40155	2.64074	0.839113	21.2395	1.97133	0	0	2.55038	0	0.626772
ENSG00000135334	5.89047	7.04825	5.94365	0	0.7821	7.24339	6.37184	5.78128	1.20787	5.71548	1.44603	1.418	4.10574	1.23532	0	3.46843	4.6477	2.47411	2.26756	0.930415	1.66129	3.46417	7.04615	8.89762	0	8.01095	4.65082	3.44424	8.6907	8.75952	12.4361	2.26004	12.2815	19.1774	1.40469	0	5.10406	6.32762	16.8827	1.56354	2.95405	11.8706	4.60257	6.37184	0.861201	4.55762	1.4919	4.80309	10.5629	3.35645	0	7.88532	6.41322	8.31693	5.10077	26.3956	2.82047
ENSG00000135336	94.2475	26.4309	63.3989	33.1978	2.3463	16.6598	9.55777	18.3074	8.85772	38.8653	3.85607	13.471	10.6749	12.3532	0	10.7521	16.7317	7.73161	9.97726	15.8171	1.66129	18.0137	39.9282	14.8294	9.27357	36.6215	19.9321	13.777	38.4874	41.6077	55.9626	13.5602	88.0173	98.2841	5.89969	10.8355	20.9266	15.819	70.9072	9.38124	32.4945	26.1154	10.7393	50.9747	0.53825	23.6996	16.4109	21.6139	29.0481	14.2649	31.8592	33.5126	20.843	54.0601	42.0813	48.392	9.40158
ENSG00000135338	1.96349	5.28619	11.8873	6.63957	0.62568	2.17302	3.18592	4.81774	2.01312	8.00168	2.89205	2.836	2.87402	3.08829	0.977736	2.08106	1.85908	0.927793	1.58729	0	0	4.84984	10.5692	0	0	6.86653	4.65082	2.58318	4.96611	13.1393	10.3634	0.753345	10.2346	16.7802	1.68562	1.60526	2.04162	4.21841	11.8179	3.64826	6.89277	7.12237	0	0	0	7.29219	4.47569	6.00386	2.64074	3.35645	74.3382	1.97133	6.41322	8.31693	7.65115	8.79854	2.82047
ENSG00000135341	96.211	37.0033	75.2862	59.7561	2.3463	16.6598	50.9747	25.0522	10.8708	62.8703	9.64017	15.598	17.6547	19.1474	0	15.6079	17.6613	12.3706	10.6575	27.9125	2.76881	40.8772	59.8923	26.6929	18.5471	41.1992	21.9253	28.415	43.4535	70.0761	39.3811	17.3269	110.533	79.1067	9.83281	10.0329	26.0307	31.6381	67.5306	9.90242	29.5405	83.0944	13.0406	68.4973	1.18415	30.9918	32.8217	34.8224	52.8147	25.1734	148.676	72.9392	36.0744	81.0901	80.3371	140.777	6.26772
ENSG00000135365	62.8317	8.81031	59.4365	49.7968	0.7821	15.9354	35.0451	16.3803	4.42886	16.0034	6.26611	10.635	9.85378	20.3827	0.244434	7.28371	9.2954	5.87602	3.6281	16.7475	3.87634	20.785	28.1846	23.727	9.27357	30.8994	27.2405	20.6654	26.0721	81.0255	66.326	15.8203	63.4543	76.7096	6.46156	10.8355	15.3122	32.6927	42.2067	7.29652	32.4945	26.1154	3.06838	28.6733	2.5836	20.0535	37.2974	24.0155	52.8147	26.0125	180.536	41.3979	28.8595	37.4262	39.5309	87.9854	7.83465
ENSG00000135372	41.2333	28.193	33.6807	29.8781	1.25136	9.4164	50.9747	19.2709	7.24723	17.1465	2.89205	3.545	6.97976	17.9121	0	6.24318	13.0136	3.40191	3.85485	11.165	6.09139	9.69968	21.1385	47.454	18.5471	24.0329	8.63724	23.2486	8.6907	32.8482	22.7996	12.0535	34.7975	45.5463	4.21406	6.42104	3.06244	26.3651	20.2592	8.86006	13.7855	26.1154	12.2735	22.3015	1.61475	8.20371	35.8055	27.6178	39.6111	13.4258	191.155	43.3692	14.4297	39.5054	33.155	105.582	7.20788
ENSG00000135373	410.37	133.917	517.097	424.932	17.9883	128.932	436.471	137.787	87.3693	249.195	46.2728	77.9899	105.107	119.826	3.42208	69.7155	145.008	65.8733	52.6074	162.823	46.5161	193.994	266.579	139.396	102.009	262.073	180.718	118.826	181.263	525.571	495.372	119.029	388.914	680.797	50.2878	73.0393	136.278	160.3	352.848	74.0075	199.89	377.486	70.5728	269.21	9.15026	180.482	204.39	241.355	414.596	135.936	849.579	412.008	148.306	444.956	346.852	677.487	30.7118
ENSG00000135374	3.92698	1.76206	1.98122	3.31978	0.46926	2.17302	6.37184	5.78128	1.20787	1.1431	1.44603	1.418	1.6423	1.23532	0.244434	2.4279	0.92954	1.54632	2.0408	8.37374	1.10753	4.15701	5.87179	2.96587	0	8.01095	1.32881	3.44424	4.96611	0	2.07269	1.50669	12.2815	4.79435	2.2475	0.401315	2.04162	5.27302	3.37653	4.69062	0.984682	2.37412	6.13677	1.59296	1.61475	3.64609	5.96759	8.40541	7.92221	1.67823	42.479	23.6559	1.6033	6.2377	6.37596	17.5971	2.1937
ENSG00000135378	1.96349	0	3.96243	0	0.15642	0.724339	3.18592	3.85419	1.20787	1.1431	0.964017	1.418	0.821148	1.23532	0	1.04053	2.78862	1.23706	0.907024	2.79125	0	0	2.34872	5.93175	9.27357	4.57769	1.99321	0	2.48306	4.37976	6.21806	0.753345	0	9.5887	0.280937	0.401315	1.53122	2.10921	1.68827	0.52118	0.984682	9.4965	0	6.37184	0.10765	1.82305	1.4919	6.00386	0	0	21.2395	0	0	0	7.65115	4.39927	0.313386
ENSG00000135387	508.544	230.83	427.942	484.688	12.9829	98.5101	420.542	118.516	61.6014	278.916	45.3088	82.9529	84.5782	137.12	2.68877	84.2829	117.122	50.1008	42.1766	160.031	43.1935	173.209	270.103	148.294	389.49	267.795	134.209	144.658	225.958	435.786	290.176	134.095	485.118	522.584	36.2409	55.3814	113.821	178.228	460.897	66.1898	215.645	453.458	88.9831	266.024	11.7339	159.517	250.639	213.738	425.159	123.35	1996.51	435.664	197.206	409.609	345.577	756.674	78.3465
ENSG00000135390	268.998	81.0549	158.497	424.932	14.3906	99.9587	522.491	138.751	47.9122	122.311	50.1289	86.4979	33.6671	75.3543	7.82189	32.9501	101.32	37.421	27.891	117.232	27.1344	54.7339	112.738	136.43	204.019	153.352	67.7692	97.2998	183.746	405.128	172.033	117.522	204.691	167.802	29.4984	49.763	65.8424	191.938	182.333	59.9357	100.438	327.629	102.791	272.396	10.0115	127.613	137.255	159.703	507.022	111.602	945.157	321.327	97.8016	328.519	110.942	708.282	17.863
ENSG00000135392	1.96349	3.52412	3.96243	9.95935	0.46926	2.89735	19.1155	4.81774	0.805247	2.28619	3.85607	0.708999	0.821148	3.08829	1.4666	0.346843	5.57724	0.927793	0.453512	3.72166	1.66129	2.0785	3.52308	11.8635	0	2.28884	2.65761	3.44424	1.24153	10.9494	8.29075	3.01338	2.04691	0	0.842812	2.40789	3.57284	2.10921	3.37653	3.64826	3.93873	7.12237	1.53419	3.18592	0.2153	5.46914	5.96759	2.40155	15.8444	4.19556	10.6197	13.7993	3.20661	10.3962	6.37596	21.9963	2.82047
ENSG00000135404	56.9412	31.7171	53.4928	59.7561	4.84902	17.3841	89.2058	21.198	12.884	54.8687	10.1222	19.852	21.3498	21.618	2.19991	11.099	21.3794	9.5872	7.7097	17.6779	12.1828	32.5632	39.9282	59.3175	102.009	44.6324	29.2338	21.5265	29.7967	70.0761	58.0353	33.9005	75.7358	79.1067	25.2844	13.2434	34.7076	37.9657	55.7128	20.8472	46.28	66.4755	32.9851	66.9044	4.306	36.4609	26.8541	34.8224	92.4258	38.5992	159.296	94.6238	30.4628	74.8524	45.9069	140.777	20.6835
ENSG00000135441	1.96349	1.76206	3.96243	6.63957	0.15642	0	0	0.963547	0.402624	0	2.89205	1.418	0.821148	1.23532	0	0.693686	0	0	0.226756	0.930415	0	0.692835	0	0	18.5471	2.28884	1.32881	0	11.1738	10.9494	0	1.50669	4.09383	4.79435	0.561875	1.60526	1.02081	3.16381	1.68827	0.52118	0	11.8706	0.767096	1.59296	0	4.55762	1.4919	0	2.64074	0.839113	0	3.94266	0.801652	6.2377	0	21.9963	0.626772
ENSG00000135446	102.102	42.2895	27.737	82.9946	3.28482	23.1788	121.065	45.2867	18.5207	64.0134	12.0502	27.651	19.297	32.7359	11.244	20.8106	49.2656	9.5872	9.297	47.4512	17.1666	25.6349	55.1949	151.26	231.839	44.6324	19.9321	55.9689	70.7671	129.203	24.8723	38.4206	71.642	52.7378	8.14719	19.6644	18.3746	50.6209	60.7776	16.1566	36.4332	92.5908	38.3548	66.9044	3.2295	36.4609	82.0543	56.4363	110.911	43.6339	541.607	130.108	40.0826	81.0901	65.0348	202.366	5.64095
ENSG00000135452	5.89047	0	1.98122	3.31978	0.31284	0.724339	3.18592	0.963547	0.805247	4.57239	0.964017	1.418	1.23172	3.70595	0	1.04053	0.92954	0.927793	0.680268	0.930415	0	2.77134	4.69744	2.96587	0	6.86653	2.65761	0	3.72458	4.37976	4.14538	1.50669	4.09383	2.39717	1.40469	0.401315	0	1.0546	6.75306	0.52118	2.95405	9.4965	0.767096	1.59296	0.10765	2.73457	0	2.40155	0	2.51734	0	1.97133	1.6033	6.2377	2.55038	8.79854	0.313386
ENSG00000135457	62.8317	21.1447	75.2862	53.1165	2.03346	21.0058	66.9044	24.0887	6.8446	46.867	3.37406	9.92599	13.1384	21.0004	1.95547	11.4458	14.8726	6.18529	7.48295	19.5387	6.64515	24.942	43.4513	29.6587	9.27357	45.7769	23.9185	16.3601	43.4535	85.4053	49.7445	19.587	90.0642	76.7096	3.09031	9.63156	13.2706	23.2013	70.9072	8.86006	34.4639	59.3531	14.5748	39.824	1.7224	21.8766	23.8703	28.8186	47.5333	24.3343	212.395	51.2545	24.0496	37.4262	44.6317	87.9854	5.32756
ENSG00000135469	5.89047	1.76206	1.98122	0	0	1.44868	3.18592	0	1.20787	3.42929	0	0.708999	1.6423	0.617658	0	1.04053	0.92954	0	0	0	0.553763	0.692835	2.34872	2.96587	9.27357	0	0.664403	1.72212	7.44917	2.18988	0	0.753345	4.09383	4.79435	0.280937	0.80263	0	1.0546	5.0648	0.52118	0	2.37412	0	1.59296	0	0.911524	1.4919	3.60232	7.92221	1.67823	0	3.94266	2.40496	8.31693	2.55038	13.1978	0.626772
ENSG00000135473	19.6349	10.5724	15.8497	36.5176	1.5642	6.51905	22.3015	12.5261	3.22099	9.14478	2.41004	3.545	4.51631	6.17658	0	2.4279	3.71816	2.16485	0.453512	9.30415	0.553763	3.46417	14.0923	26.6929	27.8207	5.72211	8.63724	8.6106	8.6907	19.7089	8.29075	5.27342	18.4222	26.3689	3.93312	3.21052	2.04162	7.38222	28.7005	4.69062	13.7855	18.993	4.60257	20.7085	0.4306	4.55762	37.2974	8.40541	39.6111	5.03468	53.0987	35.4839	6.41322	22.8716	16.5775	57.1905	3.13386
ENSG00000135480	1.96349	8.81031	1.98122	3.31978	2.97198	4.34603	47.7888	31.7971	7.64985	3.42929	2.41004	0	4.92689	6.79424	6.35528	2.77474	12.084	2.78338	0.226756	11.165	1.66129	0.692835	1.17436	26.6929	18.5471	11.4442	0	13.777	4.96611	2.18988	2.07269	18.8336	4.09383	7.19152	7.86625	6.82235	3.06244	5.27302	5.0648	4.16944	8.86214	7.12237	1.53419	1.59296	2.04535	12.7613	16.4109	9.60618	29.0481	8.39113	106.197	11.828	2.40496	20.7923	17.8527	30.7949	5.95433
ENSG00000135486	1778.92	1118.91	2064.43	3021	67.417	530.94	3306.99	766.983	281.837	1029.93	266.551	578.543	269.747	500.303	50.5978	219.899	515.894	240.917	163.718	628.03	292.387	544.568	791.518	869.001	3857.81	976.192	684.336	683.682	995.706	1835.12	2290.32	726.978	2028.49	2226.97	239.359	256.841	542.051	914.341	1588.66	420.592	956.126	2122.47	559.213	1248.88	63.6212	848.628	1197.99	1108.31	2558.87	1099.24	11649.9	2338	811.272	1212.19	1148.95	2797.93	130.055
ENSG00000135503	3.92698	0	3.96243	0	0.15642	2.89735	9.55777	1.92709	0.402624	0	0.482009	0	0.821148	1.23532	0	0.693686	0.92954	0.618529	0.453512	0.930415	0.553763	2.77134	2.34872	5.93175	0	2.28884	2.65761	1.72212	1.24153	4.37976	0	2.26004	2.04691	4.79435	0	0.80263	0.510406	1.0546	3.37653	1.04236	0.984682	2.37412	0.767096	1.59296	0	1.82305	4.47569	2.40155	0	1.67823	10.6197	5.91399	3.20661	4.15847	2.55038	0	1.25354
ENSG00000135506	49.0873	37.0033	31.6994	139.431	2.18988	18.8328	172.04	24.0887	6.8446	28.5774	8.19415	24.815	7.80091	23.471	6.11085	10.7521	21.3794	4.94823	3.40134	17.6779	9.41397	11.7782	16.441	83.0444	306.028	19.4552	21.9253	29.276	29.7967	111.684	80.8348	36.9139	49.1259	57.5322	8.70906	8.0263	16.8434	42.1841	43.8949	19.8048	38.4026	73.5979	16.109	30.2663	0.753551	31.9033	99.9571	46.8301	118.833	27.6907	732.762	104.48	27.2562	29.1093	22.9534	109.982	6.89449
ENSG00000135521	27.4889	1.76206	23.7746	19.9187	1.40778	5.79471	12.7437	3.85419	2.41574	3.42929	3.85607	2.836	2.05287	3.08829	0	1.73422	4.6477	2.16485	0.680268	2.79125	0.553763	2.77134	7.04615	0	0	6.86653	7.97284	5.16636	3.72458	10.9494	12.4361	2.26004	8.18765	23.9717	1.12375	0.80263	4.08325	4.21841	10.1296	1.56354	10.8315	21.3671	0.767096	14.3366	0	6.38066	1.4919	6.00386	7.92221	4.19556	21.2395	7.88532	3.20661	12.4754	11.4767	21.9963	2.1937
ENSG00000135525	133.517	77.5307	196.14	610.84	7.821	39.8386	669.044	88.6463	23.3522	93.7339	23.1364	63.8099	27.919	40.7655	12.2217	16.6485	58.561	17.3188	14.5124	57.6857	18.2742	56.1196	90.4256	379.632	816.075	74.3874	69.098	99.883	98.0807	300.014	184.469	147.656	180.128	225.334	19.1037	15.6513	35.218	102.296	92.8546	32.8343	100.438	151.944	46.7928	95.5777	4.62895	117.587	235.72	105.668	237.666	79.7157	1465.52	218.817	68.9421	87.3278	89.2634	272.755	14.7291
ENSG00000135535	27.4889	3.52412	19.8122	13.2791	1.25136	7.96772	9.55777	6.74483	3.62361	17.1465	0.964017	2.836	4.51631	7.4119	0.733302	5.20265	7.43632	3.71117	3.6281	6.51291	1.66129	8.31402	12.9179	0	18.5471	11.4442	8.63724	9.47166	18.6229	21.8988	18.6542	6.02676	20.4691	23.9717	1.96656	4.41446	4.08325	8.43682	18.5709	4.16944	10.8315	16.6189	6.13677	25.4874	0.32295	7.29219	2.98379	9.60618	23.7666	6.7129	31.8592	13.7993	8.81818	10.3962	16.5775	26.3956	3.76063
ENSG00000135537	15.7079	3.52412	13.8685	3.31978	0	3.62169	6.37184	0	0.805247	5.71548	0	4.25399	4.10574	1.85298	0	2.77474	2.78862	0.927793	2.0408	10.2346	0	4.84984	4.69744	0	0	5.72211	5.31523	2.58318	3.72458	17.519	6.21806	0.753345	16.3753	4.79435	1.96656	0.80263	2.04162	7.38222	13.5061	2.08472	3.93873	4.74825	0	4.77888	1.83005	3.64609	1.4919	9.60618	5.28147	8.39113	21.2395	9.85664	1.6033	10.3962	3.82557	21.9963	8.14803
ENSG00000135540	3.92698	12.3344	3.96243	6.63957	0.15642	0.724339	3.18592	3.85419	0.805247	3.42929	0.964017	0.708999	1.23172	0.617658	1.22217	1.38737	0.92954	0.309264	0.680268	2.79125	1.10753	0.692835	2.34872	8.89762	9.27357	1.14442	0.664403	0.86106	4.96611	6.56964	0	6.78011	2.04691	2.39717	0.280937	1.60526	1.02081	2.10921	0	1.04236	0	7.12237	0.767096	1.59296	0	1.82305	8.95138	6.00386	10.5629	2.51734	0	7.88532	3.20661	2.07923	1.27519	4.39927	0.940158
ENSG00000135541	49.0873	38.7654	73.305	43.1572	3.59766	15.9354	35.0451	4.81774	5.23411	42.2946	4.82009	10.635	20.9393	14.8238	0	11.4458	23.2385	8.35014	9.75051	13.9562	5.53763	33.2561	72.8102	2.96587	0	40.0548	15.9457	8.6106	33.5213	59.1268	78.7621	9.79349	83.9235	122.256	8.14719	12.0394	21.4371	28.4743	79.3485	7.29652	34.4639	47.4825	3.06838	47.7888	2.153	20.0535	28.346	34.8224	18.4852	12.5867	116.817	45.3406	21.6446	97.724	52.2828	83.5861	29.7717
ENSG00000135549	5.89047	8.81031	7.92486	9.95935	0.31284	0.724339	12.7437	1.92709	2.01312	2.28619	0.482009	2.127	0.821148	0	0	2.4279	1.85908	0.309264	0.680268	6.51291	3.32258	4.15701	1.17436	0	0	2.28884	3.98642	3.44424	3.72458	8.75952	10.3634	0	2.04691	9.5887	0.561875	0.401315	0.510406	5.27302	5.0648	0	0	2.37412	0	1.59296	0.32295	0.911524	0	2.40155	7.92221	2.51734	0	7.88532	4.80991	2.07923	1.27519	30.7949	0.626772
ENSG00000135587	13.7444	5.28619	15.8497	16.5989	0.7821	2.17302	31.8592	2.89064	5.23411	3.42929	0.964017	7.79899	1.6423	8.64722	4.39981	2.4279	5.57724	2.47411	1.36054	11.165	6.64515	7.62118	4.69744	17.7952	46.3679	8.01095	3.32202	6.88848	12.4153	19.7089	8.29075	8.2868	6.14074	9.5887	2.52844	4.01315	5.10406	10.546	6.75306	3.64826	11.8162	7.12237	6.13677	14.3366	1.0765	10.0268	14.919	10.807	10.5629	5.87379	53.0987	21.6846	8.01652	24.9508	1.27519	35.1941	5.95433
ENSG00000135596	3.92698	1.76206	5.94365	19.9187	0.62568	2.17302	35.0451	4.81774	2.41574	6.85858	3.85607	4.96299	2.87402	7.4119	0.244434	1.38737	5.57724	4.94823	0.907024	9.30415	9.41397	6.23551	8.22051	44.4881	64.915	2.28884	0.664403	3.44424	4.96611	8.75952	6.21806	6.02676	8.18765	0	1.68562	2.40789	2.55203	3.16381	6.75306	1.04236	4.92341	4.74825	0.767096	6.37184	0.753551	5.46914	19.3947	10.807	36.9703	7.55201	84.9579	13.7993	5.61157	20.7923	15.3023	39.5934	2.50709
ENSG00000135597	68.7222	14.0965	83.211	49.7968	4.6926	18.1085	92.3917	22.1616	10.8708	61.7272	7.71214	15.598	18.4758	16.0591	0	13.18	20.4499	6.80382	6.80268	24.1908	4.98386	18.7065	37.5795	11.8635	0	50.3545	23.9185	17.2212	50.9027	70.0761	55.9626	18.8336	77.7827	93.4898	7.58531	16.8552	17.8642	35.8565	50.648	20.326	34.4639	87.8426	19.9445	54.1607	2.47595	26.4342	20.8866	51.6332	84.5036	22.656	201.775	84.7671	29.6611	60.2978	42.0813	105.582	10.3417
ENSG00000135617	1.96349	0	3.96243	16.5989	0	1.44868	3.18592	0.963547	0.805247	4.57239	0.482009	2.836	0.821148	1.23532	0	1.04053	3.71816	0.618529	0.453512	1.86083	0	3.46417	3.52308	2.96587	0	4.57769	1.32881	1.72212	1.24153	8.75952	0	1.50669	4.09383	4.79435	0	2.00657	0.510406	2.10921	6.75306	1.56354	5.90809	2.37412	3.06838	6.37184	0.2153	2.73457	0	1.20077	7.92221	1.67823	0	7.88532	2.40496	2.07923	0	13.1978	1.25354
ENSG00000135624	341.647	160.348	285.295	405.014	13.4521	73.8825	493.818	138.751	55.5621	187.468	47.7189	95.7149	65.2813	121.061	15.6438	56.8823	110.615	41.7507	30.8388	144.214	33.2258	140.645	190.246	335.144	445.132	211.718	112.949	129.159	250.789	422.647	205.196	148.409	350.022	390.739	29.2175	42.1381	75.0297	161.354	280.252	53.1603	185.12	339.5	73.6412	191.155	10.5497	160.428	234.228	172.911	348.577	136.775	1401.81	346.954	143.496	376.341	216.783	813.865	35.726
ENSG00000135631	15.7079	52.8619	7.92486	53.1165	2.18988	8.69206	31.8592	12.5261	2.01312	11.431	2.41004	4.96299	5.33746	9.88253	2.68877	2.4279	4.6477	0.618529	0.680268	9.30415	6.64515	3.46417	7.04615	62.2833	92.7357	3.43326	0.664403	18.0823	11.1738	15.3292	4.14538	9.79349	6.14074	11.9859	2.2475	10.4342	1.53122	4.21841	10.1296	5.2118	12.8009	26.1154	6.90386	12.7437	2.04535	7.29219	61.1678	10.807	18.4852	12.5867	63.7184	35.4839	4.00826	62.377	7.65115	30.7949	14.7291
ENSG00000135632	15.7079	15.8586	3.96243	13.2791	1.40778	11.5894	31.8592	9.63547	4.02624	8.00168	2.41004	2.127	2.87402	5.55893	1.95547	2.4279	5.57724	0.309264	1.58729	12.0954	3.87634	2.0785	8.22051	41.5222	64.915	9.15537	4.65082	8.6106	13.6568	13.1393	18.6542	9.79349	12.2815	4.79435	3.37125	1.20394	2.55203	6.32762	13.5061	1.04236	9.84682	14.2447	3.83548	1.59296	1.39945	9.11524	13.4271	6.00386	26.4074	4.19556	233.634	29.5699	5.61157	14.5546	6.37596	35.1941	0.626772
ENSG00000135655	54.9777	10.5724	57.4552	29.8781	3.44124	14.4868	6.37184	9.63547	6.8446	27.4343	4.33808	8.50799	10.6749	9.88253	0	7.97739	10.2249	7.73161	6.34917	14.8866	2.21505	16.628	46.9744	0	0	34.3326	19.2677	10.3327	26.0721	37.228	51.8172	10.5468	71.642	79.1067	7.02344	12.8421	13.2706	7.38222	47.2715	4.69062	20.6783	26.1154	9.20515	20.7085	2.3683	20.0535	2.98379	27.6178	18.4852	8.39113	0	23.6559	12.0248	37.4262	36.9806	43.9927	21.6236
ENSG00000135677	9.81745	1.76206	3.96243	3.31978	0.15642	0	3.18592	1.92709	1.20787	4.57239	0	2.127	2.87402	1.23532	0	0.693686	0.92954	0.927793	0.226756	1.86083	1.66129	0.692835	5.87179	2.96587	18.5471	3.43326	3.98642	0	1.24153	2.18988	6.21806	1.50669	4.09383	2.39717	0.842812	2.8092	1.02081	2.10921	3.37653	3.12708	3.93873	7.12237	1.53419	4.77888	0.10765	2.73457	0	7.20464	5.28147	5.03468	10.6197	5.91399	0.801652	10.3962	2.55038	0	5.95433
ENSG00000135678	15.7079	5.28619	11.8873	16.5989	0.46926	5.79471	3.18592	0	1.61049	5.71548	2.41004	2.127	5.74804	4.32361	0	3.81527	1.85908	4.02044	1.81405	0.930415	2.21505	18.0137	5.87179	2.96587	9.27357	11.4442	8.63724	11.1938	13.6568	15.3292	14.5088	4.52007	14.3284	9.5887	2.52844	1.60526	4.59365	8.43682	3.37653	1.56354	8.86214	14.2447	2.30129	7.9648	0.4306	15.4959	5.96759	15.61	7.92221	3.35645	0	1.97133	10.4215	24.9508	17.8527	0	1.56693
ENSG00000135679	149.225	59.9101	211.99	69.7155	5.4747	30.4222	79.648	35.6512	23.7548	81.1599	11.5682	18.434	25.4556	32.1182	0.733302	32.9501	39.0407	14.2262	14.7391	49.312	5.53763	67.205	104.518	62.2833	102.009	94.987	57.8031	30.1371	48.4196	131.393	109.852	33.1472	198.551	222.937	11.5184	20.8684	32.666	60.1124	160.385	16.1566	68.9277	137.699	22.2458	95.5777	1.7224	33.7264	29.8379	68.4441	68.6592	29.3689	520.367	114.337	36.0744	99.8032	105.841	215.564	10.9685
ENSG00000135686	11.7809	12.3344	19.8122	26.5583	1.40778	11.5894	38.2311	18.3074	4.42886	11.431	7.23013	9.21699	3.69517	6.17658	2.93321	5.20265	12.084	2.16485	1.58729	12.0954	5.53763	4.84984	12.9179	59.3175	46.3679	8.01095	3.98642	14.638	13.6568	30.6583	18.6542	10.5468	20.4691	23.9717	3.09031	4.81578	2.55203	17.9283	13.5061	6.77534	10.8315	40.3601	6.90386	19.1155	0.645901	4.55762	26.8541	12.0077	58.0962	9.23024	169.916	27.5986	8.01652	12.4754	16.5775	48.392	0.313386
ENSG00000135698	21.5984	14.0965	37.6431	19.9187	0.46926	2.89735	28.6733	9.63547	1.20787	24.005	4.33808	5.67199	10.2643	3.70595	0	5.20265	6.50678	2.16485	2.72107	6.51291	4.98386	9.00685	22.3128	0	0	14.8775	7.97284	6.88848	21.106	32.8482	16.5815	3.01338	22.516	31.1633	2.2475	3.61183	9.69772	8.43682	27.0123	1.56354	12.8009	30.8636	0.767096	15.9296	0.968851	11.8498	17.9028	15.61	26.4074	8.39113	53.0987	9.85664	10.4215	18.7131	25.5038	35.1941	1.56693
ENSG00000135709	7.85396	21.1447	1.98122	53.1165	0.93852	2.89735	38.2311	2.89064	0.805247	18.2896	2.41004	7.79899	3.28459	7.4119	0.488868	3.81527	5.57724	1.23706	2.26756	1.86083	1.66129	7.62118	5.87179	35.5905	46.3679	2.28884	4.65082	9.47166	19.8645	21.8988	10.3634	15.8203	16.3753	7.19152	2.52844	1.60526	5.61447	11.6006	6.75306	4.69062	5.90809	16.6189	4.60257	15.9296	0.645901	6.38066	53.7083	7.20464	36.9703	5.87379	159.296	37.4552	5.61157	14.5546	11.4767	30.7949	2.1937
ENSG00000135720	133.517	112.772	85.1922	169.309	4.22334	52.1524	187.969	52.9951	22.9495	88.0185	18.3163	25.524	22.171	54.9716	13.9327	21.5043	39.0407	17.0095	11.5646	45.5903	21.043	58.1981	73.9846	77.1127	278.207	56.0767	35.8778	53.3857	53.3857	124.823	82.9075	34.6539	83.9235	115.064	10.3947	21.2697	29.6036	46.4025	87.7898	21.8896	44.3107	111.584	6.13677	82.834	2.26065	42.8416	91.0057	56.4363	145.241	37.7601	573.466	134.05	60.1239	133.071	108.391	250.758	13.4756
ENSG00000135723	3.92698	1.76206	3.96243	16.5989	0.15642	5.07037	6.37184	1.92709	0.805247	2.28619	0.964017	0	0.410574	3.08829	0.733302	1.38737	3.71816	0.927793	0.226756	2.79125	1.10753	4.15701	4.69744	17.7952	9.27357	5.72211	1.32881	1.72212	2.48306	4.37976	2.07269	3.76673	0	0	1.12375	0.80263	0.510406	3.16381	1.68827	0.52118	3.93873	0	2.30129	1.59296	0.32295	1.82305	4.47569	7.20464	21.1259	1.67823	10.6197	5.91399	1.6033	14.5546	2.55038	21.9963	0.313386
ENSG00000135749	15.7079	5.28619	19.8122	23.2385	1.72062	10.1407	25.4874	8.67192	4.83148	8.00168	2.89205	9.21699	2.46344	6.79424	0.488868	2.77474	4.6477	2.78338	1.81405	13.0258	1.66129	7.62118	18.7897	26.6929	9.27357	11.4442	5.97963	7.74954	11.1738	28.4684	16.5815	11.3002	30.7037	16.7802	1.96656	2.8092	5.10406	22.1467	15.1944	4.16944	11.8162	30.8636	6.13677	12.7437	1.5071	8.20371	20.8866	10.807	34.3296	8.39113	63.7184	17.742	7.21487	20.7923	8.92634	30.7949	1.88032
ENSG00000135766	68.7222	29.9551	37.6431	49.7968	1.87704	17.3841	70.0903	10.599	6.44198	38.8653	7.23013	7.08999	12.7278	9.88253	0.977736	9.36476	19.5203	6.49455	6.34917	18.6083	6.09139	20.0922	32.882	68.2151	166.924	52.6434	18.6033	18.9433	43.4535	48.1774	33.163	13.5602	83.9235	64.7237	5.05687	6.01972	15.8226	20.0375	45.5832	6.25416	16.7396	42.7342	21.4787	35.0451	3.2295	15.4959	52.2164	28.8186	31.6888	11.7476	127.437	43.3692	20.843	39.5054	38.2557	61.5898	4.70079
ENSG00000135775	58.9047	21.1447	67.3613	69.7155	1.5642	18.1085	57.3466	26.9793	11.6761	43.4377	6.74812	9.92599	11.9066	17.9121	2.19991	13.5269	13.0136	9.27793	4.53512	24.1908	3.32258	24.2492	34.0564	14.8294	92.7357	42.3436	15.2813	16.3601	40.9704	48.1774	41.4538	9.04014	45.0321	47.9435	4.495	12.0394	12.7602	30.5835	54.0245	9.90242	24.617	56.979	10.7393	41.417	0.753551	22.7881	17.9028	26.417	26.4074	14.2649	116.817	39.4266	16.8347	41.5847	44.6317	87.9854	4.3874
ENSG00000135776	5.89047	14.0965	7.92486	6.63957	0.31284	4.34603	9.55777	5.78128	0.402624	6.85858	0.964017	4.96299	2.87402	3.08829	0	2.08106	3.71816	0.927793	0.226756	5.58249	0.553763	2.77134	4.69744	14.8294	18.5471	5.72211	1.99321	2.58318	1.24153	2.18988	2.07269	0.753345	10.2346	11.9859	0.842812	1.20394	1.02081	5.27302	10.1296	2.08472	4.92341	11.8706	0.767096	6.37184	0	5.46914	11.9352	6.00386	10.5629	2.51734	0	1.97133	5.61157	8.31693	2.55038	17.5971	1.25354
ENSG00000135778	53.0142	28.193	13.8685	56.4363	2.65914	13.7624	35.0451	12.5261	4.02624	29.7205	5.3021	12.053	10.2643	13.5885	0.488868	7.28371	13.0136	5.87602	4.98863	21.3995	4.4301	15.2424	16.441	23.727	46.3679	20.5996	8.63724	18.0823	39.7289	85.4053	8.29075	13.5602	42.9852	52.7378	5.05687	10.0329	10.7185	26.3651	62.4658	9.38124	19.6936	54.6049	6.90386	39.824	1.2918	18.2305	35.8055	26.417	47.5333	20.1387	265.493	55.1972	9.61983	31.1885	31.8798	109.982	2.82047
ENSG00000135801	9.81745	8.81031	5.94365	0	0.7821	3.62169	15.9296	5.78128	0.805247	1.1431	2.41004	2.127	1.6423	2.47063	0	1.04053	6.50678	0.618529	0.680268	2.79125	0.553763	1.38567	3.52308	0	9.27357	5.72211	3.32202	0.86106	9.93223	6.56964	6.21806	0.753345	2.04691	14.383	0.280937	0.401315	1.02081	4.21841	6.75306	2.6059	3.93873	16.6189	3.06838	3.18592	0.10765	2.73457	1.4919	1.20077	10.5629	0.839113	10.6197	7.88532	4.00826	8.31693	5.10077	4.39927	0.313386
ENSG00000135821	292.56	200.875	124.817	398.374	20.9603	81.1259	299.477	84.7921	33.8204	212.616	35.6686	48.9209	66.9236	125.385	30.3098	47.8643	79.0109	38.658	42.4034	80.9461	107.984	74.8261	145.62	311.417	278.207	162.508	58.4675	103.327	155.191	293.444	149.234	78.3479	284.521	191.774	65.4584	146.48	76.5609	108.624	200.904	69.8381	153.61	339.5	69.8057	208.678	31.2185	101.179	255.114	147.695	295.763	97.3371	913.298	301.613	130.669	991.794	263.965	611.498	318.4
ENSG00000135823	27.4889	8.81031	17.8309	23.2385	1.25136	8.69206	22.3015	7.70838	4.42886	12.5741	2.41004	4.96299	5.74804	3.70595	1.95547	4.8558	0.92954	2.47411	3.17458	7.44332	4.4301	9.00685	11.7436	11.8635	9.27357	14.8775	5.97963	9.47166	8.6907	37.228	22.7996	12.0535	14.3284	38.3548	3.37125	3.61183	5.10406	11.6006	32.0771	5.73298	7.87745	21.3671	4.60257	7.9648	0.32295	11.8498	5.96759	12.0077	21.1259	10.9085	169.916	29.5699	7.21487	16.6339	16.5775	26.3956	4.07402
ENSG00000135828	43.1968	10.5724	17.8309	29.8781	0.46926	4.34603	22.3015	11.5626	2.01312	17.1465	0.482009	4.25399	2.46344	7.4119	0.244434	5.54949	0.92954	2.47411	1.58729	3.72166	0.553763	6.92835	21.1385	8.89762	37.0943	17.1663	9.96605	6.88848	6.20764	24.0887	10.3634	4.52007	22.516	38.3548	1.96656	2.8092	6.12487	8.43682	23.6357	5.2118	8.86214	9.4965	3.06838	15.9296	0.10765	3.64609	8.95138	3.60232	7.92221	9.23024	84.9579	11.828	9.61983	16.6339	20.4031	21.9963	1.56693
ENSG00000135829	247.4	107.486	198.122	122.832	8.29026	46.3577	178.412	47.2138	35.8335	149.746	20.7264	48.9209	36.1305	69.1777	2.68877	45.4364	67.8564	23.1948	20.8616	68.8507	20.4892	75.519	138.574	59.3175	222.566	146.486	49.8303	47.3583	105.53	205.849	124.361	39.174	214.926	184.582	18.8228	28.8947	34.7076	87.5321	185.709	34.3979	93.5448	201.801	40.6561	156.11	7.21256	64.7182	79.0705	87.6564	97.7073	44.473	732.762	187.276	80.1652	201.686	173.426	479.52	33.2189
ENSG00000135837	276.852	123.344	285.295	195.867	6.88248	34.7683	165.668	44.3232	41.0676	122.311	17.8343	33.323	50.5006	53.1186	4.39981	35.0312	74.3632	21.6485	39.002	116.302	11.629	81.7545	200.815	47.454	83.4622	116.731	63.1183	46.4972	100.564	168.621	140.943	36.9139	294.756	256.498	16.2944	38.9275	51.551	72.7676	219.475	30.2284	170.35	142.447	37.5877	136.995	7.75081	72.9219	119.352	91.2587	116.192	61.2552	403.55	147.85	92.9917	162.18	141.546	277.154	79.9134
ENSG00000135838	3.92698	1.76206	1.98122	3.31978	0.15642	1.44868	0	5.78128	0	0	3.37406	0.708999	1.23172	0.617658	0	0	0.92954	0.618529	0.226756	0	10.5215	0	2.34872	0	74.1886	1.14442	1.32881	0.86106	2.48306	0	2.07269	0.753345	0	2.39717	2.52844	2.40789	1.53122	0	3.37653	1.56354	2.95405	4.74825	0	1.59296	0.861201	0.911524	0	2.40155	5.28147	0.839113	31.8592	1.97133	0	12.4754	3.82557	0	7.83465
ENSG00000135842	371.1	223.782	404.168	471.409	14.8599	172.393	678.601	195.6	98.6428	346.358	63.1431	165.197	91.558	164.297	32.2653	77.6929	133.854	46.6989	21.7686	170.266	67.559	162.123	292.415	459.71	1122.1	197.985	146.169	200.627	225.958	606.597	254.941	195.116	536.291	625.662	24.7225	49.763	81.665	246.777	768.161	70.8805	175.273	1258.29	46.7928	324.964	3.2295	136.729	235.72	207.734	665.466	196.352	5724.04	865.413	185.182	453.273	360.879	2305.22	12.8488
ENSG00000135845	5.89047	3.52412	0	3.31978	0.31284	0.724339	6.37184	1.92709	0	2.28619	0	2.127	0.410574	0	0	1.73422	0.92954	0.927793	0	2.79125	0	2.77134	0	0	0	2.28884	0	2.58318	1.24153	4.37976	0	0	6.14074	4.79435	0.280937	0.80263	2.55203	1.0546	0	1.56354	0.984682	4.74825	0.767096	0	0.32295	1.82305	1.4919	2.40155	0	1.67823	0	5.91399	0.801652	4.15847	0	4.39927	0.940158
ENSG00000135862	7.85396	0	13.8685	23.2385	1.09494	3.62169	38.2311	7.70838	2.41574	11.431	1.92803	7.79899	4.51631	6.79424	1.22217	4.16212	7.43632	1.85559	3.6281	19.5387	1.66129	5.54268	16.441	17.7952	9.27357	17.1663	3.98642	9.47166	11.1738	8.75952	22.7996	7.53345	14.3284	33.5604	2.80937	2.8092	4.59365	8.43682	10.1296	2.6059	6.89277	11.8706	0	7.9648	0.53825	5.46914	2.98379	8.40541	21.1259	9.23024	95.5777	23.6559	11.2231	8.31693	20.4031	8.79854	4.07402
ENSG00000135870	60.8682	12.3344	51.5116	53.1165	2.50272	25.3519	38.2311	26.9793	11.2735	38.8653	7.71214	17.016	20.1181	19.1474	0.488868	8.67108	13.0136	8.96867	8.38997	28.8429	6.64515	25.6349	51.6718	47.454	46.3679	48.0657	27.9049	19.8044	33.5213	76.6458	37.3084	21.0937	53.2197	67.1209	7.30437	10.8355	21.9475	21.0921	74.2837	12.5083	26.5864	68.8496	19.1774	43.0099	1.39945	17.3189	58.184	44.4286	55.4555	20.9778	116.817	63.0825	24.8512	51.9808	49.7325	83.5861	12.5354
ENSG00000135899	37.3063	12.3344	41.6055	109.553	2.65914	13.7624	92.3917	10.599	7.64985	20.5757	5.3021	7.08999	7.80091	9.26488	4.15538	6.93686	12.084	4.94823	2.72107	8.37374	4.4301	12.471	29.359	26.6929	148.377	25.1773	18.6033	16.3601	18.6229	39.4178	43.5264	15.8203	77.7827	67.1209	3.65219	2.8092	14.2914	14.7644	23.6357	7.8177	15.7549	33.2377	4.60257	28.6733	0	16.4074	13.4271	15.61	31.6888	12.5867	116.817	39.4266	16.8347	31.1885	34.4302	70.3883	4.70079
ENSG00000135900	21.5984	5.28619	23.7746	33.1978	1.40778	13.0381	19.1155	14.4532	3.62361	19.4326	7.23013	7.79899	9.4432	11.1179	0	6.24318	8.36586	4.3297	3.17458	11.165	5.53763	12.471	16.441	5.93175	18.5471	22.8884	7.30844	7.74954	18.6229	24.0887	26.9449	9.79349	53.2197	43.1491	3.09031	4.41446	7.65609	6.32762	33.7653	5.2118	7.87745	26.1154	1.53419	25.4874	0.32295	14.5844	14.919	19.2124	34.3296	10.0694	106.197	41.3979	17.6364	18.7131	17.8527	70.3883	2.1937
ENSG00000135912	11.7809	5.28619	3.96243	9.95935	1.09494	5.79471	28.6733	8.67192	1.61049	11.431	1.92803	3.545	5.33746	3.08829	2.93321	3.81527	10.2249	2.78338	1.13378	6.51291	1.66129	5.54268	16.441	23.727	74.1886	8.01095	1.32881	5.16636	7.44917	21.8988	10.3634	4.52007	4.09383	9.5887	3.37125	1.20394	2.55203	11.6006	15.1944	3.12708	7.87745	18.993	4.60257	6.37184	1.9377	4.55762	23.8703	9.60618	18.4852	7.55201	42.479	17.742	6.41322	22.8716	10.2015	21.9963	5.01417
ENSG00000135913	43.1968	21.1447	25.7558	29.8781	1.40778	13.0381	9.55777	10.599	4.42886	11.431	1.44603	8.50799	7.80091	7.4119	0	3.81527	13.9431	5.25749	2.94783	13.9562	4.98386	9.00685	12.9179	5.93175	0	28.6105	9.30165	7.74954	22.3475	28.4684	8.29075	5.27342	32.7506	55.135	4.495	9.63156	7.65609	4.21841	35.4536	5.73298	13.7855	16.6189	0.767096	23.8944	1.5071	5.46914	1.4919	15.61	29.0481	5.03468	74.3382	21.6846	8.81818	27.03	25.5038	57.1905	15.0425
ENSG00000135916	15.7079	7.04825	11.8873	9.95935	0	2.17302	3.18592	1.92709	0	4.57239	0.482009	0	0.821148	5.55893	0	1.73422	2.78862	0	0.680268	0	0	5.54268	0	14.8294	9.27357	4.57769	1.99321	1.72212	3.72458	6.56964	6.21806	0.753345	8.18765	0	0.842812	0.80263	0.510406	4.21841	10.1296	3.12708	0.984682	7.12237	2.30129	6.37184	0	5.46914	0	7.20464	5.28147	2.51734	21.2395	13.7993	1.6033	2.07923	2.55038	13.1978	0.313386
ENSG00000135924	88.3571	37.0033	35.6619	295.461	2.65914	31.1466	226.2	55.8857	13.6892	66.2996	16.3883	41.8309	19.7076	24.7063	7.08859	12.8332	39.0407	8.6594	9.07024	35.3558	16.6129	29.0991	50.4974	216.509	306.028	48.0657	20.5965	56.83	85.6654	142.342	68.3987	64.7877	67.5481	74.3124	13.2041	19.2631	19.3954	63.2762	65.8424	25.5378	52.1881	111.584	29.1496	98.7636	3.2295	42.8416	132.779	68.4441	264.074	39.4383	403.55	96.5951	41.6859	110.199	57.3836	184.769	8.14803
ENSG00000135926	21.5984	28.193	13.8685	23.2385	2.50272	7.24339	41.417	4.81774	3.22099	14.8603	2.89205	1.418	6.97976	6.17658	1.71104	7.28371	6.50678	4.63897	3.85485	5.58249	2.21505	11.0854	18.7897	14.8294	27.8207	28.6105	11.9593	9.47166	12.4153	61.3166	22.7996	6.02676	32.7506	31.1633	1.96656	5.21709	8.1665	21.0921	21.9475	6.77534	12.8009	21.3671	4.60257	6.37184	0.2153	17.3189	13.4271	22.8147	34.3296	7.55201	21.2395	11.828	8.01652	45.7431	17.8527	8.79854	1.25354
ENSG00000135929	5.89047	7.04825	0	29.8781	0.46926	2.89735	9.55777	2.89064	1.20787	8.00168	1.44603	0.708999	2.87402	3.08829	1.4666	1.73422	2.78862	0.618529	0.226756	1.86083	3.87634	2.77134	1.17436	11.8635	37.0943	3.43326	2.65761	0.86106	2.48306	4.37976	0	6.78011	6.14074	2.39717	2.2475	2.00657	1.02081	2.10921	3.37653	0.52118	3.93873	11.8706	2.30129	3.18592	0.4306	4.55762	8.95138	8.40541	5.28147	5.87379	127.437	17.742	1.6033	20.7923	1.27519	39.5934	0.940158
ENSG00000135930	84.4301	14.0965	95.0983	96.2737	2.3463	22.4545	140.181	19.2709	10.8708	38.8653	10.1222	17.725	15.1912	21.0004	0.488868	15.2611	18.5908	7.42234	6.12241	30.7037	7.75268	26.3277	55.1949	38.5563	37.0943	38.9103	31.227	17.2212	39.7289	107.304	82.9075	24.1071	83.9235	110.27	7.58531	14.046	22.4579	36.9111	54.0245	11.466	30.5251	45.1084	16.109	54.1607	3.33715	30.9918	41.7731	46.8301	55.4555	21.8169	180.536	94.6238	22.4463	68.6147	44.6317	105.582	9.40158
ENSG00000135931	15.7079	3.52412	11.8873	16.5989	0.7821	3.62169	19.1155	4.81774	3.62361	5.71548	0.482009	1.418	3.28459	6.17658	1.71104	2.08106	3.71816	1.23706	0.907024	6.51291	3.32258	4.15701	8.22051	20.7611	55.6414	6.86653	9.96605	6.02742	13.6568	17.519	4.14538	3.76673	10.2346	11.9859	1.40469	1.20394	1.53122	5.27302	8.44133	3.12708	2.95405	14.2447	4.60257	7.9648	0.53825	6.38066	7.45948	3.60232	7.92221	0.839113	74.3382	21.6846	10.4215	22.8716	16.5775	30.7949	5.32756
ENSG00000135932	113.882	38.7654	166.422	96.2737	4.22334	26.0762	63.7184	31.7971	20.1312	66.2996	10.1222	25.524	22.9921	35.2065	0	18.3827	32.5339	19.4837	13.6054	42.7991	9.96773	58.8909	84.5538	29.6587	9.27357	76.6762	49.1659	30.1371	72.0086	109.494	153.379	18.8336	165.8	220.54	7.58531	18.8618	30.6244	52.7302	121.555	18.7625	64.0043	113.958	8.43805	103.542	2.04535	51.9568	28.346	64.8417	116.192	40.2774	307.972	112.366	47.2975	99.8032	63.7596	193.568	10.3417
ENSG00000135940	98.1745	52.8619	67.3613	375.136	5.78754	46.3577	407.798	58.7764	18.1181	61.7272	23.1364	38.286	19.297	57.4422	5.37755	20.1169	51.1247	17.9373	11.5646	59.5466	11.0753	41.5701	43.4513	237.27	1307.57	35.4771	29.8982	66.3016	90.6316	137.962	72.5441	67.0477	81.8765	91.0926	18.8228	18.4605	25.5203	73.8222	54.0245	25.0166	60.0656	154.318	43.7245	119.472	2.69125	63.8066	76.0867	73.2471	208.618	62.0943	977.016	201.076	43.2892	151.784	76.5115	237.56	12.8488
ENSG00000135945	94.2475	17.6206	85.1922	59.7561	2.18988	17.3841	57.3466	24.0887	12.0787	30.8636	9.64017	11.344	15.6018	17.2944	1.22217	8.67108	24.168	6.80382	8.38997	11.165	1.10753	23.5564	42.2769	26.6929	46.3679	42.3436	24.5829	15.4991	47.1781	50.3672	74.6168	18.0803	69.5951	86.2983	5.61875	10.0329	16.333	26.3651	67.5306	15.6354	39.3873	61.7272	15.3419	43.0099	1.2918	20.965	13.4271	34.8224	55.4555	29.3689	42.479	55.1972	28.0578	31.1885	38.2557	114.381	6.26772
ENSG00000135951	51.0508	5.28619	35.6619	56.4363	1.25136	10.1407	19.1155	4.81774	8.05247	10.2879	2.89205	7.79899	10.2643	14.2061	0	1.38737	8.36586	8.04087	5.6689	13.0258	6.09139	9.00685	31.7077	2.96587	9.27357	13.7331	10.6305	11.1938	14.8983	35.0381	49.7445	5.27342	51.1728	52.7378	5.05687	15.6513	9.18731	6.32762	43.8949	4.16944	21.663	23.7412	3.83548	22.3015	3.76775	24.6111	46.2488	19.2124	13.2037	17.6214	53.0987	15.7706	6.41322	39.5054	29.3294	17.5971	36.3528
ENSG00000135953	1.96349	0	1.98122	3.31978	0.15642	1.44868	0	5.78128	1.20787	4.57239	0.482009	2.127	1.23172	0.617658	3.91094	2.08106	1.85908	0.618529	0.453512	3.72166	0	0.692835	1.17436	0	9.27357	2.28884	1.32881	5.16636	2.48306	4.37976	0	2.26004	2.04691	4.79435	0	0.401315	0.510406	0	0	2.08472	0.984682	4.74825	0	1.59296	0	2.73457	5.96759	2.40155	10.5629	5.03468	0	3.94266	3.20661	8.31693	5.10077	4.39927	0
ENSG00000135966	25.5254	10.5724	21.7934	23.2385	0.62568	10.8651	44.6029	14.4532	5.63673	21.7188	6.74812	11.344	8.21148	9.88253	0.733302	5.20265	12.084	4.3297	3.85485	16.7475	4.4301	11.7782	24.6615	14.8294	18.5471	13.7331	7.97284	18.0823	18.6229	32.8482	10.3634	12.8069	30.7037	28.7661	3.93312	7.22367	6.12487	26.3651	23.6357	3.64826	8.86214	23.7412	3.06838	27.0803	1.0765	14.5844	8.95138	24.0155	36.9703	13.4258	191.155	25.6273	10.4215	22.8716	19.1279	79.1868	1.25354
ENSG00000135968	502.654	137.441	754.843	308.74	18.614	132.554	152.924	99.2453	62.4067	268.628	24.5824	75.1539	75.5456	71.0307	0	67.9812	137.572	50.7194	69.8408	164.683	26.5806	172.516	268.928	2.96587	120.556	313.571	162.779	67.1627	289.276	306.583	511.954	48.9674	759.405	628.06	30.3412	63.4077	95.4459	169.791	425.443	55.7662	194.967	308.636	75.9425	332.929	6.78196	150.401	89.5138	199.328	187.492	94.8197	722.142	368.638	169.149	403.371	311.147	677.487	31.9654
ENSG00000135972	98.1745	28.193	85.1922	59.7561	1.72062	18.8328	44.6029	11.5626	8.4551	28.5774	5.7841	14.18	12.3172	14.8238	0.488868	11.4458	28.8157	9.5872	7.02944	7.44332	4.4301	33.9489	36.4051	23.727	0	45.7769	28.5693	20.6654	54.6272	54.747	87.0529	13.5602	98.2518	86.2983	4.77594	7.22367	16.333	24.2559	79.3485	9.90242	35.4485	61.7272	11.5064	30.2663	3.2295	17.3189	19.3947	36.0232	47.5333	22.656	169.916	51.2545	29.6611	49.9016	33.155	74.7876	3.44725
ENSG00000135974	15.7079	5.28619	37.6431	6.63957	0.46926	4.34603	0	1.92709	3.22099	10.2879	0.964017	2.836	4.10574	2.47063	0.488868	0.346843	2.78862	0.927793	2.94783	1.86083	1.10753	6.23551	2.34872	5.93175	18.5471	12.5886	6.64403	3.44424	4.96611	15.3292	22.7996	1.50669	28.6568	21.5746	0.561875	3.21052	4.59365	9.49143	13.5061	1.04236	5.90809	7.12237	1.53419	7.9648	0.2153	1.82305	1.4919	4.80309	10.5629	9.23024	31.8592	9.85664	5.61157	10.3962	5.10077	21.9963	1.56693
ENSG00000135976	31.4158	7.04825	43.5867	23.2385	0.46926	6.51905	9.55777	7.70838	1.61049	12.5741	0.482009	10.635	7.39033	8.02956	0	4.50896	5.57724	3.71117	0.680268	6.51291	3.87634	9.00685	16.441	0	18.5471	25.1773	9.96605	5.16636	12.4153	13.1393	49.7445	5.27342	57.3136	26.3689	2.80937	5.61841	5.10406	5.27302	23.6357	4.16944	24.617	21.3671	13.8077	9.55777	0.2153	5.46914	5.96759	10.807	5.28147	8.39113	63.7184	9.85664	12.8264	33.2677	16.5775	17.5971	29.1449
ENSG00000135999	51.0508	19.3827	69.3425	33.1978	2.97198	16.6598	38.2311	14.4532	8.05247	33.1498	4.33808	14.18	12.7278	12.9708	0	12.1395	17.6613	7.42234	6.80268	14.8866	3.87634	18.0137	32.882	8.89762	0	41.1992	35.8778	8.6106	27.3136	41.6077	70.4714	6.78011	77.7827	86.2983	5.61875	7.22367	16.8434	23.2013	42.2067	13.0295	33.4792	37.986	10.7393	49.3818	1.61475	23.6996	10.4433	32.4209	47.5333	15.104	63.7184	37.4552	24.0496	39.5054	38.2557	79.1868	5.64095
ENSG00000136003	155.116	22.9068	108.967	192.547	3.44124	24.6275	168.854	29.87	12.884	59.441	11.5682	19.143	18.0653	28.4123	5.37755	24.6259	39.0407	13.6076	17.0067	38.147	7.75268	44.3414	78.682	65.2492	74.1886	77.8207	45.8438	35.3035	69.5256	148.912	91.1983	22.6004	139.19	119.859	16.0134	16.0526	20.9266	54.8394	89.4781	22.4107	64.989	90.2167	23.78	73.2762	3.2295	71.0988	46.2488	54.0348	95.0665	35.2427	414.17	96.5951	50.5041	126.833	67.5851	202.366	20.9969
ENSG00000136021	221.874	51.0998	210.009	73.0352	7.19532	34.0439	38.2311	38.5419	22.9495	96.0201	13.9783	21.979	40.6468	31.5006	0	32.6033	56.7019	24.4319	20.6348	41.8687	8.8602	75.519	126.831	2.96587	0	101.854	64.4471	20.6654	86.907	122.633	128.507	21.847	178.081	184.582	9.27094	24.4802	43.8949	51.6755	140.126	15.1142	60.0656	73.5979	29.1496	117.879	1.61475	52.8684	37.2974	82.8533	47.5333	26.8516	63.7184	57.1685	44.0909	147.626	114.767	123.18	10.0283
ENSG00000136026	15.7079	5.28619	3.96243	16.5989	0.31284	5.79471	44.6029	8.67192	3.22099	9.14478	0.964017	6.38099	2.05287	3.08829	0.488868	2.08106	2.78862	0.309264	2.0408	2.79125	1.66129	5.54268	7.04615	11.8635	18.5471	1.14442	3.98642	6.88848	9.93223	24.0887	4.14538	9.79349	10.2346	9.5887	1.68562	2.00657	2.55203	5.27302	5.0648	3.64826	1.96936	14.2447	0.767096	12.7437	1.61475	4.55762	5.96759	3.60232	31.6888	2.51734	95.5777	27.5986	2.40496	8.31693	6.37596	17.5971	0.313386
ENSG00000136044	155.116	33.4792	124.817	202.507	5.16186	41.2873	187.969	38.5419	19.3259	86.8754	15.4243	28.36	28.7402	28.4123	3.91094	21.1574	41.8293	17.3188	14.5124	61.4074	15.5054	40.8772	103.344	59.3175	64.915	107.576	40.5286	51.6636	104.288	197.089	93.271	36.1606	196.504	163.008	12.0803	12.4408	37.77	61.167	175.58	17.7201	67.943	140.073	23.0129	127.437	2.5836	41.9301	71.611	68.4441	171.648	40.2774	562.846	122.222	68.1405	114.358	122.418	404.733	9.40158
ENSG00000136045	74.6126	24.6689	43.5867	66.3957	3.59766	11.5894	86.0199	12.5261	10.4682	45.7239	5.7841	9.92599	16.0124	11.7355	0	13.8737	15.8022	7.11308	7.93646	12.0954	2.21505	27.7134	41.1026	23.727	9.27357	49.2101	19.2677	12.9159	43.4535	65.6964	62.1806	14.3136	81.8765	69.518	4.495	11.6381	18.3746	23.2013	82.725	10.9448	32.4945	73.5979	14.5748	41.417	0.4306	26.4342	25.3622	25.2162	21.1259	20.9778	159.296	63.0825	17.6364	58.2185	48.4573	109.982	6.5811
ENSG00000136051	149.225	52.8619	110.948	33.1978	3.9105	9.4164	22.3015	18.3074	9.66297	37.7222	4.82009	12.762	24.2239	27.7946	0	22.8916	31.6043	14.5354	12.0181	33.4949	9.41397	36.7202	55.1949	5.93175	0	70.9541	37.2066	14.638	54.6272	72.266	70.4714	12.8069	149.425	148.625	6.18062	14.046	19.3954	28.4743	97.9194	11.9871	50.2188	68.8496	9.97224	49.3818	4.5213	30.9918	2.98379	51.6332	34.3296	13.4258	31.8592	43.3692	28.0578	99.8032	89.2634	193.568	5.32756
ENSG00000136052	0	0	0	0	1.5642	2.17302	0	2.89064	0.402624	1.1431	0.482009	0	2.05287	1.23532	0	1.73422	0.92954	0.618529	0.907024	2.79125	1.10753	0	7.04615	0	9.27357	2.28884	1.32881	0	3.72458	2.18988	0	0	6.14074	2.39717	3.93312	2.40789	0.510406	0	1.68827	3.12708	1.96936	2.37412	0	4.77888	1.0765	2.73457	0	2.40155	0	0.839113	10.6197	5.91399	1.6033	6.2377	2.55038	4.39927	2.82047
ENSG00000136059	37.3063	10.5724	15.8497	89.6342	1.09494	9.4164	44.6029	31.7971	5.63673	17.1465	4.82009	7.79899	3.28459	9.26488	6.11085	4.8558	13.0136	2.16485	2.72107	8.37374	6.09139	10.3925	11.7436	68.2151	74.1886	12.5886	3.98642	23.2486	22.3475	39.4178	10.3634	13.5602	32.7506	9.5887	4.21406	2.8092	6.12487	29.5289	10.1296	10.4236	17.7243	61.7272	9.20515	28.6733	0.645901	18.2305	53.7083	19.2124	71.2999	15.104	286.733	39.4266	16.8347	20.7923	12.7519	109.982	1.56693
ENSG00000136068	239.546	75.7687	164.441	431.572	10.0109	83.2989	684.973	112.735	36.2361	150.889	40.9707	60.9739	31.6142	108.708	21.7546	53.4138	93.8835	22.8856	18.1405	120.954	34.887	72.7476	110.39	314.383	389.49	120.164	56.4743	155.852	129.119	302.203	190.687	153.682	223.114	266.086	27.2509	42.9407	46.9574	219.357	192.462	64.6263	145.733	351.37	72.107	127.437	5.1672	73.8334	277.493	180.116	467.41	89.7851	1879.69	390.323	137.884	191.289	207.856	593.901	34.1591
ENSG00000136098	13.7444	7.04825	29.7182	23.2385	1.09494	8.69206	9.55777	5.78128	5.23411	6.85858	4.33808	4.25399	4.10574	1.85298	1.4666	3.46843	6.50678	3.09264	2.0408	6.51291	0	4.84984	18.7897	2.96587	18.5471	16.0219	9.30165	9.47166	9.93223	19.7089	22.7996	6.78011	16.3753	21.5746	1.68562	1.60526	9.69772	7.38222	21.9475	3.12708	9.84682	28.4895	5.36967	11.1507	0.753551	10.9383	19.3947	7.20464	15.8444	10.0694	31.8592	11.828	4.00826	14.5546	11.4767	21.9963	3.76063
ENSG00000136100	96.211	38.7654	118.873	86.3144	2.65914	24.6275	76.4621	23.1251	18.5207	56.0117	13.4962	17.016	21.7604	28.4123	1.4666	25.6664	31.6043	14.8447	14.0589	37.2166	9.41397	71.362	75.159	53.3857	55.6414	97.2758	57.8031	28.415	68.2841	133.583	122.289	27.8738	173.988	222.937	11.5184	13.6447	40.8325	39.0203	128.308	19.8048	41.3566	66.4755	13.0406	63.7184	1.39945	29.1688	17.9028	48.0309	50.174	34.4036	424.79	92.6525	50.5041	83.1693	95.6394	136.377	8.14803
ENSG00000136104	56.9412	24.6689	31.6994	19.9187	2.65914	17.3841	6.37184	14.4532	3.62361	11.431	4.33808	9.92599	9.03263	4.94127	0	6.24318	5.57724	7.42234	3.85485	14.8866	0.553763	15.2424	55.1949	2.96587	0	38.9103	17.9389	10.3327	19.8645	32.8482	24.8723	3.76673	36.8444	35.9576	3.37125	6.82235	17.8642	11.6006	30.3888	7.29652	21.663	33.2377	6.13677	31.8592	0	17.3189	2.98379	22.8147	15.8444	6.7129	21.2395	25.6273	20.0413	43.6639	33.155	52.7912	4.70079
ENSG00000136108	31.4158	15.8586	39.6243	6.63957	0.15642	7.24339	19.1155	3.85419	2.41574	10.2879	1.92803	4.96299	11.0855	4.32361	0.733302	9.71161	6.50678	4.02044	5.44214	3.72166	3.32258	16.628	9.39487	2.96587	9.27357	16.0219	10.6305	1.72212	4.96611	10.9494	33.163	2.26004	16.3753	38.3548	1.96656	4.01315	3.57284	4.21841	32.0771	1.56354	14.7702	11.8706	2.30129	22.3015	0.861201	5.46914	4.47569	22.8147	10.5629	3.35645	31.8592	11.828	8.81818	22.8716	8.92634	13.1978	4.70079
ENSG00000136111	251.327	49.3377	124.817	255.623	2.97198	39.8386	238.944	69.3754	14.0918	142.887	15.9063	45.3759	20.9393	58.0599	6.59972	28.0943	51.1247	11.1335	9.75051	31.6341	9.96773	45.7271	76.3333	121.601	259.66	92.6981	38.5354	51.6636	115.462	157.671	39.3811	51.9808	180.128	86.2983	8.70906	14.8486	23.9891	52.7302	145.191	17.7201	63.0196	151.944	31.4509	157.703	2.90655	55.6029	53.7083	102.066	137.318	42.7948	838.959	212.904	43.2892	112.279	80.3371	343.143	6.5811
ENSG00000136122	5.89047	0	7.92486	0	0.15642	0.724339	3.18592	0	0	2.28619	0	2.127	0.821148	3.08829	0	1.04053	1.85908	0.927793	0.453512	1.86083	0	2.0785	5.87179	0	0	3.43326	3.32202	0	2.48306	4.37976	2.07269	0.753345	6.14074	7.19152	0.842812	0	1.02081	0	5.0648	0	1.96936	2.37412	0	1.59296	0.32295	3.64609	0	4.80309	5.28147	1.67823	0	3.94266	0	4.15847	2.55038	0	0.313386
ENSG00000136141	21.5984	1.76206	9.90608	9.95935	1.72062	2.89735	9.55777	5.78128	2.01312	8.00168	1.44603	0.708999	4.10574	4.94127	0.977736	4.16212	7.43632	2.16485	0.907024	5.58249	4.4301	6.92835	11.7436	5.93175	18.5471	9.15537	7.30844	4.3053	3.72458	6.56964	14.5088	6.02676	6.14074	19.1774	3.09031	2.00657	2.55203	4.21841	11.8179	3.64826	8.86214	7.12237	1.53419	6.37184	0.2153	3.64609	2.98379	10.807	10.5629	4.19556	53.0987	31.5413	8.01652	16.6339	20.4031	30.7949	1.56693
ENSG00000136143	127.627	51.0998	97.0795	66.3957	2.65914	26.8005	57.3466	21.198	10.8708	68.5858	5.3021	22.688	20.1181	27.7946	1.22217	18.7295	38.1111	14.2262	12.6983	37.2166	8.8602	42.2629	69.2872	8.89762	55.6414	96.1314	38.5354	27.5539	62.0764	105.114	64.2533	19.587	139.19	131.845	6.7425	10.8355	32.1556	33.7473	102.984	15.1142	26.5864	78.3461	22.2458	68.4973	2.3683	30.9918	20.8866	39.6255	71.2999	20.1387	329.212	57.1685	44.0909	112.279	81.6122	175.971	9.08819
ENSG00000136144	33.3793	5.28619	35.6619	23.2385	1.25136	13.0381	25.4874	10.599	4.83148	17.1465	3.37406	5.67199	7.80091	14.2061	2.19991	3.12159	11.1545	4.63897	3.40134	10.2346	4.4301	15.9352	25.8359	17.7952	18.5471	16.0219	12.6237	6.88848	17.3814	63.5065	22.7996	21.847	28.6568	31.1633	5.61875	4.41446	10.7185	18.9829	40.5184	3.12708	15.7549	49.8566	1.53419	38.2311	0.861201	10.0268	0	20.4131	29.0481	11.7476	159.296	47.3119	15.2314	31.1885	26.779	70.3883	2.50709
ENSG00000136146	76.5761	31.7171	95.0983	36.5176	2.03346	18.8328	41.417	16.3803	7.24723	36.5791	3.85607	5.67199	12.3172	7.4119	0.977736	11.7927	16.7317	7.11308	8.84348	16.7475	5.53763	29.0991	46.9744	8.89762	0	46.9213	21.9253	15.4991	28.5551	45.9875	93.271	7.53345	71.642	122.256	3.37125	7.62498	21.4371	25.3105	67.5306	8.33888	16.7396	37.986	6.90386	50.9747	0.861201	29.1688	4.47569	25.2162	50.174	13.4258	63.7184	47.3119	20.0413	45.7431	30.6046	79.1868	6.89449
ENSG00000136147	23.5619	8.81031	37.6431	13.2791	1.09494	5.07037	12.7437	6.74483	3.22099	19.4326	2.89205	7.08999	7.80091	7.4119	0.488868	3.46843	4.6477	4.3297	3.6281	12.0954	1.10753	14.5495	19.9641	5.93175	37.0943	22.8884	5.31523	4.3053	8.6907	35.0381	31.0903	4.52007	38.8914	47.9435	1.12375	4.81578	8.1665	11.6006	32.0771	3.64826	11.8162	23.7412	3.06838	15.9296	1.18415	9.11524	7.45948	16.8108	13.2037	5.87379	42.479	15.7706	16.8347	18.7131	19.1279	17.5971	5.32756
ENSG00000136149	7.85396	0	13.8685	6.63957	0.7821	4.34603	38.2311	2.89064	4.83148	2.28619	0.964017	4.25399	0.410574	4.94127	0	0	4.6477	4.3297	0.907024	10.2346	2.76881	0.692835	1.17436	5.93175	9.27357	0	1.99321	7.74954	2.48306	4.37976	6.21806	5.27342	0	2.39717	7.02344	1.20394	4.59365	14.7644	1.68827	1.04236	10.8315	7.12237	6.90386	4.77888	0.53825	2.73457	13.4271	3.60232	26.4074	12.5867	138.057	1.97133	3.20661	10.3962	3.82557	21.9963	4.07402
ENSG00000136152	186.532	44.0515	120.854	92.954	7.97742	47.082	86.0199	28.9064	22.1443	116.596	16.8703	20.561	30.793	29.0299	1.4666	22.5448	39.9702	17.9373	14.7391	34.4254	10.5215	55.4268	89.2513	38.5563	102.009	97.2758	41.8574	27.5539	63.3179	127.013	95.3436	23.3537	165.8	122.256	8.14719	26.0855	36.2388	51.6755	165.45	15.6354	57.1115	135.325	20.7116	105.135	2.153	38.284	22.3785	72.0464	81.8629	33.5645	265.493	132.079	39.281	101.882	100.74	272.755	10.9685
ENSG00000136153	178.678	86.341	154.535	169.309	3.1284	26.8005	305.848	41.4325	19.3259	160.034	16.3883	35.45	27.0979	41.3831	12.4661	33.6438	54.8428	8.35014	13.6054	28.8429	9.96773	54.0411	75.159	157.191	370.943	76.6762	63.7827	37.0256	69.5256	157.671	159.597	47.4608	167.847	179.788	7.58531	12.8421	30.6244	74.8768	165.45	14.593	70.8971	111.584	33.7522	116.286	2.04535	45.5762	131.287	68.4441	213.9	45.3121	1327.47	175.448	66.5371	64.4562	107.116	250.758	5.32756
ENSG00000136156	37.3063	7.04825	43.5867	56.4363	2.65914	11.5894	31.8592	11.5626	4.02624	21.7188	2.89205	12.762	12.3172	6.79424	0	6.24318	5.57724	4.94823	6.34917	6.51291	1.66129	10.3925	24.6615	17.7952	111.283	40.0548	21.9253	10.3327	24.8306	28.4684	39.3811	9.79349	57.3136	55.135	5.89969	8.0263	16.8434	21.0921	52.3363	11.466	14.7702	26.1154	10.7393	39.824	1.5071	15.4959	2.98379	21.6139	21.1259	10.9085	74.3382	23.6559	15.2314	54.0601	34.4302	74.7876	11.5953
ENSG00000136158	15.7079	0	13.8685	13.2791	0.31284	3.62169	38.2311	6.74483	2.01312	6.85858	0.964017	2.127	0.821148	1.85298	1.4666	1.04053	3.71816	1.23706	0.907024	4.65208	1.10753	9.00685	10.5692	14.8294	0	6.86653	3.32202	2.58318	3.72458	17.519	2.07269	6.02676	18.4222	11.9859	1.40469	1.60526	2.04162	5.27302	6.75306	0.52118	3.93873	0	0	6.37184	0.2153	4.55762	4.47569	2.40155	7.92221	2.51734	0	9.85664	5.61157	6.2377	10.2015	21.9963	0.626772
ENSG00000136159	39.2698	22.9068	21.7934	56.4363	1.5642	9.4164	44.6029	11.5626	8.05247	16.0034	4.33808	12.762	5.74804	4.94127	1.4666	6.24318	16.7317	4.3297	3.40134	9.30415	4.4301	12.471	24.6615	8.89762	37.0943	19.4552	16.6101	12.0548	26.0721	32.8482	24.8723	6.78011	45.0321	33.5604	3.37125	4.81578	6.63528	17.9283	23.6357	5.73298	15.7549	23.7412	4.60257	28.6733	0.753551	17.3189	25.3622	25.2162	34.3296	7.55201	191.155	43.3692	17.6364	33.2677	19.1279	30.7949	2.1937
ENSG00000136161	23.5619	12.3344	15.8497	39.8374	1.40778	8.69206	31.8592	10.599	2.41574	25.1481	2.89205	4.25399	5.74804	8.64722	0	7.28371	8.36586	4.3297	4.76188	10.2346	1.10753	9.69968	15.2667	0	9.27357	24.0329	8.63724	11.1938	17.3814	19.7089	8.29075	5.27342	28.6568	19.1774	2.80937	5.21709	4.59365	18.9829	15.1944	5.73298	8.86214	21.3671	1.53419	20.7085	1.2918	14.5844	10.4433	16.8108	26.4074	5.87379	42.479	11.828	6.41322	20.7923	15.3023	48.392	2.50709
ENSG00000136167	750.053	301.313	657.763	1055.69	45.049	283.216	1197.91	294.845	173.128	505.249	132.07	222.626	200.36	339.712	14.9105	145.674	271.426	141.952	126.53	374.957	141.209	253.577	723.405	444.881	1010.82	512.701	362.764	213.543	445.709	1029.24	603.152	284.011	851.516	1119.48	86.5287	135.243	250.099	351.183	579.075	133.422	441.137	771.59	252.374	624.441	18.7311	353.671	453.537	465.9	686.592	223.204	3631.95	946.238	338.297	1153.97	772.766	1302.18	92.1355
ENSG00000136169	35.3428	14.0965	45.5679	19.9187	1.87704	9.4164	12.7437	5.78128	3.62361	24.005	1.92803	7.79899	4.92689	9.88253	0	4.8558	10.2249	3.71117	2.72107	10.2346	3.32258	13.1639	29.359	2.96587	0	27.4661	13.2881	8.6106	12.4153	21.8988	55.9626	6.78011	53.2197	57.5322	3.09031	4.01315	10.2081	14.7644	37.1419	8.33888	20.6783	56.979	0	38.2311	0.968851	11.8498	7.45948	20.4131	21.1259	9.23024	0	23.6559	15.2314	8.31693	19.1279	61.5898	3.76063
ENSG00000136193	39.2698	14.0965	87.1735	69.7155	2.65914	15.9354	79.648	19.2709	14.8971	35.436	11.0862	14.18	13.9595	17.2944	2.68877	12.4864	17.6613	7.73161	4.53512	26.0516	7.75268	25.6349	25.8359	53.3857	55.6414	38.9103	25.2473	37.8866	21.106	56.9369	72.5441	22.6004	65.5012	81.5039	4.495	9.23024	14.8018	40.0749	60.7776	9.90242	32.4945	37.986	11.5064	35.0451	0.968851	25.5227	50.7245	37.224	79.2221	15.104	307.972	29.5699	28.8595	39.5054	34.4302	96.7839	4.3874
ENSG00000136205	3.92698	1.76206	1.98122	0	0.7821	6.51905	38.2311	6.74483	0.402624	1.1431	0.482009	1.418	3.69517	3.08829	0.977736	1.38737	2.78862	0.618529	0.226756	0.930415	1.10753	1.38567	4.69744	5.93175	46.3679	2.28884	1.32881	4.3053	8.6907	6.56964	2.07269	1.50669	2.04691	2.39717	0.842812	2.8092	0.510406	8.43682	3.37653	3.64826	1.96936	0	0	1.59296	0.645901	1.82305	5.96759	4.80309	23.7666	1.67823	74.3382	11.828	2.40496	16.6339	6.37596	8.79854	3.76063
ENSG00000136238	137.444	68.7204	120.854	239.024	7.0389	32.5952	197.527	50.1044	26.9758	65.1565	18.3163	28.36	25.8662	44.4714	7.57746	22.8916	43.6884	13.9169	17.0067	45.5903	23.8118	40.1844	72.8102	160.157	102.009	105.287	47.837	43.053	93.1146	157.671	134.725	58.7609	147.378	189.377	13.2041	19.2631	44.4053	68.5492	96.2312	22.9319	64.0043	135.325	23.0129	148.145	3.6601	68.3643	70.1192	69.6448	163.726	38.5992	541.607	143.907	44.0909	141.388	93.089	347.542	5.64095
ENSG00000136240	74.6126	3.52412	55.474	13.2791	2.03346	12.3138	15.9296	6.74483	3.22099	20.5757	6.26611	9.21699	12.3172	11.7355	0	8.32423	4.6477	9.89646	5.89566	13.0258	2.21505	9.00685	32.882	0	0	29.755	13.9525	5.16636	24.8306	63.5065	60.1079	8.2868	63.4543	47.9435	4.21406	8.42761	19.3954	14.7644	54.0245	7.29652	35.4485	33.2377	8.43805	35.0451	1.9377	17.3189	14.919	40.8263	10.5629	12.5867	42.479	51.2545	20.0413	33.2677	29.3294	65.989	5.32756
ENSG00000136243	19.6349	5.28619	15.8497	9.95935	0.62568	5.79471	15.9296	5.78128	6.44198	14.8603	0.482009	2.127	6.56918	4.94127	0	3.81527	6.50678	3.09264	2.49432	10.2346	1.10753	5.54268	18.7897	0	0	12.5886	9.30165	0.86106	13.6568	28.4684	18.6542	6.02676	36.8444	11.9859	1.40469	4.41446	6.63528	7.38222	11.8179	6.25416	14.7702	16.6189	0	27.0803	0.10765	6.38066	4.47569	9.60618	31.6888	4.19556	10.6197	17.742	12.0248	14.5546	14.0271	43.9927	4.70079
ENSG00000136247	62.8317	22.9068	39.6243	63.0759	3.28482	21.0058	54.1607	21.198	10.0656	21.7188	12.0502	19.852	19.297	14.8238	0.244434	12.4864	18.5908	11.1335	7.93646	13.9562	3.87634	24.942	45.8	23.727	0	38.9103	17.2745	16.3601	49.6611	59.1268	43.5264	14.3136	79.8296	64.7237	6.46156	12.4408	15.8226	29.5289	33.7653	13.5507	27.5711	47.4825	18.4103	41.417	0.53825	24.6111	29.8379	60.0386	68.6592	21.8169	42.479	41.3979	26.4545	56.1393	28.0542	83.5861	5.95433
ENSG00000136261	35.3428	7.04825	3.96243	13.2791	1.25136	9.4164	9.55777	3.85419	4.02624	10.2879	4.33808	5.67199	4.92689	8.64722	0.244434	3.46843	9.2954	4.94823	1.36054	12.0954	1.66129	4.15701	12.9179	2.96587	0	9.15537	5.97963	12.0548	16.1399	19.7089	10.3634	6.78011	18.4222	26.3689	2.80937	2.40789	7.14568	8.43682	16.8827	2.08472	8.86214	45.1084	3.83548	17.5226	1.2918	7.29219	4.47569	9.60618	18.4852	12.5867	63.7184	37.4552	8.81818	16.6339	12.7519	57.1905	3.44725
ENSG00000136270	7.85396	8.81031	0	9.95935	0.31284	4.34603	38.2311	4.81774	2.01312	5.71548	1.44603	0	3.28459	3.08829	0.488868	2.08106	8.36586	1.85559	0.907024	5.58249	2.21505	0	8.22051	8.89762	18.5471	5.72211	1.32881	7.74954	6.20764	15.3292	6.21806	6.78011	4.09383	7.19152	0.842812	2.40789	2.04162	5.27302	6.75306	1.04236	8.86214	21.3671	3.06838	7.9648	0.53825	4.55762	20.8866	9.60618	15.8444	5.03468	42.479	21.6846	2.40496	10.3962	5.10077	30.7949	1.25354
ENSG00000136271	25.5254	3.52412	7.92486	26.5583	0.7821	10.1407	86.0199	14.4532	5.23411	13.7172	2.89205	7.08999	4.92689	14.2061	0.488868	4.50896	13.0136	5.25749	2.0408	15.8171	4.98386	4.84984	14.0923	26.6929	64.915	12.5886	9.30165	8.6106	19.8645	54.747	4.14538	6.02676	26.6099	26.3689	2.80937	5.21709	3.57284	10.546	20.2592	5.73298	8.86214	40.3601	8.43805	30.2663	1.18415	14.5844	25.3622	15.61	10.5629	8.39113	63.7184	49.2832	13.6281	39.5054	24.2286	74.7876	3.13386
ENSG00000136273	41.2333	12.3344	23.7746	16.5989	2.03346	7.96772	19.1155	11.5626	6.8446	18.2896	3.85607	2.836	6.97976	5.55893	0	3.81527	7.43632	4.02044	2.72107	4.65208	3.32258	6.23551	23.4872	2.96587	0	12.5886	8.63724	4.3053	13.6568	43.7976	24.8723	6.78011	34.7975	23.9717	3.93312	5.21709	7.14568	15.819	33.7653	6.25416	12.8009	14.2447	2.30129	22.3015	0.4306	10.0268	2.98379	15.61	26.4074	4.19556	42.479	17.742	12.0248	31.1885	22.9534	43.9927	1.88032
ENSG00000136279	78.5396	52.8619	25.7558	258.943	3.1284	27.5249	258.06	45.2867	14.0918	66.2996	14.4603	21.979	14.3701	30.2653	8.31076	11.099	33.4634	9.5872	7.7097	37.2166	19.3817	24.942	58.7179	237.27	268.934	26.3217	20.5965	63.7184	49.6611	120.443	24.8723	59.5143	51.1728	52.7378	11.5184	13.6447	11.7393	41.1295	64.1541	18.2413	33.4792	66.4755	23.78	50.9747	2.90655	44.6647	119.352	42.0271	200.696	31.0472	743.382	132.079	36.0744	101.882	68.8603	219.963	6.5811
ENSG00000136280	3.92698	10.5724	5.94365	29.8781	1.09494	7.96772	50.9747	9.63547	6.8446	13.7172	3.85607	13.471	6.15861	8.64722	2.93321	6.24318	5.57724	3.40191	2.49432	11.165	4.4301	7.62118	12.9179	38.5563	74.1886	9.15537	5.31523	27.5539	24.8306	54.747	10.3634	12.0535	24.563	21.5746	1.68562	4.01315	5.10406	10.546	15.1944	3.64826	11.8162	23.7412	3.83548	23.8944	0.53825	19.142	14.919	19.2124	42.2518	9.23024	116.817	43.3692	17.6364	24.9508	8.92634	35.1941	1.88032
ENSG00000136305	3.92698	1.76206	1.98122	16.5989	0	1.44868	6.37184	0.963547	1.61049	1.1431	0.482009	0	0.410574	1.23532	0.244434	1.38737	0.92954	1.23706	0	0.930415	1.10753	1.38567	2.34872	11.8635	9.27357	5.72211	2.65761	1.72212	3.72458	13.1393	0	6.02676	4.09383	2.39717	0.280937	0	1.02081	2.10921	3.37653	0	2.95405	2.37412	1.53419	4.77888	0.2153	4.55762	4.47569	3.60232	7.92221	2.51734	0	3.94266	3.20661	4.15847	3.82557	4.39927	0.313386
ENSG00000136319	13.7444	12.3344	13.8685	46.477	0.93852	7.96772	31.8592	21.198	8.05247	22.8619	7.23013	5.67199	5.33746	7.4119	1.71104	4.16212	12.084	3.09264	2.72107	8.37374	7.19891	14.5495	10.5692	0	55.6414	14.8775	8.63724	16.3601	21.106	43.7976	14.5088	9.79349	18.4222	21.5746	3.65219	2.00657	8.1665	18.9829	20.2592	4.69062	12.8009	30.8636	4.60257	23.8944	1.0765	10.9383	17.9028	18.0116	31.6888	7.55201	106.197	23.6559	14.4297	12.4754	24.2286	57.1905	1.56693
ENSG00000136371	1.96349	3.52412	1.98122	9.95935	0.15642	0.724339	15.9296	1.92709	0.402624	1.1431	1.44603	0.708999	0	0.617658	0.488868	0	0	0	0.453512	1.86083	0.553763	0	1.17436	17.7952	74.1886	0	0	13.777	6.20764	2.18988	0	1.50669	0	2.39717	0.280937	0.80263	0.510406	1.0546	0	0.52118	0	11.8706	3.83548	0	0	1.82305	5.96759	2.40155	21.1259	1.67823	116.817	3.94266	0	2.07923	0	17.5971	0.626772
ENSG00000136379	23.5619	7.04825	7.92486	19.9187	1.87704	11.5894	31.8592	14.4532	8.4551	21.7188	4.33808	1.418	6.97976	11.7355	0	4.16212	13.0136	3.09264	3.17458	13.0258	7.19891	6.23551	10.5692	26.6929	18.5471	8.01095	7.30844	8.6106	24.8306	26.2786	6.21806	10.5468	34.7975	33.5604	3.09031	5.21709	7.14568	13.7098	27.0123	4.16944	10.8315	47.4825	5.36967	27.0803	0.4306	10.9383	17.9028	13.2085	47.5333	7.55201	42.479	31.5413	8.81818	33.2677	16.5775	48.392	0.940158
ENSG00000136381	168.86	12.3344	128.779	26.5583	6.2568	32.5952	47.7888	29.87	23.3522	72.0151	16.8703	14.18	27.919	28.4123	4.39981	21.8511	38.1111	15.4632	14.7391	50.2424	5.53763	31.1776	102.169	23.727	0	82.3983	45.8438	24.1097	78.2163	85.4053	97.4163	15.8203	116.674	105.476	9.27094	22.4736	26.0307	54.8394	123.243	19.2837	60.0656	156.692	13.0406	109.914	2.90655	39.1955	32.8217	79.251	60.737	21.8169	148.676	74.9105	32.8677	108.12	95.6394	237.56	9.40158
ENSG00000136425	56.9412	3.52412	11.8873	129.472	1.5642	2.89735	73.2762	8.67192	2.41574	8.00168	7.71214	7.79899	5.74804	11.7355	0	2.08106	12.084	1.23706	2.26756	9.30415	2.76881	7.62118	9.39487	32.6246	27.8207	14.8775	5.31523	13.777	11.1738	52.5571	41.4538	26.3671	16.3753	7.19152	3.37125	3.61183	2.55203	16.8736	20.2592	6.25416	28.5558	42.7342	3.83548	15.9296	1.39945	17.3189	17.9028	10.807	47.5333	7.55201	21.2395	31.5413	9.61983	35.347	12.7519	57.1905	6.26772
ENSG00000136436	176.714	81.0549	200.103	278.862	5.78754	40.563	232.572	47.2138	13.2866	94.877	15.9063	29.069	33.2565	38.9125	3.66651	23.9322	43.6884	15.4632	18.1405	42.7991	19.9355	51.2698	93.9487	68.2151	139.104	109.864	70.4268	60.2742	83.1824	205.849	130.579	39.174	219.02	232.526	14.6087	21.2697	39.8117	74.8768	172.203	21.8896	86.652	90.2167	19.9445	82.834	2.7989	67.4527	88.0219	58.8379	139.959	45.3121	743.382	139.964	56.1157	112.279	110.942	250.758	43.2473
ENSG00000136444	5.89047	0	3.96243	29.8781	0.7821	5.07037	19.1155	9.63547	2.41574	4.57239	0	2.836	2.05287	5.55893	0.977736	0.346843	5.57724	0.309264	0.453512	1.86083	2.76881	0.692835	1.17436	35.5905	185.471	1.14442	1.32881	9.47166	12.4153	6.56964	0	8.2868	10.2346	4.79435	1.68562	3.21052	2.55203	2.10921	10.1296	1.04236	3.93873	11.8706	0.767096	6.37184	0.10765	9.11524	11.9352	3.60232	21.1259	9.23024	148.676	29.5699	4.00826	12.4754	5.10077	35.1941	0.313386
ENSG00000136448	51.0508	47.5757	49.5304	195.867	4.06692	25.3519	238.944	29.87	10.4682	41.1515	10.6042	21.27	10.2643	24.0887	9.28849	11.099	28.8157	10.2057	6.12241	27.9125	11.0753	30.4847	38.7538	124.567	139.104	41.1992	16.6101	29.276	49.6611	87.5952	43.5264	33.9005	61.4074	64.7237	7.58531	8.42761	14.8018	42.1841	55.7128	14.593	38.4026	94.965	19.9445	49.3818	5.05955	26.4342	64.1516	32.4209	158.444	26.8516	350.451	78.8532	24.0496	66.5355	47.1821	118.78	9.71496
ENSG00000136449	3.92698	21.1447	0	29.8781	0.62568	1.44868	3.18592	0.963547	0	0	0	0	2.05287	5.55893	6.84415	0	5.57724	1.85559	0.907024	0	3.32258	0	2.34872	17.7952	0	0	0.664403	2.58318	0	2.18988	2.07269	1.50669	10.2346	11.9859	0	3.61183	0	0	11.8179	2.08472	22.6477	0	0	1.59296	1.9377	1.82305	25.3622	1.20077	0	3.35645	53.0987	3.94266	4.80991	20.7923	1.27519	13.1978	23.8173
ENSG00000136450	58.9047	47.5757	29.7182	82.9946	2.97198	31.8709	108.321	27.9429	18.1181	50.2963	10.6042	13.471	16.0124	22.2357	3.66651	9.36476	16.7317	12.6798	8.84348	39.0774	5.53763	26.3277	38.7538	44.4881	27.8207	28.6105	22.5897	31.8592	42.212	52.5571	45.5991	22.6004	61.4074	88.6954	7.58531	11.2368	21.9475	37.9657	57.4011	17.7201	30.5251	92.5908	21.4787	36.6381	1.2918	35.5494	47.7407	42.0271	89.7851	31.0472	127.437	72.9392	29.6611	81.0901	40.8061	175.971	5.95433
ENSG00000136451	68.7222	42.2895	97.0795	53.1165	1.87704	13.0381	41.417	17.3438	6.44198	44.5808	8.19415	9.92599	10.6749	16.0591	0.733302	14.2206	10.2249	9.89646	6.80268	11.165	8.30644	36.7202	48.1487	23.727	9.27357	52.6434	31.227	24.9707	42.212	78.8357	76.6894	28.6271	90.0642	117.462	4.77594	8.42761	23.9891	41.1295	67.5306	11.9871	42.3413	28.4895	6.90386	49.3818	2.47595	17.3189	20.8866	31.2201	60.737	18.4605	10.6197	61.1112	26.4545	62.377	52.2828	114.381	5.32756
ENSG00000136463	11.7809	12.3344	19.8122	29.8781	1.72062	2.89735	44.6029	6.74483	2.41574	11.431	6.26611	2.836	6.15861	4.94127	3.91094	5.54949	10.2249	1.23706	2.49432	3.72166	0.553763	6.92835	7.04615	14.8294	46.3679	13.7331	9.96605	8.6106	9.93223	32.8482	18.6542	6.78011	16.3753	21.5746	0.842812	3.21052	4.59365	6.32762	20.2592	4.16944	5.90809	11.8706	3.06838	11.1507	0.861201	6.38066	16.4109	9.60618	18.4852	2.51734	106.197	23.6559	6.41322	16.6339	10.2015	57.1905	5.95433
ENSG00000136478	21.5984	35.2412	31.6994	49.7968	2.03346	16.6598	41.417	7.70838	3.22099	17.1465	4.33808	8.50799	11.4961	16.6768	2.93321	3.46843	12.084	2.47411	4.08161	8.37374	4.4301	11.0854	12.9179	47.454	27.8207	12.5886	7.30844	16.3601	9.93223	39.4178	24.8723	15.0669	30.7037	31.1633	3.93312	13.6447	8.1665	12.6552	40.5184	10.4236	34.4639	26.1154	3.83548	17.5226	3.0142	8.20371	79.0705	18.0116	23.7666	15.9431	84.9579	37.4552	16.8347	51.9808	17.8527	57.1905	25.6976
ENSG00000136485	41.2333	14.0965	65.3801	56.4363	2.65914	18.1085	92.3917	19.2709	12.4813	30.8636	10.6042	6.38099	14.3701	16.6768	2.68877	12.4864	21.3794	8.04087	3.17458	26.982	4.98386	23.5564	51.6718	71.181	18.5471	30.8994	15.2813	17.2212	26.0721	76.6458	26.9449	24.8604	61.4074	69.518	6.18062	8.82893	10.7185	31.6381	55.7128	16.6778	28.5558	75.972	14.5748	43.0099	0.753551	19.142	52.2164	39.6255	36.9703	20.9778	318.592	74.9105	24.8512	60.2978	56.1084	158.374	4.3874
ENSG00000136492	3.92698	3.52412	0	3.31978	0.31284	1.44868	0	0	0	1.1431	0.482009	0	1.23172	0.617658	0	0.693686	0	0.309264	0.907024	0.930415	0	0	1.17436	0	0	2.28884	1.99321	0.86106	2.48306	0	8.29075	0	2.04691	4.79435	0.842812	2.40789	2.04162	0	3.37653	1.56354	4.92341	4.74825	0	1.59296	2.153	0.911524	8.95138	1.20077	0	0	10.6197	3.94266	1.6033	4.15847	5.10077	8.79854	10.6551
ENSG00000136504	90.3206	35.2412	67.3613	73.0352	3.1284	20.2815	79.648	25.0522	8.4551	32.0067	6.74812	12.053	20.1181	18.5298	7.82189	13.5269	19.5203	10.515	7.02944	20.4691	3.32258	20.785	41.1026	47.454	9.27357	40.0548	21.2609	26.6929	28.5551	65.6964	43.5264	19.587	51.1728	67.1209	6.46156	10.0329	13.781	28.4743	65.8424	11.466	39.3873	37.986	22.2458	43.0099	6.45901	22.7881	65.6435	26.417	58.0962	20.9778	63.7184	53.2259	26.4545	49.9016	40.8061	101.183	20.0567
ENSG00000136518	70.6857	7.04825	41.6055	29.8781	2.03346	12.3138	35.0451	5.78128	4.42886	30.8636	4.82009	9.92599	16.8335	11.7355	0	10.4053	14.8726	5.87602	7.7097	25.1212	3.87634	28.4062	30.5333	14.8294	0	42.3436	13.9525	9.47166	36.0043	45.9875	35.2357	8.2868	65.5012	47.9435	3.65219	11.6381	15.8226	21.0921	70.9072	11.9871	44.3107	56.979	11.5064	39.824	1.9377	26.4342	8.95138	16.8108	34.3296	11.7476	127.437	47.3119	20.0413	47.8224	42.0813	131.978	9.40158
ENSG00000136521	96.211	22.9068	81.2298	23.2385	2.65914	19.5571	54.1607	12.5261	9.66297	19.4326	4.33808	19.852	18.4758	9.88253	0	11.099	22.3089	10.515	5.6689	22.33	2.21505	33.2561	51.6718	2.96587	9.27357	42.3436	31.227	13.777	31.0382	74.4559	45.5991	10.5468	77.7827	91.0926	8.70906	12.0394	17.3538	22.1467	82.725	9.38124	29.5405	61.7272	14.5748	57.3466	1.2918	26.4342	16.4109	37.224	29.0481	19.2996	95.5777	67.0252	32.8677	49.9016	44.6317	79.1868	6.89449
ENSG00000136522	45.1603	17.6206	45.5679	36.5176	0.93852	12.3138	19.1155	14.4532	4.42886	21.7188	1.92803	2.127	7.80091	8.64722	0	6.24318	14.8726	5.25749	5.89566	19.5387	1.10753	18.0137	21.1385	0	18.5471	26.3217	17.9389	4.3053	26.0721	45.9875	22.7996	6.02676	51.1728	45.5463	5.33781	4.41446	11.2289	18.9829	32.0771	8.33888	21.663	14.2447	3.06838	28.6733	3.0142	18.2305	17.9028	28.8186	21.1259	7.55201	42.479	11.828	12.0248	18.7131	12.7519	61.5898	5.64095
ENSG00000136527	149.225	37.0033	162.46	69.7155	6.41322	38.3899	82.834	30.8335	23.3522	61.7272	9.15816	20.561	28.7402	35.2065	3.91094	16.6485	37.1816	17.9373	13.8321	28.8429	9.96773	36.7202	99.8205	53.3857	27.8207	98.4202	49.1659	38.7477	64.5595	127.013	178.251	26.3671	157.612	148.625	16.0134	18.8618	41.3429	46.4025	123.243	17.7201	63.0196	83.0944	7.67096	97.1706	2.153	52.8684	55.2002	66.0425	79.2221	48.6685	307.972	98.5664	41.6859	85.2486	75.2363	215.564	13.1622
ENSG00000136536	90.3206	28.193	124.817	13.2791	2.97198	16.6598	12.7437	23.1251	9.26034	50.2963	7.71214	9.92599	17.2441	22.2357	0	11.4458	15.8022	9.89646	8.61673	32.5645	3.87634	23.5564	49.3231	0	9.27357	49.2101	19.9321	15.4991	55.8688	48.1774	113.998	12.8069	108.486	151.022	8.42812	14.8486	18.885	26.3651	70.9072	14.0719	50.2188	78.3461	14.5748	68.4973	2.153	29.1688	4.47569	44.4286	21.1259	20.1387	63.7184	45.3406	16.8347	74.8524	42.0813	123.18	14.1024
ENSG00000136560	56.9412	12.3344	71.3237	23.2385	2.18988	7.24339	19.1155	16.3803	5.63673	35.436	2.41004	7.79899	11.4961	9.26488	0	7.28371	18.5908	6.80382	8.61673	19.5387	3.32258	22.8635	55.1949	0	9.27357	52.6434	23.9185	12.0548	23.589	45.9875	58.0353	3.01338	61.4074	79.1067	3.93312	6.01972	15.3122	12.6552	65.8424	7.29652	36.4332	42.7342	8.43805	58.9396	1.39945	21.8766	19.3947	32.4209	31.6888	11.7476	10.6197	15.7706	19.2397	35.347	36.9806	48.392	7.83465
ENSG00000136603	127.627	33.4792	120.854	23.2385	3.28482	27.5249	35.0451	19.2709	15.7023	41.1515	5.3021	12.762	21.3498	18.5298	0	14.5674	23.2385	12.3706	8.84348	45.5903	5.53763	34.6417	56.3692	2.96587	46.3679	53.7878	29.8982	18.0823	37.2458	48.1774	89.1256	17.3269	71.642	107.873	8.70906	12.8421	25.5203	26.3651	55.7128	17.7201	44.3107	54.6049	16.8761	49.3818	0.861201	37.3725	19.3947	45.6294	34.3296	23.4952	169.916	51.2545	24.0496	76.9316	48.4573	79.1868	6.5811
ENSG00000136628	176.714	66.9584	140.666	79.6748	4.84902	33.3196	86.0199	32.7606	22.1443	69.7289	15.9063	25.524	39.8257	38.2948	2.68877	25.6664	55.7724	18.8651	17.4602	59.5466	17.1666	49.8841	88.0769	38.5563	120.556	105.287	44.515	36.1645	86.907	129.203	93.271	30.1338	151.472	184.582	14.0469	16.4539	32.1556	54.8394	135.061	23.4531	51.2034	170.937	17.6432	81.241	4.62895	50.1338	34.3136	74.4479	73.9406	42.7948	711.523	143.907	50.5041	110.199	144.097	233.161	15.0425
ENSG00000136631	64.7952	15.8586	23.7746	39.8374	1.72062	13.7624	22.3015	17.3438	7.24723	28.5774	8.19415	6.38099	18.8864	14.2061	0	8.67108	19.5203	7.42234	4.08161	24.1908	1.66129	15.2424	39.9282	5.93175	27.8207	32.0438	16.6101	12.0548	28.5551	52.5571	26.9449	9.04014	42.9852	69.518	4.21406	10.8355	13.2706	15.819	42.2067	9.90242	20.6783	61.7272	6.90386	47.7888	0.2153	18.2305	4.47569	39.6255	31.6888	8.39113	106.197	35.4839	9.61983	76.9316	42.0813	83.5861	12.8488
ENSG00000136636	318.085	95.1513	271.426	165.989	13.6085	94.164	111.507	69.3754	54.3542	198.899	21.2084	49.6299	51.7323	62.3835	10.2662	63.1254	84.5881	31.8542	29.4783	81.8765	21.5967	100.461	183.2	56.3516	92.7357	138.475	100.325	60.2742	206.094	199.279	234.214	45.2007	333.647	299.647	24.4416	42.9407	56.1447	139.208	266.746	42.7367	143.764	232.664	47.5599	216.643	6.56666	107.56	85.0381	145.294	184.852	65.4508	552.226	228.674	106.62	243.27	192.554	479.52	14.1024
ENSG00000136643	202.24	54.6239	186.234	63.0759	8.91594	37.6656	60.5325	60.7035	26.5732	89.1616	12.5322	42.5399	43.9314	73.5013	0.488868	32.9501	49.2656	25.9782	20.8616	45.5903	9.41397	33.9489	119.785	35.5905	92.7357	101.854	102.318	26.6929	104.288	192.709	178.251	45.2007	286.568	230.129	14.6087	30.0986	33.6868	58.0032	232.981	34.919	87.6367	166.189	29.9167	210.271	3.0142	65.6297	17.9028	81.6526	116.192	74.681	477.888	208.961	52.9091	170.497	90.5386	321.147	26.3244
ENSG00000136682	94.2475	49.3377	144.629	82.9946	3.28482	15.9354	98.7636	21.198	7.24723	33.1498	8.19415	13.471	22.5816	9.26488	0	16.3016	14.8726	8.04087	13.8321	27.9125	0	35.3346	68.1128	53.3857	296.754	73.243	44.515	42.1919	44.695	72.266	169.96	12.0535	85.9704	74.3124	9.27094	11.6381	22.9683	18.9829	89.4781	14.593	43.326	45.1084	2.30129	39.824	3.33715	33.7264	31.3298	54.0348	60.737	37.7601	297.353	43.3692	34.4711	79.0109	45.9069	70.3883	8.46142
ENSG00000136699	11.7809	24.6689	7.92486	26.5583	0.93852	5.79471	44.6029	10.599	6.03935	20.5757	1.44603	2.836	4.10574	8.64722	0.244434	4.50896	13.0136	1.23706	1.36054	11.165	4.98386	2.0785	3.52308	50.4198	64.915	19.4552	4.65082	10.3327	17.3814	24.0887	14.5088	12.0535	10.2346	21.5746	2.80937	6.42104	2.04162	18.9829	10.1296	2.6059	8.86214	28.4895	3.06838	15.9296	2.26065	10.0268	35.8055	9.60618	50.174	10.9085	63.7184	51.2545	10.4215	20.7923	7.65115	83.5861	3.13386
ENSG00000136709	58.9047	44.0515	77.2674	92.954	2.65914	18.8328	79.648	22.1616	9.26034	44.5808	9.15816	12.053	13.1384	15.4415	5.86642	10.0584	20.4499	7.11308	5.89566	21.3995	3.87634	29.7919	54.0205	47.454	129.83	35.4771	22.5897	30.9982	32.2797	59.1268	37.3084	11.3002	96.2049	76.7096	3.93312	7.62498	16.8434	20.0375	60.7776	16.6778	34.4639	80.7202	16.8761	62.1255	1.5071	19.142	23.8703	30.0193	81.8629	12.5867	361.071	57.1685	31.2644	51.9808	43.3565	105.582	8.46142
ENSG00000136710	15.7079	12.3344	13.8685	96.2737	0.7821	10.8651	86.0199	19.2709	3.62361	4.57239	6.74812	11.344	4.51631	6.79424	1.71104	1.04053	11.1545	2.78338	2.49432	10.2346	3.87634	5.54268	14.0923	56.3516	241.113	18.3107	5.31523	18.0823	22.3475	30.6583	12.4361	14.3136	18.4222	19.1774	2.80937	5.61841	5.10406	15.819	8.44133	2.6059	14.7702	28.4895	13.8077	27.0803	0.645901	15.4959	29.8379	12.0077	36.9703	15.9431	318.592	25.6273	12.8264	20.7923	11.4767	87.9854	0.626772
ENSG00000136715	31.4158	29.9551	35.6619	49.7968	2.3463	18.1085	47.7888	21.198	5.63673	21.7188	2.41004	2.836	9.4432	12.3532	3.17764	8.67108	17.6613	5.56676	4.53512	15.8171	6.09139	5.54268	27.0103	47.454	74.1886	27.4661	11.9593	26.6929	23.589	54.747	24.8723	14.3136	20.4691	50.3407	3.37125	12.8421	7.65609	20.0375	35.4536	11.9871	31.5098	47.4825	13.0406	20.7085	2.153	15.4959	56.6921	16.8108	60.737	10.0694	74.3382	55.1972	17.6364	58.2185	20.4031	52.7912	11.2819
ENSG00000136717	60.8682	59.9101	19.8122	225.745	3.1284	14.4868	277.175	46.2503	13.2866	81.1599	9.64017	33.323	11.9066	21.618	14.9105	13.18	32.5339	5.56676	8.61673	33.4949	28.7957	16.628	44.6256	228.372	352.396	48.0657	13.9525	55.1078	53.3857	129.203	26.9449	56.5009	67.5481	64.7237	8.70906	16.8552	13.781	33.7473	70.9072	19.2837	45.2954	97.3391	23.0129	54.1607	1.7224	38.284	111.892	33.6216	208.618	40.2774	892.058	94.6238	32.0661	79.0109	61.2092	211.165	8.77481
ENSG00000136718	29.4524	22.9068	15.8497	99.5935	1.09494	13.7624	86.0199	23.1251	6.44198	26.2912	7.71214	15.598	5.74804	19.7651	4.39981	5.54949	13.0136	3.71117	3.85485	22.33	10.5215	14.5495	19.9641	80.0786	92.7357	21.744	13.9525	33.5813	19.8645	65.6964	24.8723	27.8738	51.1728	57.5322	5.61875	9.63156	10.2081	27.4197	37.1419	11.466	21.663	40.3601	19.1774	23.8944	1.83005	27.3457	58.184	25.2162	76.5814	26.8516	329.212	76.8818	15.2314	43.6639	24.2286	101.183	4.07402
ENSG00000136731	21.5984	24.6689	11.8873	6.63957	2.18988	6.51905	22.3015	5.78128	3.62361	17.1465	4.33808	8.50799	6.56918	4.94127	1.22217	5.20265	6.50678	2.47411	2.0408	12.0954	0	11.7782	12.9179	17.7952	0	20.5996	6.64403	9.47166	8.6907	19.7089	24.8723	6.02676	26.6099	21.5746	2.2475	4.41446	6.63528	15.819	27.0123	8.86006	14.7702	21.3671	3.83548	12.7437	0.861201	9.11524	14.919	8.40541	21.1259	6.7129	42.479	19.7133	4.80991	22.8716	20.4031	21.9963	4.07402
ENSG00000136738	86.3936	29.9551	85.1922	53.1165	2.65914	20.2815	66.9044	18.3074	7.64985	60.5841	10.1222	14.889	9.4432	11.7355	2.93321	18.7295	13.0136	8.35014	7.93646	21.3995	4.4301	33.9489	38.7538	11.8635	9.27357	57.2211	27.2405	10.3327	39.7289	65.6964	72.5441	10.5468	112.58	47.9435	5.05687	9.23024	17.3538	27.4197	89.4781	11.466	32.4945	56.979	7.67096	58.9396	1.2918	16.4074	38.7893	28.8186	55.4555	13.4258	63.7184	35.4839	25.6529	81.0901	47.1821	101.183	5.64095
ENSG00000136754	90.3206	24.6689	99.0608	33.1978	3.59766	23.1788	44.6029	21.198	7.64985	60.5841	4.33808	9.92599	18.0653	14.8238	0.977736	11.7927	19.5203	8.35014	8.38997	20.4691	9.41397	22.8635	52.8461	26.6929	0	56.0767	35.2134	7.74954	43.4535	87.5952	72.5441	20.3403	94.158	95.887	8.14719	9.23024	31.1348	33.7473	89.4781	13.5507	41.3566	83.0944	9.97224	63.7184	1.83005	30.9918	25.3622	40.8263	50.174	13.4258	84.9579	100.538	26.4545	95.6447	59.934	83.5861	8.77481
ENSG00000136758	339.684	82.8169	320.957	165.989	12.67	84.0233	140.181	61.667	44.2886	179.466	26.0285	49.6299	62.8178	62.3835	0.244434	55.8417	86.4472	44.8433	29.9318	89.3199	13.8441	101.847	192.595	44.4881	55.6414	217.44	106.305	58.5521	192.437	297.824	215.56	39.174	354.116	429.094	24.4416	46.5525	75.5401	106.515	243.11	39.0885	130.963	280.147	45.2586	218.236	6.45901	122.144	50.7245	175.313	124.115	53.7032	392.93	203.047	113.033	214.161	221.883	413.531	26.6378
ENSG00000136770	41.2333	5.28619	29.7182	33.1978	1.5642	12.3138	25.4874	13.4897	3.62361	14.8603	4.33808	7.08999	3.28459	8.64722	0	4.8558	6.50678	4.94823	4.30836	8.37374	0.553763	6.23551	14.0923	5.93175	0	14.8775	17.2745	9.47166	24.8306	24.0887	35.2357	8.2868	51.1728	45.5463	5.05687	6.42104	9.69772	8.43682	27.0123	7.8177	18.709	9.4965	12.2735	20.7085	0.53825	18.2305	10.4433	20.4131	15.8444	8.39113	63.7184	25.6273	11.2231	12.4754	16.5775	30.7949	4.07402
ENSG00000136783	72.6491	31.7171	37.6431	13.2791	3.44124	16.6598	50.9747	15.4168	6.44198	36.5791	4.82009	8.50799	14.3701	15.4415	0	12.8332	22.3089	8.04087	7.02944	18.6083	7.75268	22.1707	36.4051	8.89762	9.27357	41.1992	24.5829	10.3327	28.5551	54.747	37.3084	9.04014	65.5012	57.5322	2.52844	7.62498	7.14568	15.819	50.648	11.466	44.3107	52.2307	9.97224	54.1607	1.7224	27.3457	22.3785	34.8224	13.2037	12.5867	84.9579	37.4552	24.8512	47.8224	21.6783	87.9854	3.76063
ENSG00000136802	5.89047	1.76206	1.98122	13.2791	0.31284	2.17302	31.8592	7.70838	2.01312	6.85858	2.41004	1.418	2.46344	3.08829	1.71104	3.12159	3.71816	1.23706	1.13378	6.51291	2.76881	1.38567	4.69744	23.727	37.0943	4.57769	2.65761	11.1938	2.48306	15.3292	10.3634	11.3002	0	4.79435	1.68562	2.00657	3.57284	4.21841	10.1296	6.25416	0	4.74825	5.36967	3.18592	0.2153	4.55762	2.98379	7.20464	36.9703	4.19556	106.197	23.6559	5.61157	6.2377	8.92634	13.1978	0.940158
ENSG00000136807	35.3428	10.5724	9.90608	76.355	1.40778	13.0381	95.5777	17.3438	3.62361	16.0034	5.3021	17.725	6.15861	7.4119	3.42208	4.50896	12.084	3.71117	2.49432	20.4691	6.09139	5.54268	27.0103	59.3175	204.019	12.5886	2.65761	21.5265	22.3475	56.9369	24.8723	9.04014	32.7506	19.1774	2.80937	3.61183	5.61447	21.0921	23.6357	8.86006	10.8315	21.3671	11.5064	19.1155	1.61475	9.11524	43.265	14.4093	58.0962	13.4258	244.254	33.5126	16.033	35.347	24.2286	61.5898	2.1937
ENSG00000136810	198.313	70.4825	279.351	122.832	7.821	44.909	143.366	53.9586	33.0151	121.168	27.4745	38.286	35.7199	38.9125	0	32.6033	51.1247	29.0708	21.3151	60.477	6.09139	67.8978	108.041	23.727	55.6414	137.331	75.0776	44.7751	115.462	151.102	263.231	33.1472	212.879	234.923	23.8797	29.296	48.999	62.2216	175.58	25.5378	104.376	173.311	46.7928	203.899	7.42786	80.2141	37.2974	99.6642	142.6	46.1512	403.55	132.079	68.1405	139.309	85.4378	285.952	15.0425
ENSG00000136811	151.189	179.73	87.1735	448.171	7.19532	37.6656	232.572	41.4325	7.24723	51.4394	10.6042	22.688	39.4151	96.9724	19.7992	10.4053	26.0271	13.9169	25.3967	34.4254	27.1344	29.7919	92.7743	364.802	361.669	46.9213	21.2609	81.8007	55.8688	85.4053	89.1256	52.7342	153.519	160.611	27.2509	57.7893	14.8018	45.3479	108.049	25.0166	142.779	68.8496	38.3548	54.1607	33.0486	31.9033	402.812	60.0386	81.8629	88.1068	637.184	122.222	68.1405	249.508	40.8061	255.158	270.452
ENSG00000136813	259.181	125.106	318.976	258.943	16.7369	98.5101	210.271	98.2818	65.225	170.321	45.3088	59.5559	61.9967	88.3251	13.9327	56.1886	117.122	42.06	29.2515	138.632	38.2096	102.54	196.118	83.0444	102.009	183.107	116.271	99.0219	181.263	247.456	298.467	70.8145	407.336	383.548	26.6891	58.592	65.8424	134.989	292.07	52.118	125.055	334.752	65.2031	181.598	9.04261	109.383	167.092	192.124	219.181	90.6242	775.241	317.384	101.008	245.35	260.139	488.319	42.9339
ENSG00000136819	151.189	49.3377	273.408	292.141	3.28482	31.8709	318.592	34.6877	15.2997	68.5858	11.0862	26.942	22.5816	38.9125	19.0659	28.0943	48.3361	21.03	19.2743	48.3816	12.1828	69.9763	97.4718	166.089	111.283	108.72	79.7284	43.9141	72.0086	186.14	205.196	39.9273	204.691	254.1	14.3278	14.4473	34.7076	59.0578	131.685	17.1989	97.4835	97.3391	19.1774	89.2058	3.0142	67.4527	64.1516	84.0541	190.133	63.7726	615.945	185.305	57.719	103.962	96.9145	206.766	12.5354
ENSG00000136824	23.5619	10.5724	25.7558	6.63957	0.62568	2.89735	9.55777	1.92709	2.81837	22.8619	0.964017	4.25399	4.51631	4.94127	0	3.12159	7.43632	4.3297	3.17458	10.2346	1.10753	13.1639	15.2667	0	0	6.86653	7.97284	3.44424	7.44917	13.1393	12.4361	0	22.516	35.9576	1.40469	6.82235	6.12487	9.49143	18.5709	3.12708	11.8162	14.2447	0.767096	11.1507	0	7.29219	7.45948	12.0077	7.92221	2.51734	10.6197	5.91399	4.80991	29.1093	21.6783	26.3956	5.64095
ENSG00000136826	5.89047	7.04825	3.96243	16.5989	0.15642	2.17302	22.3015	8.67192	1.61049	5.71548	1.44603	4.25399	4.51631	3.08829	0	3.12159	6.50678	0.618529	0.907024	2.79125	2.76881	2.77134	4.69744	17.7952	37.0943	8.01095	2.65761	3.44424	7.44917	6.56964	6.21806	5.27342	8.18765	9.5887	1.68562	1.60526	3.06244	5.27302	10.1296	1.04236	3.93873	21.3671	10.7393	3.18592	0.10765	8.20371	29.8379	3.60232	5.28147	5.03468	31.8592	9.85664	2.40496	18.7131	2.55038	39.5934	0.626772
ENSG00000136827	7.85396	10.5724	15.8497	6.63957	0.62568	2.17302	3.18592	1.92709	0.402624	8.00168	0.964017	2.127	2.46344	2.47063	0.244434	1.38737	2.78862	1.23706	0.907024	3.72166	0.553763	4.15701	3.52308	8.89762	18.5471	12.5886	3.32202	1.72212	6.20764	15.3292	4.14538	2.26004	8.18765	7.19152	1.68562	0.80263	1.53122	6.32762	6.75306	0.52118	1.96936	7.12237	6.90386	11.1507	0	0.911524	0	6.00386	5.28147	1.67823	31.8592	3.94266	4.00826	6.2377	2.55038	8.79854	0.313386
ENSG00000136828	31.4158	5.28619	23.7746	33.1978	0	5.07037	28.6733	12.5261	3.22099	12.5741	4.33808	4.25399	5.74804	8.02956	0	3.81527	10.2249	2.78338	1.36054	5.58249	1.66129	5.54268	15.2667	11.8635	9.27357	16.0219	7.30844	6.88848	6.20764	28.4684	8.29075	8.2868	24.563	31.1633	3.65219	5.21709	6.12487	10.546	13.5061	1.56354	8.86214	18.993	4.60257	6.37184	1.61475	8.20371	13.4271	16.8108	18.4852	6.7129	31.8592	17.742	10.4215	16.6339	14.0271	21.9963	7.20788
ENSG00000136830	111.919	28.193	37.6431	312.06	5.78754	42.0116	347.265	99.2453	25.7679	72.0151	34.2226	53.8839	22.171	60.5305	10.7551	16.9953	61.3496	12.6798	5.44214	63.2682	26.0268	33.2561	34.0564	575.379	797.527	44.6324	25.2473	124.854	76.9748	168.621	51.8172	80.608	73.6889	88.6954	10.9566	20.0657	15.3122	79.0952	48.9597	33.3555	41.3566	173.311	31.4509	86.0199	4.41365	52.8684	137.255	76.8495	277.277	60.4161	1327.47	254.301	62.5289	116.437	95.6394	400.333	5.32756
ENSG00000136842	3.92698	5.28619	1.98122	3.31978	0.62568	0	3.18592	0	0	1.1431	0	0.708999	0.821148	0.617658	0.244434	1.38737	2.78862	0.618529	0.453512	2.79125	0	0.692835	1.17436	11.8635	0	2.28884	0	4.3053	1.24153	2.18988	0	3.01338	4.09383	7.19152	1.12375	0.401315	1.02081	3.16381	3.37653	1.56354	0.984682	7.12237	3.83548	3.18592	0	2.73457	5.96759	2.40155	2.64074	0.839113	31.8592	3.94266	0.801652	8.31693	2.55038	13.1978	0.940158
ENSG00000136848	13.7444	0	5.94365	39.8374	2.65914	6.51905	54.1607	10.599	5.23411	9.14478	2.89205	6.38099	4.51631	11.1179	3.42208	2.77474	7.43632	0.927793	0.453512	3.72166	3.87634	5.54268	7.04615	56.3516	46.3679	5.72211	3.98642	24.1097	8.6907	21.8988	6.21806	12.8069	6.14074	11.9859	1.40469	6.01972	1.02081	17.9283	13.5061	3.64826	10.8315	2.37412	2.30129	6.37184	1.18415	10.9383	16.4109	8.40541	36.9703	9.23024	106.197	21.6846	6.41322	24.9508	19.1279	48.392	3.44725
ENSG00000136854	45.1603	24.6689	23.7746	43.1572	1.25136	7.96772	22.3015	3.85419	1.61049	11.431	5.3021	5.67199	2.46344	3.08829	0.977736	1.38737	10.2249	1.23706	1.81405	13.9562	3.87634	4.84984	14.0923	44.4881	37.0943	9.15537	6.64403	10.3327	16.1399	43.7976	22.7996	3.76673	10.2346	21.5746	1.96656	2.00657	4.59365	13.7098	8.44133	7.8177	13.7855	28.4895	19.1774	22.3015	0.32295	18.2305	35.8055	15.61	23.7666	15.9431	53.0987	15.7706	10.4215	12.4754	24.2286	61.5898	1.56693
ENSG00000136856	3.92698	1.76206	1.98122	0	0.46926	0.724339	0	2.89064	0.402624	0	0.964017	1.418	0.410574	0	0.733302	0	0	0.618529	0.680268	0.930415	2.21505	0.692835	3.52308	8.89762	46.3679	0	0	0.86106	2.48306	0	0	0.753345	0	0	0.842812	1.20394	0	1.0546	1.68827	1.04236	0	7.12237	1.53419	1.59296	1.39945	0.911524	5.96759	2.40155	5.28147	2.51734	10.6197	5.91399	1.6033	16.6339	1.27519	17.5971	3.44725
ENSG00000136861	151.189	109.248	79.2486	185.908	4.06692	35.4926	200.713	53.9586	17.3128	83.4461	20.7264	29.069	28.3296	48.795	17.8437	18.0358	37.1816	16.0817	12.0181	35.3558	14.9516	57.5053	76.3333	269.894	435.858	65.232	41.8574	36.1645	45.9365	168.621	64.2533	49.7208	149.425	117.462	13.7659	16.8552	27.0515	49.5663	143.503	16.6778	77.7899	116.332	21.4787	44.6029	4.9519	36.4609	110.4	66.0425	139.959	41.9556	1030.11	136.022	52.1074	143.467	112.217	272.755	40.4268
ENSG00000136868	15.7079	10.5724	17.8309	3.31978	0.46926	2.17302	0	2.89064	4.42886	1.1431	1.92803	2.836	4.51631	1.23532	0	6.24318	5.57724	1.54632	1.13378	2.79125	1.66129	5.54268	11.7436	0	0	5.72211	3.98642	4.3053	8.6907	19.7089	2.07269	6.02676	10.2346	11.9859	1.40469	2.40789	4.59365	4.21841	10.1296	3.64826	2.95405	21.3671	0.767096	1.59296	0	10.0268	10.4433	6.00386	10.5629	8.39113	0	19.7133	6.41322	18.7131	12.7519	13.1978	1.25354
ENSG00000136869	17.6714	0	5.94365	3.31978	0	2.17302	0	1.92709	0	3.42929	0	0	2.05287	3.08829	0	0.693686	1.85908	0	0.226756	0.930415	0.553763	7.62118	3.52308	0	9.27357	0	0.664403	0	2.48306	2.18988	2.07269	1.50669	6.14074	11.9859	0	0.80263	1.02081	8.43682	1.68827	0	1.96936	2.37412	0	6.37184	0	0	1.4919	1.20077	0	0.839113	63.7184	0	1.6033	10.3962	6.37596	8.79854	0.626772
ENSG00000136870	43.1968	12.3344	41.6055	19.9187	1.40778	12.3138	31.8592	9.63547	6.03935	26.2912	5.7841	6.38099	7.80091	6.17658	3.17764	10.0584	12.084	6.18529	5.44214	13.0258	8.8602	19.3994	39.9282	2.96587	37.0943	27.4661	21.2609	9.47166	22.3475	32.8482	39.3811	6.02676	38.8914	71.9152	3.93312	8.0263	11.2289	15.819	47.2715	6.25416	23.6324	33.2377	2.30129	43.0099	1.0765	21.8766	7.45948	26.417	42.2518	7.55201	63.7184	27.5986	16.033	20.7923	33.155	48.392	7.52126
ENSG00000136874	53.0142	26.4309	49.5304	33.1978	1.72062	15.9354	54.1607	13.4897	6.03935	30.8636	5.7841	9.92599	11.9066	17.2944	3.42208	4.50896	10.2249	7.73161	5.44214	16.7475	2.21505	23.5564	39.9282	11.8635	18.5471	29.755	20.5965	14.638	28.5551	39.4178	45.5991	11.3002	45.0321	45.5463	4.21406	8.42761	10.7185	11.6006	45.5832	5.73298	24.617	30.8636	6.90386	41.417	1.9377	14.5844	14.919	33.6216	26.4074	11.7476	127.437	31.5413	23.2479	39.5054	19.1279	61.5898	6.26772
ENSG00000136875	58.9047	12.3344	15.8497	29.8781	0.62568	13.0381	28.6733	10.599	4.02624	19.4326	5.3021	11.344	8.62205	12.9708	0	7.97739	8.36586	4.02044	3.85485	16.7475	4.98386	8.31402	21.1385	29.6587	0	14.8775	13.2881	22.3876	22.3475	43.7976	26.9449	16.5736	32.7506	43.1491	4.495	6.42104	8.1665	10.546	43.8949	6.77534	19.6936	28.4895	3.83548	35.0451	1.9377	14.5844	29.8379	15.61	63.3777	17.6214	148.676	43.3692	21.6446	39.5054	31.8798	74.7876	4.3874
ENSG00000136877	9.81745	3.52412	3.96243	53.1165	1.09494	7.24339	50.9747	13.4897	4.83148	14.8603	4.33808	7.08999	3.69517	8.02956	0.244434	2.08106	2.78862	1.23706	2.0408	17.6779	8.30644	6.23551	9.39487	56.3516	46.3679	8.01095	3.32202	24.1097	19.8645	37.228	2.07269	17.3269	16.3753	16.7802	2.2475	6.82235	5.61447	17.9283	16.8827	2.6059	12.8009	14.2447	5.36967	14.3366	1.18415	10.9383	20.8866	10.807	63.3777	7.55201	201.775	37.4552	10.4215	29.1093	17.8527	79.1868	1.25354
ENSG00000136878	23.5619	17.6206	9.90608	59.7561	0.46926	8.69206	63.7184	13.4897	5.23411	18.2896	2.89205	6.38099	4.51631	11.1179	0.244434	3.46843	11.1545	0.309264	1.36054	7.44332	7.19891	4.15701	9.39487	88.9762	166.924	8.01095	1.32881	20.6654	28.5551	30.6583	10.3634	24.8604	10.2346	11.9859	4.21406	4.81578	3.06244	18.9829	18.5709	5.2118	6.89277	40.3601	3.83548	12.7437	0.753551	10.9383	34.3136	13.2085	42.2518	12.5867	127.437	25.6273	10.4215	18.7131	15.3023	61.5898	2.1937
ENSG00000136883	0	1.76206	0	3.31978	0.31284	4.34603	15.9296	9.63547	0.402624	3.42929	1.44603	0.708999	0.410574	2.47063	1.95547	0	2.78862	0.309264	0.453512	3.72166	0.553763	1.38567	0	14.8294	9.27357	0	1.99321	3.44424	2.48306	4.37976	2.07269	2.26004	0	2.39717	0	0.80263	0.510406	5.27302	1.68827	0	0.984682	4.74825	1.53419	1.59296	0.2153	1.82305	11.9352	6.00386	15.8444	0.839113	21.2395	5.91399	0.801652	4.15847	1.27519	8.79854	0
ENSG00000136888	320.049	137.441	328.882	1195.12	11.8879	105.753	1124.63	111.771	60.7962	182.896	64.1072	112.731	50.09	131.561	6.84415	48.558	132.924	47.6267	41.4963	126.536	28.2419	127.482	163.236	299.553	871.716	179.674	117.599	116.243	275.619	567.179	323.339	119.029	368.444	409.917	42.7025	38.9275	85.2378	192.992	263.37	52.118	176.258	270.65	94.3528	275.582	5.70545	215.12	134.271	171.711	578.321	125.867	1784.12	305.556	104.215	399.213	146.647	708.282	23.5039
ENSG00000136891	7.85396	7.04825	5.94365	13.2791	0.46926	5.79471	9.55777	1.92709	3.22099	14.8603	1.44603	2.127	3.69517	2.47063	0	1.73422	7.43632	3.40191	2.0408	5.58249	1.66129	4.84984	9.39487	0	9.27357	12.5886	2.65761	4.3053	12.4153	17.519	12.4361	2.26004	20.4691	11.9859	0.561875	1.20394	5.10406	3.16381	15.1944	1.04236	12.8009	21.3671	6.13677	12.7437	0.10765	2.73457	1.4919	8.40541	13.2037	5.87379	10.6197	5.91399	6.41322	22.8716	5.10077	30.7949	3.13386
ENSG00000136895	35.3428	14.0965	41.6055	29.8781	0.62568	7.96772	57.3466	14.4532	10.0656	30.8636	4.33808	17.725	6.15861	14.8238	0	7.97739	10.2249	3.71117	3.85485	25.1212	7.19891	11.7782	22.3128	47.454	111.283	21.744	13.2881	22.3876	14.8983	43.7976	24.8723	19.587	38.8914	59.9294	3.37125	6.82235	9.69772	18.9829	43.8949	6.25416	27.5711	26.1154	14.5748	28.6733	4.0907	12.7613	46.2488	39.6255	29.0481	11.7476	286.733	65.0539	25.6529	49.9016	33.155	74.7876	5.01417
ENSG00000136897	23.5619	19.3827	19.8122	6.63957	0.93852	7.24339	12.7437	3.85419	4.83148	9.14478	0.482009	6.38099	3.69517	4.94127	0	3.12159	3.71816	3.09264	3.17458	3.72166	0.553763	7.62118	11.7436	0	0	22.8884	9.30165	6.02742	8.6907	26.2786	20.7269	3.01338	22.516	23.9717	1.12375	2.00657	5.61447	6.32762	15.1944	5.2118	13.7855	14.2447	6.13677	19.1155	0.2153	4.55762	5.96759	13.2085	21.1259	2.51734	21.2395	13.7993	8.01652	16.6339	19.1279	21.9963	2.1937
ENSG00000136908	3.92698	3.52412	3.96243	29.8781	0.15642	1.44868	15.9296	2.89064	0.805247	6.85858	0.964017	2.836	0.821148	1.85298	0.244434	0.346843	7.43632	0	0.680268	2.79125	3.87634	2.77134	4.69744	8.89762	37.0943	3.43326	1.32881	0.86106	3.72458	4.37976	0	3.01338	2.04691	11.9859	0.842812	1.60526	1.02081	7.38222	1.68827	2.6059	0.984682	9.4965	1.53419	1.59296	0	2.73457	8.95138	3.60232	10.5629	3.35645	21.2395	3.94266	0.801652	16.6339	5.10077	17.5971	0.626772
ENSG00000136925	21.5984	7.04825	21.7934	19.9187	0.62568	4.34603	28.6733	11.5626	2.81837	14.8603	0.964017	2.127	3.69517	5.55893	0	2.08106	5.57724	4.3297	1.58729	10.2346	2.21505	4.15701	14.0923	2.96587	18.5471	13.7331	4.65082	3.44424	9.93223	24.0887	14.5088	9.04014	12.2815	21.5746	1.96656	3.61183	4.08325	4.21841	18.5709	2.6059	5.90809	28.4895	1.53419	17.5226	0.10765	7.29219	8.95138	13.2085	7.92221	8.39113	74.3382	17.742	8.01652	4.15847	12.7519	70.3883	3.13386
ENSG00000136930	92.2841	29.9551	75.2862	156.03	5.16186	32.5952	184.783	38.5419	14.4945	50.2963	15.4243	17.725	18.8864	32.1182	0.977736	15.2611	40.8997	15.7725	10.204	39.0774	8.30644	29.0991	63.4154	32.6246	287.481	58.3655	33.2202	37.8866	93.1146	183.95	93.271	27.8738	104.393	110.27	11.7994	17.6579	29.0931	63.2762	109.737	24.4955	44.3107	116.332	34.5193	93.9847	3.76775	56.5145	32.8217	76.8495	134.678	37.7601	318.592	86.7385	40.8843	120.596	61.2092	263.956	14.7291
ENSG00000136932	25.5254	1.76206	11.8873	3.31978	0.15642	5.79471	9.55777	8.67192	2.01312	10.2879	0	4.96299	3.28459	3.70595	0	3.81527	2.78862	1.85559	2.49432	4.65208	0	3.46417	12.9179	0	0	5.72211	7.30844	2.58318	12.4153	13.1393	14.5088	4.52007	18.4222	28.7661	2.2475	2.8092	4.59365	6.32762	23.6357	5.73298	3.93873	18.993	0.767096	15.9296	0.4306	12.7613	5.96759	6.00386	13.2037	5.03468	53.0987	13.7993	4.80991	16.6339	6.37596	26.3956	2.1937
ENSG00000136933	11.7809	1.76206	7.92486	19.9187	0.31284	2.89735	19.1155	4.81774	0.805247	11.431	1.92803	2.836	4.51631	7.4119	0.244434	2.77474	5.57724	1.23706	1.58729	3.72166	1.66129	5.54268	9.39487	8.89762	0	5.72211	2.65761	2.58318	9.93223	8.75952	16.5815	6.02676	26.6099	14.383	0.842812	2.8092	2.55203	3.16381	8.44133	2.6059	10.8315	9.4965	1.53419	3.18592	0	4.55762	4.47569	2.40155	29.0481	4.19556	63.7184	23.6559	7.21487	14.5546	5.10077	30.7949	0.626772
ENSG00000136935	66.7587	26.4309	57.4552	56.4363	0.7821	12.3138	73.2762	8.67192	6.8446	26.2912	7.71214	12.762	8.62205	13.5885	0.488868	8.67108	8.36586	5.87602	4.30836	14.8866	4.4301	12.471	24.6615	14.8294	27.8207	26.3217	14.6169	11.1938	27.3136	76.6458	66.326	21.0937	47.079	71.9152	4.77594	6.01972	14.2914	22.1467	35.4536	7.8177	34.4639	40.3601	10.7393	22.3015	0.645901	15.4959	52.2164	36.0232	39.6111	10.0694	201.775	51.2545	18.438	29.1093	31.8798	39.5934	7.52126
ENSG00000136936	33.3793	24.6689	67.3613	9.95935	1.25136	7.24339	47.7888	3.85419	8.4551	27.4343	5.3021	9.92599	7.80091	11.7355	1.22217	5.54949	8.36586	4.63897	6.12241	13.9562	4.4301	13.1639	28.1846	11.8635	9.27357	27.4661	18.6033	12.0548	11.1738	35.0381	80.8348	10.5468	55.2667	115.064	4.21406	5.61841	15.8226	7.38222	47.2715	6.77534	20.6783	45.1084	7.67096	15.9296	1.2918	13.6729	4.47569	22.8147	21.1259	13.4258	63.7184	15.7706	12.8264	33.2677	28.0542	26.3956	2.50709
ENSG00000136937	51.0508	17.6206	43.5867	16.5989	1.72062	8.69206	6.37184	8.67192	3.62361	28.5774	2.89205	4.25399	7.80091	12.9708	0	11.4458	13.0136	7.11308	3.40134	10.2346	1.10753	9.00685	31.7077	2.96587	18.5471	22.8884	11.2949	6.02742	16.1399	37.228	29.0176	7.53345	40.9383	55.135	3.65219	8.82893	10.2081	24.2559	32.0771	8.33888	25.6017	45.1084	3.83548	35.0451	1.5071	15.4959	4.47569	20.4131	26.4074	7.55201	95.5777	17.742	11.2231	31.1885	34.4302	70.3883	8.46142
ENSG00000136938	585.12	414.085	796.448	1732.93	14.8599	142.695	2042.18	145.496	55.1594	251.481	52.5389	134.71	63.2284	137.12	101.44	52.7202	92.954	71.4401	29.705	120.024	93.5859	128.867	178.503	521.994	3403.4	194.552	201.314	227.32	171.331	589.078	1013.54	327.705	624.309	839.011	70.2344	38.5262	162.309	211.975	361.289	121.435	357.439	391.731	79.778	140.181	6.0284	211.473	650.467	231.749	712.999	435.5	8485.17	695.879	221.256	286.934	405.511	541.11	34.4725
ENSG00000136940	19.6349	15.8586	33.6807	23.2385	0.7821	9.4164	47.7888	13.4897	4.42886	11.431	3.85607	10.635	1.6423	6.17658	0	3.12159	7.43632	1.85559	3.40134	13.0258	2.76881	6.92835	10.5692	32.6246	37.0943	16.0219	9.30165	6.88848	17.3814	32.8482	18.6542	10.5468	24.563	28.7661	2.80937	2.8092	6.63528	12.6552	23.6357	4.16944	10.8315	21.3671	4.60257	22.3015	0.32295	9.11524	2.98379	15.61	47.5333	15.104	201.775	27.5986	13.6281	29.1093	10.2015	52.7912	3.13386
ENSG00000136942	573.339	223.782	947.021	1832.52	30.8147	242.653	1876.51	260.158	107.501	241.193	93.5097	227.589	87.8628	166.15	12.4661	75.265	175.683	102.985	62.8114	271.681	70.8816	222.4	283.02	296.587	918.084	336.46	229.884	260.04	415.912	946.028	696.423	238.81	548.573	649.634	92.4284	138.052	163.33	519.919	516.609	187.625	300.328	838.066	264.648	648.335	27.8814	318.122	250.639	427.475	1671.59	323.898	3122.2	658.424	261.339	665.355	266.515	1337.38	66.4378
ENSG00000136950	19.6349	12.3344	17.8309	53.1165	1.5642	10.1407	73.2762	12.5261	8.05247	19.4326	7.71214	10.635	6.15861	7.4119	0.977736	2.4279	15.8022	4.63897	3.17458	12.0954	4.98386	5.54268	15.2667	44.4881	102.009	12.5886	8.63724	6.02742	22.3475	24.0887	14.5088	12.0535	24.563	26.3689	4.77594	6.42104	6.12487	11.6006	25.324	8.86006	12.8009	23.7412	3.06838	12.7437	1.39945	20.0535	26.8541	19.2124	44.8925	15.9431	286.733	21.6846	12.0248	35.347	6.37596	65.989	4.70079
ENSG00000136986	9.81745	1.76206	5.94365	0	0.15642	2.17302	0	3.85419	1.61049	2.28619	0.482009	1.418	2.46344	1.85298	0	1.04053	0.92954	2.47411	1.13378	2.79125	1.10753	2.77134	11.7436	0	0	4.57769	0.664403	0	2.48306	2.18988	4.14538	0	4.09383	9.5887	0.561875	2.00657	3.06244	7.38222	8.44133	3.12708	4.92341	7.12237	0.767096	3.18592	0	0.911524	1.4919	1.20077	2.64074	1.67823	0	0	2.40496	6.2377	1.27519	4.39927	1.56693
ENSG00000136997	3.92698	0	1.98122	0	0.31284	0	31.8592	0	0.805247	1.1431	0.964017	4.96299	0	6.17658	0.244434	1.04053	2.78862	0.618529	0	4.65208	2.76881	0.692835	1.17436	8.89762	9.27357	0	3.98642	0	1.24153	2.18988	0	3.76673	20.4691	9.5887	1.12375	0	1.02081	2.10921	8.44133	1.56354	0	18.993	0.767096	6.37184	0	0.911524	5.96759	2.40155	39.6111	3.35645	21.2395	15.7706	6.41322	0	2.55038	8.79854	0
ENSG00000137038	37.3063	8.81031	53.4928	9.95935	1.40778	10.8651	22.3015	17.3438	3.22099	9.14478	8.67616	8.50799	5.33746	4.94127	0	5.54949	13.0136	2.47411	2.26756	10.2346	1.10753	8.31402	23.4872	2.96587	18.5471	19.4552	9.96605	9.47166	14.8983	37.228	24.8723	8.2868	36.8444	55.135	1.40469	2.00657	8.6769	11.6006	16.8827	2.08472	7.87745	16.6189	7.67096	27.0803	0.53825	13.6729	11.9352	24.0155	29.0481	10.9085	63.7184	11.828	5.61157	39.5054	11.4767	61.5898	1.25354
ENSG00000137040	19.6349	17.6206	23.7746	13.2791	0.93852	4.34603	9.55777	4.81774	2.81837	16.0034	1.44603	5.67199	4.51631	5.55893	0.244434	4.50896	5.57724	3.71117	1.36054	6.51291	2.21505	9.00685	14.0923	2.96587	0	8.01095	7.30844	6.02742	11.1738	15.3292	24.8723	2.26004	36.8444	31.1633	2.2475	1.60526	6.12487	6.32762	32.0771	1.56354	6.89277	37.986	0.767096	19.1155	0.32295	4.55762	14.919	15.61	23.7666	5.03468	0	9.85664	3.20661	22.8716	12.7519	30.7949	0
ENSG00000137054	15.7079	5.28619	11.8873	16.5989	0.31284	7.96772	19.1155	9.63547	2.41574	19.4326	2.89205	10.635	3.28459	4.94127	0	2.77474	7.43632	2.78338	0.907024	11.165	7.19891	5.54268	2.34872	5.93175	46.3679	6.86653	5.97963	7.74954	4.96611	28.4684	14.5088	8.2868	24.563	26.3689	3.09031	0.80263	7.14568	6.32762	28.7005	7.8177	11.8162	26.1154	3.83548	9.55777	2.153	5.46914	4.47569	13.2085	31.6888	11.7476	42.479	11.828	3.20661	4.15847	8.92634	26.3956	1.56693
ENSG00000137055	78.5396	35.2412	69.3425	33.1978	2.03346	20.2815	38.2311	20.2345	10.4682	51.4394	4.82009	19.143	17.2441	16.0591	0	14.2206	28.8157	9.5872	7.7097	25.1212	7.75268	31.8704	56.3692	17.7952	9.27357	37.7659	27.9049	18.9433	34.7628	48.1774	51.8172	15.8203	63.4543	71.9152	4.495	9.63156	19.9058	20.0375	97.9194	8.86006	30.5251	47.4825	13.8077	49.3818	0.4306	23.6996	28.346	39.6255	18.4852	17.6214	233.634	61.1112	30.4628	87.3278	61.2092	101.183	5.01417
ENSG00000137070	1.96349	0	0	29.8781	0.15642	0	9.55777	3.85419	0.402624	1.1431	0.964017	1.418	0.410574	1.85298	2.19991	0	2.78862	0	0.453512	1.86083	0.553763	1.38567	1.17436	14.8294	0	4.57769	0.664403	0	1.24153	10.9494	0	3.76673	0	2.39717	0.842812	1.60526	1.02081	4.21841	1.68827	1.04236	0.984682	2.37412	0	0	0	6.38066	2.98379	1.20077	5.28147	5.03468	21.2395	9.85664	5.61157	16.6339	1.27519	4.39927	2.82047
ENSG00000137073	235.619	119.82	322.938	245.664	7.0389	54.3254	369.567	45.2867	17.3128	96.0201	27.9565	41.1219	31.2036	56.2069	10.2662	35.378	65.0678	25.0504	21.5418	37.2166	23.8118	67.205	100.995	88.9762	83.4622	143.053	117.599	67.1627	104.288	278.115	397.956	65.541	294.756	306.838	28.0937	37.7236	67.3736	94.9143	197.527	45.3426	126.039	225.542	23.78	124.251	8.07376	92.9754	138.746	103.266	219.181	90.6242	499.128	240.502	79.3636	216.24	119.868	272.755	68.6315
ENSG00000137074	74.6126	19.3827	67.3613	36.5176	1.87704	16.6598	35.0451	14.4532	4.02624	28.5774	3.85607	10.635	11.0855	12.3532	1.22217	11.4458	7.43632	8.35014	7.7097	13.9562	1.66129	20.785	41.1026	17.7952	9.27357	46.9213	28.5693	12.9159	11.1738	72.266	43.5264	6.02676	108.486	74.3124	4.21406	12.4408	12.2497	24.2559	64.1541	6.25416	26.5864	40.3601	16.109	30.2663	1.5071	22.7881	8.95138	31.2201	36.9703	20.9778	31.8592	39.4266	18.438	39.5054	31.8798	52.7912	5.64095
ENSG00000137075	64.7952	35.2412	59.4365	39.8374	4.06692	28.9735	50.9747	20.2345	6.8446	37.7222	4.33808	7.79899	13.5489	17.2944	1.71104	11.7927	26.9566	8.35014	10.204	21.3995	7.75268	19.3994	37.5795	17.7952	0	44.6324	21.2609	24.1097	40.9704	83.2154	51.8172	12.0535	110.533	62.3265	10.9566	31.3026	16.333	37.9657	72.5954	10.9448	46.28	59.3531	15.3419	39.824	7.64316	19.142	19.3947	56.4363	55.4555	24.3343	42.479	53.2259	26.4545	178.814	44.6317	118.78	61.1103
ENSG00000137076	102.102	54.6239	89.1547	245.664	5.63112	38.3899	235.758	64.5577	22.5469	52.5825	26.5105	26.233	20.5287	57.4422	10.7551	23.5853	61.3496	11.1335	7.25619	60.477	33.7795	22.8635	52.8461	222.44	268.934	48.0657	18.6033	75.7733	68.2841	113.874	45.5991	58.7609	77.7827	74.3124	12.9231	16.8552	19.9058	72.7676	94.5429	28.1437	45.2954	132.951	21.4787	44.6029	2.04535	34.6379	117.86	49.2317	163.726	36.921	817.72	155.735	48.9008	164.259	93.089	479.52	13.1622
ENSG00000137094	7.85396	0	3.96243	6.63957	0.15642	1.44868	15.9296	2.89064	0	0	1.44603	0.708999	0.410574	0.617658	0.733302	0.693686	0.92954	0	0.453512	2.79125	0	2.0785	7.04615	2.96587	0	2.28884	0.664403	0	0	4.37976	0	4.52007	2.04691	0	0.561875	1.20394	1.53122	0	5.0648	0	1.96936	7.12237	0	6.37184	0	3.64609	7.45948	0	7.92221	0	21.2395	7.88532	3.20661	4.15847	1.27519	13.1978	0.940158
ENSG00000137100	80.5031	21.1447	21.7934	172.629	1.72062	16.6598	191.155	37.5783	15.2997	29.7205	10.6042	19.143	9.85378	17.9121	3.42208	6.24318	28.8157	5.87602	4.98863	19.5387	7.19891	11.7782	25.8359	91.9421	296.754	27.4661	13.2881	34.4424	38.4874	98.5446	31.0903	45.2007	40.9383	40.752	8.42812	9.23024	9.18731	35.8565	40.5184	8.86006	34.4639	59.3531	17.6432	43.0099	2.3683	24.6111	47.7407	36.0232	102.989	30.2081	552.226	43.3692	24.0496	62.377	26.779	123.18	2.1937
ENSG00000137103	7.85396	1.76206	1.98122	26.5583	0.46926	0.724339	12.7437	9.63547	1.20787	3.42929	1.44603	0.708999	0	1.23532	0.244434	0.346843	1.85908	0.618529	0.453512	3.72166	0.553763	0.692835	3.52308	17.7952	9.27357	1.14442	1.32881	3.44424	3.72458	8.75952	2.07269	3.76673	0	7.19152	1.12375	2.00657	0.510406	2.10921	5.0648	1.56354	5.90809	7.12237	1.53419	0	0.10765	0.911524	8.95138	4.80309	10.5629	4.19556	31.8592	17.742	3.20661	2.07923	2.55038	26.3956	0
ENSG00000137106	153.152	61.6722	57.4552	322.019	6.72606	40.563	452.401	73.2296	26.5732	96.0201	30.3665	72.3179	33.6671	61.1482	19.0659	30.1753	58.561	16.0817	17.2335	60.477	22.7043	50.5769	89.2513	278.792	454.405	128.175	38.5354	101.605	136.568	269.355	97.4163	76.0879	131.002	112.667	15.7325	32.1052	33.6868	102.296	150.256	33.8767	66.9584	161.44	63.6689	151.331	8.82731	90.2408	126.811	84.0541	340.655	89.7851	1168.17	232.617	74.5537	210.003	94.3642	483.92	12.2221
ENSG00000137124	5.89047	0	5.94365	19.9187	0.46926	3.62169	54.1607	6.74483	1.20787	6.85858	1.92803	2.127	4.10574	5.55893	0.488868	1.38737	1.85908	0.618529	0.226756	10.2346	5.53763	3.46417	4.69744	20.7611	27.8207	2.28884	0.664403	3.44424	1.24153	10.9494	4.14538	9.04014	8.18765	9.5887	1.12375	0.80263	2.55203	9.49143	8.44133	2.08472	1.96936	14.2447	0.767096	3.18592	0.2153	3.64609	10.4433	2.40155	7.92221	4.19556	148.676	23.6559	3.20661	12.4754	3.82557	52.7912	0.626772
ENSG00000137133	58.9047	19.3827	29.7182	92.954	2.3463	16.6598	105.135	27.9429	7.64985	26.2912	9.15816	13.471	7.39033	14.2061	3.17764	9.01792	14.8726	7.42234	6.34917	17.6779	6.64515	10.3925	18.7897	56.3516	194.745	30.8994	15.9457	19.8044	21.106	65.6964	22.7996	14.3136	38.8914	33.5604	3.93312	8.0263	8.6769	25.3105	33.7653	11.9871	20.6783	49.8566	13.0406	50.9747	1.7224	18.2305	41.7731	27.6178	76.5814	13.4258	180.536	47.3119	24.8512	64.4562	34.4302	101.183	4.3874
ENSG00000137145	184.568	33.4792	118.873	49.7968	4.53618	44.1847	47.7888	30.8335	17.7154	64.0134	5.7841	19.852	27.919	33.3536	0	24.9727	41.8293	15.7725	14.5124	35.3558	7.19891	63.7408	73.9846	20.7611	0	74.3874	44.515	24.9707	47.1781	98.5446	89.1256	15.8203	145.331	170.199	9.83281	21.671	26.5411	41.1295	145.191	19.2837	57.1115	116.332	11.5064	98.7636	1.9377	36.4609	7.45948	74.4479	36.9703	25.1734	138.057	98.5664	49.7024	87.3278	114.767	268.355	15.6693
ENSG00000137154	2367.97	1229.92	3550.34	3967.14	167.526	1128.52	5352.35	1396.18	623.261	1104.23	574.554	1196.79	380.602	825.192	44.487	298.285	1035.51	532.862	248.071	1275.6	383.758	813.388	1054.57	2168.05	3681.61	1105.51	799.942	1373.39	1785.32	2671.65	3793.02	1428.34	2122.65	3075.57	574.798	519.703	683.944	1785.44	2096.83	891.217	1438.62	3974.28	1027.91	2217.4	98.3922	1601.55	1114.45	1956.06	5334.29	2124.63	16864.1	2909.68	1078.22	2443.1	1127.27	5433.1	260.11
ENSG00000137161	13.7444	10.5724	13.8685	76.355	0.46926	3.62169	54.1607	13.4897	3.62361	13.7172	4.33808	7.08999	4.10574	6.79424	3.17764	4.16212	4.6477	1.85559	2.0408	7.44332	3.87634	12.471	5.87179	77.1127	27.8207	14.8775	1.99321	11.1938	21.106	56.9369	2.07269	11.3002	18.4222	16.7802	3.09031	5.61841	6.12487	12.6552	23.6357	7.29652	14.7702	18.993	3.06838	6.37184	1.39945	17.3189	43.265	9.60618	39.6111	11.7476	127.437	41.3979	19.2397	41.5847	10.2015	43.9927	7.83465
ENSG00000137166	25.5254	17.6206	5.94365	69.7155	1.72062	15.9354	105.135	40.469	8.05247	24.005	6.26611	11.344	8.21148	21.0004	7.82189	6.59002	13.0136	2.16485	1.36054	20.4691	13.2903	6.92835	16.441	130.498	111.283	13.7331	5.97963	39.6088	22.3475	32.8482	12.4361	23.3537	18.4222	23.9717	2.2475	9.23024	4.08325	29.5289	16.8827	3.12708	14.7702	40.3601	10.7393	9.55777	1.2918	19.142	58.184	16.8108	100.348	20.1387	339.832	80.8245	19.2397	41.5847	30.6046	105.582	5.32756
ENSG00000137168	19.6349	5.28619	7.92486	23.2385	0.7821	10.8651	22.3015	11.5626	5.63673	20.5757	3.37406	8.50799	10.6749	8.02956	0	5.20265	4.6477	4.02044	2.26756	9.30415	5.53763	7.62118	11.7436	2.96587	9.27357	12.5886	6.64403	3.44424	7.44917	24.0887	4.14538	12.8069	12.2815	19.1774	4.495	6.01972	8.1665	13.7098	11.8179	2.08472	15.7549	11.8706	2.30129	7.9648	0.10765	11.8498	25.3622	13.2085	29.0481	6.7129	106.197	25.6273	9.61983	14.5546	10.2015	30.7949	2.1937
ENSG00000137171	3.92698	3.52412	0	36.5176	0.31284	5.79471	60.5325	14.4532	3.62361	4.57239	4.33808	3.545	4.92689	8.64722	5.37755	1.73422	9.2954	3.09264	1.81405	11.165	4.4301	5.54268	7.04615	53.3857	18.5471	5.72211	2.65761	10.3327	4.96611	30.6583	8.29075	6.78011	14.3284	7.19152	1.68562	3.61183	3.06244	9.49143	11.8179	2.6059	5.90809	18.993	1.53419	7.9648	1.7224	14.5844	20.8866	10.807	21.1259	10.0694	201.775	27.5986	16.033	6.2377	15.3023	30.7949	3.13386
ENSG00000137177	180.641	35.2412	140.666	172.629	4.6926	47.082	194.341	61.667	20.9364	116.596	24.1004	29.778	21.7604	53.1186	6.84415	33.2969	37.1816	19.1744	10.204	42.7991	19.3817	56.8124	71.6359	106.771	92.7357	88.1205	62.4539	68.0237	79.4578	124.823	140.943	48.9674	159.659	189.377	12.9231	20.4671	30.6244	83.3136	113.114	26.5802	82.7133	94.965	16.109	90.7988	3.2295	54.6914	70.1192	88.8572	113.552	67.129	403.55	151.792	67.3388	133.071	96.9145	180.37	13.4756
ENSG00000137185	9.81745	3.52412	11.8873	16.5989	0	5.79471	19.1155	2.89064	2.01312	4.57239	1.92803	4.96299	3.28459	1.85298	1.4666	1.73422	5.57724	0.618529	0.453512	4.65208	0	3.46417	5.87179	2.96587	0	4.57769	4.65082	1.72212	1.24153	17.519	24.8723	6.78011	14.3284	16.7802	1.12375	2.00657	3.06244	2.10921	6.75306	2.08472	5.90809	11.8706	1.53419	1.59296	0.753551	3.64609	1.4919	3.60232	7.92221	2.51734	10.6197	13.7993	8.81818	4.15847	0	13.1978	1.88032
ENSG00000137198	412.333	103.962	255.577	547.764	14.0778	116.619	583.024	122.37	36.6387	227.476	39.5247	76.5719	81.7042	126.62	22.9768	58.2696	89.2358	49.173	33.1064	64.1986	33.7795	110.161	234.872	477.506	676.971	210.574	114.942	152.408	191.195	562.799	296.394	164.983	362.304	304.441	31.1841	48.5591	84.217	172.955	238.046	57.851	208.753	242.161	75.9425	238.944	7.21256	154.047	274.509	188.521	269.355	113.28	1720.4	335.126	123.454	471.986	200.205	426.729	17.863
ENSG00000137200	9.81745	8.81031	1.98122	29.8781	0.93852	8.69206	35.0451	6.74483	1.61049	9.14478	3.37406	1.418	4.92689	9.88253	0	2.77474	8.36586	1.54632	1.81405	13.0258	4.4301	4.15701	14.0923	29.6587	9.27357	5.72211	1.99321	6.02742	11.1738	19.7089	6.21806	12.0535	12.2815	11.9859	2.2475	2.00657	5.61447	13.7098	27.0123	3.64826	11.8162	23.7412	6.13677	4.77888	1.2918	4.55762	40.2812	7.20464	26.4074	5.87379	116.817	21.6846	9.61983	18.7131	25.5038	43.9927	6.89449
ENSG00000137203	0	1.76206	15.8497	16.5989	0.93852	5.79471	38.2311	8.67192	2.01312	9.14478	0.964017	3.545	2.05287	3.08829	3.66651	4.16212	11.1545	0.618529	0.907024	8.37374	1.10753	3.46417	8.22051	29.6587	37.0943	13.7331	3.32202	4.3053	1.24153	8.75952	6.21806	18.0803	20.4691	14.383	0.842812	1.60526	2.04162	7.38222	10.1296	4.69062	4.92341	4.74825	3.83548	14.3366	0.753551	2.73457	23.8703	16.8108	10.5629	8.39113	0	13.7993	6.41322	6.2377	2.55038	35.1941	1.56693
ENSG00000137207	15.7079	5.28619	23.7746	36.5176	1.09494	3.62169	47.7888	15.4168	4.02624	5.71548	3.85607	12.762	4.92689	4.32361	4.64425	0.693686	5.57724	3.40191	2.26756	9.30415	7.75268	5.54268	9.39487	35.5905	18.5471	6.86653	3.98642	11.1938	19.8645	19.7089	14.5088	15.8203	12.2815	16.7802	1.96656	3.61183	4.08325	9.49143	16.8827	3.64826	3.93873	26.1154	7.67096	20.7085	0.861201	11.8498	37.2974	13.2085	42.2518	12.5867	63.7184	39.4266	6.41322	29.1093	3.82557	74.7876	2.50709
ENSG00000137210	33.3793	7.04825	31.6994	16.5989	0.31284	6.51905	3.18592	3.85419	5.23411	16.0034	4.33808	5.67199	4.92689	3.70595	0	3.12159	6.50678	4.3297	3.85485	7.44332	0.553763	7.62118	18.7897	0	9.27357	20.5996	7.97284	7.74954	24.8306	39.4178	37.3084	4.52007	47.079	26.3689	1.12375	6.01972	7.65609	9.49143	13.5061	8.33888	13.7855	42.7342	8.43805	27.0803	1.0765	9.11524	2.98379	19.2124	21.1259	6.7129	10.6197	17.742	4.00826	24.9508	20.4031	61.5898	0.626772
ENSG00000137216	3.92698	12.3344	0	19.9187	0.62568	3.62169	28.6733	2.89064	0.805247	2.28619	0	1.418	2.46344	1.23532	0.733302	0.346843	4.6477	1.54632	1.13378	3.72166	4.98386	2.0785	5.87179	17.7952	27.8207	3.43326	3.32202	4.3053	8.6907	2.18988	10.3634	7.53345	8.18765	7.19152	1.40469	4.41446	0	6.32762	5.0648	2.08472	3.93873	4.74825	1.53419	7.9648	0.4306	1.82305	2.98379	4.80309	7.92221	8.39113	21.2395	7.88532	3.20661	14.5546	7.65115	8.79854	9.40158
ENSG00000137221	5.89047	3.52412	1.98122	13.2791	0.31284	7.96772	6.37184	4.81774	0	11.431	1.92803	2.127	1.6423	1.23532	0	1.38737	4.6477	1.54632	1.13378	6.51291	1.10753	0	4.69744	29.6587	27.8207	2.28884	2.65761	6.02742	8.6907	10.9494	0	4.52007	6.14074	0	0.561875	2.8092	1.53122	9.49143	1.68827	1.04236	6.89277	9.4965	0.767096	11.1507	0	8.20371	22.3785	6.00386	44.8925	7.55201	106.197	21.6846	4.00826	4.15847	1.27519	21.9963	0.940158
ENSG00000137266	3.92698	5.28619	0	13.2791	0.46926	7.96772	22.3015	4.81774	2.81837	4.57239	4.33808	4.96299	1.6423	4.94127	1.95547	3.46843	2.78862	1.54632	0.226756	3.72166	0.553763	1.38567	1.17436	20.7611	27.8207	0	0.664403	6.02742	4.96611	10.9494	0	9.04014	2.04691	19.1774	1.68562	4.01315	2.04162	4.21841	5.0648	1.56354	6.89277	18.993	3.83548	9.55777	0.4306	7.29219	23.8703	6.00386	52.8147	4.19556	148.676	11.828	3.20661	20.7923	5.10077	21.9963	1.88032
ENSG00000137267	15.7079	12.3344	1.98122	36.5176	0.93852	10.1407	60.5325	15.4168	3.22099	25.1481	1.92803	15.598	3.28459	19.7651	0.733302	3.12159	11.1545	2.78338	1.36054	15.8171	3.32258	2.0785	11.7436	50.4198	120.556	12.5886	2.65761	7.74954	19.8645	48.1774	4.14538	6.78011	12.2815	11.9859	1.96656	3.61183	3.57284	14.7644	40.5184	5.73298	2.95405	37.986	6.13677	31.8592	0	9.11524	5.96759	28.8186	73.9406	5.03468	159.296	90.6811	10.4215	37.4262	15.3023	70.3883	1.56693
ENSG00000137269	54.9777	21.1447	23.7746	29.8781	2.18988	15.9354	70.0903	17.3438	5.23411	32.0067	7.23013	7.08999	13.1384	14.2061	0	7.63055	13.0136	4.63897	4.76188	17.6779	4.4301	16.628	24.6615	26.6929	0	35.4771	12.6237	6.88848	24.8306	72.266	16.5815	18.8336	55.2667	33.5604	5.33781	8.42761	11.2289	21.0921	32.0771	2.6059	25.6017	30.8636	7.67096	14.3366	2.69125	16.4074	20.8866	31.2201	29.0481	8.39113	201.775	37.4552	18.438	16.6339	38.2557	70.3883	9.40158
ENSG00000137274	9.81745	0	0	19.9187	0	1.44868	9.55777	4.81774	2.01312	5.71548	0.964017	7.08999	2.46344	1.85298	0	2.4279	0.92954	1.85559	0.453512	6.51291	4.4301	1.38567	4.69744	11.8635	27.8207	2.28884	3.32202	5.16636	6.20764	10.9494	8.29075	1.50669	2.04691	14.383	1.40469	2.8092	1.02081	4.21841	10.1296	2.08472	2.95405	18.993	0	6.37184	1.2918	10.9383	11.9352	8.40541	29.0481	3.35645	74.3382	15.7706	4.00826	14.5546	2.55038	35.1941	0.313386
ENSG00000137275	29.4524	7.04825	65.3801	63.0759	1.87704	8.69206	66.9044	10.599	11.2735	26.2912	7.23013	8.50799	11.9066	18.5298	0.488868	10.4053	12.084	8.04087	4.08161	16.7475	3.32258	20.0922	30.5333	17.7952	74.1886	35.4771	15.9457	21.5265	24.8306	52.5571	49.7445	11.3002	63.4543	59.9294	5.89969	4.01315	12.2497	34.8019	37.1419	4.69062	19.6936	33.2377	14.5748	33.4522	0.968851	27.3457	17.9028	25.2162	31.6888	22.656	212.395	61.1112	17.6364	43.6639	26.779	79.1868	4.3874
ENSG00000137288	43.1968	7.04825	23.7746	69.7155	2.03346	14.4868	47.7888	20.2345	7.64985	24.005	11.0862	15.598	10.6749	12.3532	1.22217	7.63055	15.8022	6.18529	6.12241	19.5387	3.87634	20.0922	30.5333	35.5905	55.6414	25.1773	15.2813	25.8318	49.6611	91.9749	16.5815	18.8336	36.8444	45.5463	4.77594	10.8355	14.2914	25.3105	38.8301	7.29652	21.663	66.4755	22.2458	58.9396	1.0765	26.4342	34.3136	19.2124	84.5036	11.7476	307.972	53.2259	19.2397	60.2978	28.0542	101.183	4.70079
ENSG00000137309	29.4524	22.9068	5.94365	119.512	1.25136	10.8651	226.2	22.1616	6.03935	24.005	5.7841	10.635	9.03263	16.0591	11.244	5.54949	15.8022	4.94823	4.76188	21.3995	11.0753	6.23551	21.1385	172.021	185.471	21.744	7.30844	31.8592	13.6568	41.6077	22.7996	23.3537	14.3284	23.9717	7.30437	4.81578	6.63528	17.9283	10.1296	9.90242	16.7396	28.4895	17.6432	11.1507	1.18415	18.2305	77.5786	15.61	129.396	29.3689	732.762	86.7385	21.6446	45.7431	31.8798	52.7912	6.26772
ENSG00000137312	125.663	66.9584	124.817	258.943	8.75952	46.3577	321.778	75.1567	25.3653	60.5841	26.9925	39.7039	30.793	63.6188	9.28849	21.5043	44.6179	23.1948	11.7913	55.8249	28.7957	38.1059	65.7641	258.031	315.302	96.1314	41.8574	81.8007	85.6654	232.127	70.4714	77.5946	151.472	136.639	21.6322	23.6776	40.8325	74.8768	109.737	32.3131	75.8205	156.692	56.7651	71.6832	5.8131	53.7799	143.222	99.6642	216.54	59.577	541.607	201.076	72.9504	187.131	112.217	255.158	27.578
ENSG00000137331	0	0	0	0	0.93852	1.44868	0	0	0.805247	0	0.482009	2.836	0.821148	3.08829	3.42208	1.38737	2.78862	1.23706	0.680268	2.79125	1.10753	0	2.34872	2.96587	27.8207	2.28884	1.32881	0.86106	0	0	0	0	0	0	2.52844	2.00657	0.510406	3.16381	1.68827	3.12708	0	2.37412	0	4.77888	0.968851	2.73457	8.95138	1.20077	0	2.51734	0	0	3.20661	14.5546	0	0	2.82047
ENSG00000137337	19.6349	14.0965	7.92486	29.8781	1.25136	7.96772	31.8592	7.70838	4.83148	16.0034	2.89205	5.67199	1.6423	4.94127	0.733302	3.46843	1.85908	2.47411	2.0408	13.9562	2.76881	2.77134	3.52308	29.6587	46.3679	13.7331	5.31523	9.47166	6.20764	21.8988	6.21806	4.52007	26.6099	19.1774	1.40469	3.61183	2.55203	9.49143	16.8827	4.16944	10.8315	28.4895	3.06838	17.5226	1.0765	3.64609	41.7731	10.807	18.4852	6.7129	106.197	17.742	4.80991	12.4754	19.1279	35.1941	4.07402
ENSG00000137338	3.92698	0	9.90608	0	0.46926	0	3.18592	0.963547	0.402624	6.85858	0.482009	0	1.6423	0	0	1.04053	0	0.618529	0.226756	2.79125	0	0.692835	4.69744	0	0	2.28884	2.65761	0.86106	1.24153	10.9494	10.3634	0.753345	8.18765	7.19152	0	0	1.02081	2.10921	11.8179	0.52118	1.96936	7.12237	3.06838	1.59296	0.2153	1.82305	0	1.20077	7.92221	0	31.8592	1.97133	1.6033	6.2377	1.27519	0	0
ENSG00000137343	5.89047	1.76206	5.94365	13.2791	0.62568	3.62169	15.9296	1.92709	2.01312	1.1431	1.44603	0.708999	1.23172	1.23532	5.62198	1.73422	3.71816	1.23706	1.13378	2.79125	3.87634	4.15701	9.39487	11.8635	46.3679	8.01095	1.99321	2.58318	4.96611	8.75952	0	2.26004	4.09383	2.39717	1.96656	2.00657	2.04162	3.16381	5.0648	1.04236	3.93873	2.37412	0.767096	7.9648	0.10765	0.911524	1.4919	6.00386	10.5629	2.51734	0	3.94266	2.40496	10.3962	1.27519	8.79854	2.1937
ENSG00000137364	192.422	19.3827	200.103	76.355	3.28482	20.2815	12.7437	21.198	10.8708	104.022	10.1222	17.725	32.4353	31.5006	0	33.9906	33.4634	13.6076	14.2856	31.6341	3.87634	68.5906	112.738	5.93175	0	124.742	80.3928	23.2486	63.3179	120.443	198.978	16.5736	202.644	218.143	6.46156	10.4342	42.8741	36.9111	170.515	13.0295	66.9584	64.1014	9.20515	108.321	2.153	49.2223	2.98379	57.6371	44.8925	24.3343	180.536	76.8818	48.9008	126.833	124.969	118.78	8.46142
ENSG00000137393	45.1603	21.1447	49.5304	89.6342	3.59766	20.2815	156.11	24.0887	16.5076	49.1532	8.19415	14.889	14.3701	20.3827	1.4666	10.0584	34.393	12.0613	3.85485	40.9383	12.7365	26.3277	31.7077	115.669	352.396	21.744	17.2745	30.1371	26.0721	54.747	35.2357	37.6673	40.9383	76.7096	5.89969	10.0329	13.2706	33.7473	43.8949	9.38124	9.84682	78.3461	17.6432	28.6733	2.69125	27.3457	59.6759	19.2124	129.396	22.656	456.649	68.9965	26.4545	62.377	51.0077	184.769	5.95433
ENSG00000137409	161.006	65.1963	87.1735	421.613	7.821	64.4661	477.888	115.626	26.1705	124.598	31.8126	61.6829	37.3622	67.3248	15.6438	38.1527	84.5881	18.2466	18.8207	94.9023	33.2258	52.6554	103.344	349.973	352.396	127.031	47.837	101.605	157.674	304.393	99.489	118.275	178.081	148.625	24.4416	41.7367	36.7492	129.716	119.867	41.6944	84.6826	246.909	67.5044	168.854	7.10491	117.587	207.374	130.884	335.374	78.0375	711.523	242.473	87.3801	232.874	122.418	453.125	13.789
ENSG00000137411	5.89047	10.5724	7.92486	6.63957	0.15642	2.17302	28.6733	4.81774	2.81837	1.1431	1.44603	1.418	0.821148	6.17658	0.733302	1.04053	1.85908	1.23706	1.13378	1.86083	0	0.692835	2.34872	47.454	9.27357	4.57769	1.99321	6.02742	6.20764	13.1393	0	7.53345	6.14074	11.9859	0.842812	2.00657	0	4.21841	0	3.12708	1.96936	2.37412	1.53419	4.77888	0.2153	4.55762	22.3785	13.2085	10.5629	1.67823	42.479	17.742	6.41322	10.3962	3.82557	52.7912	0.626772
ENSG00000137413	25.5254	1.76206	11.8873	9.95935	0.15642	5.79471	60.5325	3.85419	4.42886	12.5741	2.41004	7.08999	3.69517	8.64722	1.22217	4.16212	7.43632	3.09264	1.13378	4.65208	5.53763	5.54268	14.0923	26.6929	37.0943	11.4442	5.31523	8.6106	7.44917	41.6077	2.07269	9.04014	10.2346	23.9717	2.2475	0.401315	7.14568	11.6006	18.5709	3.12708	6.89277	30.8636	2.30129	12.7437	0.10765	3.64609	16.4109	13.2085	15.8444	6.7129	74.3382	23.6559	8.81818	24.9508	7.65115	48.392	2.50709
ENSG00000137414	3.92698	0	0	9.95935	0.15642	2.89735	6.37184	1.92709	0	1.1431	0.964017	1.418	1.6423	2.47063	0.488868	0.346843	1.85908	0.618529	1.58729	0.930415	0	2.0785	3.52308	2.96587	9.27357	3.43326	5.31523	4.3053	3.72458	6.56964	6.21806	1.50669	8.18765	9.5887	0.842812	1.20394	2.55203	5.27302	8.44133	1.04236	3.93873	4.74825	1.53419	4.77888	0.32295	0.911524	5.96759	3.60232	7.92221	0.839113	0	5.91399	0	12.4754	5.10077	4.39927	1.25354
ENSG00000137449	23.5619	1.76206	13.8685	6.63957	1.09494	4.34603	6.37184	4.81774	2.81837	10.2879	2.89205	4.25399	6.56918	5.55893	1.22217	2.08106	13.0136	4.02044	3.6281	11.165	2.21505	10.3925	11.7436	23.727	9.27357	9.15537	3.32202	5.16636	11.1738	19.7089	22.7996	2.26004	26.6099	14.383	3.93312	3.61183	6.63528	12.6552	23.6357	4.16944	7.87745	18.993	0.767096	7.9648	1.39945	11.8498	11.9352	13.2085	31.6888	5.87379	0	19.7133	7.21487	43.6639	6.37596	57.1905	6.89449
ENSG00000137460	45.1603	24.6689	55.474	73.0352	1.09494	16.6598	92.3917	12.5261	12.4813	18.2896	7.23013	10.635	7.39033	9.88253	1.71104	6.59002	11.1545	4.3297	4.98863	23.2604	4.98386	8.31402	56.3692	53.3857	46.3679	24.0329	21.9253	38.7477	16.1399	70.0761	41.4538	15.0669	57.3136	69.518	6.46156	8.0263	14.8018	21.0921	27.0123	4.69062	29.5405	18.993	9.20515	28.6733	0.645901	10.0268	28.346	27.6178	63.3777	18.4605	276.113	55.1972	27.2562	49.9016	22.9534	92.3846	3.44725
ENSG00000137473	5.89047	14.0965	1.98122	0	0	0.724339	0	0.963547	0	3.42929	0	0.708999	2.87402	0.617658	0	0	0	1.85559	1.58729	2.79125	0	0	10.5692	8.89762	18.5471	0	0	0	4.96611	0	2.07269	0.753345	8.18765	7.19152	1.12375	5.21709	0	0	5.0648	1.04236	12.8009	4.74825	0.767096	0	1.61475	0	2.98379	3.60232	0	3.35645	0	1.97133	2.40496	10.3962	0	13.1978	17.5496
ENSG00000137478	1.96349	7.04825	7.92486	3.31978	0.62568	4.34603	19.1155	5.78128	1.20787	5.71548	0.964017	0.708999	1.6423	1.85298	0	2.4279	0.92954	1.23706	0.680268	1.86083	2.76881	6.23551	4.69744	0	0	6.86653	3.98642	2.58318	6.20764	6.56964	4.14538	3.01338	14.3284	2.39717	1.12375	2.00657	2.55203	5.27302	6.75306	2.6059	3.93873	2.37412	3.83548	4.77888	0.2153	0	13.4271	6.00386	5.28147	1.67823	0	7.88532	3.20661	14.5546	10.2015	13.1978	5.95433
ENSG00000137486	54.9777	14.0965	37.6431	73.0352	1.25136	13.7624	114.693	26.9793	6.44198	37.7222	7.23013	9.21699	9.85378	20.3827	0.244434	5.89633	21.3794	2.78338	3.85485	26.0516	3.32258	13.1639	32.882	68.2151	129.83	29.755	9.30165	30.1371	27.3136	85.4053	33.163	28.6271	42.9852	35.9576	6.46156	7.62498	12.2497	18.9829	54.0245	10.4236	23.6324	52.2307	13.0406	35.0451	0.32295	15.4959	23.8703	27.6178	126.755	20.9778	307.972	67.0252	17.6364	47.8224	28.0542	158.374	2.50709
ENSG00000137492	31.4158	22.9068	37.6431	9.95935	0.93852	5.79471	0	2.89064	2.01312	8.00168	4.82009	4.25399	7.39033	8.64722	0	2.08106	11.1545	5.25749	3.17458	9.30415	0	6.23551	9.39487	2.96587	9.27357	12.5886	11.9593	6.88848	9.93223	15.3292	37.3084	5.27342	45.0321	40.752	1.40469	3.21052	12.7602	8.43682	27.0123	4.69062	11.8162	18.993	6.13677	25.4874	0.645901	7.29219	0	14.4093	13.2037	6.7129	53.0987	19.7133	8.01652	29.1093	14.0271	21.9963	1.88032
ENSG00000137494	62.8317	12.3344	53.4928	43.1572	0.93852	11.5894	38.2311	7.70838	6.44198	13.7172	1.92803	7.79899	7.39033	12.3532	0.977736	3.46843	6.50678	4.3297	4.98863	3.72166	2.21505	11.7782	24.6615	32.6246	18.5471	27.4661	11.9593	7.74954	17.3814	28.4684	41.4538	8.2868	45.0321	47.9435	7.02344	6.42104	12.2497	16.8736	40.5184	8.33888	30.5251	14.2447	0	15.9296	1.83005	11.8498	32.8217	20.4131	26.4074	15.104	148.676	15.7706	6.41322	39.5054	29.3294	30.7949	17.863
ENSG00000137497	645.988	607.911	729.087	4093.29	30.0326	239.032	4358.34	506.826	228.288	550.973	135.926	254.531	140.827	253.858	84.0853	138.044	546.569	64.0177	100.453	614.074	209.876	253.577	607.143	2939.18	3644.51	497.823	180.718	644.073	615.798	1379.62	414.538	678.764	781.921	728.741	70.5153	162.934	128.622	563.158	717.513	143.324	387.965	885.548	385.082	892.058	18.0852	423.858	1520.24	563.163	2001.68	370.049	10173.7	1908.25	503.438	748.524	452.693	2555.97	73.3323
ENSG00000137500	66.7587	29.9551	158.497	29.8781	3.75408	16.6598	28.6733	9.63547	10.4682	42.2946	5.3021	9.92599	18.0653	11.7355	0	10.7521	14.8726	10.8243	11.111	21.3995	3.87634	34.6417	58.7179	5.93175	0	67.5209	45.8438	10.3327	43.4535	41.6077	184.469	10.5468	112.58	119.859	6.46156	8.82893	22.4579	33.7473	70.9072	10.4236	36.4332	37.986	16.109	54.1607	1.61475	33.7264	13.4271	28.8186	29.0481	15.9431	42.479	37.4552	25.6529	83.1693	52.2828	74.7876	12.5354
ENSG00000137501	329.866	114.534	233.783	179.268	23.3066	100.683	360.009	120.443	78.9142	317.781	62.1791	78.6989	80.0619	174.18	2.68877	52.7202	145.938	71.4401	25.8502	90.2503	63.1289	62.3551	272.451	23.727	213.292	102.998	161.45	79.2175	124.153	348.191	248.723	71.5678	352.069	771.89	47.4784	60.9998	109.227	278.415	489.597	52.118	88.6214	999.506	31.4509	326.557	2.90655	99.3561	61.1678	147.695	343.296	164.466	1529.24	317.384	117.843	195.448	261.414	1218.6	11.9087
ENSG00000137502	17.6714	0	5.94365	6.63957	0	3.62169	6.37184	1.92709	0.805247	5.71548	0	2.127	3.28459	3.08829	0	1.04053	0.92954	0.927793	0.907024	0	0.553763	5.54268	5.87179	0	9.27357	4.57769	1.99321	2.58318	6.20764	10.9494	10.3634	2.26004	8.18765	16.7802	0.280937	0	3.57284	4.21841	6.75306	1.04236	0.984682	2.37412	0	9.55777	0.753551	0.911524	2.98379	2.40155	10.5629	3.35645	0	15.7706	5.61157	6.2377	2.55038	8.79854	0
ENSG00000137504	13.7444	7.04825	21.7934	39.8374	0.46926	5.79471	73.2762	10.599	3.62361	11.431	3.37406	10.635	2.87402	7.4119	3.42208	4.16212	10.2249	0.927793	2.49432	12.0954	2.21505	7.62118	18.7897	71.181	129.83	11.4442	7.97284	18.9433	22.3475	26.2786	20.7269	20.3403	26.6099	31.1633	1.96656	6.42104	6.63528	12.6552	21.9475	2.6059	6.89277	35.6119	4.60257	12.7437	0.861201	9.11524	16.4109	9.60618	47.5333	8.39113	233.634	35.4839	8.81818	20.7923	14.0271	70.3883	2.1937
ENSG00000137509	13.7444	3.52412	13.8685	0	0.46926	2.17302	9.55777	5.78128	2.81837	8.00168	3.37406	5.67199	4.10574	6.79424	0.244434	1.04053	0.92954	4.02044	2.0408	0.930415	2.21505	6.23551	11.7436	0	0	5.72211	3.98642	1.72212	9.93223	6.56964	16.5815	1.50669	6.14074	9.5887	1.12375	3.21052	4.59365	5.27302	10.1296	3.64826	5.90809	9.4965	2.30129	12.7437	1.83005	3.64609	0	7.20464	10.5629	4.19556	0	3.94266	5.61157	10.3962	5.10077	17.5971	7.20788
ENSG00000137513	53.0142	22.9068	35.6619	23.2385	1.25136	5.79471	15.9296	16.3803	3.62361	20.5757	2.41004	9.21699	9.03263	12.3532	0	4.50896	5.57724	4.3297	5.44214	21.3995	3.32258	12.471	27.0103	20.7611	0	11.4442	9.30165	7.74954	31.0382	45.9875	16.5815	9.79349	47.079	50.3407	2.2475	5.21709	12.7602	7.38222	54.0245	9.38124	10.8315	42.7342	13.0406	28.6733	0.861201	26.4342	7.45948	26.417	29.0481	7.55201	63.7184	27.5986	13.6281	29.1093	16.5775	83.5861	2.82047
ENSG00000137522	13.7444	5.28619	3.96243	6.63957	0.31284	2.89735	6.37184	3.85419	0.805247	2.28619	0.964017	0	2.46344	1.23532	0	0.693686	5.57724	1.23706	0.453512	0.930415	0.553763	1.38567	4.69744	11.8635	0	4.57769	1.99321	5.16636	3.72458	2.18988	2.07269	2.26004	8.18765	0	2.2475	0.401315	3.06244	2.10921	3.37653	1.56354	1.96936	9.4965	0.767096	6.37184	0	1.82305	2.98379	1.20077	0	3.35645	31.8592	13.7993	4.00826	4.15847	5.10077	0	1.25354
ENSG00000137547	27.4889	1.76206	25.7558	13.2791	1.09494	3.62169	22.3015	9.63547	3.62361	10.2879	3.85607	2.836	6.15861	3.08829	0.733302	1.73422	4.6477	4.02044	2.26756	17.6779	2.21505	6.92835	15.2667	0	9.27357	13.7331	3.98642	9.47166	13.6568	21.8988	20.7269	6.02676	10.2346	28.7661	2.80937	4.41446	7.14568	8.43682	30.3888	5.2118	10.8315	23.7412	1.53419	17.5226	0.32295	7.29219	8.95138	19.2124	7.92221	3.35645	31.8592	17.742	8.01652	29.1093	11.4767	74.7876	1.25354
ENSG00000137558	39.2698	5.28619	51.5116	16.5989	7.19532	21.7302	19.1155	19.2709	4.83148	13.7172	6.26611	8.50799	10.6749	11.7355	0	9.01792	25.0976	15.4632	8.84348	10.2346	3.87634	13.8567	73.9846	0	0	36.6215	46.5082	5.16636	11.1738	32.8482	78.7621	8.2868	34.7975	50.3407	7.02344	10.0329	8.6769	6.32762	64.1541	6.25416	41.3566	21.3671	9.97224	30.2663	1.61475	15.4959	4.47569	28.8186	23.7666	5.87379	0	7.88532	10.4215	41.5847	48.4573	30.7949	1.56693
ENSG00000137571	58.9047	35.2412	39.6243	53.1165	0.62568	8.69206	54.1607	6.74483	1.20787	18.2896	4.82009	9.21699	4.10574	5.55893	0	4.8558	2.78862	1.54632	2.26756	5.58249	1.10753	6.92835	21.1385	11.8635	83.4622	40.0548	15.9457	21.5265	19.8645	43.7976	45.5991	14.3136	45.0321	45.5463	5.05687	6.01972	7.65609	22.1467	32.0771	9.90242	23.6324	18.993	5.36967	9.55777	0.753551	11.8498	25.3622	21.6139	34.3296	17.6214	21.2395	27.5986	12.0248	18.7131	11.4767	26.3956	1.88032
ENSG00000137574	25.5254	21.1447	43.5867	39.8374	2.03346	7.96772	31.8592	7.70838	4.42886	27.4343	2.89205	10.635	7.80091	4.32361	1.71104	9.01792	7.43632	1.54632	2.26756	11.165	1.10753	14.5495	30.5333	11.8635	0	19.4552	15.2813	5.16636	12.4153	37.228	53.8899	8.2868	40.9383	57.5322	1.68562	7.22367	10.2081	14.7644	30.3888	4.16944	18.709	16.6189	7.67096	12.7437	0.4306	15.4959	5.96759	22.8147	26.4074	11.7476	0	33.5126	18.438	22.8716	19.1279	61.5898	4.07402
ENSG00000137575	139.408	24.6689	51.5116	56.4363	5.94396	25.3519	50.9747	32.7606	19.3259	86.8754	9.15816	19.143	22.171	16.0591	1.4666	21.1574	42.7588	17.9373	14.0589	35.3558	14.3978	36.7202	65.7641	11.8635	46.3679	77.8207	33.8846	15.4991	74.4917	127.013	51.8172	21.0937	114.627	88.6954	13.2041	18.0592	35.7284	33.7473	133.373	13.0295	45.2954	118.706	19.1774	100.357	2.5836	54.6914	19.3947	70.8456	60.737	19.2996	233.634	59.1399	34.4711	133.071	84.1626	193.568	20.0567
ENSG00000137601	131.554	51.0998	160.478	69.7155	3.44124	26.0762	111.507	25.0522	12.4813	65.1565	7.71214	16.307	21.7604	27.177	0.733302	15.6079	30.6748	12.3706	13.8321	33.4949	8.8602	45.7271	98.6461	8.89762	0	68.6653	29.8982	24.1097	57.1103	72.266	111.925	12.0535	169.894	189.377	12.0803	13.2434	27.5619	42.1841	108.049	13.5507	52.1881	71.2237	23.0129	62.1255	5.05955	38.284	26.8541	52.834	81.8629	38.5992	169.916	68.9965	41.6859	118.516	82.8874	114.381	30.7118
ENSG00000137628	53.0142	19.3827	35.6619	36.5176	6.56964	7.96772	15.9296	22.1616	6.44198	28.5774	2.41004	2.836	11.0855	16.6768	0	11.4458	15.8022	6.80382	6.12241	14.8866	4.98386	15.2424	35.2308	2.96587	0	13.7331	14.6169	10.3327	29.7967	6.56964	35.2357	4.52007	71.642	55.135	2.52844	8.82893	9.69772	15.819	38.8301	3.12708	17.7243	45.1084	9.97224	30.2663	0.53825	10.0268	14.919	15.61	23.7666	5.87379	10.6197	47.3119	18.438	43.6639	54.8332	74.7876	5.32756
ENSG00000137634	0	0	0	0	0	0.724339	3.18592	1.92709	0.402624	2.28619	0	0	4.92689	0	0	0	1.85908	0.927793	0.907024	2.79125	0	2.77134	0	0	0	2.28884	0	2.58318	1.24153	6.56964	8.29075	0	0	4.79435	0.842812	0.401315	1.53122	1.0546	1.68827	0.52118	0	7.12237	3.83548	1.59296	0.2153	3.64609	0	4.80309	2.64074	1.67823	0	9.85664	1.6033	2.07923	6.37596	8.79854	0
ENSG00000137642	29.4524	12.3344	19.8122	49.7968	2.03346	9.4164	63.7184	28.9064	6.03935	9.14478	7.23013	4.25399	8.62205	14.2061	2.68877	9.36476	14.8726	2.78338	1.58729	29.7733	2.76881	15.9352	11.7436	68.2151	18.5471	20.5996	7.30844	36.1645	19.8645	24.0887	12.4361	18.8336	22.516	31.1633	6.46156	6.01972	7.65609	26.3651	11.8179	7.8177	12.8009	47.4825	5.36967	11.1507	0.861201	19.142	26.8541	13.2085	97.7073	18.4605	106.197	41.3979	16.8347	43.6639	44.6317	92.3846	6.5811
ENSG00000137656	23.5619	8.81031	31.6994	26.5583	0.46926	5.07037	28.6733	3.85419	1.61049	10.2879	2.41004	5.67199	5.33746	4.32361	0.488868	3.81527	5.57724	2.47411	2.49432	11.165	1.66129	11.7782	11.7436	14.8294	9.27357	14.8775	5.97963	12.9159	8.6907	15.3292	12.4361	7.53345	30.7037	35.9576	2.80937	4.01315	6.12487	15.819	23.6357	3.64826	12.8009	9.4965	3.06838	14.3366	0.861201	10.0268	16.4109	9.60618	23.7666	6.7129	63.7184	17.742	10.4215	18.7131	19.1279	35.1941	5.32756
ENSG00000137692	27.4889	3.52412	43.5867	3.31978	1.72062	12.3138	12.7437	1.92709	2.41574	9.14478	2.41004	7.79899	4.10574	8.02956	0.244434	6.24318	2.78862	2.47411	4.30836	6.51291	2.21505	13.8567	30.5333	5.93175	27.8207	17.1663	19.9321	4.3053	23.589	24.0887	20.7269	3.76673	53.2197	28.7661	1.68562	7.62498	6.12487	7.38222	23.6357	2.6059	12.8009	14.2447	3.83548	23.8944	0	10.0268	2.98379	10.807	2.64074	10.0694	74.3382	13.7993	9.61983	35.347	16.5775	30.7949	1.25354
ENSG00000137693	96.211	19.3827	51.5116	112.873	4.37976	29.6979	156.11	34.6877	16.1049	52.5825	9.64017	24.106	19.297	26.5593	3.17764	16.3016	26.0271	10.2057	9.07024	59.5466	10.5215	21.4779	68.1128	83.0444	176.198	53.7878	29.8982	44.7751	54.6272	116.064	68.3987	42.9407	65.5012	117.462	7.02344	14.4473	19.3954	37.9657	70.9072	13.0295	30.5251	85.4685	11.5064	43.0099	2.5836	32.8148	49.2326	49.2317	142.6	37.7601	392.93	130.108	43.2892	101.882	63.7596	228.762	9.08819
ENSG00000137700	9.81745	3.52412	0	26.5583	1.40778	1.44868	0	2.89064	1.61049	4.57239	0.964017	1.418	0.821148	3.08829	0	0.693686	3.71816	0.309264	0.907024	5.58249	1.10753	2.77134	4.69744	8.89762	9.27357	2.28884	3.98642	2.58318	13.6568	13.1393	6.21806	5.27342	2.04691	2.39717	1.68562	1.20394	1.02081	7.38222	3.37653	4.16944	5.90809	16.6189	3.06838	7.9648	0.753551	1.82305	13.4271	8.40541	26.4074	3.35645	53.0987	3.94266	1.6033	20.7923	2.55038	13.1978	0.313386
ENSG00000137710	145.298	58.148	233.783	112.873	4.6926	28.9735	105.135	31.7971	12.884	76.5875	12.5322	24.106	29.9719	42.6184	1.95547	30.5222	54.8428	16.391	18.3672	43.7295	12.7365	60.2766	115.087	35.5905	46.3679	117.875	67.7692	23.2486	78.2163	188.33	169.96	27.1204	266.099	242.115	9.27094	17.2565	43.8949	50.6209	155.32	21.3684	70.8971	128.203	33.7522	86.0199	2.7989	48.3107	52.2164	84.0541	44.8925	35.2427	414.17	80.8245	64.1322	91.4863	142.821	145.176	15.3559
ENSG00000137713	47.1238	28.193	19.8122	6.63957	2.18988	13.7624	9.55777	5.78128	7.24723	24.005	4.82009	3.545	8.62205	8.64722	1.22217	6.24318	13.0136	7.42234	2.49432	14.8866	5.53763	12.471	35.2308	20.7611	27.8207	22.8884	13.2881	10.3327	19.8645	24.0887	37.3084	7.53345	40.9383	64.7237	3.37125	8.0263	8.6769	12.6552	32.0771	11.466	35.4485	9.4965	6.90386	28.6733	3.33715	18.2305	31.3298	32.4209	18.4852	10.9085	10.6197	19.7133	12.0248	35.347	22.9534	57.1905	9.40158
ENSG00000137714	29.4524	3.52412	31.6994	19.9187	1.87704	4.34603	3.18592	4.81774	5.63673	19.4326	4.82009	1.418	6.15861	5.55893	0	7.97739	8.36586	4.63897	4.08161	8.37374	0.553763	8.31402	17.6154	0	0	17.1663	11.9593	4.3053	17.3814	21.8988	35.2357	3.01338	24.563	14.383	8.42812	4.41446	6.12487	9.49143	18.5709	8.33888	8.86214	30.8636	8.43805	31.8592	3.0142	13.6729	1.4919	18.0116	7.92221	1.67823	63.7184	13.7993	7.21487	20.7923	8.92634	48.392	5.95433
ENSG00000137720	27.4889	5.28619	37.6431	9.95935	1.25136	9.4164	15.9296	5.78128	2.81837	9.14478	1.92803	4.25399	2.46344	6.17658	0	2.77474	9.2954	2.16485	2.94783	9.30415	0	6.23551	16.441	5.93175	9.27357	14.8775	11.2949	6.88848	9.93223	26.2786	43.5264	0	12.2815	40.752	4.495	7.22367	12.7602	15.819	32.0771	5.2118	8.86214	21.3671	3.06838	28.6733	1.7224	10.9383	4.47569	12.0077	15.8444	10.0694	10.6197	11.828	7.21487	35.347	11.4767	39.5934	5.32756
ENSG00000137752	3.92698	1.76206	3.96243	6.63957	1.72062	0.724339	0	0.963547	1.20787	1.1431	0	0	2.05287	1.23532	0	0.693686	0	0.309264	0	0.930415	2.21505	1.38567	2.34872	0	0	0	2.65761	0.86106	0	0	4.14538	2.26004	2.04691	0	0.842812	0.80263	2.04162	0	1.68827	0.52118	2.95405	0	0	1.59296	0	1.82305	2.98379	2.40155	0	1.67823	21.2395	0	1.6033	10.3962	2.55038	0	2.1937
ENSG00000137760	17.6714	3.52412	13.8685	6.63957	0.46926	4.34603	3.18592	3.85419	1.61049	11.431	1.44603	0	1.23172	4.32361	0	2.77474	3.71816	1.23706	1.36054	1.86083	1.66129	7.62118	10.5692	2.96587	0	9.15537	1.99321	2.58318	2.48306	4.37976	6.21806	1.50669	6.14074	19.1774	0.561875	0.401315	3.57284	6.32762	6.75306	1.56354	2.95405	23.7412	1.53419	4.77888	0	7.29219	2.98379	6.00386	5.28147	6.7129	21.2395	11.828	8.01652	14.5546	11.4767	8.79854	1.25354
ENSG00000137764	51.0508	5.28619	55.474	23.2385	0.93852	13.7624	25.4874	12.5261	4.42886	17.1465	6.74812	11.344	6.15861	6.17658	0	7.28371	6.50678	4.94823	2.94783	13.0258	4.4301	14.5495	18.7897	29.6587	46.3679	27.4661	18.6033	6.88848	19.8645	30.6583	78.7621	3.01338	38.8914	59.9294	3.65219	4.01315	7.14568	5.27302	28.7005	6.77534	8.86214	33.2377	4.60257	23.8944	2.26065	14.5844	10.4433	20.4131	36.9703	7.55201	95.5777	15.7706	12.0248	24.9508	26.779	35.1941	7.52126
ENSG00000137767	41.2333	17.6206	27.737	26.5583	1.5642	11.5894	35.0451	22.1616	8.4551	34.2929	8.67616	9.21699	9.85378	12.9708	0	7.63055	13.0136	8.35014	5.44214	26.982	2.21505	20.785	29.359	8.89762	55.6414	16.0219	15.2813	24.9707	34.7628	50.3672	33.163	10.5468	47.079	43.1491	4.495	7.62498	9.69772	11.6006	42.2067	16.1566	16.7396	33.2377	9.20515	27.0803	0.32295	23.6996	5.96759	27.6178	39.6111	12.5867	106.197	29.5699	24.0496	72.7732	36.9806	153.974	2.50709
ENSG00000137770	33.3793	12.3344	53.4928	26.5583	0.93852	11.5894	3.18592	5.78128	6.8446	17.1465	1.92803	2.836	7.80091	6.79424	0	6.24318	9.2954	3.71117	3.85485	16.7475	1.66129	12.471	16.441	2.96587	18.5471	10.2998	11.9593	2.58318	23.589	15.3292	26.9449	6.78011	38.8914	67.1209	4.495	8.42761	6.63528	14.7644	43.8949	4.16944	12.8009	40.3601	7.67096	27.0803	0.32295	16.4074	2.98379	7.20464	18.4852	6.7129	31.8592	11.828	6.41322	31.1885	22.9534	39.5934	4.70079
ENSG00000137776	276.852	155.061	479.454	325.339	9.3852	69.5365	318.592	63.5941	33.0151	181.752	30.3665	53.8839	44.342	72.8837	14.666	32.9501	72.5041	38.9673	24.7164	87.459	23.258	121.939	116.262	109.737	46.3679	175.096	140.189	74.0512	98.0807	251.836	455.991	67.0477	360.257	527.378	25.0034	24.0789	85.2378	98.0781	300.511	33.3555	149.672	227.916	42.1903	140.181	5.3825	121.233	117.86	97.2626	213.9	99.0153	998.255	230.645	101.008	162.18	220.608	241.96	38.8599
ENSG00000137801	0	0	0	0	0.15642	3.62169	3.18592	2.89064	1.20787	2.28619	4.33808	0	0.821148	3.70595	0.977736	0.346843	1.85908	1.54632	0	1.86083	2.76881	0	0	2.96587	0	3.43326	0.664403	3.44424	2.48306	2.18988	6.21806	2.26004	2.04691	4.79435	1.12375	1.60526	3.57284	3.16381	1.68827	0	2.95405	0	2.30129	3.18592	0	1.82305	0	1.20077	0	4.19556	0	0	0.801652	4.15847	12.7519	8.79854	2.82047
ENSG00000137802	0	0	1.98122	33.1978	0.31284	1.44868	22.3015	4.81774	2.41574	3.42929	2.89205	2.836	1.6423	4.32361	0.244434	0.346843	2.78862	0.618529	0.453512	1.86083	4.4301	2.0785	5.87179	17.7952	9.27357	3.43326	1.32881	6.02742	3.72458	4.37976	0	1.50669	2.04691	7.19152	0.561875	2.00657	1.02081	4.21841	5.0648	3.12708	4.92341	14.2447	0	1.59296	0.4306	3.64609	7.45948	6.00386	10.5629	5.87379	0	11.828	1.6033	10.3962	5.10077	26.3956	3.13386
ENSG00000137806	27.4889	14.0965	3.96243	13.2791	0.31284	3.62169	12.7437	3.85419	3.22099	13.7172	1.44603	6.38099	4.10574	3.08829	0.488868	1.73422	2.78862	1.54632	1.36054	2.79125	3.32258	1.38567	9.39487	0	0	16.0219	5.97963	0	21.106	4.37976	18.6542	5.27342	24.563	35.9576	1.12375	3.61183	9.69772	4.21841	28.7005	2.08472	7.87745	9.4965	9.20515	17.5226	0.861201	4.55762	4.47569	7.20464	5.28147	7.55201	21.2395	1.97133	1.6033	18.7131	15.3023	13.1978	1.56693
ENSG00000137812	7.85396	15.8586	3.96243	3.31978	0.7821	2.17302	0	0	0.402624	4.57239	0	0.708999	3.69517	2.47063	0.244434	0.346843	0	1.23706	1.58729	3.72166	0	0	5.87179	0	0	0	0	0	4.96611	0	16.5815	0	6.14074	26.3689	1.12375	6.01972	0	1.0546	10.1296	3.12708	11.8162	2.37412	0	0	2.26065	0.911524	8.95138	0	0	3.35645	0	0	2.40496	10.3962	0	4.39927	16.2961
ENSG00000137814	9.81745	8.81031	13.8685	13.2791	0	0.724339	0	0.963547	3.22099	4.57239	1.44603	2.127	4.10574	4.32361	0.244434	0.693686	2.78862	1.54632	0.907024	4.65208	0.553763	5.54268	4.69744	0	27.8207	6.86653	6.64403	1.72212	7.44917	6.56964	14.5088	3.76673	12.2815	4.79435	0.842812	2.00657	2.04162	2.10921	11.8179	2.08472	3.93873	4.74825	1.53419	9.55777	0.10765	6.38066	2.98379	7.20464	0	3.35645	0	3.94266	4.00826	8.31693	10.2015	8.79854	1.56693
ENSG00000137815	133.517	44.0515	168.403	258.943	4.53618	26.0762	372.753	43.3596	20.9364	73.1582	13.0142	27.651	27.0979	42.6184	5.37755	19.4232	35.3225	10.8243	10.204	44.6599	13.2903	40.1844	88.0769	112.703	102.009	73.243	41.193	49.9415	70.7671	131.393	103.634	34.6539	116.674	189.377	13.7659	16.0526	23.4787	60.1124	121.555	17.1989	50.2188	80.7202	29.1496	71.6832	2.90655	43.7531	68.6273	62.4402	155.803	31.0472	817.72	110.394	62.5289	93.5655	67.5851	193.568	17.5496
ENSG00000137817	53.0142	28.193	39.6243	59.7561	4.06692	21.0058	70.0903	21.198	4.42886	37.7222	5.3021	12.053	12.7278	12.3532	0	9.71161	26.0271	5.87602	9.97726	17.6779	4.98386	16.628	30.5333	8.89762	0	28.6105	13.2881	18.0823	32.2797	83.2154	62.1806	26.3671	59.3605	35.9576	7.86625	16.8552	9.18731	14.7644	30.3888	9.90242	42.3413	45.1084	22.2458	38.2311	4.5213	18.2305	32.8217	36.0232	63.3777	20.1387	148.676	35.4839	18.438	70.6939	29.3294	114.381	23.8173
ENSG00000137818	914.987	385.892	1107.5	1530.42	78.5228	493.275	1854.21	881.646	322.099	509.821	361.024	629.591	157.25	424.331	43.0204	115.152	540.062	192.981	90.4756	772.245	275.22	285.448	447.431	1862.57	3023.19	394.825	210.616	762.038	955.977	1138.74	1210.45	671.984	675.481	1025.99	208.456	230.756	233.766	725.567	731.019	449.778	499.234	1877.93	594.499	979.671	55.5474	672.704	449.061	808.12	2585.28	837.435	8017.9	1295.16	438.504	1131.1	434.84	3510.62	98.0898
ENSG00000137821	29.4524	29.9551	31.6994	0	0.93852	6.51905	6.37184	3.85419	2.41574	5.71548	1.92803	0	7.80091	3.08829	0	3.81527	3.71816	1.85559	2.0408	2.79125	1.66129	8.31402	19.9641	2.96587	0	10.2998	4.65082	6.02742	9.93223	15.3292	6.21806	3.01338	24.563	40.752	1.40469	8.82893	5.10406	4.21841	15.1944	2.08472	11.8162	21.3671	0.767096	6.37184	0.32295	7.29219	1.4919	13.2085	0	7.55201	21.2395	11.828	12.0248	24.9508	12.7519	4.39927	10.3417
ENSG00000137822	13.7444	1.76206	5.94365	23.2385	0.93852	6.51905	9.55777	2.89064	4.42886	11.431	1.92803	2.836	3.69517	10.5002	0	2.4279	6.50678	1.85559	2.49432	10.2346	1.10753	5.54268	9.39487	2.96587	0	10.2998	5.31523	4.3053	8.6907	19.7089	14.5088	3.76673	16.3753	21.5746	1.68562	2.8092	2.04162	9.49143	13.5061	7.29652	6.89277	14.2447	1.53419	4.77888	0.753551	3.64609	7.45948	10.807	10.5629	6.7129	10.6197	17.742	5.61157	20.7923	10.2015	39.5934	8.14803
ENSG00000137824	7.85396	8.81031	3.96243	33.1978	0.31284	2.89735	41.417	0.963547	2.01312	3.42929	1.92803	3.545	0.821148	3.70595	0.244434	2.4279	4.6477	3.09264	0.453512	4.65208	0.553763	2.0785	4.69744	35.5905	250.387	1.14442	1.32881	6.02742	2.48306	10.9494	8.29075	7.53345	0	2.39717	2.80937	2.40789	1.53122	4.21841	5.0648	3.12708	8.86214	11.8706	2.30129	4.77888	0.2153	2.73457	8.95138	3.60232	13.2037	4.19556	63.7184	19.7133	5.61157	6.2377	1.27519	0	2.1937
ENSG00000137831	23.5619	17.6206	43.5867	23.2385	2.18988	11.5894	9.55777	3.85419	7.24723	22.8619	2.41004	1.418	5.74804	9.26488	0	4.8558	9.2954	7.42234	5.44214	7.44332	4.4301	11.0854	27.0103	0	27.8207	25.1773	16.6101	12.0548	16.1399	15.3292	47.6718	5.27342	45.0321	64.7237	3.37125	4.41446	11.7393	10.546	20.2592	5.73298	23.6324	28.4895	0	17.5226	2.04535	11.8498	11.9352	16.8108	10.5629	12.5867	0	11.828	13.6281	20.7923	25.5038	57.1905	8.46142
ENSG00000137834	3.92698	7.04825	0	16.5989	0.46926	0	15.9296	0	1.61049	2.28619	0	1.418	0	0	0	0.346843	0	0	0	3.72166	2.76881	0.692835	2.34872	23.727	46.3679	1.14442	0	4.3053	2.48306	2.18988	0	5.27342	0	2.39717	0	0.401315	1.02081	4.21841	3.37653	0	0.984682	4.74825	2.30129	1.59296	0.53825	2.73457	4.47569	2.40155	10.5629	1.67823	84.9579	3.94266	1.6033	10.3962	0	0	0
ENSG00000137842	7.85396	0	9.90608	6.63957	0.62568	1.44868	3.18592	2.89064	0	8.00168	0.482009	0.708999	0.821148	0	0.244434	2.77474	1.85908	1.23706	0.907024	1.86083	0	4.84984	5.87179	0	9.27357	8.01095	1.32881	0.86106	6.20764	6.56964	8.29075	0.753345	6.14074	7.19152	0.842812	1.60526	2.04162	5.27302	5.0648	2.08472	3.93873	7.12237	0	7.9648	0	0.911524	0	6.00386	2.64074	0.839113	0	1.97133	2.40496	0	3.82557	21.9963	1.56693
ENSG00000137845	80.5031	17.6206	83.211	19.9187	2.65914	10.8651	28.6733	17.3438	6.44198	61.7272	8.19415	7.79899	18.0653	16.0591	0.244434	12.8332	21.3794	8.04087	9.297	15.8171	8.30644	22.8635	56.3692	8.89762	27.8207	65.232	44.515	14.638	34.7628	76.6458	97.4163	15.8203	151.472	98.2841	5.89969	5.61841	18.3746	24.2559	62.4658	13.0295	35.4485	52.2307	13.0406	66.9044	0.861201	24.6111	17.9028	52.834	23.7666	17.6214	42.479	41.3979	32.8677	74.8524	67.5851	79.1868	11.5953
ENSG00000137871	51.0508	17.6206	53.4928	29.8781	2.50272	15.2111	25.4874	8.67192	8.05247	26.2912	5.7841	11.344	16.8335	14.2061	0	8.67108	10.2249	7.73161	8.61673	17.6779	4.4301	29.0991	49.3231	11.8635	37.0943	50.3545	28.5693	11.1938	21.106	65.6964	55.9626	4.52007	65.5012	88.6954	5.05687	6.82235	22.9683	21.0921	60.7776	13.0295	35.4485	64.1014	13.0406	50.9747	2.04535	25.5227	5.96759	43.2278	44.8925	10.9085	159.296	25.6273	15.2314	39.5054	44.6317	65.989	5.01417
ENSG00000137876	151.189	31.7171	73.305	29.8781	2.50272	21.7302	9.55777	15.4168	17.3128	69.7289	9.15816	17.016	26.6873	20.3827	0	14.2206	30.6748	17.6281	15.1927	36.2862	2.76881	36.7202	61.0667	8.89762	0	60.6543	44.515	18.9433	57.1103	83.2154	74.6168	3.01338	131.002	95.887	9.55187	13.6447	28.5827	41.1295	116.49	14.0719	37.4179	64.1014	21.4787	57.3466	3.2295	40.107	20.8866	72.0464	42.2518	35.2427	233.634	51.2545	36.876	74.8524	45.9069	136.377	9.71496
ENSG00000137880	1.96349	0	5.94365	13.2791	0.15642	2.89735	15.9296	2.89064	1.61049	4.57239	1.92803	5.67199	1.6423	1.85298	0.244434	0.693686	7.43632	0.309264	0.226756	2.79125	1.10753	0	0	17.7952	55.6414	1.14442	2.65761	13.777	8.6907	10.9494	6.21806	4.52007	8.18765	7.19152	0.842812	1.20394	2.04162	4.21841	3.37653	1.56354	3.93873	14.2447	4.60257	7.9648	0.10765	2.73457	2.98379	1.20077	15.8444	6.7129	63.7184	5.91399	2.40496	10.3962	2.55038	17.5971	0
ENSG00000137936	3.92698	1.76206	7.92486	19.9187	0.15642	4.34603	15.9296	1.92709	1.61049	8.00168	1.44603	3.545	0.821148	4.32361	1.4666	2.4279	4.6477	1.54632	1.36054	3.72166	3.87634	7.62118	5.87179	17.7952	18.5471	1.14442	1.32881	6.88848	4.96611	8.75952	6.21806	3.76673	2.04691	0	2.80937	3.21052	0.510406	3.16381	0	3.12708	0.984682	9.4965	1.53419	12.7437	0.32295	4.55762	5.96759	7.20464	21.1259	4.19556	31.8592	21.6846	5.61157	2.07923	2.55038	8.79854	2.1937
ENSG00000137941	143.335	45.8136	182.272	63.0759	4.22334	27.5249	25.4874	40.469	15.2997	65.1565	10.6042	12.053	31.6142	25.9417	0.488868	15.6079	33.4634	19.4837	15.4194	26.0516	6.64515	56.8124	55.1949	5.93175	9.27357	84.6872	40.5286	24.9707	70.7671	96.3547	167.888	15.0669	165.8	160.611	11.5184	14.8486	36.2388	44.2933	128.308	17.1989	58.0962	75.972	13.0406	103.542	3.98305	66.5412	13.4271	51.6332	55.4555	27.6907	339.832	59.1399	31.2644	99.8032	98.1897	105.582	17.863
ENSG00000137942	190.459	58.148	281.333	142.751	3.9105	52.1524	149.738	40.469	20.9364	99.4494	13.9783	34.741	29.5613	51.8833	0.977736	33.6438	56.7019	19.1744	23.3559	56.7553	17.7204	93.5327	111.564	65.2492	37.0943	120.164	88.3657	55.9689	83.1824	199.279	232.141	36.1606	245.63	282.867	15.1706	19.2631	48.999	56.9486	200.904	19.8048	85.6673	128.203	23.78	108.321	1.7224	76.568	50.7245	75.6487	132.037	51.1859	552.226	167.563	57.719	141.388	138.996	197.967	15.3559
ENSG00000137944	54.9777	15.8586	41.6055	13.2791	2.50272	11.5894	6.37184	4.81774	8.4551	27.4343	4.33808	3.545	9.4432	4.32361	0	7.63055	10.2249	5.87602	7.7097	15.8171	1.66129	15.2424	45.8	0	0	24.0329	17.2745	10.3327	21.106	19.7089	35.2357	4.52007	53.2197	67.1209	2.52844	4.01315	9.69772	17.9283	28.7005	6.77534	11.8162	37.986	3.83548	23.8944	1.5071	10.9383	11.9352	22.8147	7.92221	9.23024	42.479	23.6559	8.81818	41.5847	24.2286	61.5898	1.88032
ENSG00000137947	51.0508	19.3827	27.737	29.8781	2.3463	8.69206	9.55777	2.89064	8.4551	38.8653	3.85607	3.545	8.21148	6.17658	0	5.89633	12.084	5.56676	6.12241	10.2346	2.76881	15.2424	28.1846	5.93175	0	30.8994	15.9457	4.3053	17.3814	48.1774	14.5088	6.02676	49.1259	38.3548	2.80937	1.60526	12.2497	20.0375	35.4536	3.12708	8.86214	21.3671	0.767096	25.4874	1.2918	20.0535	2.98379	19.2124	29.0481	4.19556	74.3382	17.742	12.8264	43.6639	31.8798	70.3883	1.88032
ENSG00000137948	13.7444	33.4792	1.98122	13.2791	0.7821	2.89735	0	0	0	4.57239	0	1.418	12.3172	4.32361	5.86642	0	1.85908	2.47411	2.94783	5.58249	0.553763	0	12.9179	0	0	1.14442	0	0.86106	3.72458	0	16.5815	0.753345	20.4691	28.7661	1.96656	8.82893	0	1.0546	30.3888	4.69062	36.4332	2.37412	2.30129	3.18592	3.12185	0	14.919	2.40155	0	4.19556	0	1.97133	2.40496	29.1093	0	17.5971	29.7717
ENSG00000137955	104.065	33.4792	162.46	49.7968	2.97198	27.5249	22.3015	13.4897	12.884	29.7205	4.33808	19.143	16.423	21.618	0.977736	12.8332	26.9566	13.2984	10.6575	24.1908	0.553763	42.2629	49.3231	8.89762	0	65.232	63.7827	21.5265	55.8688	59.1268	157.524	14.3136	122.815	153.419	7.86625	13.2434	39.3013	28.4743	102.984	24.4955	50.2188	104.461	20.7116	76.4621	0.861201	48.3107	7.45948	62.4402	60.737	34.4036	74.3382	82.7958	34.4711	56.1393	42.0813	96.7839	4.07402
ENSG00000137962	159.043	61.6722	178.309	79.6748	6.88248	42.0116	66.9044	38.5419	21.7417	110.88	11.5682	26.233	27.919	25.9417	0.488868	32.6033	57.6314	18.5559	17.687	47.4512	11.0753	57.5053	98.6461	5.93175	46.3679	119.02	49.1659	25.8318	79.4578	137.962	159.597	16.5736	178.081	232.526	12.0803	16.8552	35.7284	52.7302	114.802	19.2837	62.0349	83.0944	13.8077	101.949	2.5836	51.9568	14.919	55.2356	50.174	32.7254	159.296	84.7671	53.7107	85.2486	94.3642	193.568	10.0283
ENSG00000137965	1.96349	3.52412	13.8685	6.63957	2.18988	2.89735	3.18592	4.81774	4.42886	6.85858	2.41004	2.127	4.51631	4.94127	0	2.4279	3.71816	3.71117	1.13378	5.58249	0.553763	6.92835	12.9179	0	0	8.01095	7.30844	1.72212	1.24153	0	26.9449	2.26004	20.4691	14.383	1.68562	2.40789	4.59365	5.27302	6.75306	0	6.89277	9.4965	0	4.77888	0.10765	1.82305	0	1.20077	2.64074	0	0	3.94266	5.61157	6.2377	12.7519	8.79854	2.50709
ENSG00000137970	17.6714	17.6206	61.4177	26.5583	1.25136	6.51905	44.6029	4.81774	10.8708	9.14478	4.33808	9.21699	6.56918	9.26488	0	2.08106	10.2249	11.4428	3.17458	15.8171	3.87634	10.3925	19.9641	5.93175	9.27357	21.744	15.2813	2.58318	12.4153	8.75952	91.1983	10.5468	24.563	69.518	5.33781	4.01315	14.2914	4.21841	30.3888	6.77534	24.617	18.993	4.60257	19.1155	0.53825	11.8498	2.98379	19.2124	18.4852	14.2649	127.437	15.7706	10.4215	20.7923	34.4302	21.9963	5.64095
ENSG00000137976	13.7444	1.76206	7.92486	13.2791	0.93852	2.89735	19.1155	12.5261	4.02624	3.42929	0.964017	4.25399	3.28459	1.85298	0	4.16212	11.1545	5.87602	1.58729	29.7733	0.553763	26.3277	1.17436	0	0	12.5886	0.664403	0.86106	18.6229	19.7089	12.4361	3.01338	8.18765	7.19152	2.52844	5.61841	7.14568	2.10921	3.37653	2.08472	9.84682	7.12237	4.60257	23.8944	0	10.0268	14.919	2.40155	36.9703	6.7129	0	29.5699	4.00826	22.8716	14.0271	13.1978	1.88032
ENSG00000137992	168.86	38.7654	95.0983	56.4363	4.06692	25.3519	41.417	28.9064	16.9102	92.5908	12.5322	18.434	27.0979	27.7946	0	29.8285	34.393	15.154	21.3151	19.5387	11.0753	56.8124	93.9487	2.96587	18.5471	84.6872	55.1455	30.1371	83.1824	107.304	120.216	14.3136	151.472	194.171	5.89969	23.6776	24.4995	42.1841	116.49	16.1566	59.0809	102.087	23.0129	74.8692	0.2153	47.3992	28.346	58.8379	58.0962	26.0125	127.437	80.8245	38.4793	122.675	103.291	153.974	10.0283
ENSG00000137996	113.882	40.5274	150.572	46.477	3.9105	15.9354	50.9747	9.63547	14.4945	41.1515	13.0142	13.471	19.297	19.7651	0.244434	13.8737	24.168	16.0817	12.0181	25.1212	8.30644	36.7202	54.0205	23.727	55.6414	50.3545	37.2066	14.638	43.4535	89.7851	101.562	19.587	85.9704	112.667	6.46156	10.8355	21.4371	37.9657	96.2312	13.5507	41.3566	49.8566	19.9445	84.4269	1.9377	47.3992	8.95138	45.6294	60.737	14.2649	106.197	45.3406	31.2644	89.407	49.7325	127.579	5.95433
ENSG00000138002	23.5619	26.4309	15.8497	23.2385	1.40778	7.24339	22.3015	8.67192	7.64985	14.8603	5.3021	7.08999	5.33746	14.8238	0.488868	6.59002	8.36586	2.47411	3.40134	13.9562	5.53763	10.3925	7.04615	38.5563	37.0943	12.5886	5.97963	17.2212	3.72458	24.0887	2.07269	12.0535	32.7506	23.9717	2.80937	5.21709	5.10406	9.49143	28.7005	4.16944	21.663	21.3671	7.67096	11.1507	2.5836	14.5844	34.3136	9.60618	26.4074	11.7476	106.197	27.5986	9.61983	29.1093	29.3294	65.989	12.8488
ENSG00000138018	5.89047	3.52412	9.90608	0	0.62568	1.44868	0	0.963547	2.01312	5.71548	0.482009	0	1.6423	1.23532	0	1.38737	5.57724	1.23706	1.58729	3.72166	0	0.692835	1.17436	0	0	5.72211	5.31523	3.44424	4.96611	2.18988	2.07269	0	4.09383	2.39717	0.280937	2.00657	3.06244	4.21841	3.37653	1.56354	3.93873	2.37412	2.30129	3.18592	0	1.82305	0	3.60232	7.92221	3.35645	10.6197	5.91399	4.00826	8.31693	3.82557	13.1978	2.82047
ENSG00000138029	300.414	128.631	148.591	122.832	11.7315	44.1847	156.11	85.7557	32.2099	124.598	18.7983	44.6669	62.4072	52.501	0.488868	44.0491	79.0109	21.03	29.0248	90.2503	24.9193	77.5975	158.538	38.5563	120.556	180.819	67.7692	52.5247	127.877	214.608	167.888	56.5009	249.723	290.058	15.7325	30.4999	51.0406	92.8051	219.475	40.652	110.284	204.175	19.9445	184.783	10.4421	77.4795	95.4814	104.467	163.726	58.7379	530.987	220.789	96.9999	303.568	216.783	536.711	25.0709
ENSG00000138032	119.773	31.7171	138.685	69.7155	5.00544	25.3519	35.0451	25.0522	14.8971	49.1532	11.0862	17.016	23.8133	33.9712	0.488868	13.8737	29.7453	20.4114	11.3378	45.5903	6.64515	45.7271	89.2513	23.727	37.0943	70.9541	53.1523	11.1938	53.3857	78.8357	130.579	27.1204	108.486	189.377	12.3612	18.0592	40.3221	46.4025	81.0368	11.9871	55.1422	94.965	10.7393	66.9044	1.9377	40.107	22.3785	67.2433	47.5333	22.656	127.437	61.1112	47.2975	110.199	112.217	105.582	15.0425
ENSG00000138035	64.7952	10.5724	63.3989	13.2791	2.03346	4.34603	22.3015	8.67192	4.83148	27.4343	3.37406	4.25399	6.15861	12.9708	0	7.97739	13.9431	3.40191	4.30836	5.58249	1.10753	22.1707	15.2667	8.89762	9.27357	29.755	20.5965	5.16636	22.3475	24.0887	33.163	4.52007	53.2197	52.7378	2.52844	6.82235	12.7602	6.32762	37.1419	6.25416	13.7855	26.1154	7.67096	20.7085	1.2918	16.4074	8.95138	14.4093	21.1259	5.87379	74.3382	33.5126	12.0248	33.2677	25.5038	39.5934	7.83465
ENSG00000138036	64.7952	7.04825	27.737	19.9187	1.87704	15.2111	31.8592	11.5626	5.63673	33.1498	6.26611	9.92599	8.21148	11.7355	0	6.59002	10.2249	8.35014	7.48295	11.165	1.66129	18.7065	31.7077	11.8635	18.5471	18.3107	11.2949	5.16636	29.7967	39.4178	41.4538	8.2868	67.5481	67.1209	5.89969	8.42761	16.8434	27.4197	52.3363	6.25416	20.6783	37.986	8.43805	20.7085	0.753551	16.4074	16.4109	19.2124	34.3296	12.5867	169.916	27.5986	12.0248	47.8224	22.9534	87.9854	5.95433
ENSG00000138050	1.96349	0	3.96243	6.63957	0.31284	1.44868	6.37184	2.89064	1.20787	2.28619	0.482009	0	2.87402	0	0	0.693686	2.78862	0.309264	0.453512	4.65208	0.553763	0.692835	3.52308	2.96587	0	4.57769	1.32881	2.58318	1.24153	6.56964	6.21806	0	8.18765	11.9859	0.280937	1.20394	1.02081	0	3.37653	1.04236	1.96936	4.74825	0.767096	7.9648	0.2153	1.82305	0	2.40155	2.64074	2.51734	21.2395	1.97133	2.40496	4.15847	3.82557	8.79854	0.313386
ENSG00000138061	5.89047	7.04825	5.94365	19.9187	1.25136	4.34603	9.55777	12.5261	1.61049	5.71548	0.482009	4.96299	9.03263	6.79424	2.68877	2.08106	5.57724	3.09264	1.58729	4.65208	2.76881	4.15701	8.22051	17.7952	9.27357	8.01095	5.97963	8.6106	2.48306	6.56964	6.21806	3.01338	8.18765	16.7802	1.40469	2.40789	5.10406	6.32762	3.37653	1.04236	2.95405	16.6189	3.83548	9.55777	0.861201	2.73457	1.4919	7.20464	18.4852	9.23024	106.197	27.5986	5.61157	10.3962	33.155	30.7949	0.313386
ENSG00000138069	208.13	59.9101	247.652	56.4363	9.07236	53.6011	79.648	39.5054	31.002	108.594	14.4603	26.233	45.9843	40.7655	2.44434	35.0312	70.645	30.9264	26.0769	48.3816	7.75268	81.0616	137.4	11.8635	27.8207	154.497	80.3928	30.1371	120.428	135.773	236.286	27.8738	212.879	299.647	13.485	33.3091	63.2904	59.0578	200.904	25.0166	73.8511	166.189	17.6432	160.889	6.99726	87.5063	49.2326	99.6642	76.5814	34.4036	191.155	118.28	63.3305	261.983	145.372	228.762	26.3244
ENSG00000138071	322.012	79.2928	204.065	132.791	8.44668	70.2608	105.135	49.1409	49.1201	142.887	22.1724	53.1749	57.8909	59.2952	6.35528	56.5354	62.2791	34.9469	33.5599	66.9899	26.0268	96.9968	163.236	35.5905	92.7357	193.407	72.42	54.2468	157.674	218.988	194.833	42.1873	350.022	290.058	17.98	40.9341	56.6551	83.3136	293.758	28.6649	90.5907	197.052	39.1219	246.909	6.88961	105.737	95.4814	152.498	113.552	52.025	520.367	139.964	90.5867	280.696	192.554	501.517	28.5181
ENSG00000138073	54.9777	14.0965	37.6431	165.989	2.97198	16.6598	143.366	31.7971	9.66297	46.867	10.6042	24.106	15.1912	25.9417	3.17764	16.6485	36.252	8.6594	4.30836	20.4691	4.98386	20.0922	51.6718	163.123	111.283	37.7659	15.2813	38.7477	52.1442	122.633	53.8899	39.174	36.8444	45.5463	8.70906	9.23024	14.2914	35.8565	40.5184	17.1989	23.6324	61.7272	16.8761	46.1959	1.39945	29.1688	46.2488	33.6216	118.833	39.4383	371.691	59.1399	32.0661	72.7732	29.3294	114.381	1.88032
ENSG00000138078	186.532	42.2895	160.478	79.6748	4.84902	36.9413	54.1607	48.1774	24.1574	80.0168	13.4962	10.635	39.0045	32.1182	0	31.5627	42.7588	20.1022	17.0067	62.3378	11.0753	66.5121	120.959	14.8294	0	102.998	47.837	26.6929	76.9748	144.532	109.852	20.3403	214.926	186.98	8.14719	25.2828	38.2805	52.7302	204.28	14.0719	56.1269	106.836	19.9445	98.7636	1.0765	63.8066	25.3622	81.6526	52.8147	25.1734	180.536	116.308	43.2892	124.754	116.042	263.956	9.71496
ENSG00000138081	106.028	17.6206	231.802	33.1978	2.18988	23.1788	15.9296	24.0887	9.26034	52.5825	7.23013	15.598	25.4556	17.2944	0	19.4232	30.6748	16.7003	12.2448	40.9383	6.09139	43.6486	52.8461	20.7611	0	86.976	53.1523	24.9707	53.3857	89.7851	147.161	15.8203	186.269	234.923	5.61875	15.6513	38.7909	35.8565	126.62	16.1566	45.2954	78.3461	7.67096	68.4973	2.47595	36.4609	11.9352	52.834	36.9703	23.4952	138.057	65.0539	36.0744	66.5355	89.2634	127.579	14.7291
ENSG00000138085	47.1238	28.193	53.4928	39.8374	2.3463	21.0058	63.7184	32.7606	8.4551	38.8653	3.37406	19.143	10.2643	11.1179	0	8.67108	17.6613	6.49455	8.16322	21.3995	6.09139	16.628	42.2769	65.2492	64.915	32.0438	15.2813	23.2486	44.695	54.747	33.163	21.0937	55.2667	33.5604	9.27094	11.2368	12.7602	28.4743	47.2715	14.0719	38.4026	49.8566	20.7116	52.5677	3.12185	20.0535	22.3785	34.8224	95.0665	25.1734	329.212	35.4839	22.4463	60.2978	31.8798	105.582	6.5811
ENSG00000138092	1.96349	0	3.96243	0	0	1.44868	3.18592	0.963547	0	3.42929	0.964017	0	1.6423	0.617658	0	2.4279	1.85908	0	0.680268	0.930415	0	0.692835	2.34872	14.8294	9.27357	3.43326	1.99321	0	2.48306	4.37976	2.07269	4.52007	2.04691	2.39717	0.561875	0.80263	0	4.21841	5.0648	2.08472	1.96936	9.4965	0	1.59296	0.2153	0.911524	1.4919	6.00386	5.28147	0.839113	0	5.91399	0	0	1.27519	4.39927	0.626772
ENSG00000138095	231.692	88.1031	192.178	92.954	7.50816	41.2873	44.6029	57.8128	32.2099	123.454	18.3163	46.7939	39.4151	61.1482	1.71104	36.4185	52.0542	28.4523	21.5418	110.719	14.3978	57.5053	129.179	11.8635	0	124.742	60.4607	39.6088	116.704	124.823	147.161	30.8872	229.254	294.852	8.42812	33.7104	32.1556	71.713	234.669	26.059	60.0656	220.794	46.0257	117.879	2.5836	61.0721	31.3298	99.6642	108.27	57.0597	530.987	110.394	81.7685	203.765	168.325	343.143	20.3701
ENSG00000138101	43.1968	35.2412	35.6619	102.913	0.93852	10.8651	86.0199	18.3074	10.0656	26.2912	6.26611	21.27	9.03263	12.9708	2.19991	6.59002	16.7317	7.73161	3.6281	25.1212	4.98386	16.628	22.3128	53.3857	102.009	24.0329	19.9321	26.6929	28.5551	74.4559	31.0903	28.6271	28.6568	59.9294	7.30437	8.82893	12.2497	31.6381	42.2067	10.9448	16.7396	54.6049	19.1774	43.0099	0.861201	12.7613	68.6273	25.2162	100.348	24.3343	392.93	61.1112	23.2479	37.4262	25.5038	87.9854	4.70079
ENSG00000138107	78.5396	26.4309	41.6055	82.9946	2.65914	17.3841	105.135	29.87	10.8708	42.2946	8.67616	14.889	15.1912	16.6768	0	10.4053	24.168	9.89646	5.44214	34.4254	3.87634	17.3209	42.2769	59.3175	46.3679	45.7769	17.2745	34.4424	48.4196	83.2154	33.163	37.6673	53.2197	52.7378	2.80937	11.6381	13.781	23.2013	64.1541	8.86006	34.4639	83.0944	7.67096	31.8592	1.18415	24.6111	44.7569	39.6255	100.348	12.5867	191.155	59.1399	31.2644	79.0109	42.0813	127.579	8.77481
ENSG00000138119	212.057	84.579	305.107	424.932	7.0389	86.1963	436.471	56.8493	36.6387	144.03	41.9348	38.286	47.6266	109.326	9.28849	50.2922	88.3063	24.4319	23.5826	89.3199	22.1505	101.847	136.226	163.123	148.377	131.608	48.5015	85.2449	94.3561	278.115	153.379	88.1414	235.395	158.213	19.6656	34.5131	40.3221	97.0235	197.527	28.1437	100.438	230.29	33.7522	79.648	1.0765	56.5145	174.552	114.073	414.596	45.3121	1242.51	169.534	82.5702	193.369	284.368	664.29	17.2362
ENSG00000138134	5.89047	5.28619	0	0	0	2.17302	0	0	0	2.28619	0.964017	0.708999	3.28459	0.617658	0	0.693686	0.92954	0.927793	0.453512	0	0	1.38567	2.34872	2.96587	0	0	0.664403	0	3.72458	2.18988	0	0.753345	0	7.19152	0.842812	2.40789	0.510406	0	1.68827	0	3.93873	0	0	1.59296	0.861201	1.82305	4.47569	1.20077	0	1.67823	0	3.94266	2.40496	2.07923	1.27519	4.39927	1.88032
ENSG00000138138	17.6714	12.3344	11.8873	0	2.3463	8.69206	3.18592	5.78128	2.01312	8.00168	1.44603	5.67199	3.28459	4.32361	0.488868	3.46843	0.92954	4.3297	2.94783	7.44332	2.76881	7.62118	16.441	2.96587	0	13.7331	11.2949	4.3053	16.1399	19.7089	33.163	0.753345	30.7037	21.5746	2.80937	5.21709	4.59365	10.546	5.0648	4.16944	15.7549	16.6189	2.30129	12.7437	1.9377	11.8498	1.4919	13.2085	10.5629	2.51734	31.8592	1.97133	10.4215	24.9508	12.7519	13.1978	16.9228
ENSG00000138160	1.96349	5.28619	3.96243	0	0.15642	0	6.37184	0.963547	1.20787	4.57239	0.482009	0.708999	1.6423	1.23532	0	0.346843	3.71816	0	0.680268	3.72166	0.553763	0	3.52308	0	0	1.14442	0.664403	0	7.44917	2.18988	4.14538	0	2.04691	11.9859	0	0.401315	1.02081	0	11.8179	0	4.92341	2.37412	0	3.18592	0.2153	1.82305	16.4109	3.60232	5.28147	3.35645	0	7.88532	0.801652	4.15847	3.82557	17.5971	3.44725
ENSG00000138162	871.79	466.946	782.58	2303.93	40.5128	351.304	2765.38	777.582	239.561	682.429	229.436	319.05	268.515	555.275	72.108	180.012	435.954	127.417	68.0268	594.535	233.134	322.168	751.59	2129.5	3255.02	417.714	267.755	903.252	417.153	1281.08	630.097	772.179	689.81	1323.24	107.88	155.309	148.528	626.434	822.186	158.96	476.586	1543.18	144.981	597.36	8.82731	362.786	1230.81	485.112	3166.24	397.739	9802.02	1876.71	634.909	817.139	934.715	4240.89	45.441
ENSG00000138175	37.3063	3.52412	75.2862	13.2791	0.31284	6.51905	19.1155	5.78128	5.63673	14.8603	2.89205	8.50799	6.56918	4.94127	0	3.81527	4.6477	4.94823	2.26756	8.37374	1.10753	13.1639	16.441	2.96587	0	21.744	15.9457	7.74954	22.3475	19.7089	43.5264	6.02676	47.079	47.9435	1.68562	5.21709	8.1665	10.546	37.1419	3.12708	12.8009	26.1154	9.20515	36.6381	0.4306	13.6729	10.4433	15.61	7.92221	6.7129	31.8592	31.5413	8.01652	29.1093	12.7519	74.7876	2.50709
ENSG00000138182	17.6714	10.5724	23.7746	6.63957	1.87704	4.34603	15.9296	0.963547	4.02624	12.5741	0.482009	1.418	1.6423	4.94127	0	1.73422	5.57724	2.16485	0.907024	5.58249	1.66129	9.00685	5.87179	5.93175	9.27357	4.57769	2.65761	2.58318	8.6907	6.56964	18.6542	0.753345	24.563	33.5604	0	4.01315	2.55203	3.16381	18.5709	2.08472	13.7855	9.4965	2.30129	9.55777	0.32295	7.29219	13.4271	8.40541	0	5.87379	74.3382	9.85664	8.01652	18.7131	5.10077	21.9963	11.5953
ENSG00000138190	113.882	35.2412	105.004	19.9187	2.18988	19.5571	6.37184	9.63547	10.0656	59.441	4.33808	11.344	20.9393	20.3827	0	16.6485	22.3089	14.5354	11.3378	21.3995	6.09139	44.3414	59.8923	8.89762	9.27357	60.6543	37.2066	13.777	48.4196	35.0381	74.6168	6.02676	90.0642	110.27	5.89969	12.8421	20.9266	23.2013	109.737	10.9448	37.4179	75.972	6.90386	65.3114	1.2918	24.6111	8.95138	33.6216	18.4852	21.8169	169.916	45.3406	20.843	58.2185	59.934	149.575	5.64095
ENSG00000138193	9.81745	0	3.96243	0	0.46926	2.89735	6.37184	4.81774	0.805247	9.14478	1.92803	0.708999	3.28459	1.85298	0.244434	1.38737	0	0	0.680268	7.44332	5.53763	2.77134	3.52308	0	0	2.28884	3.98642	0	3.72458	6.56964	2.07269	0.753345	12.2815	14.383	0.561875	1.60526	2.04162	4.21841	0	0.52118	5.90809	0	4.60257	6.37184	0.10765	2.73457	0	2.40155	10.5629	0.839113	0	7.88532	4.00826	6.2377	8.92634	8.79854	5.95433
ENSG00000138231	33.3793	7.04825	37.6431	26.5583	1.09494	7.96772	38.2311	4.81774	3.62361	19.4326	0.964017	4.25399	5.74804	8.64722	0	6.93686	3.71816	3.40191	2.0408	13.9562	1.10753	4.15701	15.2667	0	0	20.5996	13.9525	1.72212	17.3814	10.9494	31.0903	4.52007	30.7037	45.5463	1.12375	2.00657	8.1665	11.6006	28.7005	1.04236	5.90809	16.6189	2.30129	14.3366	0.753551	9.11524	1.4919	13.2085	5.28147	11.7476	42.479	11.828	8.81818	14.5546	16.5775	13.1978	2.82047
ENSG00000138246	241.509	61.6722	251.614	109.553	12.3572	72.4339	76.4621	40.469	32.6125	141.744	26.5105	33.323	49.2689	45.0891	0.488868	36.7654	73.4336	27.8338	22.4488	57.6857	24.9193	67.8978	120.959	29.6587	9.27357	145.342	66.4403	43.9141	104.288	183.95	143.015	36.1606	257.911	174.994	19.3847	29.296	48.999	83.3136	143.503	37.5249	88.6214	142.447	31.4509	140.181	3.12185	77.4795	50.7245	68.4441	87.1443	40.2774	191.155	116.308	76.9586	158.022	196.379	246.359	19.7433
ENSG00000138279	182.605	68.7204	162.46	116.192	6.88248	43.4603	140.181	59.7399	28.1837	134.885	25.0644	36.868	35.3094	47.5597	2.93321	31.5627	46.477	21.6485	17.4602	58.6162	4.98386	53.3483	117.436	100.84	18.5471	122.453	48.5015	44.7751	119.187	181.76	101.562	44.4474	214.926	206.157	14.3278	20.0657	37.77	79.0952	148.567	34.919	74.8358	151.944	29.1496	116.286	5.05955	69.2758	46.2488	75.6487	145.241	37.7601	499.128	118.28	64.9338	149.705	122.418	387.136	12.2221
ENSG00000138286	62.8317	31.7171	69.3425	43.1572	2.97198	17.3841	50.9747	26.9793	12.0787	43.4377	14.4603	13.471	16.8335	13.5885	6.84415	15.2611	18.5908	7.11308	6.34917	24.1908	4.98386	24.2492	41.1026	14.8294	55.6414	35.4771	20.5965	15.4991	39.7289	61.3166	43.5264	18.0803	57.3136	76.7096	5.61875	10.4342	8.1665	27.4197	59.0893	10.4236	27.5711	52.2307	11.5064	49.3818	1.9377	24.6111	35.8055	43.2278	68.6592	20.9778	127.437	59.1399	32.0661	64.4562	51.0077	101.183	9.08819
ENSG00000138303	39.2698	5.28619	19.8122	9.95935	0.93852	4.34603	25.4874	11.5626	6.03935	18.2896	2.41004	3.545	5.74804	7.4119	2.44434	7.28371	10.2249	2.78338	3.85485	12.0954	4.98386	13.8567	17.6154	5.93175	0	20.5996	15.9457	5.16636	17.3814	39.4178	18.6542	3.01338	30.7037	47.9435	2.52844	4.41446	6.63528	12.6552	57.4011	3.64826	19.6936	40.3601	6.13677	30.2663	2.153	20.965	5.96759	12.0077	29.0481	5.87379	42.479	25.6273	8.81818	22.8716	30.6046	61.5898	6.26772
ENSG00000138326	3390.95	2107.43	8025.9	5560.64	179.883	1104.62	4864.9	796.853	515.358	1348.85	406.815	1207.43	539.084	808.515	7.82189	401.297	1011.34	628.116	349.884	1248.62	191.048	1217.31	1506.7	213.543	843.895	1788.73	1365.35	848.144	2171.43	3085.54	7986.07	734.512	3305.77	5086.8	462.985	587.926	913.116	2037.49	2664.08	834.409	1678.88	4168.96	1489.7	3056.89	142.852	1720.96	1199.49	2243.04	4428.52	1763.82	13423.4	2308.43	1052.57	2580.33	1836.28	4940.38	270.139
ENSG00000138336	74.6126	22.9068	132.741	33.1978	1.87704	18.8328	28.6733	21.198	10.0656	27.4343	2.89205	12.762	6.97976	14.8238	0.244434	7.97739	13.9431	8.04087	7.25619	19.5387	3.87634	16.628	18.7897	5.93175	46.3679	36.6215	31.8914	16.3601	23.589	61.3166	107.78	14.3136	85.9704	139.036	4.77594	7.62498	19.9058	25.3105	70.9072	13.0295	39.3873	56.979	9.20515	38.2311	1.0765	33.7264	4.47569	42.0271	23.7666	18.4605	127.437	53.2259	27.2562	43.6639	25.5038	70.3883	1.88032
ENSG00000138346	45.1603	12.3344	23.7746	3.31978	1.09494	15.2111	9.55777	10.599	3.22099	10.2879	0.964017	6.38099	5.33746	3.70595	0	2.4279	5.57724	3.09264	2.94783	8.37374	1.10753	9.00685	17.6154	0	0	10.2998	13.2881	11.1938	12.4153	8.75952	43.5264	3.01338	28.6568	35.9576	1.68562	2.00657	5.61447	7.38222	23.6357	9.38124	9.84682	7.12237	9.97224	22.3015	0.645901	16.4074	0	14.4093	5.28147	9.23024	31.8592	9.85664	16.033	14.5546	16.5775	30.7949	5.32756
ENSG00000138356	88.3571	112.772	142.647	265.583	4.06692	61.5688	86.0199	43.3596	101.864	229.762	38.0787	32.614	78.8302	74.119	5.13311	33.9906	199.851	11.1335	47.8455	96.7632	13.2903	66.5121	171.456	163.123	166.924	171.663	32.5558	81.8007	57.1103	258.406	143.015	37.6673	126.909	160.611	16.5753	19.2631	31.6452	44.2933	79.3485	28.6649	112.254	180.433	37.5877	113.1	8.07376	82.0371	93.9895	176.514	232.385	49.5077	669.044	155.735	30.4628	147.626	196.379	145.176	25.6976
ENSG00000138363	54.9777	28.193	79.2486	89.6342	3.1284	15.9354	105.135	40.469	8.05247	42.2946	12.5322	20.561	19.7076	38.9125	5.86642	15.9548	20.4499	12.9891	7.48295	25.1212	15.5054	38.7987	64.5897	77.1127	231.839	46.9213	20.5965	21.5265	50.9027	89.7851	74.6168	21.0937	65.5012	76.7096	10.1137	11.2368	14.8018	31.6381	62.4658	15.1142	47.2647	128.203	21.4787	92.3917	2.5836	32.8148	65.6435	64.8417	87.1443	35.2427	361.071	120.251	42.4876	89.407	56.1084	136.377	5.32756
ENSG00000138375	29.4524	24.6689	17.8309	49.7968	0.46926	10.1407	89.2058	14.4532	4.42886	18.2896	3.85607	4.25399	5.33746	10.5002	0.488868	6.59002	24.168	2.78338	4.30836	11.165	3.87634	6.92835	27.0103	32.6246	9.27357	16.0219	10.6305	9.47166	18.6229	37.228	18.6542	14.3136	24.563	23.9717	2.2475	5.21709	3.06244	11.6006	16.8827	8.86006	8.86214	16.6189	6.90386	30.2663	2.153	12.7613	26.8541	16.8108	15.8444	8.39113	148.676	39.4266	9.61983	16.6339	25.5038	39.5934	2.50709
ENSG00000138376	23.5619	17.6206	15.8497	6.63957	1.25136	3.62169	0	7.70838	2.81837	4.57239	3.37406	2.127	2.87402	6.17658	0	2.08106	5.57724	4.02044	2.0408	4.65208	0	4.84984	9.39487	2.96587	0	10.2998	4.65082	0	4.96611	6.56964	6.21806	5.27342	32.7506	28.7661	1.96656	5.21709	4.08325	6.32762	15.1944	6.25416	7.87745	11.8706	6.13677	9.55777	0.753551	7.29219	1.4919	7.20464	13.2037	12.5867	95.5777	7.88532	10.4215	33.2677	11.4767	21.9963	10.0283
ENSG00000138380	51.0508	22.9068	57.4552	16.5989	2.03346	6.51905	9.55777	3.85419	6.03935	9.14478	5.3021	9.21699	11.9066	9.26488	0	8.32423	8.36586	5.87602	4.98863	10.2346	6.64515	17.3209	37.5795	5.93175	27.8207	29.755	16.6101	8.6106	22.3475	39.4178	45.5991	7.53345	36.8444	69.518	6.46156	7.62498	12.7602	24.2559	40.5184	10.9448	17.7243	16.6189	3.83548	25.4874	2.47595	13.6729	11.9352	25.2162	2.64074	8.39113	84.9579	23.6559	12.0248	31.1885	22.9534	39.5934	13.4756
ENSG00000138381	56.9412	14.0965	61.4177	19.9187	1.87704	17.3841	9.55777	10.599	8.05247	33.1498	5.7841	11.344	13.5489	14.2061	0	8.67108	19.5203	8.35014	8.16322	23.2604	3.32258	29.0991	38.7538	0	0	32.0438	18.6033	10.3327	29.7967	37.228	45.5991	9.79349	59.3605	74.3124	3.93312	10.4342	16.333	21.0921	47.2715	11.466	28.5558	71.2237	11.5064	52.5677	1.61475	28.2572	14.919	31.2201	31.6888	12.5867	63.7184	31.5413	20.843	37.4262	21.6783	83.5861	3.76063
ENSG00000138382	39.2698	7.04825	73.305	3.31978	1.72062	7.24339	6.37184	6.74483	4.02624	19.4326	3.37406	5.67199	7.39033	4.94127	0	4.16212	4.6477	6.18529	4.76188	9.30415	0.553763	15.2424	17.6154	0	0	19.4552	20.5965	3.44424	24.8306	21.8988	39.3811	1.50669	45.0321	40.752	1.40469	2.00657	10.2081	6.32762	35.4536	3.64826	14.7702	35.6119	11.5064	38.2311	0.861201	12.7613	8.95138	19.2124	7.92221	3.35645	21.2395	11.828	7.21487	29.1093	42.0813	21.9963	2.1937
ENSG00000138385	355.392	112.772	503.229	175.949	5.4747	62.2931	143.366	31.7971	26.5732	162.32	11.0862	36.868	54.6063	53.1186	0	44.7428	61.3496	31.2357	32.1994	68.8507	16.6129	91.4542	156.19	2.96587	185.471	176.241	124.243	35.3035	117.945	179.57	389.665	24.1071	352.069	445.874	11.7994	25.6841	69.9256	80.1498	244.799	31.2708	108.315	175.685	32.218	165.668	2.90655	89.3293	35.8055	106.869	116.192	32.7254	223.015	118.28	85.7768	214.161	168.325	228.762	11.5953
ENSG00000138386	31.4158	17.6206	19.8122	56.4363	2.97198	13.0381	25.4874	23.1251	2.81837	10.2879	1.92803	8.50799	7.80091	6.17658	0	4.8558	10.2249	1.23706	2.72107	9.30415	3.87634	7.62118	10.5692	32.6246	9.27357	17.1663	5.97963	14.638	27.3136	30.6583	16.5815	6.02676	36.8444	31.1633	4.21406	4.41446	7.14568	15.819	15.1944	5.2118	10.8315	21.3671	2.30129	25.4874	0.968851	9.11524	7.45948	10.807	5.28147	8.39113	63.7184	33.5126	8.81818	16.6339	12.7519	30.7949	3.44725
ENSG00000138398	208.13	107.486	326.9	189.228	4.37976	39.8386	216.643	37.5783	22.9495	99.4494	5.3021	23.397	32.4353	28.4123	0.977736	29.1348	49.2656	20.4114	18.8207	74.4332	9.96773	86.6043	117.436	41.5222	74.1886	106.431	91.0233	29.276	73.2502	155.481	288.104	24.1071	245.63	349.987	8.70906	17.6579	45.4261	43.2387	185.709	17.7201	88.6214	109.21	14.5748	68.4973	3.0142	56.5145	55.2002	74.4479	102.989	43.6339	339.832	132.079	57.719	122.675	172.151	219.963	12.5354
ENSG00000138399	15.7079	5.28619	15.8497	3.31978	0.7821	2.17302	0	4.81774	1.20787	5.71548	0	0.708999	2.05287	1.23532	0	1.04053	1.85908	1.54632	1.58729	4.65208	1.66129	4.84984	12.9179	0	0	4.57769	6.64403	1.72212	6.20764	8.75952	18.6542	2.26004	18.4222	19.1774	1.40469	2.00657	3.57284	2.10921	8.44133	1.04236	4.92341	18.993	0	11.1507	0.32295	1.82305	0	7.20464	2.64074	2.51734	0	11.828	6.41322	12.4754	8.92634	26.3956	2.50709
ENSG00000138413	1231.11	398.226	1010.42	770.19	48.4902	315.812	621.255	240.887	231.509	690.431	140.265	204.192	272.211	361.33	23.4657	212.268	392.266	211.846	140.135	384.261	123.489	392.144	729.277	160.157	157.651	718.697	295.66	282.428	659.252	1029.24	764.822	180.803	1150.37	1361.59	71.92	151.697	234.276	338.528	945.429	148.536	401.75	940.153	179.5	759.842	16.6858	426.593	283.46	654.421	607.37	173.696	2007.13	672.223	356.735	1401.4	891.359	1786.1	57.9764
ENSG00000138430	162.97	17.6206	217.934	53.1165	5.63112	24.6275	31.8592	26.0158	24.56	56.0117	17.3523	23.397	27.0979	24.7063	0	22.198	43.6884	21.6485	18.594	50.2424	6.64515	45.0342	120.959	5.93175	0	100.709	84.3792	32.7203	63.3179	102.924	230.068	24.8604	210.832	294.852	10.6756	18.8618	48.999	53.7848	194.151	17.1989	52.1881	128.203	18.4103	97.1706	3.0142	60.1606	19.3947	68.4441	47.5333	50.3468	212.395	110.394	54.5124	164.259	102.015	180.37	14.7291
ENSG00000138433	80.5031	29.9551	170.384	99.5935	3.9105	20.2815	95.5777	21.198	10.4682	61.7272	2.89205	12.053	17.2441	21.618	0	12.8332	27.8862	11.4428	8.16322	23.2604	3.87634	35.3346	48.1487	11.8635	18.5471	56.0767	52.4879	19.8044	36.0043	70.0761	99.489	9.04014	133.049	206.157	11.5184	6.42104	28.0723	29.5289	101.296	7.8177	32.4945	64.1014	2.30129	36.6381	1.0765	30.0803	41.7731	24.0155	39.6111	24.3343	180.536	72.9392	35.2727	68.6147	54.8332	101.183	12.8488
ENSG00000138434	70.6857	33.4792	47.5492	76.355	4.6926	36.2169	82.834	26.0158	13.2866	40.0084	5.7841	12.053	12.3172	24.0887	1.71104	8.67108	25.0976	7.11308	9.52375	15.8171	7.75268	26.3277	44.6256	53.3857	306.028	35.4771	11.2949	23.2486	36.0043	61.3166	66.326	37.6673	49.1259	83.9011	10.3947	10.0329	13.781	40.0749	64.1541	13.5507	26.5864	61.7272	7.67096	33.4522	2.69125	36.4609	37.2974	31.2201	55.4555	31.8863	361.071	67.0252	39.281	39.5054	49.7325	123.18	13.789
ENSG00000138439	51.0508	21.1447	31.6994	39.8374	2.81556	15.9354	70.0903	28.9064	8.85772	24.005	4.82009	8.50799	11.0855	11.7355	2.93321	9.36476	17.6613	6.49455	3.85485	52.1033	5.53763	15.9352	50.4974	35.5905	37.0943	40.0548	15.2813	12.0548	22.3475	72.266	33.163	18.0803	40.9383	86.2983	5.05687	14.4473	13.781	28.4743	32.0771	6.25416	11.8162	37.986	3.83548	25.4874	1.39945	18.2305	38.7893	33.6216	63.3777	20.1387	180.536	63.0825	36.0744	60.2978	44.6317	101.183	4.3874
ENSG00000138442	29.4524	8.81031	29.7182	3.31978	0.62568	2.17302	9.55777	5.78128	3.62361	4.57239	3.37406	4.25399	4.92689	9.88253	0.244434	4.50896	2.78862	3.71117	3.17458	5.58249	0.553763	8.31402	12.9179	11.8635	9.27357	13.7331	8.63724	2.58318	6.20764	19.7089	18.6542	5.27342	26.6099	31.1633	1.12375	3.21052	6.12487	4.21841	21.9475	1.04236	8.86214	23.7412	0.767096	9.55777	0.753551	8.20371	7.45948	9.60618	5.28147	2.51734	10.6197	11.828	6.41322	18.7131	14.0271	26.3956	5.01417
ENSG00000138443	31.4158	7.04825	59.4365	39.8374	3.1284	10.1407	22.3015	20.2345	5.23411	18.2896	3.85607	9.92599	5.33746	15.4415	2.68877	6.24318	4.6477	2.78338	4.98863	11.165	4.98386	13.1639	19.9641	44.4881	27.8207	20.5996	15.2813	18.9433	27.3136	41.6077	51.8172	15.8203	45.0321	74.3124	2.80937	7.62498	8.6769	30.5835	45.5832	7.8177	14.7702	45.1084	4.60257	22.3015	1.5071	21.8766	17.9028	21.6139	26.4074	27.6907	63.7184	61.1112	17.6364	16.6339	21.6783	87.9854	7.52126
ENSG00000138448	11.7809	5.28619	5.94365	0	0.46926	3.62169	12.7437	0.963547	2.01312	4.57239	1.92803	2.836	0.821148	3.70595	0.244434	2.08106	5.57724	4.02044	1.81405	0.930415	1.10753	4.84984	10.5692	2.96587	0	11.4442	5.31523	0	6.20764	4.37976	2.07269	4.52007	14.3284	21.5746	1.68562	0.401315	3.06244	9.49143	15.1944	2.08472	7.87745	14.2447	3.06838	7.9648	0	1.82305	0	9.60618	5.28147	3.35645	0	3.94266	3.20661	8.31693	10.2015	13.1978	0.940158
ENSG00000138449	139.408	47.5757	77.2674	39.8374	7.0389	60.1201	35.0451	47.2138	18.5207	102.879	11.0862	18.434	21.7604	12.3532	4.15538	26.0132	37.1816	17.6281	13.3786	18.6083	5.53763	38.1059	57.5436	17.7952	9.27357	52.6434	34.549	20.6654	54.6272	105.114	101.562	22.6004	114.627	74.3124	26.1272	19.2631	33.1764	60.1124	81.0368	30.7496	55.1422	80.7202	23.0129	92.3917	7.75081	39.1955	19.3947	99.6642	66.0184	19.2996	127.437	53.2259	54.5124	103.962	99.4649	158.374	12.8488
ENSG00000138459	15.7079	3.52412	11.8873	6.63957	0.46926	4.34603	9.55777	3.85419	2.41574	12.5741	1.92803	0	2.87402	1.85298	0	1.73422	2.78862	1.23706	1.58729	4.65208	0	7.62118	7.04615	0	0	13.7331	5.31523	0.86106	7.44917	15.3292	12.4361	3.01338	14.3284	11.9859	1.12375	0.80263	3.06244	5.27302	15.1944	2.08472	6.89277	9.4965	5.36967	17.5226	0	6.38066	5.96759	7.20464	5.28147	1.67823	0	1.97133	2.40496	18.7131	3.82557	4.39927	1.88032
ENSG00000138468	35.3428	12.3344	47.5492	13.2791	1.09494	5.07037	12.7437	4.81774	2.41574	16.0034	2.41004	7.08999	4.10574	9.26488	0	6.24318	16.7317	3.40191	3.17458	7.44332	1.10753	11.7782	23.4872	5.93175	0	28.6105	15.2813	3.44424	17.3814	13.1393	29.0176	0.753345	40.9383	35.9576	1.40469	3.61183	9.69772	12.6552	27.0123	2.08472	25.6017	35.6119	3.06838	15.9296	0.4306	14.5844	1.4919	21.6139	2.64074	5.03468	10.6197	47.3119	15.2314	51.9808	25.5038	39.5934	1.88032
ENSG00000138495	72.6491	14.0965	128.779	175.949	3.59766	30.4222	289.919	19.2709	15.2997	45.7239	7.23013	19.852	16.8335	19.7651	4.39981	10.4053	22.3089	11.752	11.7913	26.0516	11.629	45.0342	43.4513	59.3175	129.83	56.0767	38.5354	30.1371	59.5934	98.5446	134.725	33.9005	112.58	122.256	9.27094	10.4342	22.4579	37.9657	82.725	13.0295	34.4639	73.5979	16.109	86.0199	1.39945	47.3992	43.265	49.2317	192.774	32.7254	477.888	80.8245	19.2397	95.6447	40.8061	92.3846	5.01417
ENSG00000138496	86.3936	51.0998	118.873	79.6748	7.66458	21.7302	101.949	21.198	22.5469	48.0101	8.67616	14.18	27.5085	37.0595	0	18.0358	33.4634	19.1744	11.3378	28.8429	10.5215	36.0274	62.241	20.7611	27.8207	66.3764	40.5286	27.5539	36.0043	39.4178	84.9802	21.0937	120.768	143.83	7.02344	8.0263	28.5827	33.7473	77.6602	11.466	42.3413	68.8496	15.3419	58.9396	1.7224	24.6111	34.3136	46.8301	55.4555	12.5867	297.353	61.1112	33.6694	126.833	73.9611	114.381	5.95433
ENSG00000138587	15.7079	17.6206	11.8873	13.2791	0	0.724339	3.18592	0.963547	0.402624	3.42929	0	1.418	2.87402	0	0	0	0.92954	0.618529	0.907024	0	2.21505	1.38567	8.22051	0	46.3679	1.14442	1.32881	0	2.48306	2.18988	6.21806	0	10.2346	19.1774	0	2.40789	0.510406	0	6.75306	0	7.87745	7.12237	0.767096	3.18592	0.32295	0.911524	5.96759	0	0	0.839113	0	0	0	2.07923	0	0	6.5811
ENSG00000138592	125.663	81.0549	178.309	209.146	5.31828	39.8386	184.783	31.7971	24.56	78.8737	7.23013	21.979	28.7402	27.177	2.19991	23.9322	36.252	18.8651	19.501	47.4512	16.0591	60.2766	88.0769	26.6929	27.8207	89.2649	63.1183	26.6929	75.7332	113.874	186.542	24.1071	196.504	220.54	8.99	14.4473	34.7076	53.7848	138.438	18.2413	53.1728	106.836	29.9167	92.3917	4.19835	37.3725	53.7083	72.0464	87.1443	41.1165	350.451	104.48	52.1074	91.4863	79.0619	206.766	17.2362
ENSG00000138593	172.787	63.4342	215.952	92.954	5.63112	42.0116	54.1607	46.2503	25.3653	102.879	12.0502	19.852	29.9719	40.7655	1.22217	34.3375	43.6884	22.267	17.2335	74.4332	10.5215	76.2118	139.749	32.6246	46.3679	106.431	61.7895	26.6929	73.2502	120.443	176.178	42.9407	157.612	249.306	13.7659	26.0855	34.1972	65.3854	102.984	25.0166	80.7439	113.958	39.1219	87.6128	4.5213	41.9301	44.7569	76.8495	108.27	37.7601	201.775	147.85	55.314	112.279	124.969	268.355	13.789
ENSG00000138594	106.028	38.7654	118.873	43.1572	3.75408	18.1085	82.834	25.0522	10.8708	54.8687	10.6042	21.27	18.4758	21.618	0.488868	13.8737	22.3089	11.4428	8.84348	31.6341	8.30644	34.6417	58.7179	20.7611	46.3679	72.0986	37.2066	23.2486	48.4196	94.1648	84.9802	14.3136	102.346	139.036	6.7425	12.0394	19.9058	41.1295	59.0893	17.1989	32.4945	61.7272	6.13677	54.1607	2.3683	34.6379	10.4433	56.4363	68.6592	18.4605	201.775	51.2545	28.0578	58.2185	58.6588	127.579	6.5811
ENSG00000138600	23.5619	5.28619	11.8873	6.63957	0.46926	5.07037	6.37184	1.92709	2.01312	10.2879	0.964017	0.708999	2.46344	4.32361	0	1.04053	2.78862	1.85559	2.49432	2.79125	1.10753	2.0785	3.52308	0	0	10.2998	5.97963	2.58318	4.96611	6.56964	26.9449	5.27342	16.3753	19.1774	1.40469	2.40789	2.04162	2.10921	11.8179	2.08472	11.8162	18.993	6.13677	7.9648	0.32295	7.29219	0	9.60618	2.64074	1.67823	10.6197	9.85664	8.01652	8.31693	7.65115	26.3956	2.1937
ENSG00000138614	33.3793	7.04825	21.7934	16.5989	0.7821	5.79471	19.1155	19.2709	5.63673	11.431	5.3021	5.67199	5.33746	6.17658	0	4.8558	8.36586	4.63897	3.6281	7.44332	4.4301	5.54268	25.8359	5.93175	0	22.8884	14.6169	4.3053	13.6568	43.7976	37.3084	5.27342	47.079	33.5604	3.37125	5.61841	10.2081	4.21841	33.7653	7.8177	10.8315	42.7342	4.60257	23.8944	0.753551	15.4959	2.98379	21.6139	60.737	5.87379	21.2395	27.5986	18.438	27.03	20.4031	43.9927	1.56693
ENSG00000138617	9.81745	0	1.98122	19.9187	0	1.44868	3.18592	0.963547	0.805247	4.57239	0	0	1.23172	3.70595	0.244434	0.346843	1.85908	0	1.13378	0.930415	2.21505	2.0785	3.52308	5.93175	0	1.14442	1.32881	0.86106	4.96611	4.37976	6.21806	3.76673	12.2815	9.5887	0.280937	0	0.510406	2.10921	10.1296	1.04236	0.984682	9.4965	0	6.37184	0.10765	4.55762	2.98379	2.40155	5.28147	0.839113	0	11.828	0.801652	8.31693	2.55038	8.79854	0
ENSG00000138621	11.7809	3.52412	3.96243	43.1572	0.31284	2.89735	41.417	4.81774	2.41574	4.57239	0.964017	2.127	1.6423	1.85298	0	2.08106	10.2249	1.54632	0.226756	3.72166	0.553763	0.692835	1.17436	20.7611	9.27357	6.86653	5.31523	4.3053	8.6907	17.519	0	9.04014	6.14074	2.39717	1.40469	2.00657	3.57284	7.38222	6.75306	2.08472	2.95405	4.74825	5.36967	4.77888	0.4306	4.55762	4.47569	7.20464	10.5629	3.35645	148.676	11.828	4.00826	8.31693	3.82557	13.1978	0.626772
ENSG00000138629	37.3063	5.28619	29.7182	59.7561	1.72062	15.9354	70.0903	26.0158	10.0656	27.4343	9.64017	9.21699	9.4432	10.5002	1.71104	10.0584	17.6613	6.80382	2.26756	14.8866	4.4301	9.69968	21.1385	88.9762	74.1886	19.4552	10.6305	28.415	45.9365	72.266	12.4361	19.587	22.516	26.3689	1.68562	7.22367	8.1665	27.4197	15.1944	6.25416	13.7855	78.3461	19.1774	44.6029	2.04535	21.8766	44.7569	21.6139	113.552	20.9778	244.254	49.2832	10.4215	47.8224	19.1279	105.582	4.07402
ENSG00000138639	5.89047	17.6206	9.90608	9.95935	0.15642	0	22.3015	4.81774	5.63673	2.28619	0	0.708999	2.87402	4.32361	0.977736	0.693686	13.9431	0.618529	1.36054	12.0954	0.553763	8.31402	5.87179	14.8294	92.7357	4.57769	1.32881	6.88848	6.20764	8.75952	10.3634	4.52007	0	23.9717	0.280937	1.60526	2.04162	4.21841	1.68827	1.04236	3.93873	0	0	4.77888	0	4.55762	5.96759	13.2085	31.6888	6.7129	95.5777	23.6559	14.4297	14.5546	11.4767	21.9963	0.626772
ENSG00000138640	74.6126	15.8586	51.5116	109.553	1.72062	15.2111	86.0199	26.0158	8.05247	32.0067	5.3021	8.50799	11.9066	22.2357	1.95547	5.89633	16.7317	6.18529	6.12241	19.5387	4.4301	16.628	32.882	32.6246	37.0943	38.9103	17.2745	23.2486	52.1442	102.924	29.0176	21.0937	96.2049	43.1491	5.61875	7.22367	14.2914	39.0203	52.3363	10.4236	32.4945	87.8426	12.2735	54.1607	1.18415	30.9918	49.2326	24.0155	100.348	18.4605	286.733	72.9392	16.8347	54.0601	44.6317	92.3846	3.44725
ENSG00000138641	172.787	44.0515	85.1922	92.954	4.53618	31.1466	101.949	48.1774	20.1312	78.8737	22.1724	22.688	32.0248	46.3244	4.88868	29.8285	41.8293	14.8447	16.3264	52.1033	16.0591	43.6486	90.4256	97.8738	83.4622	111.009	43.1862	45.6362	103.047	140.152	76.6894	33.9005	131.002	160.611	8.42812	18.4605	27.0515	42.1841	97.9194	15.1142	62.0349	97.3391	26.0813	108.321	1.5071	50.1338	34.3136	74.4479	84.5036	20.9778	541.607	139.964	45.6942	162.18	103.291	197.967	10.0283
ENSG00000138642	111.919	31.7171	57.4552	69.7155	5.78754	16.6598	50.9747	27.9429	10.4682	38.8653	5.7841	15.598	16.8335	17.9121	0	15.6079	21.3794	10.515	4.76188	24.1908	6.09139	34.6417	43.4513	20.7611	92.7357	44.6324	22.5897	32.7203	28.5551	70.0761	51.8172	15.0669	88.0173	64.7237	5.61875	10.0329	12.7602	34.8019	42.2067	9.38124	22.6477	59.3531	12.2735	50.9747	1.18415	24.6111	47.7407	34.8224	31.6888	15.104	159.296	59.1399	16.033	83.1693	51.0077	145.176	4.70079
ENSG00000138646	47.1238	8.81031	31.6994	59.7561	2.3463	7.24339	15.9296	8.67192	3.22099	33.1498	2.41004	5.67199	6.97976	6.17658	0	7.97739	13.0136	1.54632	3.40134	6.51291	5.53763	13.8567	14.0923	20.7611	9.27357	24.0329	14.6169	7.74954	16.1399	48.1774	29.0176	6.78011	32.7506	33.5604	2.52844	4.81578	5.61447	17.9283	11.8179	4.69062	17.7243	18.993	4.60257	9.55777	1.18415	22.7881	4.47569	28.8186	15.8444	8.39113	31.8592	27.5986	16.8347	43.6639	22.9534	83.5861	13.789
ENSG00000138658	5.89047	0	15.8497	6.63957	0.31284	4.34603	3.18592	1.92709	2.01312	5.71548	0.482009	2.836	3.28459	1.23532	0	1.73422	0	0.927793	1.81405	1.86083	0.553763	5.54268	3.52308	2.96587	0	8.01095	6.64403	0.86106	7.44917	10.9494	8.29075	1.50669	30.7037	11.9859	0.842812	4.41446	6.12487	5.27302	11.8179	1.56354	1.96936	4.74825	1.53419	6.37184	0.753551	2.73457	1.4919	12.0077	2.64074	5.03468	21.2395	7.88532	4.00826	10.3962	8.92634	4.39927	3.44725
ENSG00000138660	25.5254	7.04825	33.6807	16.5989	0.93852	5.79471	6.37184	6.74483	5.63673	12.5741	0.964017	4.96299	4.10574	3.08829	0	3.12159	5.57724	5.25749	2.49432	5.58249	3.32258	8.31402	14.0923	0	27.8207	8.01095	9.96605	5.16636	14.8983	13.1393	37.3084	7.53345	24.563	23.9717	1.96656	5.21709	7.65609	3.16381	23.6357	2.08472	9.84682	11.8706	3.83548	14.3366	0.32295	6.38066	2.98379	10.807	5.28147	6.7129	74.3382	3.94266	8.01652	10.3962	15.3023	0	3.44725
ENSG00000138663	70.6857	14.0965	45.5679	23.2385	2.03346	10.1407	12.7437	5.78128	6.8446	20.5757	9.15816	10.635	13.5489	11.7355	0	8.67108	13.9431	7.11308	9.75051	26.0516	2.21505	18.0137	38.7538	0	0	30.8994	25.9117	8.6106	29.7967	61.3166	45.5991	9.04014	69.5951	57.5322	5.61875	10.0329	14.2914	16.8736	64.1541	7.8177	24.617	37.986	9.20515	41.417	1.0765	23.6996	5.96759	34.8224	10.5629	15.9431	31.8592	37.4552	13.6281	39.5054	26.779	83.5861	10.0283
ENSG00000138668	263.108	118.058	360.581	258.943	10.9494	55.7741	254.874	60.7035	29.7941	117.739	30.3665	53.8839	46.8054	56.2069	11.7328	31.9096	63.2087	32.782	24.7164	74.4332	21.043	81.0616	157.364	133.464	157.651	143.053	120.921	90.4113	144.017	192.709	377.229	74.5812	347.975	479.435	17.98	40.9341	77.5817	106.515	335.965	35.4402	119.146	239.787	19.9445	165.668	4.41365	90.2408	108.908	129.683	240.307	83.9113	573.466	220.789	88.1818	185.052	160.674	373.938	17.2362
ENSG00000138669	227.765	15.8586	352.656	159.35	1.25136	28.2492	207.085	29.87	21.3391	45.7239	10.1222	46.0849	15.6018	37.0595	0	24.6259	37.1816	19.4837	17.9137	40.0079	7.75268	45.0342	133.877	121.601	64.915	224.307	51.1591	84.3839	63.3179	205.849	99.489	65.541	286.568	203.76	12.9231	20.4671	37.77	50.6209	143.503	15.1142	65.9737	182.808	32.218	93.9847	1.61475	81.1256	40.2812	97.2626	139.959	63.7726	286.733	61.1112	82.5702	135.15	53.558	219.963	16.6095
ENSG00000138670	13.7444	0	25.7558	0	1.25136	7.24339	12.7437	6.74483	4.42886	10.2879	0.964017	2.127	6.56918	2.47063	0	4.50896	6.50678	5.25749	2.0408	7.44332	1.10753	6.23551	14.0923	2.96587	0	11.4442	5.97963	7.74954	11.1738	8.75952	12.4361	3.76673	14.3284	21.5746	2.52844	2.8092	11.2289	7.38222	10.1296	5.2118	7.87745	18.993	6.13677	11.1507	0.32295	14.5844	0	18.0116	13.2037	5.03468	42.479	3.94266	2.40496	16.6339	12.7519	17.5971	2.50709
ENSG00000138674	410.37	128.631	384.356	368.496	16.2677	102.856	334.522	106.954	64.4198	230.906	34.2226	56.7199	86.2205	105.002	13.1994	71.1028	129.206	39.2766	39.9091	132.119	29.9032	144.11	236.046	127.533	37.0943	264.361	101.654	84.3839	171.331	411.697	161.67	89.6481	378.679	359.576	26.1272	67.4209	74.0089	148.699	334.277	48.9909	168.381	396.479	65.2031	278.768	7.96611	113.029	132.779	200.529	319.529	79.7157	700.903	425.807	149.107	357.628	322.623	730.279	41.0536
ENSG00000138686	33.3793	8.81031	43.5867	9.95935	0.62568	8.69206	9.55777	12.5261	5.23411	18.2896	2.41004	2.836	8.21148	5.55893	0.488868	5.89633	0	4.02044	2.72107	7.44332	2.21505	7.62118	11.7436	8.89762	120.556	22.8884	4.65082	4.3053	8.6907	13.1393	26.9449	6.02676	28.6568	62.3265	1.40469	2.8092	5.10406	4.21841	11.8179	2.6059	12.8009	16.6189	8.43805	15.9296	0.32295	3.64609	0	20.4131	5.28147	9.23024	0	11.828	16.033	29.1093	12.7519	21.9963	3.13386
ENSG00000138688	135.481	51.0998	83.211	69.7155	5.63112	34.7683	35.0451	23.1251	9.26034	61.7272	5.7841	13.471	15.6018	27.177	15.1549	13.8737	26.9566	8.96867	9.297	22.33	5.53763	29.0991	38.7538	11.8635	37.0943	45.7769	32.5558	18.0823	50.9027	70.0761	31.0903	18.0803	118.721	88.6954	8.14719	16.0526	20.9266	44.2933	77.6602	21.3684	36.4332	68.8496	1.53419	70.0903	4.7366	31.9033	52.2164	49.2317	44.8925	26.8516	84.9579	53.2259	31.2644	76.9316	75.2363	145.176	24.1307
ENSG00000138696	102.102	14.0965	112.929	56.4363	3.9105	20.2815	79.648	26.0158	12.4813	59.441	10.1222	19.143	19.7076	21.618	2.93321	22.8916	17.6613	8.6594	9.97726	13.0258	2.21505	49.8841	59.8923	11.8635	9.27357	58.3655	43.1862	16.3601	33.5213	83.2154	101.562	25.6137	104.393	146.228	8.70906	10.0329	28.5827	26.3651	62.4658	9.90242	40.3719	68.8496	5.36967	57.3466	1.61475	51.0453	17.9028	61.2394	55.4555	15.104	84.9579	57.1685	23.2479	43.6639	72.6859	92.3846	5.32756
ENSG00000138698	60.8682	14.0965	49.5304	9.95935	1.5642	5.07037	9.55777	10.599	9.66297	14.8603	4.82009	8.50799	4.92689	6.17658	0.244434	5.54949	12.084	6.18529	6.12241	10.2346	0	13.1639	22.3128	0	18.5471	32.0438	18.6033	7.74954	26.0721	21.8988	37.3084	6.02676	51.1728	40.752	2.80937	4.41446	9.69772	11.6006	37.1419	7.29652	13.7855	30.8636	3.83548	33.4522	2.7989	19.142	5.96759	31.2201	15.8444	10.0694	10.6197	17.742	9.61983	43.6639	17.8527	21.9963	6.89449
ENSG00000138709	135.481	72.2445	188.215	69.7155	2.65914	24.6275	86.0199	19.2709	16.1049	68.5858	9.15816	24.106	22.5816	32.1182	0.244434	21.1574	25.0976	14.8447	16.5532	36.2862	7.19891	53.3483	75.159	8.89762	9.27357	67.5209	57.8031	17.2212	70.7671	87.5952	203.123	13.5602	137.143	186.98	14.0469	21.2697	44.4053	35.8565	123.243	15.1142	74.8358	59.3531	10.7393	58.9396	5.70545	52.8684	53.7083	63.641	66.0184	22.656	95.5777	67.0252	43.2892	74.8524	53.558	114.381	38.2331
ENSG00000138738	33.3793	12.3344	23.7746	9.95935	1.25136	10.8651	12.7437	4.81774	4.42886	11.431	1.44603	3.545	3.28459	5.55893	0	3.12159	1.85908	3.40191	2.94783	7.44332	0	11.7782	9.39487	2.96587	18.5471	14.8775	13.2881	3.44424	8.6907	30.6583	37.3084	6.02676	49.1259	21.5746	0.561875	4.41446	9.69772	16.8736	27.0123	6.25416	13.7855	33.2377	3.06838	30.2663	0.4306	20.0535	0	12.0077	7.92221	5.87379	95.5777	27.5986	12.8264	24.9508	11.4767	35.1941	8.46142
ENSG00000138744	3.92698	0	5.94365	6.63957	0.31284	1.44868	6.37184	5.78128	1.20787	8.00168	0.964017	5.67199	0.821148	3.08829	0.488868	1.38737	0.92954	1.54632	0.907024	1.86083	0	3.46417	5.87179	0	27.8207	4.57769	2.65761	7.74954	9.93223	10.9494	6.21806	6.02676	12.2815	7.19152	0.561875	2.40789	4.08325	9.49143	10.1296	1.56354	2.95405	18.993	3.06838	9.55777	0.10765	9.11524	4.47569	3.60232	23.7666	4.19556	53.0987	9.85664	6.41322	14.5546	8.92634	17.5971	1.56693
ENSG00000138750	68.7222	5.28619	67.3613	26.5583	4.37976	15.2111	35.0451	19.2709	10.4682	18.2896	9.15816	12.762	12.7278	16.0591	0	11.4458	6.50678	4.3297	6.57592	36.2862	4.98386	23.5564	35.2308	8.89762	0	51.499	23.2541	9.47166	34.7628	50.3672	55.9626	6.02676	83.9235	74.3124	4.21406	10.0329	22.9683	9.49143	40.5184	10.4236	44.3107	56.979	9.20515	36.6381	0.968851	26.4342	13.4271	32.4209	47.5333	26.8516	84.9579	35.4839	29.6611	39.5054	35.7054	70.3883	11.2819
ENSG00000138756	41.2333	12.3344	21.7934	39.8374	1.25136	7.24339	3.18592	6.74483	3.62361	16.0034	3.85607	3.545	9.85378	12.9708	0.244434	4.16212	10.2249	4.94823	3.6281	10.2346	1.66129	13.1639	23.4872	23.727	9.27357	28.6105	11.9593	9.47166	24.8306	26.2786	53.8899	2.26004	36.8444	74.3124	4.21406	8.42761	9.69772	11.6006	32.0771	6.25416	20.6783	35.6119	3.06838	15.9296	0.968851	10.0268	31.3298	16.8108	7.92221	6.7129	0	25.6273	11.2231	51.9808	22.9534	48.392	13.789
ENSG00000138757	435.895	209.685	481.435	561.043	12.67	85.472	465.145	112.735	49.1201	298.348	37.1147	92.8789	82.9359	125.385	0.488868	79.7739	117.122	41.4414	40.5893	127.467	50.3924	161.43	243.092	252.099	537.867	222.018	136.203	129.159	230.924	387.609	350.284	108.482	456.462	474.64	21.9131	43.342	70.436	151.863	359.601	53.6815	169.365	292.017	49.8612	207.085	10.2268	139.463	250.639	147.695	290.481	90.6242	2123.95	331.183	122.653	388.817	261.414	615.898	46.0677
ENSG00000138758	21.5984	28.193	13.8685	39.8374	1.09494	5.79471	54.1607	5.78128	1.61049	4.57239	3.37406	2.836	3.28459	4.94127	0	3.12159	11.1545	2.47411	1.13378	9.30415	2.21505	6.23551	11.7436	2.96587	9.27357	11.4442	5.31523	7.74954	8.6907	10.9494	20.7269	1.50669	6.14074	28.7661	3.09031	2.8092	2.04162	5.27302	6.75306	2.6059	10.8315	21.3671	3.06838	6.37184	0.645901	5.46914	8.95138	12.0077	15.8444	9.23024	74.3382	25.6273	8.81818	20.7923	10.2015	13.1978	3.13386
ENSG00000138759	3.92698	19.3827	1.98122	13.2791	0.31284	2.17302	3.18592	2.89064	1.61049	2.28619	0.482009	0.708999	2.05287	3.70595	1.22217	2.4279	3.71816	0.309264	0.680268	2.79125	1.66129	2.77134	8.22051	5.93175	37.0943	1.14442	3.32202	0.86106	4.96611	4.37976	2.07269	3.01338	0	7.19152	0.280937	0.80263	2.04162	4.21841	1.68827	2.08472	5.90809	9.4965	0.767096	4.77888	0	2.73457	16.4109	8.40541	18.4852	4.19556	10.6197	5.91399	5.61157	6.2377	5.10077	26.3956	3.44725
ENSG00000138760	47.1238	10.5724	77.2674	82.9946	3.44124	11.5894	15.9296	21.198	9.26034	30.8636	6.74812	7.79899	11.4961	18.5298	2.44434	10.0584	34.393	7.11308	4.98863	23.2604	3.87634	29.7919	38.7538	35.5905	27.8207	35.4771	21.9253	12.9159	33.5213	59.1268	49.7445	10.5468	128.956	105.476	9.55187	9.63156	17.3538	16.8736	55.7128	11.9871	30.5251	59.3531	8.43805	39.824	0.753551	41.9301	19.3947	50.4325	50.174	21.8169	254.874	67.0252	26.4545	54.0601	35.7054	87.9854	4.07402
ENSG00000138764	255.254	96.9134	150.572	152.71	5.16186	73.1582	165.668	88.6463	46.7043	102.879	34.2226	43.9579	47.6266	46.3244	0	47.8643	81.7995	34.3283	31.0656	92.1111	27.1344	74.8261	167.933	97.8738	139.104	169.374	91.0233	75.7733	153.95	179.57	211.414	53.4875	227.207	342.796	21.3512	30.0986	72.4777	100.187	194.151	27.6225	129.978	230.29	29.9167	208.678	3.4448	117.587	83.5462	126.081	187.492	90.6242	1019.49	277.957	78.5619	195.448	167.05	321.147	13.4756
ENSG00000138767	96.211	10.5724	87.1735	39.8374	3.1284	22.4545	44.6029	37.5783	9.26034	44.5808	10.1222	10.635	18.8864	12.3532	0	22.8916	23.2385	7.11308	10.6575	23.2604	4.98386	36.0274	63.4154	11.8635	27.8207	69.8097	34.549	17.2212	43.4535	72.266	95.3436	17.3269	83.9235	115.064	8.42812	13.2434	29.6036	37.9657	97.9194	14.593	50.2188	78.3461	4.60257	81.241	2.3683	36.4609	17.9028	34.8224	34.3296	26.0125	138.057	47.3119	33.6694	74.8524	56.1084	92.3846	6.26772
ENSG00000138768	149.225	33.4792	225.859	73.0352	6.2568	34.0439	25.4874	29.87	25.7679	72.0151	10.1222	31.196	34.8988	37.0595	1.95547	25.6664	32.5339	21.6485	16.7799	55.8249	8.8602	72.0548	82.2051	23.727	18.5471	99.5647	66.4403	24.1097	70.7671	131.393	184.469	16.5736	186.269	239.717	17.98	23.6776	40.3221	50.6209	187.398	23.4531	87.6367	156.692	17.6432	87.6128	2.47595	55.6029	20.8866	66.0425	68.6592	52.025	297.353	96.5951	52.1074	108.12	105.841	219.963	15.3559
ENSG00000138771	119.773	38.7654	81.2298	282.182	6.2568	39.8386	305.848	72.266	23.7548	86.8754	16.3883	36.159	27.5085	61.7658	5.13311	28.4411	65.0678	12.0613	10.4308	73.5028	27.6881	56.8124	82.2051	317.348	361.669	66.3764	17.2745	76.6343	58.3518	129.203	62.1806	73.8278	73.6889	98.2841	10.3947	19.2631	26.0307	71.713	131.685	19.8048	37.4179	182.808	26.8483	79.648	4.41365	36.4609	201.406	64.8417	290.481	42.7948	775.241	238.531	60.1239	93.5655	84.1626	307.949	5.01417
ENSG00000138772	361.282	77.5307	303.126	255.623	13.2957	80.4016	127.437	101.172	51.1332	198.899	34.2226	61.6829	66.1024	84.0015	0.244434	55.4949	64.1382	45.1526	37.188	117.232	17.1666	112.239	201.99	103.806	64.915	220.873	104.976	86.106	261.962	378.849	209.341	70.8145	362.304	338.002	21.3512	40.1315	86.2586	147.644	354.536	56.8086	144.748	386.982	58.2993	253.281	6.13605	161.34	82.0543	146.494	187.492	85.5895	838.959	248.387	110.628	305.647	206.581	778.67	13.1622
ENSG00000138777	137.444	45.8136	93.1171	46.477	5.16186	24.6275	28.6733	33.7241	20.9364	81.1599	6.74812	16.307	26.6873	17.2944	0	15.2611	28.8157	16.391	13.6054	35.3558	6.09139	36.7202	88.0769	5.93175	0	80.1095	35.8778	19.8044	70.7671	87.5952	109.852	15.0669	128.956	119.859	8.14719	20.4671	24.4995	33.7473	92.8546	19.8048	58.0962	68.8496	19.1774	73.2762	2.69125	46.4877	11.9352	57.6371	55.4555	19.2996	138.057	45.3406	28.0578	103.962	63.7596	171.571	11.9087
ENSG00000138780	29.4524	15.8586	9.90608	13.2791	1.09494	6.51905	12.7437	4.81774	3.62361	11.431	2.41004	4.25399	6.56918	7.4119	0.733302	3.81527	6.50678	2.16485	1.13378	5.58249	0	11.7782	14.0923	2.96587	18.5471	8.01095	8.63724	11.1938	9.93223	10.9494	10.3634	5.27342	18.4222	33.5604	2.2475	4.81578	6.12487	8.43682	21.9475	1.56354	14.7702	4.74825	4.60257	28.6733	0.32295	6.38066	10.4433	13.2085	2.64074	4.19556	84.9579	15.7706	4.80991	29.1093	11.4767	43.9927	15.6693
ENSG00000138785	80.5031	1.76206	45.5679	39.8374	1.72062	10.8651	44.6029	18.3074	8.4551	29.7205	7.23013	9.21699	13.5489	4.32361	0	11.7927	20.4499	8.6594	4.98863	18.6083	4.98386	28.4062	34.0564	8.89762	9.27357	52.6434	29.2338	13.777	19.8645	50.3672	45.5991	4.52007	61.4074	79.1067	6.18062	6.82235	12.7602	18.9829	50.648	9.90242	18.709	45.1084	9.20515	68.4973	0.4306	23.6996	5.96759	31.2201	23.7666	10.9085	74.3382	37.4552	17.6364	58.2185	24.2286	101.183	5.64095
ENSG00000138794	21.5984	1.76206	23.7746	13.2791	0.62568	11.5894	19.1155	5.78128	3.62361	10.2879	4.33808	2.836	3.69517	3.70595	0.733302	3.81527	4.6477	3.09264	2.49432	11.165	0	9.69968	15.2667	11.8635	9.27357	14.8775	4.65082	6.02742	8.6907	37.228	12.4361	4.52007	26.6099	28.7661	1.96656	2.40789	4.59365	17.9283	20.2592	3.12708	7.87745	26.1154	3.06838	28.6733	0.753551	13.6729	2.98379	6.00386	23.7666	4.19556	74.3382	13.7993	6.41322	6.2377	7.65115	52.7912	0
ENSG00000138795	5.89047	0	3.96243	6.63957	0.31284	0	15.9296	0.963547	1.61049	5.71548	0	0	0.410574	3.08829	1.95547	0.346843	4.6477	0.309264	0.226756	0	0	1.38567	8.22051	8.89762	37.0943	1.14442	3.32202	1.72212	4.96611	0	4.14538	0.753345	6.14074	9.5887	0.561875	1.60526	1.53122	3.16381	5.0648	0.52118	1.96936	26.1154	0.767096	0	0.32295	0	7.45948	1.20077	13.2037	1.67823	63.7184	11.828	4.00826	4.15847	8.92634	35.1941	1.25354
ENSG00000138796	106.028	38.7654	49.5304	112.873	7.19532	22.4545	121.065	36.6148	10.8708	75.4444	12.0502	26.942	21.3498	27.7946	0	18.0358	18.5908	8.35014	9.97726	38.147	17.1666	23.5564	48.1487	124.567	296.754	37.7659	28.5693	31.8592	73.2502	100.734	35.2357	24.8604	98.2518	107.873	4.77594	10.4342	11.7393	46.4025	77.6602	15.6354	33.4792	80.7202	22.2458	58.9396	1.83005	34.6379	43.265	31.2201	92.4258	51.1859	977.016	106.452	48.9008	103.962	76.5115	241.96	14.1024
ENSG00000138798	17.6714	3.52412	13.8685	3.31978	0.62568	4.34603	3.18592	5.78128	2.81837	16.0034	1.92803	1.418	6.97976	3.08829	0	2.08106	4.6477	1.85559	2.49432	1.86083	2.76881	9.69968	11.7436	2.96587	37.0943	2.28884	9.30165	1.72212	4.96611	19.7089	31.0903	6.78011	8.18765	7.19152	1.40469	2.00657	2.55203	10.546	15.1944	7.29652	8.86214	21.3671	9.97224	12.7437	0.2153	5.46914	2.98379	10.807	13.2037	5.03468	0	9.85664	8.01652	4.15847	12.7519	17.5971	0.626772
ENSG00000138801	161.006	47.5757	118.873	96.2737	3.75408	39.1143	101.949	33.7241	19.7286	61.7272	15.9063	21.27	13.9595	32.7359	0	19.4232	26.9566	17.3188	13.6054	39.0774	11.0753	35.3346	55.1949	23.727	46.3679	48.0657	41.193	23.2486	81.9409	105.114	80.8348	32.3938	147.378	146.228	10.9566	15.6513	25.0099	43.2387	126.62	10.9448	54.1575	104.461	31.4509	103.542	2.5836	51.9568	31.3298	64.8417	76.5814	37.7601	424.79	134.05	39.281	93.5655	56.1084	329.945	8.77481
ENSG00000138802	106.028	24.6689	81.2298	23.2385	4.53618	23.9032	50.9747	26.0158	10.8708	59.441	10.1222	11.344	20.5287	24.0887	0.977736	17.3422	21.3794	12.9891	10.8843	38.147	1.66129	27.7134	54.0205	17.7952	18.5471	69.8097	31.227	7.74954	54.6272	74.4559	58.0353	9.04014	100.299	91.0926	5.61875	16.0526	22.4579	33.7473	92.8546	12.5083	38.4026	75.972	15.3419	63.7184	1.61475	28.2572	34.3136	52.834	50.174	16.7823	74.3382	65.0539	32.0661	91.4863	68.8603	127.579	13.4756
ENSG00000138814	453.566	274.882	740.974	720.393	19.8653	149.938	828.34	154.168	88.9798	348.645	63.1431	135.419	90.3263	133.414	14.666	100.584	228.667	71.1308	80.4984	280.055	69.7741	284.062	540.205	219.475	435.858	298.694	216.596	183.406	363.768	448.925	400.029	80.608	693.904	824.628	38.2075	87.4866	153.632	236.231	494.662	81.304	215.645	467.702	100.49	309.034	9.15026	214.208	299.871	371.039	575.681	147.684	1932.79	398.208	244.504	417.926	364.705	985.436	26.6378
ENSG00000138821	9.81745	0	1.98122	3.31978	0.15642	2.17302	0	5.78128	4.42886	3.42929	1.44603	1.418	0.821148	4.94127	0	2.08106	3.71816	2.16485	0.907024	3.72166	1.66129	10.3925	15.2667	0	27.8207	2.28884	3.32202	1.72212	1.24153	6.56964	14.5088	3.76673	8.18765	4.79435	2.52844	1.60526	6.12487	3.16381	5.0648	0.52118	7.87745	2.37412	3.06838	4.77888	0.861201	5.46914	0	3.60232	13.2037	2.51734	0	11.828	0.801652	4.15847	0	8.79854	0.313386
ENSG00000138829	7.85396	7.04825	1.98122	9.95935	0.31284	0	6.37184	0	0.805247	0	2.41004	0.708999	2.46344	1.85298	0	0.346843	0.92954	1.54632	0.226756	0	0	1.38567	9.39487	5.93175	0	0	0.664403	0	3.72458	0	2.07269	1.50669	6.14074	4.79435	0.280937	2.40789	0	0	5.0648	0	6.89277	2.37412	0.767096	0	1.0765	0	31.3298	0	5.28147	3.35645	31.8592	0	3.20661	6.2377	5.10077	4.39927	5.32756
ENSG00000138834	5.89047	10.5724	1.98122	29.8781	0.62568	5.79471	66.9044	9.63547	8.05247	5.71548	2.89205	3.545	2.05287	6.17658	3.17764	0.693686	7.43632	0.927793	2.26756	9.30415	11.0753	3.46417	11.7436	59.3175	148.377	3.43326	1.32881	12.0548	7.44917	10.9494	6.21806	12.8069	2.04691	16.7802	1.96656	2.8092	0.510406	7.38222	8.44133	3.12708	7.87745	4.74825	6.13677	11.1507	1.2918	9.11524	29.8379	6.00386	60.737	5.03468	223.015	21.6846	7.21487	18.7131	5.10077	21.9963	7.52126
ENSG00000138835	1.96349	15.8586	5.94365	36.5176	0.31284	2.89735	12.7437	4.81774	2.01312	10.2879	1.92803	2.127	4.10574	6.79424	1.71104	0.693686	2.78862	0.309264	1.13378	4.65208	1.10753	4.15701	1.17436	35.5905	9.27357	2.28884	2.65761	5.16636	2.48306	6.56964	4.14538	6.02676	6.14074	11.9859	2.52844	5.61841	1.02081	6.32762	11.8179	2.08472	3.93873	14.2447	4.60257	7.9648	1.5071	2.73457	14.919	2.40155	13.2037	4.19556	95.5777	15.7706	4.00826	18.7131	5.10077	21.9963	3.44725
ENSG00000138867	47.1238	33.4792	33.6807	156.03	3.75408	31.8709	127.437	50.1044	7.64985	38.8653	11.5682	14.18	9.85378	17.9121	4.64425	10.0584	35.3225	6.18529	6.34917	24.1908	8.8602	22.8635	34.0564	106.771	83.4622	26.3217	18.6033	38.7477	48.4196	124.823	31.0903	42.9407	81.8765	47.9435	3.93312	8.0263	8.1665	60.1124	45.5832	15.6354	28.5558	68.8496	16.8761	52.5677	2.5836	30.0803	76.0867	34.8224	132.037	25.1734	116.817	57.1685	28.8595	64.4562	47.1821	131.978	2.50709
ENSG00000138942	39.2698	14.0965	13.8685	102.913	1.72062	17.3841	121.065	21.198	6.8446	33.1498	4.33808	17.016	6.56918	8.64722	1.71104	5.20265	13.9431	4.02044	4.30836	16.7475	6.64515	15.2424	17.6154	62.2833	9.27357	30.8994	8.63724	21.5265	19.8645	65.6964	35.2357	28.6271	16.3753	43.1491	4.77594	6.01972	5.10406	30.5835	32.0771	10.9448	21.663	40.3601	8.43805	23.8944	1.18415	29.1688	29.8379	28.8186	34.3296	13.4258	286.733	47.3119	6.41322	27.03	14.0271	79.1868	1.88032
ENSG00000139044	0	12.3344	0	6.63957	0.93852	1.44868	3.18592	0	0.805247	2.28619	2.89205	0	1.23172	1.85298	1.71104	0	1.85908	0.927793	0.453512	0	2.21505	0	0	14.8294	9.27357	0	0	1.72212	0	0	2.07269	0.753345	2.04691	7.19152	0.561875	4.81578	0	3.16381	0	0.52118	2.95405	0	1.53419	0	0.861201	0	4.47569	0	2.64074	0	0	1.97133	0.801652	35.347	0	8.79854	9.08819
ENSG00000139083	9.81745	7.04825	21.7934	29.8781	2.50272	15.2111	44.6029	14.4532	8.4551	19.4326	7.23013	2.836	11.9066	7.4119	3.66651	5.54949	13.9431	8.96867	2.94783	17.6779	7.75268	10.3925	38.7538	23.727	27.8207	14.8775	8.63724	14.638	13.6568	41.6077	26.9449	9.79349	12.2815	43.1491	6.46156	8.82893	11.7393	22.1467	15.1944	3.64826	17.7243	28.4895	13.8077	11.1507	0.2153	8.20371	14.919	4.80309	26.4074	10.9085	53.0987	25.6273	9.61983	31.1885	28.0542	52.7912	3.76063
ENSG00000139112	131.554	38.7654	79.2486	142.751	3.75408	30.4222	111.507	39.5054	24.9627	81.1599	15.9063	15.598	30.3825	32.1182	4.15538	18.0358	37.1816	12.3706	13.1518	39.0774	12.7365	65.8193	82.2051	80.0786	139.104	78.9651	41.8574	43.053	57.1103	96.3547	80.8348	41.434	106.439	57.5322	10.1137	15.6513	35.7284	40.0749	77.6602	15.1142	44.3107	45.1084	34.5193	74.8692	2.26065	40.107	40.2812	56.4363	68.6592	31.8863	307.972	84.7671	39.281	108.12	58.6588	211.165	13.789
ENSG00000139116	159.043	70.4825	263.502	129.472	9.69804	61.5688	191.155	34.6877	38.6519	80.0168	8.67616	31.196	39.4151	58.6775	1.71104	27.0538	74.3632	27.8338	17.9137	81.8765	16.6129	65.8193	105.692	26.6929	46.3679	123.598	77.0708	41.3309	62.0764	129.203	111.925	40.6806	182.175	335.604	14.6087	20.8684	36.2388	67.4946	160.385	23.4531	79.7592	125.829	21.4787	92.3917	1.7224	61.0721	52.2164	85.2549	97.7073	38.5992	499.128	151.792	76.157	187.131	127.519	290.352	14.7291
ENSG00000139131	17.6714	0	7.92486	0	0.31284	5.79471	6.37184	0.963547	1.61049	3.42929	0.964017	2.127	4.10574	4.32361	0	1.73422	1.85908	1.23706	0.680268	3.72166	0.553763	4.84984	9.39487	0	27.8207	9.15537	1.32881	4.3053	3.72458	10.9494	14.5088	3.01338	8.18765	11.9859	1.40469	1.20394	2.55203	5.27302	5.0648	2.6059	0.984682	7.12237	2.30129	4.77888	0.53825	3.64609	0	7.20464	15.8444	1.67823	63.7184	5.91399	4.80991	8.31693	6.37596	21.9963	0.313386
ENSG00000139132	274.889	51.0998	146.61	79.6748	4.53618	33.3196	63.7184	29.87	8.4551	124.598	11.5682	37.577	25.8662	30.2653	0	32.2564	34.393	14.2262	16.0997	31.6341	2.76881	65.1265	82.2051	5.93175	0	170.519	66.4403	30.9982	93.1146	148.912	178.251	24.8604	249.723	160.611	16.2944	24.0789	34.1972	69.6038	114.802	33.8767	75.8205	68.8496	29.1496	116.286	7.10491	72.9219	44.7569	88.8572	60.737	30.2081	201.775	43.3692	62.5289	114.358	59.934	136.377	45.7543
ENSG00000139144	1.96349	3.52412	0	6.63957	1.09494	0	6.37184	0	0.805247	0	0	2.836	1.6423	0.617658	0.733302	1.38737	2.78862	0.618529	0.907024	1.86083	0	0	0	0	0	0	1.99321	0.86106	2.48306	0	2.07269	0.753345	4.09383	2.39717	2.52844	2.8092	0.510406	0	5.0648	4.16944	3.93873	4.74825	0.767096	1.59296	1.5071	4.55762	0	2.40155	0	1.67823	10.6197	0	2.40496	0	0	13.1978	8.14803
ENSG00000139146	31.4158	12.3344	33.6807	23.2385	1.25136	10.1407	28.6733	5.78128	5.23411	14.8603	1.92803	7.08999	10.2643	11.7355	0	6.24318	10.2249	3.40191	6.34917	11.165	1.10753	9.69968	25.8359	11.8635	18.5471	18.3107	13.9525	13.777	19.8645	35.0381	39.3811	6.02676	38.8914	57.5322	3.09031	7.62498	9.69772	13.7098	30.3888	3.64826	8.86214	47.4825	3.06838	25.4874	0.861201	12.7613	4.47569	21.6139	21.1259	10.0694	106.197	23.6559	17.6364	33.2677	21.6783	43.9927	4.3874
ENSG00000139154	58.9047	21.1447	83.211	63.0759	1.40778	16.6598	19.1155	14.4532	9.66297	29.7205	5.3021	18.434	11.9066	11.7355	5.86642	9.01792	22.3089	7.11308	6.80268	12.0954	6.64515	23.5564	37.5795	26.6929	37.0943	36.6215	27.2405	15.4991	22.3475	61.3166	43.5264	21.847	51.1728	57.5322	6.46156	8.42761	17.3538	23.2013	57.4011	6.25416	25.6017	45.1084	3.06838	46.1959	0.53825	15.4959	10.4433	28.8186	34.3296	16.7823	254.874	43.3692	17.6364	31.1885	30.6046	79.1868	7.52126
ENSG00000139160	3.92698	0	7.92486	3.31978	0.7821	3.62169	3.18592	4.81774	0.805247	2.28619	0.964017	2.127	0.821148	4.32361	0	0.693686	0	0.618529	0.907024	2.79125	0	2.0785	3.52308	5.93175	0	6.86653	1.32881	0.86106	4.96611	8.75952	4.14538	3.01338	0	4.79435	0.561875	1.60526	1.02081	2.10921	5.0648	1.56354	1.96936	14.2447	0	4.77888	0	2.73457	0	3.60232	18.4852	0.839113	42.479	3.94266	2.40496	4.15847	5.10077	13.1978	0.313386
ENSG00000139163	37.3063	5.28619	9.90608	6.63957	2.18988	9.4164	9.55777	11.5626	6.03935	18.2896	4.82009	4.96299	6.15861	8.02956	1.95547	5.20265	9.2954	3.40191	3.17458	9.30415	3.32258	8.31402	21.1385	0	18.5471	17.1663	5.97963	12.0548	18.6229	21.8988	16.5815	5.27342	57.3136	21.5746	0.842812	5.61841	6.63528	10.546	38.8301	1.04236	13.7855	33.2377	10.7393	30.2663	2.04535	13.6729	8.95138	19.2124	23.7666	5.03468	106.197	21.6846	12.8264	10.3962	19.1279	61.5898	6.5811
ENSG00000139168	223.838	86.341	382.375	517.886	5.4747	42.0116	589.396	22.1616	22.1443	84.5892	7.23013	32.614	39.4151	37.6772	3.42208	21.8511	39.0407	23.5041	18.3672	62.3378	12.7365	78.2903	104.518	47.454	102.009	107.576	97.6673	43.053	94.3561	170.811	306.758	38.4206	327.506	306.838	16.5753	25.6841	72.9881	74.8768	195.839	22.4107	113.238	130.577	46.7928	101.949	3.33715	85.6832	101.449	98.4634	187.492	60.4161	647.804	112.366	64.9338	147.626	107.116	149.575	20.6835
ENSG00000139173	3.92698	1.76206	7.92486	0	0.31284	2.17302	3.18592	1.92709	0.805247	0	0	0.708999	0.410574	0.617658	0	1.38737	0.92954	1.85559	0.680268	1.86083	0	1.38567	1.17436	0	0	4.57769	0	2.58318	2.48306	4.37976	0	1.50669	0	4.79435	0.842812	0	0.510406	1.0546	0	1.04236	1.96936	0	4.60257	4.77888	0.645901	1.82305	0	2.40155	0	1.67823	31.8592	3.94266	1.6033	6.2377	1.27519	4.39927	3.13386
ENSG00000139178	0	3.52412	0	6.63957	0.31284	1.44868	15.9296	1.92709	2.01312	1.1431	2.41004	1.418	0.821148	2.47063	0.488868	0.346843	0.92954	0.618529	0.453512	2.79125	0	0.692835	0	11.8635	0	0	1.99321	1.72212	1.24153	6.56964	4.14538	3.76673	4.09383	0	1.40469	0.80263	0	1.0546	0	4.16944	0	4.74825	0.767096	3.18592	0	1.82305	1.4919	6.00386	2.64074	2.51734	21.2395	9.85664	4.00826	6.2377	7.65115	17.5971	0.940158
ENSG00000139197	23.5619	49.3377	13.8685	46.477	1.72062	9.4164	60.5325	23.1251	5.63673	18.2896	3.85607	5.67199	5.74804	14.8238	15.1549	6.24318	13.0136	4.3297	4.76188	11.165	14.3978	11.7782	18.7897	65.2492	129.83	18.3107	3.32202	37.0256	22.3475	30.6583	6.21806	19.587	47.079	21.5746	2.2475	5.21709	7.65609	24.2559	33.7653	7.29652	12.8009	56.979	2.30129	19.1155	1.61475	20.965	44.7569	16.8108	73.9406	14.2649	371.691	51.2545	16.033	31.1885	36.9806	136.377	9.71496
ENSG00000139218	237.582	82.8169	269.445	272.222	7.66458	68.0878	283.547	66.4847	39.0545	113.167	15.4243	44.6669	38.594	65.4718	11.244	33.9906	59.4905	27.2153	19.7278	91.1807	18.2742	87.99	123.308	50.4198	9.27357	133.897	75.742	49.9415	116.704	194.899	221.778	51.2275	223.114	309.235	15.4516	37.3223	43.8949	90.6959	211.033	33.3555	108.315	175.685	33.7522	146.552	4.84425	93.8869	86.53	111.672	179.57	67.9681	637.184	155.735	76.157	195.448	145.372	294.751	31.9654
ENSG00000139220	5.89047	0	23.7746	0	0.15642	0	22.3015	0.963547	2.01312	3.42929	5.3021	2.127	0.410574	0.617658	0	1.04053	0	2.16485	0.226756	3.72166	10.5215	0	2.34872	8.89762	0	1.14442	0.664403	1.72212	1.24153	13.1393	0	0.753345	22.516	74.3124	0.561875	6.42104	2.04162	0	6.75306	2.08472	2.95405	9.4965	5.36967	9.55777	0.753551	2.73457	2.98379	4.80309	0	4.19556	0	47.3119	8.81818	8.31693	3.82557	35.1941	5.32756
ENSG00000139239	25.5254	10.5724	45.5679	29.8781	1.5642	8.69206	47.7888	5.78128	3.62361	10.2879	1.44603	11.344	3.28459	6.17658	0	2.4279	10.2249	5.87602	1.36054	3.72166	4.4301	4.84984	10.5692	0	9.27357	10.2998	8.63724	12.9159	17.3814	21.8988	43.5264	9.79349	18.4222	52.7378	3.37125	5.21709	9.18731	10.546	16.8827	9.38124	14.7702	21.3671	20.7116	20.7085	3.0142	9.11524	7.45948	14.4093	66.0184	12.5867	138.057	11.828	8.81818	18.7131	21.6783	43.9927	2.50709
ENSG00000139263	7.85396	0	9.90608	0	1.25136	3.62169	0	0	0.805247	3.42929	1.44603	0.708999	1.6423	1.85298	0.488868	1.38737	4.6477	0.927793	0.907024	5.58249	2.76881	2.0785	3.52308	0	0	5.72211	3.32202	0.86106	1.24153	4.37976	6.21806	0.753345	2.04691	4.79435	0.561875	0.401315	1.53122	2.10921	5.0648	1.04236	1.96936	0	1.53419	4.77888	0	2.73457	0	2.40155	7.92221	4.19556	10.6197	5.91399	0.801652	2.07923	2.55038	4.39927	0.940158
ENSG00000139323	13.7444	8.81031	27.737	16.5989	0.46926	2.89735	6.37184	6.74483	1.61049	12.5741	1.92803	6.38099	6.15861	8.02956	0	5.89633	0	2.47411	2.94783	3.72166	1.66129	5.54268	10.5692	0	0	4.57769	9.96605	1.72212	8.6907	21.8988	16.5815	0.753345	20.4691	21.5746	1.96656	2.8092	7.14568	3.16381	11.8179	3.64826	7.87745	11.8706	3.83548	11.1507	2.3683	7.29219	0	9.60618	0	3.35645	10.6197	17.742	7.21487	24.9508	11.4767	13.1978	4.3874
ENSG00000139324	7.85396	5.28619	19.8122	3.31978	0.62568	6.51905	3.18592	1.92709	2.41574	4.57239	1.92803	0.708999	2.05287	3.08829	0	1.38737	6.50678	1.23706	2.49432	4.65208	0.553763	4.15701	12.9179	2.96587	0	8.01095	9.30165	1.72212	1.24153	2.18988	6.21806	0.753345	22.516	11.9859	0.842812	2.8092	4.08325	3.16381	8.44133	2.08472	10.8315	7.12237	0	6.37184	0.2153	4.55762	5.96759	9.60618	5.28147	6.7129	10.6197	5.91399	4.80991	12.4754	12.7519	8.79854	3.76063
ENSG00000139343	60.8682	19.3827	178.309	16.5989	3.44124	15.2111	31.8592	17.3438	6.8446	33.1498	7.71214	15.598	11.9066	14.8238	0.244434	12.4864	14.8726	6.18529	9.75051	13.0258	1.10753	33.9489	46.9744	17.7952	18.5471	62.9432	53.8167	18.9433	45.9365	45.9875	136.797	18.0803	106.439	160.611	7.86625	10.4342	36.7492	16.8736	70.9072	11.466	38.4026	61.7272	19.1774	46.1959	1.7224	30.0803	1.4919	33.6216	26.4074	22.656	127.437	67.0252	32.8677	70.6939	45.9069	74.7876	5.64095
ENSG00000139350	53.0142	31.7171	75.2862	16.5989	1.09494	8.69206	15.9296	9.63547	3.62361	24.005	4.82009	12.762	11.0855	8.64722	0	12.4864	20.4499	5.87602	5.6689	12.0954	2.21505	19.3994	37.5795	11.8635	0	42.3436	24.5829	20.6654	39.7289	65.6964	47.6718	6.78011	61.4074	88.6954	6.7425	5.61841	9.69772	9.49143	40.5184	6.25416	33.4792	47.4825	10.7393	46.1959	0.753551	18.2305	5.96759	32.4209	23.7666	10.9085	84.9579	25.6273	20.843	56.1393	44.6317	79.1868	10.0283
ENSG00000139372	15.7079	17.6206	21.7934	9.95935	0.7821	7.24339	35.0451	6.74483	3.62361	10.2879	1.44603	4.25399	3.28459	6.17658	0	4.16212	5.57724	1.85559	2.26756	3.72166	1.66129	10.3925	10.5692	5.93175	46.3679	19.4552	9.96605	2.58318	9.93223	10.9494	16.5815	2.26004	26.6099	28.7661	2.80937	2.8092	6.12487	9.49143	18.5709	2.6059	10.8315	23.7412	2.30129	12.7437	0.32295	10.0268	2.98379	4.80309	7.92221	5.87379	42.479	0	7.21487	10.3962	12.7519	17.5971	0.940158
ENSG00000139405	5.89047	5.28619	15.8497	39.8374	0.7821	5.07037	31.8592	4.81774	2.41574	3.42929	6.74812	6.38099	1.23172	4.32361	0.488868	0.693686	6.50678	0.618529	0.226756	3.72166	2.76881	4.15701	3.52308	29.6587	0	1.14442	3.98642	6.88848	9.93223	24.0887	12.4361	5.27342	8.18765	14.383	0.561875	2.00657	2.55203	8.43682	10.1296	5.73298	3.93873	14.2447	2.30129	3.18592	1.18415	6.38066	11.9352	6.00386	36.9703	8.39113	127.437	17.742	3.20661	14.5546	1.27519	26.3956	0
ENSG00000139410	15.7079	7.04825	3.96243	23.2385	1.25136	3.62169	57.3466	9.63547	2.81837	13.7172	2.89205	1.418	5.33746	5.55893	0	3.46843	5.57724	2.47411	2.0408	6.51291	4.98386	6.92835	11.7436	32.6246	9.27357	3.43326	7.97284	10.3327	13.6568	26.2786	10.3634	9.04014	14.3284	7.19152	2.2475	2.00657	4.08325	9.49143	11.8179	4.16944	3.93873	14.2447	1.53419	9.55777	0.53825	6.38066	23.8703	4.80309	15.8444	4.19556	42.479	23.6559	8.81818	22.8716	7.65115	70.3883	1.25354
ENSG00000139428	221.874	82.8169	194.159	331.978	5.4747	38.3899	261.246	65.5212	22.5469	122.311	24.5824	48.2119	52.1429	62.3835	36.4207	47.5175	60.4201	26.5967	31.9726	56.7553	20.4892	72.7476	122.133	148.294	417.311	160.219	76.4064	78.3565	182.505	315.343	118.143	67.0477	253.817	203.76	12.3612	19.2631	48.4886	101.242	146.879	26.5802	96.4988	216.045	65.9702	192.748	5.05955	123.967	93.9895	111.672	224.463	64.6117	1284.99	141.936	84.1735	185.052	146.647	391.535	9.71496
ENSG00000139433	29.4524	1.76206	25.7558	56.4363	0.46926	12.3138	60.5325	19.2709	7.64985	26.2912	4.33808	10.635	6.15861	6.79424	5.86642	7.28371	13.0136	3.09264	4.30836	19.5387	3.32258	19.3994	12.9179	56.3516	111.283	20.5996	13.9525	17.2212	21.106	50.3672	35.2357	21.847	24.563	31.1633	5.05687	5.21709	11.2289	17.9283	33.7653	11.9871	23.6324	23.7412	13.0406	19.1155	1.61475	18.2305	32.8217	12.0077	84.5036	17.6214	159.296	41.3979	13.6281	22.8716	28.0542	65.989	4.3874
ENSG00000139436	37.3063	24.6689	29.7182	46.477	1.5642	8.69206	19.1155	9.63547	1.20787	25.1481	4.82009	7.79899	9.4432	7.4119	1.95547	6.93686	11.1545	3.71117	4.08161	6.51291	2.21505	11.0854	16.441	20.7611	9.27357	16.0219	12.6237	12.0548	9.93223	30.6583	31.0903	14.3136	34.7975	52.7378	2.80937	4.41446	8.6769	16.8736	37.1419	4.69062	16.7396	28.4895	5.36967	12.7437	0.753551	10.9383	11.9352	15.61	42.2518	6.7129	63.7184	31.5413	14.4297	18.7131	24.2286	48.392	6.26772
ENSG00000139437	25.5254	29.9551	15.8497	46.477	0.93852	7.96772	133.809	9.63547	2.41574	33.1498	2.41004	3.545	6.97976	10.5002	3.42208	4.50896	12.084	3.40191	2.26756	11.165	2.76881	9.00685	18.7897	56.3516	74.1886	12.5886	6.64403	18.9433	18.6229	39.4178	24.8723	11.3002	22.516	45.5463	4.77594	4.41446	7.65609	13.7098	18.5709	3.12708	22.6477	18.993	2.30129	15.9296	1.39945	15.4959	74.5948	8.40541	36.9703	15.9431	392.93	39.4266	11.2231	29.1093	20.4031	48.392	8.46142
ENSG00000139496	94.2475	19.3827	59.4365	23.2385	1.72062	16.6598	38.2311	20.2345	8.85772	34.2929	5.3021	7.08999	17.6547	18.5298	0	13.8737	23.2385	8.35014	7.02944	27.9125	2.21505	23.5564	46.9744	26.6929	18.5471	40.0548	25.9117	12.9159	36.0043	72.266	22.7996	17.3269	77.7827	71.9152	4.495	12.0394	19.3954	33.7473	65.8424	9.38124	47.2647	45.1084	17.6432	50.9747	3.0142	27.3457	32.8217	26.417	55.4555	19.2996	116.817	82.7958	33.6694	89.407	44.6317	87.9854	24.7575
ENSG00000139505	47.1238	1.76206	43.5867	23.2385	1.5642	10.1407	19.1155	9.63547	10.0656	26.2912	2.89205	5.67199	10.6749	6.17658	0.244434	9.36476	18.5908	6.49455	3.85485	15.8171	1.10753	13.1639	24.6615	5.93175	0	21.744	16.6101	6.02742	31.0382	32.8482	39.3811	6.02676	42.9852	45.5463	3.37125	8.0263	15.3122	9.49143	32.0771	3.64826	16.7396	52.2307	6.13677	27.0803	1.7224	11.8498	26.8541	31.2201	21.1259	6.7129	74.3382	25.6273	14.4297	49.9016	24.2286	52.7912	6.26772
ENSG00000139514	7.85396	1.76206	9.90608	16.5989	0.31284	2.17302	0	2.89064	1.20787	1.1431	2.89205	3.545	2.05287	6.17658	0	1.73422	2.78862	0.309264	0	4.65208	0	1.38567	2.34872	8.89762	46.3679	3.43326	0.664403	2.58318	8.6907	4.37976	4.14538	2.26004	2.04691	7.19152	0.561875	0.80263	1.02081	13.7098	8.44133	1.04236	3.93873	11.8706	4.60257	4.77888	0.2153	4.55762	5.96759	2.40155	7.92221	1.67823	0	13.7993	3.20661	4.15847	5.10077	17.5971	1.56693
ENSG00000139517	39.2698	21.1447	25.7558	26.5583	0.62568	7.24339	19.1155	15.4168	4.02624	22.8619	7.23013	9.21699	7.39033	12.3532	1.22217	6.24318	10.2249	2.47411	3.17458	17.6779	2.76881	15.2424	14.0923	8.89762	0	14.8775	14.6169	9.47166	19.8645	26.2786	29.0176	6.02676	20.4691	40.752	3.65219	2.8092	5.61447	18.9829	32.0771	6.77534	10.8315	30.8636	4.60257	12.7437	0.861201	14.5844	8.95138	27.6178	34.3296	10.9085	53.0987	23.6559	12.0248	16.6339	22.9534	52.7912	2.82047
ENSG00000139531	47.1238	12.3344	25.7558	33.1978	1.40778	12.3138	86.0199	14.4532	8.4551	32.0067	3.85607	9.92599	4.92689	9.88253	5.86642	6.24318	9.2954	3.09264	3.85485	13.9562	10.5215	12.471	15.2667	74.1468	83.4622	19.4552	10.6305	16.3601	16.1399	65.6964	26.9449	15.0669	28.6568	31.1633	3.09031	5.61841	8.6769	12.6552	30.3888	4.69062	22.6477	30.8636	11.5064	28.6733	0.4306	15.4959	20.8866	26.417	29.0481	12.5867	116.817	57.1685	13.6281	24.9508	25.5038	101.183	2.1937
ENSG00000139546	15.7079	1.76206	7.92486	23.2385	0	5.07037	25.4874	4.81774	1.61049	9.14478	2.41004	4.96299	1.6423	4.32361	0	1.38737	5.57724	1.23706	0.680268	8.37374	7.19891	2.0785	1.17436	5.93175	9.27357	2.28884	1.99321	11.1938	17.3814	8.75952	10.3634	4.52007	10.2346	9.5887	1.40469	1.60526	0.510406	9.49143	5.0648	1.56354	3.93873	14.2447	7.67096	3.18592	0.32295	2.73457	8.95138	6.00386	23.7666	7.55201	95.5777	7.88532	5.61157	10.3962	3.82557	35.1941	0.313386
ENSG00000139579	17.6714	10.5724	5.94365	19.9187	0.46926	5.79471	54.1607	15.4168	2.81837	19.4326	5.7841	7.79899	4.92689	8.02956	0.488868	0.693686	2.78862	0.927793	2.72107	7.44332	3.32258	2.77134	7.04615	23.727	18.5471	6.86653	4.65082	12.9159	14.8983	37.228	16.5815	7.53345	12.2815	14.383	3.93312	6.42104	5.61447	13.7098	15.1944	8.86006	19.6936	37.986	8.43805	14.3366	0.861201	9.11524	11.9352	10.807	21.1259	11.7476	116.817	39.4266	12.0248	37.4262	10.2015	30.7949	8.46142
ENSG00000139613	117.809	40.5274	130.76	219.106	4.06692	31.1466	404.612	42.3961	16.5076	68.5858	8.19415	26.942	13.9595	36.4418	8.31076	20.1169	49.2656	10.8243	6.12241	40.0079	22.1505	36.7202	62.241	222.44	649.15	62.9432	39.8642	67.1627	58.3518	186.14	107.78	50.4741	116.674	179.788	11.2375	12.4408	31.1348	60.1124	96.2312	26.059	44.3107	92.5908	11.5064	52.5677	4.19835	41.0186	138.746	48.0309	190.133	54.5423	1210.65	226.703	48.0991	110.199	99.4649	246.359	12.5354
ENSG00000139620	19.6349	24.6689	17.8309	19.9187	0.7821	7.24339	25.4874	4.81774	3.22099	17.1465	1.92803	5.67199	4.92689	8.64722	1.71104	2.77474	6.50678	1.54632	2.49432	10.2346	0.553763	5.54268	11.7436	8.89762	0	11.4442	7.97284	5.16636	21.106	15.3292	20.7269	6.78011	22.516	11.9859	2.52844	2.00657	6.63528	13.7098	20.2592	7.29652	15.7549	18.993	3.83548	22.3015	0.753551	12.7613	7.45948	7.20464	15.8444	5.87379	21.2395	15.7706	8.81818	20.7923	6.37596	57.1905	3.13386
ENSG00000139624	3.92698	0	5.94365	0	0	0.724339	6.37184	0.963547	1.20787	0	0	0	0.821148	0.617658	0	1.38737	0	0.309264	0.453512	1.86083	1.10753	1.38567	1.17436	0	9.27357	2.28884	0	0.86106	0	2.18988	8.29075	0.753345	6.14074	2.39717	0.842812	0.80263	1.53122	1.0546	3.37653	1.56354	1.96936	4.74825	0	0	0	0.911524	1.4919	1.20077	5.28147	2.51734	53.0987	0	0.801652	0	2.55038	13.1978	1.25354
ENSG00000139631	3.92698	5.28619	1.98122	16.5989	0.15642	0.724339	50.9747	10.599	2.01312	6.85858	0.482009	1.418	2.05287	2.47063	0.733302	0.346843	5.57724	1.85559	1.13378	13.0258	2.21505	4.15701	9.39487	35.5905	213.292	5.72211	0	15.4991	11.1738	8.75952	6.21806	5.27342	4.09383	7.19152	1.40469	2.40789	1.02081	5.27302	5.0648	1.04236	2.95405	4.74825	4.60257	3.18592	0.10765	2.73457	10.4433	4.80309	23.7666	7.55201	138.057	9.85664	4.80991	10.3962	7.65115	39.5934	0.940158
ENSG00000139636	3.92698	7.04825	3.96243	3.31978	0.46926	2.17302	22.3015	2.89064	0.805247	5.71548	0.482009	1.418	0.821148	1.23532	0	1.73422	3.71816	0.927793	0.453512	2.79125	2.21505	1.38567	3.52308	2.96587	9.27357	0	0	5.16636	0	13.1393	4.14538	4.52007	8.18765	0	0.561875	1.20394	1.02081	1.0546	1.68827	2.08472	0.984682	4.74825	0.767096	0	1.2918	0	8.95138	0	2.64074	0.839113	0	13.7993	1.6033	8.31693	1.27519	4.39927	8.14803
ENSG00000139637	29.4524	22.9068	21.7934	53.1165	0.7821	4.34603	50.9747	17.3438	2.81837	12.5741	1.92803	4.25399	3.69517	6.17658	1.4666	6.59002	9.2954	3.71117	2.0408	8.37374	5.53763	7.62118	7.04615	38.5563	92.7357	12.5886	5.97963	15.4991	22.3475	43.7976	8.29075	15.0669	22.516	14.383	2.80937	6.82235	3.06244	18.9829	18.5709	12.5083	6.89277	35.6119	16.109	30.2663	1.5071	10.9383	31.3298	15.61	63.3777	18.4605	127.437	37.4552	11.2231	20.7923	7.65115	92.3846	4.3874
ENSG00000139641	1.96349	0	0	6.63957	0.31284	0.724339	3.18592	0.963547	0	2.28619	1.92803	2.127	0.821148	0	0.244434	2.08106	0.92954	0.927793	0.453512	2.79125	0.553763	0.692835	0	0	0	3.43326	3.32202	4.3053	1.24153	8.75952	6.21806	6.78011	10.2346	2.39717	0.561875	0.80263	1.02081	3.16381	1.68827	1.04236	1.96936	2.37412	0	1.59296	0.2153	1.82305	5.96759	1.20077	15.8444	0	21.2395	5.91399	1.6033	6.2377	1.27519	13.1978	1.56693
ENSG00000139644	23.5619	26.4309	15.8497	23.2385	2.03346	6.51905	15.9296	5.78128	1.20787	16.0034	2.89205	0	8.62205	12.3532	0	5.20265	9.2954	3.09264	2.0408	4.65208	6.09139	6.92835	22.3128	5.93175	18.5471	21.744	9.30165	3.44424	11.1738	21.8988	16.5815	1.50669	30.7037	9.5887	3.09031	8.0263	4.59365	15.819	16.8827	11.466	17.7243	23.7412	11.5064	20.7085	4.0907	9.11524	11.9352	19.2124	31.6888	5.87379	10.6197	19.7133	10.4215	29.1093	11.4767	48.392	15.3559
ENSG00000139645	23.5619	10.5724	23.7746	56.4363	1.72062	10.1407	54.1607	24.0887	8.4551	27.4343	9.15816	8.50799	7.80091	19.7651	1.22217	9.71161	8.36586	4.63897	3.6281	18.6083	9.96773	9.00685	30.5333	68.2151	120.556	17.1663	6.64403	15.4991	13.6568	41.6077	26.9449	16.5736	38.8914	11.9859	3.65219	6.42104	2.04162	28.4743	25.324	9.38124	13.7855	66.4755	9.20515	36.6381	0.861201	15.4959	25.3622	16.8108	73.9406	15.104	244.254	65.0539	13.6281	49.9016	17.8527	158.374	0.940158
ENSG00000139651	17.6714	21.1447	21.7934	23.2385	0.62568	9.4164	35.0451	12.5261	2.41574	16.0034	2.89205	7.79899	5.74804	6.79424	0	4.16212	7.43632	1.54632	1.58729	12.0954	2.21505	6.23551	18.7897	35.5905	18.5471	12.5886	6.64403	12.9159	7.44917	24.0887	10.3634	10.5468	14.3284	31.1633	1.40469	4.41446	4.59365	11.6006	8.44133	5.2118	6.89277	23.7412	3.83548	11.1507	0.2153	5.46914	5.96759	6.00386	34.3296	10.9085	21.2395	21.6846	8.81818	20.7923	22.9534	43.9927	4.07402
ENSG00000139668	7.85396	5.28619	9.90608	23.2385	0	3.62169	31.8592	7.70838	3.62361	3.42929	1.44603	2.127	4.10574	2.47063	0.244434	4.50896	5.57724	1.23706	2.49432	8.37374	3.32258	4.84984	7.04615	8.89762	0	9.15537	4.65082	3.44424	6.20764	26.2786	12.4361	6.78011	12.2815	11.9859	2.80937	2.00657	3.06244	10.546	3.37653	3.64826	2.95405	11.8706	1.53419	7.9648	0.53825	1.82305	11.9352	10.807	23.7666	5.87379	74.3382	3.94266	4.00826	4.15847	6.37596	30.7949	3.13386
ENSG00000139675	9.81745	7.04825	11.8873	6.63957	0.46926	1.44868	12.7437	3.85419	1.61049	1.1431	0.964017	1.418	1.23172	0.617658	0	0.346843	5.57724	0.618529	0.453512	3.72166	1.66129	2.77134	2.34872	0	74.1886	9.15537	0.664403	6.02742	2.48306	13.1393	8.29075	3.76673	8.18765	14.383	0.842812	0.401315	1.53122	4.21841	6.75306	1.56354	4.92341	18.993	2.30129	1.59296	1.2918	0.911524	2.98379	4.80309	7.92221	2.51734	53.0987	7.88532	2.40496	4.15847	6.37596	26.3956	0.626772
ENSG00000139679	9.81745	1.76206	7.92486	0	0.7821	1.44868	0	1.92709	0.805247	1.1431	0	1.418	1.6423	0	0	0.346843	1.85908	1.54632	0.907024	0	0	2.77134	3.52308	0	0	6.86653	1.99321	0	4.96611	4.37976	14.5088	0	16.3753	16.7802	0.842812	0.80263	2.04162	1.0546	3.37653	1.04236	0.984682	2.37412	1.53419	6.37184	0	4.55762	0	3.60232	10.5629	0.839113	84.9579	5.91399	4.00826	4.15847	1.27519	0	0.313386
ENSG00000139684	121.736	51.0998	162.46	79.6748	5.63112	26.8005	60.5325	31.7971	21.3391	69.7289	15.4243	19.143	25.4556	26.5593	2.93321	21.5043	43.6884	20.4114	16.0997	42.7991	6.09139	40.1844	89.2513	17.7952	27.8207	92.6981	51.8235	33.5813	93.1146	96.3547	155.452	23.3537	167.847	158.213	10.1137	20.8684	35.7284	50.6209	111.426	26.5802	55.1422	118.706	26.8483	97.1706	2.5836	72.9219	26.8541	75.6487	95.0665	31.8863	254.874	90.6811	44.8925	116.437	81.6122	193.568	10.3417
ENSG00000139687	157.079	28.193	101.042	26.5583	3.9105	22.4545	41.417	15.4168	18.1181	73.1582	7.23013	15.598	27.919	18.5298	2.44434	22.8916	38.1111	14.2262	11.5646	29.7733	13.2903	38.1059	110.39	11.8635	55.6414	91.5537	42.5218	14.638	55.8688	85.4053	68.3987	15.8203	167.847	184.582	7.30437	18.0592	32.666	43.2387	113.114	15.6354	49.2341	121.08	26.8483	82.834	1.2918	30.9918	46.2488	73.2471	55.4555	16.7823	95.5777	70.9678	36.0744	89.407	118.593	153.974	8.46142
ENSG00000139697	217.947	91.6272	166.422	53.1165	7.35174	26.8005	38.2311	35.6512	24.9627	69.7289	17.3523	21.979	37.7728	42.0008	0	34.3375	35.3225	15.4632	17.9137	57.6857	14.9516	56.8124	122.133	11.8635	0	102.998	62.4539	27.5539	79.4578	89.7851	149.234	27.1204	204.691	273.278	13.2041	24.8815	27.0515	59.0578	128.308	24.4955	99.4529	137.699	14.5748	101.949	3.76775	66.5412	62.6597	74.4479	58.0962	41.1165	244.254	96.5951	53.7107	139.309	124.969	202.366	35.4126
ENSG00000139714	1.96349	12.3344	3.96243	33.1978	0.31284	0	0	0	0	2.28619	0	0	0.410574	7.4119	1.95547	0	1.85908	1.23706	0.680268	1.86083	2.76881	0	2.34872	17.7952	9.27357	0	0	1.72212	3.72458	0	4.14538	0.753345	4.09383	7.19152	1.40469	4.01315	0.510406	1.0546	0	3.12708	0.984682	0	3.06838	0	1.9377	0	17.9028	2.40155	0	4.19556	0	3.94266	0	20.7923	0	13.1978	9.40158
ENSG00000139718	11.7809	14.0965	7.92486	96.2737	1.25136	5.79471	111.507	20.2345	4.42886	16.0034	5.3021	12.053	4.51631	16.6768	7.82189	4.16212	3.71816	0.927793	0.907024	13.9562	8.8602	3.46417	7.04615	91.9421	185.471	8.01095	2.65761	26.6929	9.93223	28.4684	4.14538	22.6004	22.516	16.7802	1.12375	4.81578	3.06244	12.6552	15.1944	6.25416	6.89277	40.3601	11.5064	17.5226	1.0765	8.20371	85.0381	10.807	58.0962	7.55201	318.592	45.3406	12.8264	22.8716	25.5038	74.7876	1.25354
ENSG00000139722	5.89047	14.0965	1.98122	23.2385	0.46926	5.07037	25.4874	7.70838	0.402624	9.14478	2.89205	8.50799	2.87402	3.08829	1.22217	3.81527	3.71816	1.23706	1.36054	5.58249	6.09139	2.0785	12.9179	103.806	213.292	3.43326	3.32202	9.47166	4.96611	6.56964	8.29075	20.3403	2.04691	7.19152	2.80937	3.21052	6.12487	8.43682	5.0648	1.04236	6.89277	11.8706	1.53419	9.55777	0.32295	7.29219	23.8703	10.807	26.4074	9.23024	307.972	23.6559	6.41322	8.31693	7.65115	39.5934	4.07402
ENSG00000139726	176.714	109.248	192.178	106.233	3.28482	31.1466	86.0199	27.9429	22.5469	86.8754	13.4962	21.979	29.1508	29.0299	0	29.4817	26.0271	17.3188	14.5124	40.9383	8.8602	57.5053	106.867	26.6929	18.5471	111.009	74.4132	24.9707	67.0425	155.481	223.85	20.3403	219.02	282.867	10.3947	18.0592	41.3429	64.3308	135.061	15.6354	53.1728	111.584	23.0129	92.3917	3.33715	50.1338	37.2974	70.8456	68.6592	32.7254	392.93	118.28	50.5041	120.596	80.3371	131.978	8.14803
ENSG00000139737	19.6349	21.1447	29.7182	13.2791	1.25136	9.4164	38.2311	9.63547	3.62361	20.5757	2.89205	6.38099	7.39033	5.55893	3.17764	5.20265	11.1545	4.94823	5.44214	10.2346	3.87634	11.0854	36.4051	20.7611	74.1886	19.4552	16.6101	11.1938	12.4153	21.8988	16.5815	9.79349	30.7037	45.5463	3.37125	6.42104	14.8018	12.6552	37.1419	5.73298	14.7702	56.979	5.36967	11.1507	1.39945	17.3189	14.919	15.61	47.5333	14.2649	116.817	35.4839	13.6281	27.03	36.9806	109.982	5.01417
ENSG00000139746	82.4666	37.0033	132.741	46.477	2.81556	22.4545	41.417	12.5261	9.66297	35.436	3.85607	11.344	14.3701	17.2944	0	9.71161	13.9431	7.42234	6.34917	19.5387	6.64515	25.6349	42.2769	20.7611	18.5471	45.7769	31.227	8.6106	31.0382	54.747	53.8899	9.79349	67.5481	124.653	6.18062	10.0329	15.3122	17.9283	77.6602	4.69062	40.3719	37.986	10.7393	28.6733	1.39945	24.6111	23.8703	34.8224	47.5333	13.4258	74.3382	49.2832	18.438	49.9016	48.4573	79.1868	15.0425
ENSG00000139793	54.9777	21.1447	45.5679	46.477	2.18988	15.2111	50.9747	17.3438	6.8446	21.7188	5.3021	7.08999	13.5489	11.1179	0.244434	8.32423	18.5908	5.87602	7.25619	13.0258	3.32258	21.4779	44.6256	14.8294	9.27357	28.6105	22.5897	7.74954	22.3475	67.8863	53.8899	7.53345	65.5012	31.1633	7.58531	4.01315	11.7393	8.43682	33.7653	9.38124	21.663	59.3531	10.7393	31.8592	1.5071	20.0535	20.8866	22.8147	47.5333	5.03468	21.2395	15.7706	17.6364	27.03	34.4302	30.7949	4.07402
ENSG00000139832	5.89047	1.76206	1.98122	13.2791	0.31284	5.07037	9.55777	0.963547	0.402624	5.71548	1.92803	0.708999	0.410574	1.23532	0	1.04053	3.71816	0.927793	0.680268	3.72166	1.10753	2.77134	1.17436	0	0	1.14442	0.664403	0	1.24153	4.37976	4.14538	2.26004	2.04691	9.5887	1.40469	0	1.53122	2.10921	5.0648	1.04236	0	9.4965	0	3.18592	0.10765	1.82305	0	3.60232	15.8444	3.35645	31.8592	1.97133	0.801652	14.5546	5.10077	39.5934	1.56693
ENSG00000139835	11.7809	3.52412	9.90608	43.1572	0.62568	2.89735	31.8592	8.67192	2.41574	12.5741	2.89205	3.545	5.74804	6.79424	1.71104	2.4279	4.6477	3.40191	1.36054	10.2346	4.98386	3.46417	12.9179	23.727	37.0943	4.57769	5.97963	11.1938	11.1738	17.519	8.29075	9.79349	14.3284	21.5746	1.12375	2.8092	4.08325	9.49143	6.75306	2.6059	7.87745	11.8706	9.97224	15.9296	0.32295	13.6729	11.9352	6.00386	29.0481	4.19556	74.3382	19.7133	4.80991	20.7923	14.0271	65.989	0.626772
ENSG00000139842	143.335	47.5757	134.723	132.791	4.6926	42.0116	98.7636	34.6877	25.7679	93.7339	17.3523	24.815	29.1508	38.2948	2.19991	24.279	38.1111	19.7929	11.111	64.1986	15.5054	53.3483	82.2051	74.1468	92.7357	78.9651	47.837	37.0256	72.0086	135.773	82.9075	37.6673	131.002	203.76	7.58531	13.6447	35.218	80.1498	124.932	26.059	55.1422	111.584	21.4787	81.241	3.4448	51.9568	65.6435	69.6448	105.629	35.2427	626.565	153.764	62.5289	139.309	114.767	246.359	10.0283
ENSG00000139865	102.102	116.296	279.351	79.6748	2.65914	39.8386	82.834	47.2138	14.4945	62.8703	11.5682	36.868	28.3296	30.8829	1.4666	14.5674	33.4634	27.8338	13.6054	45.5903	9.41397	40.8772	81.0308	26.6929	55.6414	108.72	76.4064	30.9982	70.7671	116.064	219.705	21.0937	192.41	242.115	11.2375	23.6776	51.0406	66.44	126.62	28.1437	214.661	142.447	28.3825	81.241	4.0907	59.249	59.6759	92.4595	84.5036	56.2206	233.634	78.8532	45.6942	99.8032	105.841	127.579	15.9827
ENSG00000139921	3.92698	1.76206	3.96243	6.63957	0.15642	0	3.18592	0	0.402624	4.57239	1.44603	0	0.821148	0.617658	1.22217	0	0.92954	0.927793	0.226756	0.930415	0	2.77134	2.34872	2.96587	18.5471	0	1.32881	0	3.72458	4.37976	2.07269	3.01338	8.18765	4.79435	0.842812	1.20394	1.53122	3.16381	0	0	2.95405	0	0	3.18592	0.53825	0.911524	1.4919	1.20077	0	0.839113	0	1.97133	1.6033	4.15847	1.27519	4.39927	0.626772
ENSG00000139926	7.85396	5.28619	9.90608	6.63957	0.46926	2.17302	3.18592	1.92709	0	3.42929	1.44603	0.708999	2.05287	1.85298	0	0	0	0.927793	0.680268	3.72166	1.66129	1.38567	1.17436	0	0	1.14442	3.98642	1.72212	4.96611	6.56964	2.07269	1.50669	4.09383	7.19152	1.40469	2.40789	1.02081	7.38222	5.0648	1.04236	0.984682	7.12237	3.83548	3.18592	0.32295	0.911524	7.45948	3.60232	7.92221	6.7129	0	0	1.6033	2.07923	2.55038	8.79854	11.2819
ENSG00000139946	5.89047	0	1.98122	0	0.15642	4.34603	3.18592	1.92709	0.805247	3.42929	0.482009	2.127	0.821148	1.23532	0	1.73422	1.85908	0.309264	0	0.930415	1.66129	0.692835	3.52308	0	0	1.14442	1.32881	3.44424	0	6.56964	4.14538	1.50669	2.04691	4.79435	0.280937	0.401315	1.53122	2.10921	3.37653	1.56354	3.93873	0	0	4.77888	0.10765	1.82305	4.47569	1.20077	10.5629	2.51734	138.057	7.88532	1.6033	6.2377	1.27519	26.3956	1.25354
ENSG00000139970	5.89047	0	1.98122	9.95935	0.31284	2.17302	15.9296	4.81774	3.22099	2.28619	1.92803	0.708999	1.6423	1.85298	1.95547	1.38737	0.92954	0.618529	0.680268	0.930415	1.10753	0.692835	0	8.89762	46.3679	6.86653	6.64403	6.02742	7.44917	10.9494	8.29075	5.27342	14.3284	16.7802	0.561875	1.20394	1.53122	2.10921	11.8179	0.52118	3.93873	4.74825	0	6.37184	0.10765	0.911524	7.45948	7.20464	18.4852	2.51734	42.479	5.91399	0	8.31693	2.55038	35.1941	0.313386
ENSG00000139973	7.85396	1.76206	9.90608	3.31978	0.46926	5.07037	19.1155	6.74483	4.83148	3.42929	0	2.127	2.87402	1.23532	0	1.04053	6.50678	2.78338	1.36054	8.37374	3.87634	6.23551	5.87179	8.89762	0	1.14442	0.664403	10.3327	6.20764	4.37976	4.14538	2.26004	2.04691	45.5463	1.12375	2.40789	2.55203	4.21841	3.37653	2.08472	2.95405	11.8706	2.30129	4.77888	0.10765	4.55762	7.45948	3.60232	15.8444	5.03468	31.8592	21.6846	8.81818	16.6339	11.4767	17.5971	7.83465
ENSG00000139974	7.85396	1.76206	9.90608	0	0	3.62169	0	0.963547	0	5.71548	0.964017	0	1.6423	1.23532	0.244434	1.38737	0.92954	1.23706	0.907024	0.930415	0.553763	0	5.87179	0	18.5471	6.86653	1.32881	0.86106	2.48306	4.37976	12.4361	1.50669	16.3753	9.5887	1.12375	0.80263	2.55203	1.0546	6.75306	1.56354	2.95405	7.12237	1.53419	6.37184	0	2.73457	1.4919	1.20077	0	1.67823	0	1.97133	0.801652	4.15847	5.10077	4.39927	5.95433
ENSG00000139977	25.5254	14.0965	13.8685	13.2791	0.46926	0.724339	6.37184	4.81774	3.62361	10.2879	1.44603	3.545	3.69517	4.32361	0.244434	4.50896	3.71816	2.16485	2.49432	5.58249	1.10753	6.92835	15.2667	5.93175	27.8207	4.57769	7.30844	7.74954	7.44917	15.3292	10.3634	3.01338	20.4691	35.9576	1.40469	2.8092	3.57284	5.27302	21.9475	4.16944	10.8315	21.3671	0	17.5226	0.32295	6.38066	19.3947	16.8108	10.5629	7.55201	74.3382	13.7993	4.80991	12.4754	8.92634	39.5934	1.56693
ENSG00000139990	47.1238	40.5274	29.7182	59.7561	1.72062	18.1085	82.834	33.7241	6.03935	21.7188	4.33808	13.471	15.6018	15.4415	5.37755	9.36476	17.6613	4.3297	4.30836	21.3995	12.1828	18.0137	35.2308	106.771	148.377	25.1773	14.6169	21.5265	26.0721	74.4559	47.6718	21.847	30.7037	79.1067	5.33781	11.2368	14.8018	33.7473	50.648	5.73298	34.4639	73.5979	13.8077	25.4874	3.12185	14.5844	65.6435	22.8147	52.8147	20.1387	223.015	45.3406	28.0578	68.6147	30.6046	105.582	14.4158
ENSG00000139998	9.81745	10.5724	11.8873	23.2385	0.93852	2.17302	15.9296	6.74483	1.20787	12.5741	1.92803	3.545	6.97976	7.4119	11.244	4.8558	2.78862	2.47411	0.226756	4.65208	4.4301	3.46417	10.5692	23.727	83.4622	6.86653	2.65761	7.74954	6.20764	30.6583	8.29075	8.2868	18.4222	31.1633	1.96656	3.61183	6.12487	13.7098	8.44133	3.64826	9.84682	7.12237	3.06838	9.55777	0.968851	5.46914	10.4433	9.60618	5.28147	10.0694	10.6197	9.85664	5.61157	18.7131	16.5775	35.1941	0.313386
ENSG00000140006	7.85396	3.52412	11.8873	9.95935	0.46926	2.89735	9.55777	0	2.81837	8.00168	1.44603	2.127	2.87402	1.85298	0	1.04053	1.85908	0.927793	1.58729	2.79125	1.66129	2.77134	8.22051	0	0	5.72211	3.32202	1.72212	2.48306	8.75952	20.7269	2.26004	10.2346	16.7802	1.40469	0.80263	3.57284	8.43682	3.37653	0.52118	1.96936	11.8706	1.53419	6.37184	0.2153	2.73457	0	7.20464	2.64074	2.51734	42.479	7.88532	1.6033	6.2377	1.27519	13.1978	0.626772
ENSG00000140022	3.92698	0	1.98122	6.63957	0.7821	4.34603	19.1155	4.81774	1.20787	1.1431	0.482009	2.836	1.6423	4.32361	0	1.04053	0	1.23706	1.58729	3.72166	2.21505	2.0785	5.87179	2.96587	0	4.57769	0.664403	3.44424	1.24153	6.56964	2.07269	1.50669	6.14074	11.9859	0.280937	0	1.02081	0	5.0648	2.6059	1.96936	4.74825	0	0	0	5.46914	4.47569	1.20077	21.1259	4.19556	42.479	9.85664	1.6033	6.2377	3.82557	8.79854	0.313386
ENSG00000140025	5.89047	3.52412	9.90608	0	0	3.62169	0	2.89064	0.402624	4.57239	0.964017	1.418	2.87402	3.70595	0.244434	1.04053	0	0.618529	1.81405	0.930415	0	1.38567	10.5692	2.96587	18.5471	0	3.98642	1.72212	4.96611	2.18988	10.3634	0.753345	6.14074	7.19152	1.12375	1.60526	1.02081	1.0546	5.0648	1.04236	2.95405	0	1.53419	4.77888	0.4306	1.82305	0	3.60232	0	0.839113	0	3.94266	0.801652	8.31693	2.55038	13.1978	4.70079
ENSG00000140044	0	0	1.98122	3.31978	0.15642	0.724339	6.37184	0.963547	2.01312	2.28619	1.92803	1.418	0	2.47063	1.22217	0.346843	1.85908	0	0.226756	0	2.76881	1.38567	1.17436	8.89762	18.5471	1.14442	1.32881	0.86106	2.48306	4.37976	2.07269	0.753345	2.04691	2.39717	0.280937	0.401315	0.510406	0	5.0648	3.64826	3.93873	7.12237	0.767096	0	0.10765	1.82305	0	2.40155	7.92221	4.19556	63.7184	7.88532	1.6033	6.2377	0	4.39927	0.940158
ENSG00000140057	11.7809	0	5.94365	9.95935	0.31284	0	0	0.963547	0.402624	1.1431	0.482009	0	5.33746	1.23532	0	1.38737	1.85908	0.927793	0.226756	0	0	1.38567	7.04615	17.7952	0	1.14442	0.664403	0	3.72458	8.75952	2.07269	1.50669	2.04691	11.9859	0.280937	0.80263	1.53122	4.21841	15.1944	1.04236	2.95405	14.2447	2.30129	3.18592	0.32295	3.64609	4.47569	4.80309	5.28147	0	53.0987	1.97133	0	8.31693	5.10077	8.79854	5.01417
ENSG00000140104	3.92698	3.52412	1.98122	23.2385	0.31284	0	19.1155	0	0	2.28619	0.482009	2.127	2.46344	0.617658	0	1.38737	1.85908	0	0.226756	0.930415	0.553763	2.0785	3.52308	5.93175	0	2.28884	0	4.3053	2.48306	13.1393	4.14538	6.78011	4.09383	4.79435	0.561875	1.60526	0.510406	8.43682	3.37653	1.56354	1.96936	2.37412	0.767096	4.77888	0.10765	2.73457	2.98379	1.20077	10.5629	2.51734	31.8592	1.97133	3.20661	6.2377	2.55038	21.9963	0.940158
ENSG00000140105	76.5761	40.5274	79.2486	86.3144	8.75952	18.1085	117.879	26.9793	9.26034	51.4394	13.0142	8.50799	16.8335	30.8829	3.66651	11.7927	31.6043	10.8243	7.48295	19.5387	9.96773	24.942	51.6718	32.6246	9.27357	46.9213	25.2473	16.3601	44.695	74.4559	45.5991	30.1338	55.2667	47.9435	7.58531	17.6579	11.2289	43.2387	65.8424	16.6778	34.4639	56.979	15.3419	63.7184	4.19835	21.8766	62.6597	36.0232	76.5814	29.3689	127.437	84.7671	17.6364	97.724	59.934	83.5861	21.3102
ENSG00000140153	27.4889	24.6689	37.6431	29.8781	1.72062	10.8651	31.8592	14.4532	6.03935	20.5757	5.7841	10.635	8.62205	8.64722	1.95547	5.20265	14.8726	2.47411	3.40134	15.8171	2.21505	18.7065	31.7077	14.8294	18.5471	30.8994	11.2949	8.6106	28.5551	30.6583	14.5088	7.53345	40.9383	47.9435	3.37125	6.01972	9.18731	15.819	33.7653	6.25416	13.7855	28.4895	5.36967	22.3015	1.9377	18.2305	5.96759	24.0155	18.4852	17.6214	127.437	45.3406	20.843	51.9808	29.3294	39.5934	13.789
ENSG00000140157	13.7444	0	13.8685	13.2791	0.62568	2.89735	9.55777	10.599	3.62361	14.8603	1.92803	4.25399	6.15861	3.08829	0	2.4279	6.50678	3.71117	3.6281	10.2346	0.553763	1.38567	23.4872	2.96587	0	20.5996	4.65082	3.44424	9.93223	4.37976	14.5088	2.26004	26.6099	33.5604	1.68562	5.21709	7.14568	8.43682	18.5709	3.12708	8.86214	21.3671	3.06838	19.1155	0.10765	9.11524	11.9352	13.2085	7.92221	5.03468	21.2395	17.742	10.4215	16.6339	8.92634	43.9927	1.88032
ENSG00000140199	21.5984	12.3344	7.92486	29.8781	0.46926	2.17302	6.37184	6.74483	0.402624	6.85858	0.964017	2.127	4.51631	2.47063	0	1.38737	6.50678	1.54632	2.94783	5.58249	0.553763	3.46417	21.1385	17.7952	27.8207	4.57769	7.30844	2.58318	6.20764	10.9494	18.6542	3.76673	18.4222	11.9859	2.2475	6.01972	4.59365	1.0546	8.44133	1.56354	14.7702	11.8706	2.30129	9.55777	4.19835	5.46914	50.7245	9.60618	7.92221	8.39113	0	15.7706	8.01652	16.6339	10.2015	8.79854	15.6693
ENSG00000140259	66.7587	54.6239	158.497	195.867	2.97198	18.1085	187.969	24.0887	11.2735	57.1548	8.19415	20.561	10.6749	26.5593	10.2662	13.18	14.8726	10.2057	7.25619	35.3558	14.9516	32.5632	50.4974	50.4198	83.4622	57.2211	31.8914	26.6929	36.0043	67.8863	118.143	31.6405	122.815	115.064	6.7425	8.82893	26.0307	27.4197	72.5954	8.86006	48.2494	61.7272	9.97224	38.2311	0.968851	33.7264	64.1516	38.4247	89.7851	38.5992	403.55	86.7385	31.2644	91.4863	61.2092	167.172	5.95433
ENSG00000140262	149.225	38.7654	116.892	56.4363	3.1284	31.8709	76.4621	33.7241	20.1312	62.8703	10.6042	19.143	26.2767	27.177	4.39981	19.7701	32.5339	12.9891	12.6983	32.5645	16.0591	33.9489	71.6359	41.5222	27.8207	67.5209	42.5218	35.3035	67.0425	109.494	76.6894	33.1472	110.533	155.816	8.70906	18.8618	22.9683	56.9486	113.114	11.9871	57.1115	109.21	11.5064	74.8692	3.33715	36.4609	29.8379	51.6332	81.8629	27.6907	148.676	84.7671	39.281	76.9316	124.969	189.169	13.789
ENSG00000140263	718.638	431.705	384.356	1693.09	62.0987	298.428	1481.45	470.211	113.942	843.606	198.106	294.235	163.408	229.769	43.0204	184.521	487.079	80.4087	84.58	326.576	81.4031	235.564	574.261	602.072	1363.22	431.447	229.219	369.395	763.54	1011.72	503.663	287.778	622.262	572.925	51.6925	131.631	126.581	580.032	513.233	205.866	338.73	1191.81	283.825	829.933	25.1901	329.972	762.359	479.108	1212.1	212.296	4619.59	567.743	306.231	690.305	489.673	2503.18	21.6236
ENSG00000140264	520.325	343.602	576.534	1460.7	37.5408	300.601	1462.34	354.585	140.918	355.503	178.343	260.912	96.8955	223.592	29.0877	88.445	329.987	97.109	63.7184	276.333	79.1881	180.83	250.138	782.99	1409.58	304.416	170.752	300.51	491.645	891.281	692.278	403.04	468.743	556.144	85.9669	140.46	142.914	509.373	384.925	199.612	312.144	942.527	329.084	737.541	24.1136	373.725	504.261	440.684	1381.11	333.967	3058.48	664.338	210.033	748.524	261.414	1610.13	50.1417
ENSG00000140265	11.7809	5.28619	9.90608	3.31978	0.7821	4.34603	22.3015	4.81774	2.01312	6.85858	0.482009	4.25399	3.69517	6.79424	0.977736	3.12159	7.43632	1.85559	0.453512	4.65208	0.553763	4.84984	8.22051	44.4881	37.0943	8.01095	3.98642	3.44424	8.6907	4.37976	16.5815	3.01338	16.3753	21.5746	2.2475	1.60526	4.08325	4.21841	15.1944	1.56354	9.84682	11.8706	1.53419	9.55777	0.4306	3.64609	11.9352	12.0077	13.2037	5.87379	106.197	15.7706	8.01652	6.2377	6.37596	21.9963	3.76063
ENSG00000140280	13.7444	5.28619	11.8873	16.5989	0.15642	2.89735	12.7437	1.92709	1.61049	4.57239	0.964017	2.836	3.69517	8.02956	0	1.04053	3.71816	0.927793	0.907024	4.65208	0.553763	2.0785	7.04615	0	0	5.72211	0.664403	1.72212	8.6907	6.56964	6.21806	2.26004	10.2346	14.383	1.12375	2.00657	2.55203	9.49143	10.1296	1.56354	5.90809	9.4965	3.06838	9.55777	0.2153	6.38066	8.95138	10.807	7.92221	3.35645	42.479	1.97133	4.00826	4.15847	8.92634	8.79854	0.626772
ENSG00000140299	11.7809	1.76206	33.6807	13.2791	0.62568	3.62169	25.4874	5.78128	3.62361	10.2879	3.85607	0.708999	4.51631	5.55893	0	1.04053	2.78862	3.09264	2.72107	5.58249	0.553763	2.77134	10.5692	11.8635	18.5471	4.57769	9.96605	1.72212	11.1738	8.75952	33.163	3.01338	26.6099	28.7661	2.2475	3.61183	4.08325	7.38222	28.7005	1.56354	4.92341	9.4965	1.53419	9.55777	0.753551	4.55762	5.96759	9.60618	13.2037	4.19556	53.0987	11.828	7.21487	8.31693	12.7519	13.1978	3.13386
ENSG00000140307	54.9777	24.6689	67.3613	16.5989	3.1284	13.0381	12.7437	9.63547	6.03935	27.4343	2.41004	7.08999	16.423	6.17658	0	8.32423	12.084	6.49455	9.75051	14.8866	0	21.4779	51.6718	2.96587	18.5471	57.2211	22.5897	10.3327	34.7628	41.6077	47.6718	9.04014	96.2049	64.7237	3.37125	12.8421	18.885	6.32762	67.5306	10.4236	23.6324	9.4965	3.06838	52.5677	2.47595	30.9918	2.98379	33.6216	7.92221	10.0694	31.8592	9.85664	12.0248	68.6147	24.2286	39.5934	16.2961
ENSG00000140319	512.471	109.248	1117.41	385.095	13.4521	86.9206	551.164	145.496	76.0959	205.757	65.0712	134.71	72.6716	123.532	5.62198	59.657	129.206	77.9346	55.5552	200.97	35.4408	209.236	270.103	174.987	760.433	341.038	242.507	133.464	389.84	773.028	882.965	136.356	646.825	884.557	60.6825	68.6248	140.872	195.102	452.455	64.6263	270.787	325.255	98.1883	372.753	11.1956	282.572	102.941	266.572	401.392	177.053	1900.93	412.008	188.388	561.393	258.864	796.268	27.8913
ENSG00000140320	1.96349	3.52412	1.98122	9.95935	0.62568	0.724339	22.3015	7.70838	1.20787	3.42929	0.964017	1.418	1.23172	2.47063	5.13311	0.346843	0.92954	0.618529	0.907024	1.86083	2.21505	2.0785	4.69744	17.7952	37.0943	2.28884	1.99321	8.6106	6.20764	8.75952	0	6.78011	2.04691	2.39717	0.561875	1.20394	1.53122	5.27302	3.37653	1.04236	1.96936	9.4965	0.767096	12.7437	1.18415	3.64609	11.9352	3.60232	26.4074	2.51734	31.8592	15.7706	2.40496	8.31693	2.55038	26.3956	0.626772
ENSG00000140326	19.6349	5.28619	9.90608	36.5176	0.7821	3.62169	50.9747	9.63547	2.41574	10.2879	3.37406	9.21699	2.05287	6.79424	1.71104	2.77474	5.57724	0.927793	1.81405	13.0258	3.32258	3.46417	8.22051	65.2492	129.83	9.15537	3.98642	6.88848	6.20764	24.0887	8.29075	9.04014	28.6568	19.1774	0	3.21052	2.04162	17.9283	11.8179	3.64826	6.89277	28.4895	0	11.1507	0.861201	6.38066	38.7893	7.20464	23.7666	0.839113	159.296	35.4839	5.61157	6.2377	15.3023	65.989	0.940158
ENSG00000140332	33.3793	24.6689	27.737	149.39	3.28482	32.5952	184.783	39.5054	14.4945	33.1498	8.67616	19.143	13.9595	30.2653	11.244	12.1395	21.3794	2.78338	4.76188	26.0516	19.3817	13.8567	32.882	180.918	74.1886	24.0329	18.6033	55.9689	37.2458	61.3166	31.0903	51.2275	57.3136	40.752	5.33781	10.4342	8.6769	54.8394	57.4011	10.4236	21.663	102.087	16.109	47.7888	2.04535	15.4959	101.449	44.4286	150.522	25.1734	435.409	128.136	28.8595	64.4562	33.155	189.169	8.46142
ENSG00000140350	592.974	200.875	622.102	1414.23	14.8599	107.202	1217.02	176.329	65.225	281.202	51.5749	139.673	89.5051	133.414	13.9327	80.4676	117.122	60.6158	41.0428	151.658	50.3924	180.83	299.461	519.028	1428.13	367.359	224.568	177.378	249.547	648.204	731.659	196.623	667.294	874.969	39.6122	46.9538	146.997	201.429	467.65	72.9652	296.389	332.377	108.16	261.246	10.2268	208.739	449.061	244.958	543.992	227.4	3621.33	520.431	206.025	359.707	349.402	611.498	26.3244
ENSG00000140365	25.5254	19.3827	5.94365	79.6748	2.3463	8.69206	60.5325	11.5626	6.03935	16.0034	7.23013	5.67199	5.74804	3.70595	4.39981	3.46843	9.2954	1.23706	2.49432	17.6779	6.64515	4.15701	14.0923	38.5563	9.27357	9.15537	1.99321	18.0823	23.589	13.1393	6.21806	18.0803	16.3753	4.79435	3.65219	5.61841	4.08325	23.2013	11.8179	5.73298	12.8009	49.8566	13.8077	19.1155	0.645901	12.7613	16.4109	19.2124	71.2999	3.35645	148.676	13.7993	13.6281	27.03	6.37596	79.1868	2.1937
ENSG00000140367	371.1	107.486	564.646	268.903	7.821	57.2228	312.22	64.5577	32.2099	129.17	19.2803	56.7199	54.6063	71.0307	3.42208	44.7428	58.561	40.8229	39.4555	55.8249	28.7957	122.632	209.036	94.9079	74.1886	228.884	154.806	62.8574	137.81	319.722	397.956	73.8278	372.538	448.272	23.0369	29.6973	79.1129	95.9689	249.863	39.6097	151.641	142.447	44.4916	164.075	5.8131	120.321	119.352	172.911	176.929	67.9681	403.55	250.359	116.24	203.765	187.453	215.564	18.8032
ENSG00000140374	225.801	54.6239	142.647	119.512	8.44668	39.1143	143.366	52.0315	19.7286	120.025	20.2444	35.45	35.3094	45.7067	0	31.5627	54.8428	22.8856	24.4896	49.312	12.1828	55.4268	123.308	26.6929	120.556	119.02	65.7759	29.276	96.8392	183.95	190.687	28.6271	173.988	220.54	13.2041	22.8749	39.3013	58.0032	197.527	29.7072	80.7439	116.332	18.4103	119.472	4.5213	64.7182	38.7893	86.4557	139.959	36.0818	286.733	116.308	55.314	153.863	138.996	268.355	18.1764
ENSG00000140382	19.6349	3.52412	21.7934	26.5583	1.40778	2.17302	19.1155	7.70838	3.62361	9.14478	2.41004	4.25399	5.33746	4.94127	0	4.8558	8.36586	1.23706	1.81405	4.65208	1.10753	5.54268	10.5692	5.93175	0	12.5886	6.64403	6.02742	2.48306	39.4178	14.5088	3.76673	16.3753	14.383	1.68562	0.80263	6.12487	8.43682	18.5709	1.56354	15.7549	4.74825	2.30129	4.77888	0.968851	7.29219	4.47569	7.20464	5.28147	4.19556	116.817	11.828	12.8264	8.31693	7.65115	17.5971	3.76063
ENSG00000140386	54.9777	31.7171	43.5867	49.7968	2.65914	14.4868	76.4621	12.5261	5.23411	38.8653	4.82009	5.67199	13.9595	11.1179	0.488868	5.54949	11.1545	6.18529	5.6689	15.8171	4.98386	27.0205	30.5333	5.93175	0	36.6215	27.9049	8.6106	21.106	52.5571	76.6894	6.02676	65.5012	57.5322	7.58531	8.42761	19.3954	24.2559	43.8949	8.86006	32.4945	37.986	13.0406	30.2663	1.2918	21.8766	14.919	36.0232	36.9703	19.2996	138.057	51.2545	13.6281	49.9016	47.1821	43.9927	22.5638
ENSG00000140391	5.89047	1.76206	1.98122	0	0.31284	0	6.37184	0.963547	1.20787	1.1431	0.482009	0	0	0.617658	0.977736	0.693686	0.92954	0.927793	0	0.930415	0.553763	0.692835	1.17436	0	0	2.28884	4.65082	1.72212	6.20764	2.18988	0	2.26004	4.09383	2.39717	1.40469	0.401315	1.53122	2.10921	1.68827	1.04236	0.984682	0	2.30129	4.77888	0.645901	2.73457	4.47569	0	5.28147	1.67823	10.6197	3.94266	2.40496	4.15847	3.82557	8.79854	4.07402
ENSG00000140395	161.006	66.9584	130.76	242.344	5.63112	27.5249	184.783	44.3232	22.5469	86.8754	10.6042	30.487	21.3498	33.3536	1.71104	24.6259	53.9133	18.8651	17.9137	43.7295	14.3978	54.7339	75.159	68.2151	185.471	124.742	31.8914	51.6636	101.805	183.95	89.1256	47.4608	157.612	100.681	12.0803	18.0592	27.0515	68.5492	101.296	25.0166	68.9277	92.5908	35.2864	125.844	2.69125	76.568	44.7569	79.251	150.522	39.4383	371.691	112.366	49.7024	143.467	66.31	255.158	9.71496
ENSG00000140396	212.057	84.579	245.671	232.385	5.94396	52.8767	194.341	76.1202	40.2624	129.17	20.2444	52.4659	34.4882	58.6775	1.22217	43.7022	73.4336	20.7207	19.2743	78.1549	16.0591	81.7545	130.354	118.635	55.6414	144.197	72.42	56.83	110.496	236.507	190.687	49.7208	206.738	194.171	18.2609	34.9144	41.8533	98.0781	182.333	36.4826	114.223	192.304	55.2309	154.517	5.1672	60.1606	135.763	112.873	203.337	61.2552	647.804	236.559	92.9917	153.863	137.721	303.55	25.0709
ENSG00000140398	3.92698	3.52412	1.98122	16.5989	0.31284	1.44868	12.7437	2.89064	0	1.1431	0	0.708999	0.821148	3.08829	4.15538	0	1.85908	1.23706	0	0.930415	2.21505	0	4.69744	11.8635	64.915	0	0	1.72212	0	2.18988	0	0.753345	2.04691	0	1.40469	2.00657	0	0	1.68827	0.52118	1.96936	7.12237	3.06838	3.18592	0.10765	1.82305	2.98379	1.20077	7.92221	0.839113	0	3.94266	1.6033	0	0	4.39927	0.626772
ENSG00000140400	47.1238	19.3827	7.92486	126.152	0.93852	16.6598	130.623	20.2345	10.8708	22.8619	4.82009	7.79899	6.15861	17.2944	4.88868	5.20265	17.6613	3.09264	1.58729	14.8866	8.30644	9.00685	11.7436	97.8738	231.839	10.2998	7.30844	28.415	23.589	35.0381	2.07269	15.0669	20.4691	14.383	1.96656	5.21709	6.12487	25.3105	28.7005	6.77534	12.8009	71.2237	9.20515	33.4522	0.968851	24.6111	85.0381	13.2085	79.2221	20.1387	265.493	61.1112	20.843	47.8224	19.1279	197.967	5.01417
ENSG00000140403	166.897	54.6239	154.535	219.106	4.53618	55.7741	283.547	85.7557	26.9758	147.46	17.3523	48.2119	34.0776	48.1774	6.35528	30.5222	51.1247	16.0817	16.7799	37.2166	17.1666	77.5975	116.262	124.567	380.217	102.998	53.8167	68.8848	83.1824	188.33	169.96	70.0611	206.738	189.377	15.7325	20.0657	32.1556	84.3682	173.891	30.2284	76.8052	159.066	28.3825	113.1	3.98305	69.2758	108.908	99.6642	213.9	51.1859	892.058	214.875	93.7933	187.131	90.5386	290.352	22.8772
ENSG00000140416	363.246	107.486	332.844	876.423	10.3237	65.9148	755.063	84.7921	34.6256	184.039	36.1506	78.6989	54.1958	84.6192	43.2648	58.2696	95.7426	38.9673	38.3218	81.8765	35.4408	110.854	197.292	183.884	1474.5	254.062	116.935	91.2724	196.161	398.558	337.848	111.495	401.195	333.207	36.5219	42.9407	85.2378	119.17	182.333	43.2579	185.12	216.045	83.6134	242.13	6.24371	130.348	234.228	156.1	229.744	109.085	1837.21	252.33	135.479	241.191	249.938	325.546	18.4898
ENSG00000140443	84.4301	21.1447	61.4177	92.954	3.75408	26.8005	159.296	38.5419	8.05247	45.7239	19.7624	17.016	13.5489	25.324	3.17764	16.9953	26.0271	5.87602	9.07024	26.0516	12.1828	26.3277	52.8461	74.1468	166.924	44.6324	33.8846	34.4424	49.6611	78.8357	53.8899	30.8872	90.0642	91.0926	7.58531	12.4408	11.2289	35.8565	50.648	13.0295	51.2034	102.087	29.1496	71.6832	1.9377	37.3725	73.1029	66.0425	105.629	20.1387	456.649	108.423	30.4628	74.8524	54.8332	105.582	5.64095
ENSG00000140450	19.6349	7.04825	13.8685	26.5583	0.93852	11.5894	19.1155	6.74483	2.81837	12.5741	0.964017	2.127	3.69517	1.23532	0	4.50896	5.57724	2.47411	2.49432	12.0954	2.21505	13.1639	4.69744	11.8635	0	12.5886	7.97284	8.6106	4.96611	6.56964	24.8723	3.76673	6.14074	11.9859	1.96656	2.00657	3.57284	11.6006	11.8179	4.69062	7.87745	23.7412	0	11.1507	0.10765	5.46914	4.47569	9.60618	36.9703	11.7476	63.7184	3.94266	8.81818	18.7131	19.1279	21.9963	1.88032
ENSG00000140455	133.517	5.28619	114.91	49.7968	4.22334	32.5952	47.7888	33.7241	12.4813	59.441	11.0862	20.561	18.0653	21.0004	0.977736	14.2206	22.3089	14.5354	10.204	22.33	4.4301	40.1844	49.3231	26.6929	37.0943	53.7878	36.5422	30.9982	64.5595	91.9749	78.7621	18.8336	104.393	143.83	12.9231	13.6447	32.1556	51.6755	92.8546	17.1989	41.3566	80.7202	13.0406	60.5325	3.2295	46.4877	56.6921	57.6371	55.4555	28.5298	318.592	90.6811	26.4545	74.8524	61.2092	145.176	10.3417
ENSG00000140463	162.97	37.0033	144.629	136.111	4.22334	23.9032	114.693	40.469	20.1312	70.872	13.0142	41.1219	19.7076	28.4123	0.244434	19.0764	28.8157	15.4632	26.7572	28.8429	5.53763	67.8978	85.7282	14.8294	9.27357	104.142	49.8303	36.1645	99.3223	133.583	39.3811	32.3938	161.706	127.05	9.27094	12.4408	21.9475	42.1841	158.697	13.5507	64.0043	118.706	41.4232	132.216	4.41365	77.4795	49.2326	91.2587	113.552	40.2774	424.79	94.6238	42.4876	166.339	67.5851	180.37	9.08819
ENSG00000140464	27.4889	14.0965	5.94365	53.1165	0.46926	5.79471	79.648	20.2345	4.02624	11.431	9.15816	5.67199	2.46344	9.88253	1.95547	3.46843	11.1545	2.16485	0.680268	11.165	4.4301	6.23551	9.39487	86.0103	74.1886	5.72211	4.65082	29.276	18.6229	26.2786	10.3634	12.0535	4.09383	14.383	1.40469	2.8092	3.57284	8.43682	13.5061	6.25416	13.7855	26.1154	3.83548	9.55777	1.5071	10.9383	40.2812	19.2124	39.6111	14.2649	159.296	29.5699	9.61983	14.5546	15.3023	61.5898	0.940158
ENSG00000140470	9.81745	0	0	6.63957	0.15642	5.79471	31.8592	4.81774	0	1.1431	0.482009	2.127	0	1.85298	0.244434	0.346843	0	1.85559	0	0	0.553763	0.692835	1.17436	5.93175	9.27357	1.14442	0	0.86106	6.20764	15.3292	2.07269	2.26004	2.04691	2.39717	2.2475	0.80263	1.53122	6.32762	3.37653	2.6059	3.93873	2.37412	2.30129	1.59296	0.4306	0	8.95138	2.40155	5.28147	2.51734	53.0987	9.85664	1.6033	16.6339	5.10077	13.1978	10.3417
ENSG00000140471	15.7079	1.76206	11.8873	3.31978	0.93852	2.17302	6.37184	0.963547	1.61049	6.85858	0.964017	0.708999	2.05287	0.617658	0	1.38737	0.92954	0.927793	0.680268	0	0	1.38567	8.22051	0	0	4.57769	5.31523	2.58318	4.96611	8.75952	20.7269	1.50669	14.3284	11.9859	0.561875	0.80263	3.06244	3.16381	11.8179	1.04236	3.93873	14.2447	0	11.1507	0.10765	5.46914	1.4919	4.80309	2.64074	1.67823	0	9.85664	2.40496	12.4754	12.7519	4.39927	0.626772
ENSG00000140474	15.7079	19.3827	11.8873	39.8374	1.25136	5.07037	63.7184	12.5261	5.23411	20.5757	5.3021	5.67199	7.80091	6.17658	0.977736	3.46843	15.8022	4.3297	1.13378	15.8171	11.629	4.84984	10.5692	56.3516	64.915	13.7331	3.98642	20.6654	21.106	21.8988	14.5088	24.1071	26.6099	19.1774	1.68562	4.01315	1.02081	16.8736	6.75306	7.29652	9.84682	40.3601	11.5064	19.1155	1.5071	12.7613	35.8055	16.8108	71.2999	15.9431	138.057	43.3692	11.2231	18.7131	3.82557	101.183	0.940158
ENSG00000140479	0	0	1.98122	9.95935	0.15642	2.17302	15.9296	1.92709	0.805247	0	1.92803	1.418	0.410574	0.617658	0	0.693686	0.92954	0.309264	0.226756	7.44332	1.10753	0.692835	2.34872	11.8635	9.27357	1.14442	1.99321	1.72212	4.96611	4.37976	2.07269	3.76673	4.09383	0	1.12375	0.401315	2.04162	3.16381	0	0.52118	0	4.74825	3.06838	3.18592	0.10765	0.911524	1.4919	0	18.4852	2.51734	10.6197	21.6846	0	2.07923	2.55038	4.39927	0.940158
ENSG00000140497	3.92698	7.04825	3.96243	16.5989	0.15642	1.44868	25.4874	2.89064	0.805247	8.00168	2.41004	4.25399	1.23172	5.55893	0	1.04053	2.78862	0.309264	1.13378	3.72166	3.87634	0.692835	1.17436	14.8294	18.5471	1.14442	1.32881	1.72212	6.20764	17.519	8.29075	4.52007	6.14074	4.79435	1.12375	1.60526	1.53122	3.16381	6.75306	1.04236	3.93873	11.8706	1.53419	17.5226	0.861201	4.55762	7.45948	6.00386	15.8444	5.87379	31.8592	15.7706	2.40496	8.31693	1.27519	13.1978	2.50709
ENSG00000140521	33.3793	12.3344	13.8685	43.1572	2.65914	12.3138	63.7184	19.2709	3.22099	25.1481	6.74812	9.21699	5.74804	14.8238	7.33302	8.32423	9.2954	3.40191	1.81405	11.165	8.8602	6.23551	18.7897	94.9079	139.104	19.4552	7.30844	17.2212	19.8645	59.1268	22.7996	28.6271	34.7975	31.1633	4.495	5.61841	6.63528	15.819	37.1419	7.8177	21.663	23.7412	5.36967	19.1155	0.861201	17.3189	35.8055	18.0116	39.6111	18.4605	169.916	70.9678	18.438	58.2185	29.3294	57.1905	2.82047
ENSG00000140525	33.3793	19.3827	7.92486	33.1978	0.7821	2.89735	22.3015	1.92709	3.22099	14.8603	3.37406	4.96299	4.92689	5.55893	0	2.4279	9.2954	3.40191	1.81405	4.65208	3.87634	6.92835	16.441	2.96587	9.27357	4.57769	3.32202	2.58318	9.93223	19.7089	8.29075	6.02676	26.6099	9.5887	2.80937	2.00657	3.06244	5.27302	16.8827	5.2118	16.7396	45.1084	11.5064	20.7085	1.61475	6.38066	7.45948	12.0077	10.5629	5.87379	42.479	11.828	1.6033	10.3962	17.8527	26.3956	6.5811
ENSG00000140526	37.3063	28.193	25.7558	56.4363	2.18988	12.3138	28.6733	26.9793	6.44198	27.4343	7.23013	13.471	6.15861	15.4415	0.488868	8.67108	13.0136	2.47411	3.17458	8.37374	1.66129	11.7782	18.7897	32.6246	46.3679	25.1773	16.6101	22.3876	34.7628	54.747	31.0903	13.5602	57.3136	31.1633	4.21406	12.0394	8.1665	28.4743	45.5832	9.90242	22.6477	54.6049	10.7393	31.8592	2.04535	20.0535	38.7893	19.2124	34.3296	15.9431	63.7184	33.5126	10.4215	64.4562	6.37596	101.183	26.3244
ENSG00000140543	3.92698	0	1.98122	3.31978	0.15642	1.44868	3.18592	4.81774	1.20787	2.28619	1.44603	0.708999	0.410574	1.23532	0	0	1.85908	0.309264	0.453512	2.79125	4.4301	1.38567	7.04615	2.96587	9.27357	3.43326	0.664403	2.58318	3.72458	2.18988	8.29075	0	6.14074	4.79435	0	0.80263	1.02081	4.21841	8.44133	2.6059	0.984682	9.4965	0.767096	1.59296	0	4.55762	0	7.20464	2.64074	0	0	5.91399	2.40496	10.3962	5.10077	8.79854	0.626772
ENSG00000140548	3.92698	1.76206	1.98122	16.5989	0.15642	5.79471	35.0451	5.78128	0.805247	3.42929	1.92803	1.418	0.821148	3.70595	2.44434	2.08106	3.71816	0.927793	0.907024	0.930415	3.32258	4.15701	2.34872	14.8294	27.8207	3.43326	0.664403	8.6106	7.44917	17.519	2.07269	5.27342	6.14074	7.19152	1.40469	2.40789	0.510406	8.43682	3.37653	1.04236	2.95405	9.4965	2.30129	3.18592	0.32295	4.55762	17.9028	4.80309	21.1259	0.839113	116.817	19.7133	0.801652	2.07923	5.10077	21.9963	0.626772
ENSG00000140553	33.3793	45.8136	15.8497	139.431	3.1284	21.7302	149.738	32.7606	11.2735	37.7222	9.15816	21.979	9.03263	21.0004	4.15538	10.0584	21.3794	4.02044	4.08161	39.0774	3.87634	13.1639	27.0103	142.362	324.575	22.8884	5.97963	34.4424	31.0382	87.5952	20.7269	33.9005	28.6568	14.383	4.77594	6.42104	8.1665	47.4571	43.8949	10.4236	15.7549	78.3461	16.109	38.2311	0.861201	22.7881	68.6273	31.2201	139.959	22.656	488.508	92.6525	28.0578	79.0109	31.8798	268.355	5.01417
ENSG00000140563	84.4301	12.3344	97.0795	29.8781	2.65914	23.9032	35.0451	15.4168	8.05247	43.4377	13.4962	21.979	6.56918	24.0887	0	7.63055	15.8022	10.8243	6.80268	25.1212	9.41397	49.8841	57.5436	5.93175	0	44.6324	43.8506	15.4991	22.3475	63.5065	62.1806	15.8203	71.642	110.27	11.2375	10.4342	33.1764	29.5289	52.3363	15.1142	43.326	49.8566	9.97224	35.0451	2.5836	51.0453	11.9352	61.2394	87.1443	31.0472	63.7184	61.1112	31.2644	56.1393	35.7054	70.3883	3.44725
ENSG00000140564	13.7444	8.81031	7.92486	33.1978	0.62568	2.89735	44.6029	14.4532	4.02624	19.4326	3.37406	7.08999	4.51631	6.79424	1.4666	3.46843	6.50678	2.78338	1.58729	7.44332	2.76881	7.62118	7.04615	35.5905	18.5471	14.8775	1.32881	6.88848	7.44917	24.0887	2.07269	25.6137	12.2815	7.19152	2.2475	2.8092	6.63528	11.6006	10.1296	2.6059	8.86214	18.993	4.60257	19.1155	0.10765	13.6729	35.8055	16.8108	52.8147	9.23024	95.5777	39.4266	7.21487	18.7131	11.4767	83.5861	1.88032
ENSG00000140575	298.451	82.8169	287.276	195.867	11.1058	70.2608	223.015	51.068	32.2099	192.04	29.8845	51.7569	48.4477	90.7958	3.42208	53.7607	76.2222	21.9578	24.7164	66.0595	31.5645	80.3688	137.4	74.1468	120.556	159.075	65.7759	49.0804	111.738	256.216	140.943	42.1873	255.864	237.32	13.7659	30.9012	48.999	112.843	244.799	40.1308	112.254	246.909	25.3142	159.296	2.5836	79.3025	73.1029	117.676	187.492	41.9556	743.382	208.961	99.4049	193.369	258.864	523.513	20.3701
ENSG00000140577	9.81745	10.5724	11.8873	23.2385	0.93852	5.79471	47.7888	15.4168	2.41574	9.14478	3.37406	9.21699	2.05287	6.17658	3.17764	2.4279	7.43632	1.54632	2.49432	3.72166	1.10753	2.0785	10.5692	11.8635	37.0943	8.01095	4.65082	16.3601	12.4153	28.4684	14.5088	6.78011	22.516	11.9859	2.2475	2.40789	4.08325	16.8736	10.1296	5.2118	4.92341	18.993	0	14.3366	0.753551	4.55762	31.3298	8.40541	26.4074	7.55201	74.3382	27.5986	2.40496	18.7131	8.92634	39.5934	2.82047
ENSG00000140598	33.3793	31.7171	59.4365	56.4363	2.03346	13.0381	41.417	21.198	8.05247	21.7188	5.3021	8.50799	7.80091	12.3532	0	4.8558	25.0976	5.56676	4.30836	35.3558	1.66129	16.628	25.8359	14.8294	9.27357	21.744	15.2813	18.0823	26.0721	39.4178	37.3084	16.5736	34.7975	91.0926	5.05687	9.23024	19.3954	29.5289	33.7653	3.64826	20.6783	26.1154	9.97224	20.7085	1.18415	20.0535	25.3622	15.61	26.4074	15.104	84.9579	41.3979	21.6446	45.7431	40.8061	79.1868	8.14803
ENSG00000140600	11.7809	56.386	25.7558	29.8781	3.59766	13.0381	3.18592	0	0	1.1431	0	2.836	2.46344	11.7355	0.488868	0	7.43632	1.23706	2.0408	1.86083	7.19891	0	4.69744	5.93175	27.8207	0	0.664403	0	4.96611	0	43.5264	0	16.3753	16.7802	4.77594	28.8947	0	1.0546	6.75306	4.69062	17.7243	18.993	0	0	5.92075	4.55762	25.3622	10.807	0	10.9085	0	11.828	11.2231	170.497	0	21.9963	96.5229
ENSG00000140612	88.3571	38.7654	146.61	39.8374	2.65914	26.8005	57.3466	15.4168	10.8708	50.2963	8.19415	21.979	19.297	19.1474	0	13.8737	16.7317	12.6798	11.7913	37.2166	2.21505	27.0205	52.8461	0	0	75.5318	55.1455	16.3601	52.1442	65.6964	180.324	11.3002	153.519	170.199	14.3278	15.6513	42.3637	36.9111	121.555	18.7625	55.1422	99.7132	15.3419	90.7988	2.153	51.0453	4.47569	66.0425	50.174	26.0125	53.0987	65.0539	40.0826	58.2185	61.2092	79.1868	7.83465
ENSG00000140632	129.59	61.6722	140.666	222.426	5.00544	47.082	242.13	70.3389	19.3259	84.5892	23.6184	37.577	32.8459	40.1478	8.31076	29.8285	60.4201	14.2262	11.5646	46.5208	29.9032	45.0342	70.4615	121.601	194.745	91.5537	43.8506	59.4131	80.6993	177.38	91.1983	64.7877	128.956	213.348	8.42812	20.0657	36.2388	85.4228	168.827	18.2413	64.0043	132.951	30.6838	93.9847	1.61475	61.0721	95.4814	66.0425	179.57	50.3468	892.058	177.42	60.1239	126.833	91.8138	329.945	13.789
ENSG00000140650	21.5984	14.0965	41.6055	29.8781	1.87704	5.07037	41.417	3.85419	4.02624	16.0034	0.964017	8.50799	9.03263	9.26488	5.37755	7.97739	6.50678	5.56676	3.17458	13.9562	1.66129	20.785	23.4872	8.89762	18.5471	16.0219	11.2949	8.6106	16.1399	35.0381	20.7269	11.3002	18.4222	47.9435	2.80937	4.01315	14.2914	12.6552	32.0771	4.69062	20.6783	30.8636	7.67096	31.8592	0.861201	10.9383	1.4919	15.61	29.0481	9.23024	127.437	55.1972	15.2314	31.1885	31.8798	74.7876	2.1937
ENSG00000140688	7.85396	1.76206	3.96243	53.1165	0.62568	7.24339	22.3015	3.85419	0.402624	19.4326	3.85607	4.96299	2.05287	4.32361	0.977736	3.12159	6.50678	1.23706	1.36054	1.86083	2.21505	3.46417	10.5692	41.5222	55.6414	4.57769	3.32202	9.47166	6.20764	30.6583	12.4361	11.3002	6.14074	4.79435	1.40469	0.80263	1.53122	10.546	11.8179	4.16944	2.95405	28.4895	4.60257	9.55777	0	10.9383	16.4109	2.40155	58.0962	10.9085	159.296	29.5699	7.21487	14.5546	5.10077	57.1905	1.56693
ENSG00000140691	1.96349	1.76206	0	0	0.15642	0.724339	22.3015	8.67192	0.805247	2.28619	2.41004	1.418	0.410574	2.47063	0	0	1.85908	0.309264	0.226756	0	0.553763	1.38567	3.52308	26.6929	64.915	1.14442	1.32881	4.3053	2.48306	2.18988	2.07269	2.26004	2.04691	0	1.12375	2.40789	1.02081	1.0546	3.37653	0.52118	0.984682	7.12237	1.53419	9.55777	0.10765	1.82305	7.45948	0	26.4074	2.51734	95.5777	3.94266	0	2.07923	0	13.1978	0.313386
ENSG00000140694	62.8317	17.6206	77.2674	46.477	2.97198	14.4868	63.7184	13.4897	5.63673	32.0067	4.82009	7.79899	16.8335	12.9708	0.244434	10.0584	17.6613	7.42234	8.61673	16.7475	5.53763	26.3277	46.9744	5.93175	9.27357	43.488	21.2609	10.3327	33.5213	50.3672	55.9626	9.04014	77.7827	103.078	6.46156	12.8421	21.4371	25.3105	62.4658	12.5083	25.6017	42.7342	22.2458	50.9747	2.3683	20.965	11.9352	26.417	34.3296	20.9778	74.3382	41.3979	21.6446	43.6639	45.9069	70.3883	7.83465
ENSG00000140718	86.3936	35.2412	55.474	106.233	2.18988	22.4545	124.251	11.5626	11.2735	40.0084	7.71214	17.016	18.0653	20.3827	3.91094	16.6485	31.6043	10.8243	7.25619	20.4691	9.41397	35.3346	52.8461	91.9421	83.4622	57.2211	29.2338	36.1645	32.2797	94.1648	58.0353	26.3671	79.8296	95.887	12.3612	10.0329	27.0515	26.3651	67.5306	15.1142	42.3413	59.3531	22.2458	58.9396	1.18415	27.3457	73.1029	40.8263	97.7073	23.4952	499.128	96.5951	36.0744	74.8524	54.8332	118.78	9.40158
ENSG00000140740	243.473	38.7654	114.91	162.669	8.91594	52.8767	159.296	58.7764	37.444	110.88	21.6904	30.487	39.0045	57.4422	0	31.9096	56.7019	23.8134	16.5532	80.9461	20.4892	55.4268	133.877	56.3516	46.3679	128.175	55.8099	47.3583	103.047	153.292	122.289	48.9674	186.269	220.54	18.5419	32.5065	38.2805	73.8222	158.697	28.6649	97.4835	192.304	50.6283	133.809	5.05955	83.8602	55.2002	124.88	158.444	60.4161	477.888	189.248	65.7355	172.576	110.942	422.33	16.9228
ENSG00000140743	21.5984	35.2412	15.8497	23.2385	0.62568	4.34603	28.6733	10.599	3.62361	10.2879	3.37406	6.38099	4.10574	6.79424	0.244434	2.4279	4.6477	2.16485	2.94783	11.165	1.66129	4.15701	8.22051	32.6246	9.27357	8.01095	4.65082	6.02742	6.20764	17.519	12.4361	9.79349	10.2346	14.383	3.37125	6.42104	6.12487	3.16381	16.8827	2.08472	10.8315	4.74825	0.767096	1.59296	1.83005	1.82305	31.3298	8.40541	26.4074	7.55201	31.8592	27.5986	9.61983	14.5546	8.92634	17.5971	8.46142
ENSG00000140750	19.6349	14.0965	17.8309	19.9187	1.25136	6.51905	44.6029	3.85419	2.81837	12.5741	4.82009	9.21699	3.69517	4.32361	5.37755	4.8558	10.2249	2.78338	2.94783	12.0954	2.21505	6.23551	9.39487	35.5905	64.915	12.5886	10.6305	7.74954	13.6568	17.519	16.5815	11.3002	30.7037	19.1774	2.80937	5.21709	7.14568	13.7098	16.8827	3.12708	8.86214	28.4895	7.67096	19.1155	0.968851	7.29219	19.3947	8.40541	29.0481	5.87379	106.197	25.6273	16.033	31.1885	21.6783	39.5934	3.13386
ENSG00000140829	45.1603	26.4309	35.6619	86.3144	3.28482	21.7302	187.969	19.2709	9.66297	34.2929	9.15816	10.635	10.6749	27.7946	2.68877	9.71161	12.084	4.63897	3.6281	19.5387	9.96773	13.1639	37.5795	192.782	361.669	24.0329	16.6101	40.4698	21.106	74.4559	22.7996	31.6405	59.3605	43.1491	3.93312	6.01972	11.2289	39.0203	60.7776	11.9871	22.6477	73.5979	9.20515	47.7888	3.8754	23.6996	80.5624	27.6178	76.5814	26.8516	403.55	96.5951	25.6529	54.0601	42.0813	131.978	4.70079
ENSG00000140836	129.59	56.386	162.46	199.187	8.91594	68.8122	312.22	100.209	39.4571	89.1616	36.1506	44.6669	34.8988	73.5013	21.7546	45.0896	81.7995	12.9891	14.0589	78.1549	27.1344	55.4268	97.4718	385.563	491.499	98.4202	53.1523	125.715	96.8392	201.469	80.8348	107.728	106.439	172.597	16.0134	27.2894	26.0307	117.061	126.62	39.6097	77.7899	182.808	34.5193	125.844	3.2295	62.8951	211.849	93.6603	372.344	61.2552	1072.59	279.929	74.5537	114.358	128.794	369.539	10.0283
ENSG00000140848	9.81745	3.52412	5.94365	13.2791	0.31284	2.89735	9.55777	9.63547	1.20787	1.1431	0.482009	1.418	3.69517	6.17658	0.733302	1.04053	2.78862	0.927793	0.907024	2.79125	2.76881	4.15701	4.69744	8.89762	27.8207	9.15537	1.32881	5.16636	4.96611	17.519	8.29075	6.02676	4.09383	0	1.40469	0.80263	3.57284	8.43682	6.75306	2.6059	3.93873	14.2447	3.83548	11.1507	0.645901	3.64609	5.96759	3.60232	7.92221	4.19556	0	1.97133	4.80991	12.4754	15.3023	35.1941	1.25354
ENSG00000140853	3.92698	3.52412	0	16.5989	1.87704	2.89735	25.4874	1.92709	0	3.42929	2.41004	0.708999	1.23172	1.85298	5.86642	0.693686	3.71816	0.309264	0	3.72166	2.76881	0.692835	0	14.8294	27.8207	0	0.664403	1.72212	2.48306	0	0	2.26004	4.09383	2.39717	0.280937	0.80263	0.510406	2.10921	5.0648	1.04236	1.96936	0	0	0	0	1.82305	10.4433	2.40155	2.64074	0.839113	0	0	1.6033	6.2377	3.82557	8.79854	0
ENSG00000140854	7.85396	7.04825	7.92486	53.1165	0.7821	9.4164	47.7888	15.4168	3.22099	12.5741	4.33808	8.50799	2.87402	3.70595	2.93321	2.08106	11.1545	0.927793	0.907024	4.65208	5.53763	1.38567	8.22051	88.9762	185.471	1.14442	3.98642	15.4991	17.3814	26.2786	10.3634	10.5468	10.2346	19.1774	1.40469	3.61183	2.55203	13.7098	15.1944	4.16944	5.90809	18.993	6.13677	19.1155	2.26065	11.8498	50.7245	8.40541	55.4555	11.7476	138.057	31.5413	3.20661	16.6339	8.92634	35.1941	3.44725
ENSG00000140876	0	0	5.94365	3.31978	0.15642	2.17302	9.55777	0	1.20787	0	0.964017	0	0.410574	2.47063	2.19991	0.346843	0.92954	0.618529	0.226756	0.930415	0	0.692835	2.34872	0	0	5.72211	3.98642	0.86106	1.24153	4.37976	0	0.753345	4.09383	4.79435	0.842812	0.80263	2.04162	2.10921	1.68827	0.52118	5.90809	11.8706	0	1.59296	0.10765	2.73457	0	2.40155	2.64074	2.51734	0	5.91399	0	4.15847	3.82557	0	0.313386
ENSG00000140932	27.4889	66.9584	1.98122	73.0352	1.25136	2.17302	25.4874	0.963547	0	5.71548	0	0	11.4961	9.88253	3.91094	0	2.78862	2.16485	7.02944	2.79125	2.76881	0	12.9179	83.0444	18.5471	0	0	11.1938	13.6568	0	4.14538	2.26004	26.6099	28.7661	2.80937	16.0526	0	1.0546	20.2592	2.08472	55.1422	9.4965	6.13677	3.18592	10.6574	2.73457	144.714	4.80309	0	17.6214	0	11.828	9.61983	18.7131	0	65.989	47.3213
ENSG00000140939	9.81745	14.0965	13.8685	146.07	1.72062	15.9354	130.623	28.9064	6.8446	34.2929	3.37406	7.79899	2.87402	4.94127	4.64425	2.4279	12.084	2.47411	0.907024	18.6083	6.09139	6.92835	8.22051	74.1468	482.226	12.5886	4.65082	28.415	27.3136	32.8482	16.5815	16.5736	8.18765	7.19152	2.52844	3.61183	4.08325	17.9283	10.1296	3.64826	6.89277	33.2377	23.0129	20.7085	0.968851	11.8498	29.8379	10.807	110.911	16.7823	509.747	45.3406	5.61157	22.8716	2.55038	70.3883	0.626772
ENSG00000140941	51.0508	17.6206	23.7746	39.8374	2.03346	17.3841	28.6733	7.70838	7.24723	29.7205	6.74812	10.635	16.423	12.3532	0.733302	10.0584	11.1545	5.25749	7.25619	14.8866	6.64515	15.2424	44.6256	11.8635	9.27357	36.6215	12.6237	27.5539	31.0382	61.3166	26.9449	13.5602	65.5012	45.5463	4.495	11.6381	13.2706	16.8736	40.5184	6.25416	21.663	37.986	23.78	36.6381	2.3683	15.4959	14.919	37.224	31.6888	15.9431	53.0987	47.3119	24.8512	70.6939	42.0813	52.7912	9.40158
ENSG00000140943	37.3063	28.193	73.305	76.355	3.75408	26.8005	76.4621	39.5054	14.4945	59.441	11.0862	21.979	17.6547	15.4415	1.95547	16.3016	32.5339	8.96867	7.93646	31.6341	7.75268	38.7987	36.4051	71.181	74.1886	30.8994	42.5218	28.415	39.7289	120.443	99.489	34.6539	69.5951	86.2983	12.0803	15.6513	26.0307	27.4197	59.0893	17.7201	40.3719	59.3531	21.4787	41.417	3.4448	34.6379	37.2974	46.8301	50.174	33.5645	307.972	67.0252	28.8595	35.347	42.0813	74.7876	4.07402
ENSG00000140948	9.81745	8.81031	1.98122	19.9187	1.09494	2.89735	9.55777	3.85419	2.01312	3.42929	1.44603	2.836	3.69517	1.85298	0.244434	1.73422	4.6477	0.927793	1.58729	4.65208	3.32258	1.38567	4.69744	14.8294	0	3.43326	0	8.6106	12.4153	10.9494	8.29075	3.76673	8.18765	4.79435	1.40469	4.41446	1.53122	6.32762	10.1296	3.12708	4.92341	23.7412	0	4.77888	1.61475	2.73457	50.7245	3.60232	10.5629	6.7129	10.6197	13.7993	0.801652	20.7923	5.10077	43.9927	5.64095
ENSG00000140950	5.89047	19.3827	13.8685	13.2791	0.31284	2.89735	9.55777	3.85419	2.01312	0	2.89205	0	0	2.47063	0	1.38737	1.85908	0.927793	0.453512	4.65208	0.553763	1.38567	3.52308	8.89762	9.27357	5.72211	1.99321	1.72212	6.20764	15.3292	2.07269	1.50669	4.09383	2.39717	0	2.00657	2.04162	5.27302	3.37653	1.56354	0.984682	14.2447	3.06838	1.59296	0	1.82305	4.47569	3.60232	7.92221	2.51734	42.479	5.91399	3.20661	8.31693	5.10077	21.9963	0.626772
ENSG00000140961	3.92698	3.52412	0	16.5989	0.31284	2.17302	3.18592	3.85419	0.402624	1.1431	0	0	0.410574	3.70595	0.977736	0.693686	0.92954	0.927793	0.453512	2.79125	0.553763	1.38567	2.34872	0	64.915	0	1.32881	0.86106	1.24153	8.75952	2.07269	4.52007	0	2.39717	1.12375	5.21709	1.53122	1.0546	3.37653	1.56354	0.984682	2.37412	3.06838	4.77888	0	2.73457	10.4433	3.60232	0	0.839113	21.2395	13.7993	0.801652	10.3962	1.27519	4.39927	5.64095
ENSG00000140968	5.89047	3.52412	7.92486	3.31978	0.7821	2.89735	41.417	0.963547	2.01312	3.42929	1.44603	0.708999	0.410574	1.85298	1.4666	0.693686	1.85908	2.47411	0.680268	25.1212	2.76881	4.15701	4.69744	5.93175	0	8.01095	3.32202	6.88848	1.24153	8.75952	12.4361	4.52007	12.2815	43.1491	1.96656	2.00657	1.02081	4.21841	3.37653	0.52118	5.90809	2.37412	0	3.18592	0.2153	1.82305	4.47569	4.80309	34.3296	0.839113	42.479	15.7706	8.81818	14.5546	17.8527	13.1978	1.25354
ENSG00000140983	23.5619	15.8586	15.8497	156.03	1.5642	19.5571	117.879	18.3074	6.03935	12.5741	6.26611	9.21699	6.97976	7.4119	4.39981	4.50896	14.8726	1.54632	1.36054	16.7475	6.09139	6.92835	10.5692	115.669	129.83	8.01095	1.32881	19.8044	18.6229	41.6077	10.3634	21.0937	18.4222	14.383	1.68562	6.01972	5.10406	18.9829	28.7005	6.25416	14.7702	14.2447	4.60257	14.3366	0.4306	8.20371	70.1192	14.4093	97.7073	11.7476	265.493	47.3119	13.6281	37.4262	19.1279	83.5861	1.25354
ENSG00000140987	5.89047	1.76206	7.92486	16.5989	0.46926	4.34603	15.9296	1.92709	2.81837	3.42929	0.482009	4.25399	1.23172	3.70595	0.244434	0.693686	3.71816	1.23706	1.13378	2.79125	1.10753	3.46417	3.52308	2.96587	0	3.43326	2.65761	6.88848	2.48306	4.37976	8.29075	1.50669	4.09383	9.5887	1.40469	0.80263	1.02081	2.10921	8.44133	2.08472	3.93873	14.2447	4.60257	9.55777	0.2153	2.73457	8.95138	4.80309	10.5629	7.55201	42.479	11.828	2.40496	12.4754	1.27519	26.3956	0.940158
ENSG00000140988	612.609	482.805	822.204	2018.43	63.9758	363.618	2593.34	749.64	248.016	429.804	213.53	600.522	119.066	409.507	39.5983	115.846	418.293	156.179	66.6663	608.492	209.322	257.734	293.59	1482.94	2874.81	428.014	225.233	514.914	670.425	1108.08	1007.33	691.571	761.452	951.678	192.161	212.697	197.017	739.277	643.229	351.796	420.459	2096.35	419.601	842.676	40.1535	533.241	745.948	654.421	3094.94	846.665	7125.84	1533.69	519.471	1195.56	429.739	3453.43	66.7512
ENSG00000140990	80.5031	29.9551	120.854	106.233	2.3463	15.2111	98.7636	44.3232	12.884	38.8653	11.5682	25.524	13.9595	22.2357	2.19991	10.7521	26.0271	9.89646	12.0181	44.6599	4.98386	31.1776	54.0205	47.454	83.4622	59.5099	37.2066	31.8592	74.4917	124.823	89.1256	36.9139	98.2518	117.462	15.7325	16.4539	33.6868	58.0032	77.6602	21.8896	50.2188	121.08	23.0129	89.2058	3.76775	43.7531	35.8055	58.8379	92.4258	43.6339	244.254	100.538	44.8925	118.516	42.0813	153.974	10.0283
ENSG00000140992	25.5254	10.5724	17.8309	29.8781	0.62568	7.96772	38.2311	9.63547	6.03935	14.8603	5.7841	6.38099	5.33746	12.3532	4.39981	6.59002	4.6477	2.16485	2.94783	9.30415	3.87634	6.92835	16.441	59.3175	0	17.1663	7.97284	10.3327	11.1738	15.3292	8.29075	7.53345	14.3284	26.3689	2.2475	5.61841	5.10406	17.9283	16.8827	3.64826	14.7702	9.4965	4.60257	14.3366	0.53825	10.0268	23.8703	13.2085	39.6111	9.23024	138.057	39.4266	8.81818	24.9508	19.1279	57.1905	3.13386
ENSG00000140993	5.89047	1.76206	1.98122	0	0.15642	2.17302	3.18592	1.92709	0.402624	3.42929	1.44603	1.418	0.821148	0.617658	0	1.38737	0	0.618529	0.226756	1.86083	0	2.77134	3.52308	5.93175	0	1.14442	0	1.72212	2.48306	4.37976	6.21806	0.753345	8.18765	9.5887	1.12375	1.20394	1.53122	2.10921	3.37653	0	0.984682	2.37412	0.767096	3.18592	0	1.82305	0	2.40155	10.5629	2.51734	10.6197	0	0.801652	2.07923	2.55038	4.39927	0.940158
ENSG00000140995	23.5619	12.3344	9.90608	79.6748	1.09494	7.96772	41.417	19.2709	4.42886	13.7172	4.82009	9.92599	3.28459	6.17658	0.244434	3.46843	9.2954	2.47411	1.58729	8.37374	4.4301	4.84984	3.52308	71.181	37.0943	5.72211	2.65761	14.638	9.93223	39.4178	10.3634	12.0535	8.18765	14.383	2.80937	3.21052	2.04162	22.1467	8.44133	3.64826	9.84682	28.4895	6.90386	23.8944	0	11.8498	37.2974	19.2124	66.0184	9.23024	138.057	31.5413	8.01652	16.6339	8.92634	39.5934	1.56693
ENSG00000141002	80.5031	47.5757	103.023	381.775	5.4747	41.2873	532.049	49.1409	14.4945	67.4427	18.7983	34.032	20.1181	34.5889	6.35528	16.9953	58.561	9.89646	11.111	44.6599	28.7957	18.0137	45.8	278.792	389.49	45.7769	41.193	87.8281	70.7671	144.532	58.0353	64.0344	102.346	124.653	12.6422	17.6579	17.3538	81.2044	92.8546	13.5507	51.2034	147.196	29.1496	55.7536	2.153	64.7182	164.109	56.4363	242.948	54.5423	1072.59	183.334	56.1157	153.863	52.2828	343.143	14.7291
ENSG00000141012	1.96349	1.76206	0	26.5583	0.46926	3.62169	3.18592	0.963547	0	4.57239	0.482009	0.708999	2.05287	0.617658	3.17764	0.346843	0.92954	0.618529	0.680268	5.58249	0	0	0	8.89762	18.5471	0	1.99321	3.44424	4.96611	0	4.14538	0	2.04691	4.79435	0.561875	1.20394	1.02081	6.32762	0	1.04236	4.92341	2.37412	5.36967	0	0.968851	0.911524	32.8217	6.00386	7.92221	1.67823	53.0987	0	0.801652	6.2377	1.27519	8.79854	3.44725
ENSG00000141013	33.3793	14.0965	25.7558	53.1165	1.09494	8.69206	82.834	11.5626	5.63673	19.4326	2.41004	11.344	4.10574	11.7355	4.39981	1.73422	7.43632	2.47411	2.72107	7.44332	7.19891	6.92835	12.9179	53.3857	166.924	14.8775	11.2949	16.3601	19.8645	56.9369	31.0903	20.3403	32.7506	50.3407	4.21406	5.61841	7.14568	25.3105	18.5709	8.86006	19.6936	23.7412	5.36967	15.9296	0.861201	10.0268	17.9028	12.0077	55.4555	15.104	159.296	31.5413	12.0248	14.5546	15.3023	30.7949	5.01417
ENSG00000141026	5.89047	1.76206	0	6.63957	0.15642	0	6.37184	3.85419	0.805247	2.28619	0.964017	1.418	1.6423	1.23532	0.488868	0.693686	2.78862	0.618529	0.453512	3.72166	1.10753	0.692835	3.52308	14.8294	0	3.43326	0.664403	3.44424	0	6.56964	2.07269	5.27342	4.09383	0	0.280937	0.401315	0.510406	3.16381	1.68827	1.04236	2.95405	4.74825	0	3.18592	0	0	0	1.20077	18.4852	4.19556	63.7184	11.828	2.40496	0	6.37596	8.79854	0.313386
ENSG00000141027	239.546	114.534	358.6	272.222	10.4801	63.7418	461.959	79.0109	42.6781	141.744	30.8486	57.4289	46.8054	77.2073	14.666	46.477	87.3767	30.9264	20.8616	118.163	34.887	76.9046	159.713	106.771	287.481	115.587	99.6605	89.5502	99.3223	208.039	234.214	67.8011	225.16	397.931	21.3512	40.1315	48.4886	88.5867	224.539	29.1861	108.315	273.024	42.9574	111.507	6.45901	61.0721	176.044	112.873	311.607	77.1984	838.959	277.957	114.636	201.686	192.554	439.927	35.726
ENSG00000141030	90.3206	31.7171	110.948	26.5583	3.28482	19.5571	22.3015	14.4532	8.85772	48.0101	5.7841	14.18	22.9921	19.7651	0	13.5269	21.3794	8.96867	10.4308	22.33	6.64515	26.3277	52.8461	5.93175	18.5471	58.3655	34.549	14.638	45.9365	59.1268	91.1983	15.8203	85.9704	127.05	7.86625	9.23024	22.9683	13.7098	87.7898	13.5507	43.326	71.2237	9.97224	55.7536	4.306	33.7264	4.47569	32.4209	31.6888	10.0694	74.3382	39.4266	31.2644	81.0901	51.0077	79.1868	10.0283
ENSG00000141034	15.7079	1.76206	9.90608	9.95935	0.46926	0.724339	12.7437	0.963547	0.402624	4.57239	1.92803	2.836	4.10574	3.70595	0.977736	3.12159	2.78862	0.618529	1.36054	1.86083	1.66129	2.77134	4.69744	2.96587	9.27357	11.4442	3.98642	8.6106	3.72458	13.1393	10.3634	1.50669	10.2346	7.19152	1.12375	1.60526	2.04162	3.16381	11.8179	2.08472	10.8315	21.3671	0.767096	4.77888	0.753551	2.73457	0	4.80309	2.64074	1.67823	21.2395	3.94266	1.6033	4.15847	7.65115	8.79854	5.01417
ENSG00000141040	17.6714	0	15.8497	0	0.31284	4.34603	3.18592	4.81774	1.20787	4.57239	0.964017	1.418	3.69517	0.617658	0	1.04053	4.6477	3.40191	2.0408	2.79125	0.553763	6.23551	4.69744	0	0	9.15537	3.32202	3.44424	4.96611	10.9494	14.5088	0	14.3284	11.9859	1.12375	2.00657	3.06244	4.21841	10.1296	1.56354	2.95405	2.37412	1.53419	11.1507	0.645901	6.38066	4.47569	7.20464	2.64074	2.51734	21.2395	15.7706	3.20661	12.4754	10.2015	17.5971	1.56693
ENSG00000141076	62.8317	17.6206	41.6055	16.5989	2.81556	12.3138	28.6733	13.4897	3.62361	29.7205	4.33808	5.67199	18.8864	8.02956	0	10.4053	13.0136	8.6594	7.02944	19.5387	3.87634	18.7065	36.4051	17.7952	55.6414	36.6215	21.2609	18.9433	32.2797	65.6964	20.7269	16.5736	51.1728	55.135	5.05687	8.42761	15.3122	26.3651	43.8949	8.33888	35.4485	61.7272	13.8077	35.0451	2.47595	13.6729	49.2326	36.0232	31.6888	14.2649	212.395	51.2545	27.2562	47.8224	36.9806	83.5861	11.9087
ENSG00000141084	5.89047	7.04825	5.94365	36.5176	0.93852	5.07037	22.3015	10.599	0.805247	10.2879	0.964017	4.25399	2.46344	6.17658	0	3.81527	11.1545	1.23706	0.453512	6.51291	0	5.54268	5.87179	53.3857	129.83	13.7331	2.65761	6.02742	7.44917	30.6583	8.29075	11.3002	12.2815	16.7802	0.842812	2.40789	3.57284	16.8736	6.75306	5.73298	3.93873	14.2447	3.06838	17.5226	0.10765	6.38066	23.8703	4.80309	34.3296	3.35645	53.0987	13.7993	6.41322	16.6339	3.82557	26.3956	4.07402
ENSG00000141098	7.85396	8.81031	3.96243	19.9187	0	1.44868	35.0451	2.89064	1.20787	2.28619	3.85607	3.545	1.6423	6.17658	0	0.693686	2.78862	1.23706	1.81405	9.30415	1.66129	2.0785	2.34872	20.7611	64.915	0	1.99321	7.74954	7.44917	8.75952	4.14538	10.5468	14.3284	7.19152	0.561875	1.20394	1.02081	5.27302	8.44133	3.64826	5.90809	11.8706	2.30129	12.7437	0.32295	7.29219	7.45948	3.60232	15.8444	9.23024	138.057	13.7993	4.00826	4.15847	2.55038	13.1978	0.313386
ENSG00000141101	47.1238	28.193	25.7558	66.3957	2.97198	11.5894	152.924	21.198	10.4682	19.4326	12.5322	23.397	9.03263	10.5002	0.977736	4.50896	18.5908	8.35014	4.53512	20.4691	11.629	8.31402	14.0923	80.0786	83.4622	18.3107	13.2881	28.415	24.8306	67.8863	45.5991	21.847	38.8914	55.135	5.05687	7.62498	10.2081	23.2013	35.4536	7.29652	22.6477	47.4825	11.5064	33.4522	1.0765	20.0535	32.8217	18.0116	100.348	47.8294	637.184	74.9105	25.6529	41.5847	26.779	167.172	3.76063
ENSG00000141127	39.2698	19.3827	29.7182	43.1572	1.87704	13.0381	41.417	20.2345	7.24723	21.7188	2.89205	6.38099	9.03263	8.02956	1.22217	5.54949	10.2249	3.09264	3.17458	10.2346	1.10753	10.3925	15.2667	23.727	0	19.4552	7.97284	7.74954	19.8645	30.6583	26.9449	9.79349	42.9852	14.383	2.2475	4.41446	8.6769	15.819	32.0771	7.8177	19.6936	14.2447	6.13677	27.0803	1.18415	14.5844	10.4433	19.2124	29.0481	13.4258	201.775	27.5986	11.2231	41.5847	17.8527	30.7949	6.89449
ENSG00000141179	15.7079	7.04825	21.7934	39.8374	1.25136	7.96772	38.2311	12.5261	1.61049	10.2879	2.89205	8.50799	3.69517	6.17658	1.95547	3.46843	13.0136	1.54632	2.94783	3.72166	1.66129	5.54268	7.04615	14.8294	37.0943	6.86653	10.6305	2.58318	17.3814	32.8482	16.5815	8.2868	22.516	19.1774	3.93312	3.61183	5.61447	9.49143	23.6357	6.25416	10.8315	11.8706	3.06838	31.8592	1.2918	5.46914	10.4433	18.0116	29.0481	5.87379	95.5777	39.4266	5.61157	22.8716	8.92634	52.7912	2.82047
ENSG00000141198	316.122	63.4342	176.328	172.629	12.2008	65.1905	181.598	55.8857	41.0676	153.175	29.4025	58.1379	65.6918	61.1482	0.244434	44.7428	80.8699	36.8025	36.7345	62.3378	19.3817	85.9115	176.154	53.3857	55.6414	149.919	95.0097	54.2468	141.534	306.583	176.178	55.7476	288.615	242.115	15.4516	38.9275	59.7175	132.88	238.046	42.7367	99.4529	301.514	69.8057	186.376	8.50436	108.471	52.2164	140.49	224.463	81.3939	594.705	212.904	100.207	222.478	192.554	422.33	19.1165
ENSG00000141219	51.0508	24.6689	39.6243	29.8781	1.25136	13.7624	12.7437	6.74483	7.24723	22.8619	4.33808	7.79899	7.39033	15.4415	0	5.54949	17.6613	5.87602	5.44214	11.165	3.32258	6.92835	27.0103	5.93175	0	27.4661	19.9321	10.3327	27.3136	35.0381	39.3811	6.02676	32.7506	55.135	3.93312	7.22367	10.7185	12.6552	54.0245	9.90242	25.6017	23.7412	6.13677	20.7085	0.753551	16.4074	16.4109	16.8108	13.2037	12.5867	63.7184	35.4839	12.8264	47.8224	19.1279	70.3883	14.1024
ENSG00000141232	68.7222	22.9068	95.0983	49.7968	2.97198	26.0762	54.1607	21.198	9.26034	37.7222	6.26611	12.053	11.0855	12.3532	0.733302	9.71161	19.5203	7.73161	6.57592	17.6779	6.09139	27.7134	22.3128	23.727	55.6414	35.4771	24.5829	17.2212	36.0043	37.228	147.161	24.8604	67.5481	112.667	6.18062	8.82893	16.8434	29.5289	55.7128	15.6354	33.4792	90.2167	10.7393	47.7888	2.04535	40.107	13.4271	40.8263	68.6592	25.1734	95.5777	65.0539	25.6529	37.4262	29.3294	70.3883	5.64095
ENSG00000141252	43.1968	56.386	35.6619	92.954	2.3463	10.1407	60.5325	13.4897	7.64985	25.1481	6.74812	9.21699	14.7807	18.5298	2.44434	5.89633	24.168	9.27793	2.26756	12.0954	8.8602	15.9352	21.1385	59.3175	37.0943	18.3107	13.9525	27.5539	21.106	45.9875	20.7269	15.8203	26.6099	40.752	2.80937	6.82235	9.69772	26.3651	40.5184	8.33888	18.709	52.2307	6.13677	28.6733	1.18415	13.6729	46.2488	16.8108	73.9406	17.6214	138.057	51.2545	12.8264	49.9016	16.5775	74.7876	10.0283
ENSG00000141258	70.6857	37.0033	31.6994	212.466	5.00544	36.9413	280.361	65.5212	18.1181	74.3013	21.6904	29.778	18.0653	40.1478	9.04406	18.7295	45.5474	11.1335	7.25619	41.8687	18.8279	26.3277	52.8461	335.144	519.32	33.1882	15.9457	88.6892	68.2841	155.481	41.4538	94.1682	61.4074	71.9152	11.7994	20.4671	23.4787	85.4228	81.0368	27.6225	58.0962	128.203	30.6838	63.7184	4.41365	48.3107	161.125	62.4402	258.792	53.7032	658.424	205.018	51.3058	110.199	56.1084	255.158	17.863
ENSG00000141279	229.728	66.9584	112.929	86.3144	5.16186	50.7037	133.809	39.5054	23.7548	97.1632	21.6904	30.487	38.1834	52.501	0.488868	30.5222	52.9838	14.5354	23.3559	58.6162	17.7204	60.9694	105.692	23.727	157.651	127.031	48.5015	23.2486	121.67	142.342	84.9802	35.4072	165.8	165.405	10.3947	27.2894	36.2388	66.44	145.191	21.8896	101.422	121.08	28.3825	127.437	4.7366	63.8066	35.8055	112.873	95.0665	43.6339	297.353	137.993	60.1239	139.309	131.345	303.55	27.8913
ENSG00000141295	11.7809	1.76206	3.96243	43.1572	1.72062	10.1407	95.5777	16.3803	4.42886	6.85858	1.92803	7.79899	2.05287	6.79424	0	1.38737	3.71816	0.927793	0.453512	5.58249	5.53763	2.0785	0	26.6929	37.0943	5.72211	1.32881	16.3601	4.96611	6.56964	16.5815	11.3002	4.09383	7.19152	3.37125	3.21052	4.08325	14.7644	18.5709	3.12708	2.95405	30.8636	3.83548	9.55777	0.53825	5.46914	14.919	13.2085	71.2999	10.9085	276.113	15.7706	4.00826	14.5546	5.10077	57.1905	0.313386
ENSG00000141298	11.7809	17.6206	15.8497	39.8374	1.40778	5.79471	22.3015	4.81774	5.23411	3.42929	0.964017	1.418	0.821148	8.02956	1.71104	3.12159	5.57724	1.23706	2.0408	5.58249	2.76881	3.46417	7.04615	5.93175	9.27357	4.57769	5.97963	6.88848	4.96611	8.75952	18.6542	4.52007	10.2346	16.7802	2.52844	2.8092	1.02081	3.16381	10.1296	1.56354	14.7702	11.8706	3.83548	15.9296	1.39945	4.55762	14.919	9.60618	21.1259	5.03468	21.2395	15.7706	10.4215	14.5546	14.0271	13.1978	6.26772
ENSG00000141349	5.89047	3.52412	13.8685	19.9187	0.46926	2.89735	12.7437	1.92709	2.81837	6.85858	0.964017	2.836	1.23172	2.47063	2.93321	2.77474	1.85908	0.618529	1.36054	1.86083	0.553763	2.77134	9.39487	32.6246	9.27357	2.28884	1.99321	5.16636	9.93223	13.1393	6.21806	9.79349	10.2346	4.79435	0.842812	2.00657	1.02081	4.21841	5.0648	0.52118	6.89277	9.4965	4.60257	4.77888	0.645901	0.911524	2.98379	4.80309	7.92221	1.67823	42.479	9.85664	1.6033	12.4754	5.10077	17.5971	2.1937
ENSG00000141367	793.25	251.975	505.21	348.577	30.1891	181.085	216.643	160.912	131.658	539.542	71.3373	90.0429	137.132	236.563	1.22217	117.58	290.946	85.6662	82.5392	277.264	57.5913	215.472	448.605	83.0444	55.6414	436.025	129.559	118.826	392.323	529.951	236.286	93.4148	693.904	532.173	35.6791	99.1248	110.248	291.07	710.76	90.1641	257.002	750.223	147.282	512.933	10.3344	215.12	146.206	309.799	411.955	119.154	1221.27	559.857	222.859	825.456	529.204	1632.13	56.4095
ENSG00000141376	64.7952	31.7171	43.5867	56.4363	3.9105	22.4545	95.5777	30.8335	8.4551	37.7222	5.3021	6.38099	8.62205	17.2944	4.39981	12.8332	14.8726	4.63897	6.34917	13.0258	11.629	15.9352	34.0564	38.5563	83.4622	25.1773	15.9457	24.9707	22.3475	45.9875	39.3811	19.587	49.1259	52.7378	9.27094	12.8421	12.7602	27.4197	38.8301	12.5083	38.4026	56.979	25.3142	39.824	3.0142	19.142	52.2164	32.4209	87.1443	17.6214	169.916	70.9678	16.8347	64.4562	33.155	136.377	26.6378
ENSG00000141378	7.85396	0	3.96243	3.31978	0.62568	0.724339	3.18592	0.963547	1.20787	5.71548	1.44603	3.545	2.05287	1.23532	0	2.08106	0.92954	1.54632	0.680268	2.79125	1.10753	2.0785	3.52308	2.96587	0	9.15537	7.97284	2.58318	7.44917	6.56964	16.5815	2.26004	16.3753	9.5887	0.842812	1.60526	1.02081	4.21841	8.44133	1.04236	4.92341	7.12237	0	6.37184	0.10765	4.55762	1.4919	3.60232	5.28147	2.51734	42.479	15.7706	0.801652	4.15847	5.10077	8.79854	0.940158
ENSG00000141380	119.773	33.4792	108.967	66.3957	2.81556	31.1466	92.3917	23.1251	10.0656	57.1548	14.9423	21.27	26.2767	29.6476	0.488868	17.3422	29.7453	11.752	9.07024	27.9125	11.629	56.1196	64.5897	8.89762	18.5471	93.8426	45.1794	24.1097	68.2841	153.292	99.489	21.847	126.909	105.476	9.83281	22.8749	33.6868	55.894	114.802	18.2413	49.2341	104.461	30.6838	90.7988	2.3683	33.7264	31.3298	64.8417	66.0184	17.6214	254.874	88.7098	35.2727	108.12	95.6394	184.769	15.9827
ENSG00000141384	3.92698	0	3.96243	3.31978	0	2.89735	3.18592	0.963547	0	4.57239	0	2.127	0.821148	0	0	0.346843	0	0.309264	0.453512	2.79125	0	0.692835	3.52308	0	0	2.28884	2.65761	3.44424	3.72458	6.56964	4.14538	3.01338	12.2815	4.79435	0.561875	0	0.510406	5.27302	8.44133	1.04236	2.95405	16.6189	0	3.18592	0.10765	0	0	3.60232	0	0.839113	10.6197	7.88532	1.6033	4.15847	2.55038	4.39927	1.25354
ENSG00000141385	76.5761	26.4309	31.6994	53.1165	2.97198	19.5571	82.834	18.3074	7.64985	46.867	9.64017	12.762	12.7278	24.0887	0.244434	10.7521	6.50678	7.73161	5.44214	20.4691	8.30644	18.7065	41.1026	74.1468	185.471	34.3326	14.6169	32.7203	48.4196	61.3166	24.8723	12.0535	83.9235	74.3124	7.02344	7.22367	11.7393	30.5835	48.9597	11.9871	41.3566	52.2307	21.4787	33.4522	2.90655	26.4342	52.2164	25.2162	105.629	19.2996	499.128	110.394	25.6529	56.1393	45.9069	109.982	7.20788
ENSG00000141401	29.4524	7.04825	13.8685	49.7968	1.87704	4.34603	6.37184	11.5626	4.83148	11.431	5.3021	5.67199	0.821148	8.02956	0	2.4279	5.57724	2.78338	0.907024	10.2346	6.64515	6.23551	8.22051	23.727	9.27357	6.86653	5.31523	7.74954	17.3814	24.0887	12.4361	10.5468	16.3753	11.9859	1.12375	2.00657	1.02081	25.3105	10.1296	4.69062	8.86214	21.3671	4.60257	20.7085	0.32295	10.0268	17.9028	9.60618	34.3296	3.35645	63.7184	31.5413	7.21487	14.5546	8.92634	26.3956	0.940158
ENSG00000141404	0	5.28619	3.96243	0	0.62568	2.17302	3.18592	0	0.402624	0	1.44603	0	0.821148	1.85298	0.488868	0.693686	0.92954	1.54632	0.226756	3.72166	0.553763	0	2.34872	2.96587	0	1.14442	2.65761	0	0	6.56964	2.07269	0.753345	0	7.19152	0.842812	0.80263	1.02081	4.21841	0	0.52118	0.984682	2.37412	0	0	0.32295	2.73457	2.98379	1.20077	0	1.67823	10.6197	0	0	6.2377	1.27519	0	0.940158
ENSG00000141424	64.7952	26.4309	45.5679	49.7968	2.50272	23.9032	44.6029	20.2345	14.0918	34.2929	6.74812	20.561	8.62205	9.88253	0.733302	12.1395	28.8157	5.56676	6.34917	27.9125	1.10753	36.7202	48.1487	11.8635	9.27357	34.3326	27.9049	27.5539	32.2797	63.5065	68.3987	13.5602	59.3605	83.9011	8.14719	11.6381	19.9058	31.6381	65.8424	11.466	20.6783	52.2307	12.2735	41.417	0.753551	28.2572	13.4271	54.0348	76.5814	15.104	10.6197	65.0539	19.2397	51.9808	39.5309	101.183	5.01417
ENSG00000141425	129.59	45.8136	87.1735	112.873	5.31828	28.9735	108.321	27.9429	20.5338	64.0134	6.26611	18.434	23.8133	21.618	0.488868	20.1169	39.9702	17.3188	11.7913	27.9125	5.53763	46.4199	73.9846	20.7611	0	69.8097	51.8235	28.415	80.6993	85.4053	84.9802	15.8203	128.956	163.008	11.5184	20.8684	29.0931	45.3479	96.2312	17.7201	37.4179	64.1014	20.7116	84.4269	2.47595	46.4877	43.265	69.6448	97.7073	30.2081	286.733	59.1399	30.4628	91.4863	71.4107	136.377	15.9827
ENSG00000141428	19.6349	0	5.94365	0	0.62568	2.17302	3.18592	0.963547	2.01312	6.85858	0	2.127	2.46344	1.85298	0	0.693686	4.6477	1.54632	1.36054	6.51291	3.32258	4.15701	5.87179	2.96587	0	9.15537	3.98642	0.86106	8.6907	13.1393	4.14538	0	24.563	19.1774	0.842812	2.8092	3.06244	6.32762	16.8827	0.52118	7.87745	16.6189	0	7.9648	0	10.9383	1.4919	12.0077	13.2037	4.19556	0	5.91399	3.20661	4.15847	0	30.7949	1.88032
ENSG00000141429	33.3793	7.04825	39.6243	43.1572	2.03346	3.62169	25.4874	8.67192	5.63673	17.1465	0.482009	7.79899	4.10574	11.1179	0	3.46843	12.084	4.94823	4.08161	13.9562	4.4301	13.8567	14.0923	0	27.8207	14.8775	18.6033	6.02742	23.589	24.0887	24.8723	8.2868	34.7975	23.9717	2.80937	4.01315	9.18731	8.43682	35.4536	2.08472	11.8162	28.4895	9.20515	31.8592	0.10765	10.0268	13.4271	15.61	39.6111	3.35645	53.0987	23.6559	10.4215	20.7923	19.1279	21.9963	3.13386
ENSG00000141441	5.89047	15.8586	19.8122	0	0.93852	10.8651	3.18592	8.67192	4.02624	3.42929	3.37406	1.418	6.15861	4.32361	1.95547	1.73422	7.43632	1.23706	2.0408	12.0954	1.66129	10.3925	15.2667	20.7611	18.5471	10.2998	1.32881	12.0548	4.96611	32.8482	26.9449	9.04014	8.18765	14.383	1.96656	0.80263	6.12487	13.7098	25.324	2.08472	4.92341	4.74825	5.36967	11.1507	0.32295	4.55762	0	13.2085	42.2518	5.87379	10.6197	23.6559	7.21487	10.3962	11.4767	52.7912	0.940158
ENSG00000141446	78.5396	42.2895	95.0983	56.4363	2.97198	18.8328	31.8592	19.2709	17.7154	50.2963	3.85607	14.889	18.4758	12.3532	0	11.7927	25.0976	14.2262	8.61673	25.1212	4.98386	29.0991	51.6718	14.8294	0	36.6215	36.5422	7.74954	32.2797	45.9875	84.9802	8.2868	118.721	103.078	6.46156	7.62498	19.3954	25.3105	67.5306	11.466	46.28	66.4755	13.0406	43.0099	1.39945	33.7264	22.3785	34.8224	36.9703	19.2996	63.7184	39.4266	23.2479	45.7431	42.0813	87.9854	6.89449
ENSG00000141447	74.6126	22.9068	77.2674	106.233	2.81556	16.6598	35.0451	20.2345	8.85772	43.4377	6.74812	7.08999	12.3172	8.02956	6.35528	9.71161	13.9431	5.25749	7.02944	20.4691	3.32258	33.2561	32.882	8.89762	18.5471	36.6215	21.9253	12.9159	32.2797	98.5446	58.0353	19.587	85.9704	83.9011	7.02344	8.0263	16.8434	24.2559	30.3888	10.9448	26.5864	37.986	13.8077	44.6029	0.968851	26.4342	23.8703	34.8224	58.0962	18.4605	127.437	49.2832	16.033	47.8224	33.155	65.989	2.1937
ENSG00000141449	7.85396	0	3.96243	0	0.31284	0	3.18592	1.92709	0.402624	4.57239	0.482009	2.127	0.410574	0	0	0.693686	0	0.309264	0	2.79125	3.87634	0	0	5.93175	0	2.28884	1.99321	0	6.20764	0	4.14538	1.50669	2.04691	7.19152	0.842812	4.01315	0	1.0546	3.37653	5.2118	3.93873	2.37412	0	3.18592	0.4306	0	1.4919	3.60232	10.5629	5.03468	0	7.88532	6.41322	4.15847	2.55038	4.39927	2.1937
ENSG00000141452	25.5254	5.28619	25.7558	23.2385	2.18988	7.96772	15.9296	7.70838	4.42886	21.7188	3.37406	9.92599	9.03263	6.79424	0.244434	4.16212	7.43632	4.63897	4.08161	14.8866	0	9.00685	22.3128	20.7611	0	20.5996	9.30165	12.0548	16.1399	28.4684	20.7269	9.04014	20.4691	26.3689	2.80937	5.21709	5.10406	10.546	20.2592	1.56354	10.8315	16.6189	4.60257	23.8944	0.53825	12.7613	11.9352	22.8147	42.2518	7.55201	53.0987	15.7706	6.41322	20.7923	10.2015	48.392	2.82047
ENSG00000141456	7.85396	5.28619	13.8685	73.0352	0.7821	9.4164	73.2762	12.5261	3.22099	14.8603	7.71214	1.418	4.10574	10.5002	6.11085	2.4279	8.36586	2.47411	1.58729	8.37374	16.6129	6.23551	9.39487	74.1468	139.104	6.86653	3.32202	18.9433	6.20764	19.7089	16.5815	10.5468	20.4691	14.383	1.12375	2.40789	1.53122	10.546	8.44133	6.77534	8.86214	35.6119	4.60257	6.37184	1.83005	5.46914	49.2326	9.60618	50.174	7.55201	254.874	43.3692	7.21487	18.7131	12.7519	43.9927	3.13386
ENSG00000141458	3.92698	10.5724	5.94365	3.31978	0.15642	3.62169	0	0	2.81837	6.85858	1.44603	0	2.87402	1.85298	0	2.08106	0	0.309264	0.453512	0.930415	0	4.84984	1.17436	2.96587	27.8207	8.01095	1.32881	2.58318	3.72458	4.37976	4.14538	3.76673	2.04691	7.19152	0.561875	0.80263	3.06244	5.27302	8.44133	1.56354	2.95405	9.4965	2.30129	0	0.2153	4.55762	5.96759	2.40155	5.28147	1.67823	63.7184	3.94266	3.20661	12.4754	6.37596	17.5971	2.82047
ENSG00000141480	3.92698	1.76206	11.8873	13.2791	1.09494	2.89735	12.7437	2.89064	2.01312	12.5741	0.964017	6.38099	1.6423	6.79424	0.488868	3.81527	6.50678	1.23706	1.36054	5.58249	8.30644	0.692835	5.87179	20.7611	9.27357	10.2998	7.30844	4.3053	9.93223	13.1393	10.3634	9.04014	16.3753	7.19152	3.93312	1.60526	2.55203	13.7098	13.5061	3.12708	11.8162	4.74825	0.767096	7.9648	0	8.20371	20.8866	9.60618	23.7666	14.2649	84.9579	17.742	4.00826	43.6639	7.65115	43.9927	7.20788
ENSG00000141499	1.96349	1.76206	0	16.5989	0.46926	1.44868	15.9296	3.85419	1.20787	2.28619	0	2.127	0.410574	1.85298	0.488868	0.693686	1.85908	1.23706	0	2.79125	1.66129	1.38567	0	32.6246	37.0943	8.01095	1.32881	6.88848	2.48306	8.75952	2.07269	1.50669	6.14074	4.79435	0	0.80263	0.510406	1.0546	1.68827	0.52118	0.984682	2.37412	1.53419	4.77888	0.53825	1.82305	2.98379	3.60232	10.5629	3.35645	42.479	7.88532	1.6033	2.07923	2.55038	4.39927	0.626772
ENSG00000141503	15.7079	14.0965	17.8309	132.791	1.87704	13.0381	127.437	29.87	9.66297	20.5757	7.23013	14.18	10.6749	16.6768	8.06632	7.97739	15.8022	4.63897	1.36054	22.33	8.30644	5.54268	11.7436	121.601	166.924	18.3107	7.97284	39.6088	19.8645	52.5571	22.7996	33.9005	28.6568	38.3548	6.18062	8.42761	6.63528	29.5289	30.3888	13.0295	22.6477	49.8566	13.8077	31.8592	2.04535	15.4959	83.5462	36.0232	102.989	27.6907	233.634	98.5664	12.0248	37.4262	16.5775	96.7839	7.83465
ENSG00000141504	100.138	26.4309	67.3613	185.908	3.9105	25.3519	162.482	44.3232	16.5076	61.7272	24.1004	30.487	19.7076	25.9417	5.86642	11.7927	26.9566	14.2262	10.6575	31.6341	10.5215	23.5564	65.7641	97.8738	204.019	53.7878	33.2202	57.691	74.4917	124.823	87.0529	45.2007	122.815	88.6954	11.7994	14.8486	20.9266	35.8565	64.1541	20.326	53.1728	94.965	22.2458	89.2058	2.5836	52.8684	56.6921	51.6332	145.241	55.3814	467.269	98.5664	36.876	95.6447	52.2828	167.172	4.07402
ENSG00000141510	27.4889	7.04825	17.8309	79.6748	1.5642	14.4868	114.693	26.0158	6.8446	40.0084	5.7841	12.053	9.03263	21.618	12.2217	8.32423	25.0976	3.71117	3.85485	30.7037	4.98386	6.92835	32.882	65.2492	111.283	24.0329	9.30165	31.8592	17.3814	72.266	8.29075	20.3403	30.7037	45.5463	4.21406	13.2434	9.69772	17.9283	45.5832	7.29652	15.7549	121.08	6.90386	36.6381	2.5836	20.0535	47.7407	25.2162	76.5814	20.9778	477.888	112.366	31.2644	41.5847	43.3565	175.971	2.1937
ENSG00000141519	15.7079	15.8586	15.8497	96.2737	1.09494	3.62169	44.6029	11.5626	1.61049	1.1431	1.92803	10.635	4.10574	7.4119	2.19991	1.73422	1.85908	2.78338	1.58729	13.0258	3.87634	6.23551	2.34872	56.3516	129.83	5.72211	6.64403	10.3327	13.6568	21.8988	16.5815	8.2868	10.2346	26.3689	2.52844	1.60526	4.08325	6.32762	5.0648	3.12708	15.7549	9.4965	3.83548	9.55777	1.5071	7.29219	86.53	7.20464	26.4074	13.4258	148.676	27.5986	6.41322	20.7923	8.92634	13.1978	12.8488
ENSG00000141522	123.7	59.9101	69.3425	388.415	5.00544	38.3899	503.376	89.6099	20.1312	129.17	29.8845	67.3549	34.0776	51.2656	19.3103	27.0538	65.0678	16.391	15.8729	78.1549	36.5483	24.942	63.4154	536.823	862.442	96.1314	38.5354	129.159	111.738	214.608	64.2533	137.109	118.721	105.476	11.2375	36.5196	35.7284	98.0781	104.673	39.6097	61.0503	192.304	31.4509	136.995	3.2295	100.268	256.606	115.274	282.559	82.2331	1072.59	309.499	75.3553	199.606	63.7596	453.125	10.3417
ENSG00000141524	3.92698	0	1.98122	9.95935	0.15642	1.44868	15.9296	7.70838	0.805247	3.42929	0	2.127	0	1.23532	0.488868	3.12159	8.36586	1.54632	0.907024	6.51291	2.21505	0.692835	3.52308	23.727	111.283	2.28884	3.32202	4.3053	3.72458	4.37976	8.29075	8.2868	4.09383	0	0.842812	1.60526	2.04162	3.16381	6.75306	2.08472	1.96936	2.37412	2.30129	7.9648	0.32295	7.29219	8.95138	4.80309	10.5629	3.35645	95.5777	1.97133	2.40496	8.31693	2.55038	8.79854	0.313386
ENSG00000141542	7.85396	8.81031	3.96243	39.8374	0.62568	2.89735	38.2311	16.3803	1.20787	9.14478	2.89205	2.127	2.05287	2.47063	0	2.08106	3.71816	0.927793	0.907024	6.51291	2.76881	2.77134	11.7436	23.727	18.5471	6.86653	2.65761	8.6106	9.93223	15.3292	4.14538	8.2868	6.14074	7.19152	1.68562	0.401315	2.55203	9.49143	5.0648	2.08472	3.93873	9.4965	3.06838	6.37184	0.53825	3.64609	14.919	7.20464	39.6111	5.87379	95.5777	13.7993	6.41322	8.31693	5.10077	57.1905	0.940158
ENSG00000141543	58.9047	33.4792	51.5116	119.512	5.94396	18.8328	108.321	31.7971	17.7154	44.5808	14.9423	17.016	20.5287	30.8829	3.66651	13.5269	28.8157	9.5872	8.16322	40.9383	14.9516	26.3277	63.4154	80.0786	185.471	38.9103	19.2677	37.8866	68.2841	102.924	43.5264	30.8872	67.5481	115.064	6.7425	13.6447	17.3538	42.1841	75.972	16.6778	35.4485	97.3391	7.67096	65.3114	1.9377	28.2572	59.6759	46.8301	118.833	20.9778	223.015	118.28	30.4628	99.8032	66.31	215.564	6.5811
ENSG00000141551	115.846	61.6722	47.5492	172.629	6.56964	37.6656	216.643	64.5577	20.5338	83.4461	22.6544	29.778	26.6873	42.0008	17.8437	31.2159	52.0542	11.1335	9.97726	49.312	21.043	39.4916	78.682	163.123	454.405	69.8097	38.5354	90.4113	65.801	170.811	82.9075	64.0344	85.9704	131.845	9.83281	23.6776	16.333	72.7676	77.6602	18.2413	55.1422	149.57	12.2735	98.7636	5.49015	39.1955	204.39	69.6448	190.133	36.921	860.199	169.534	59.3223	124.754	130.07	365.139	20.6835
ENSG00000141552	13.7444	15.8586	17.8309	86.3144	2.03346	18.1085	76.4621	26.9793	8.4551	20.5757	7.23013	11.344	4.10574	4.32361	1.95547	1.73422	15.8022	3.09264	2.49432	16.7475	6.64515	8.31402	10.5692	50.4198	74.1886	9.15537	1.99321	24.1097	24.8306	35.0381	16.5815	18.0803	20.4691	11.9859	5.33781	5.61841	6.12487	11.6006	21.9475	13.5507	8.86214	61.7272	11.5064	39.824	2.90655	16.4074	23.8703	12.0077	81.8629	15.104	180.536	41.3979	12.8264	41.5847	5.10077	109.982	3.44725
ENSG00000141556	54.9777	42.2895	23.7746	149.39	2.3463	21.0058	136.995	38.5419	10.8708	46.867	10.1222	15.598	9.85378	17.2944	9.77736	9.71161	12.084	4.3297	5.6689	29.7733	13.2903	13.1639	29.359	139.396	166.924	44.6324	11.2949	37.8866	37.2458	65.6964	18.6542	32.3938	49.1259	40.752	9.83281	11.2368	8.1665	33.7473	52.3363	16.1566	18.709	59.3531	9.97224	46.1959	1.9377	39.1955	96.9733	37.224	147.881	30.2081	541.607	100.538	24.8512	66.5355	48.4573	175.971	12.8488
ENSG00000141560	27.4889	10.5724	9.90608	33.1978	0.62568	7.24339	35.0451	17.3438	4.02624	22.8619	3.85607	4.96299	4.10574	9.88253	1.4666	5.20265	8.36586	4.3297	1.13378	4.65208	3.32258	2.77134	10.5692	50.4198	102.009	10.2998	3.32202	8.6106	12.4153	50.3672	22.7996	21.0937	18.4222	21.5746	2.52844	3.61183	4.08325	10.546	27.0123	1.04236	8.86214	42.7342	11.5064	27.0803	1.18415	12.7613	5.96759	12.0077	44.8925	11.7476	212.395	41.3979	4.80991	29.1093	17.8527	70.3883	2.1937
ENSG00000141562	58.9047	17.6206	25.7558	43.1572	2.65914	15.2111	70.0903	27.9429	7.64985	17.1465	4.33808	7.08999	12.7278	10.5002	1.22217	5.89633	9.2954	5.87602	5.21539	18.6083	8.30644	11.7782	21.1385	59.3175	37.0943	25.1773	5.97963	18.0823	31.0382	24.0887	39.3811	19.587	30.7037	35.9576	5.33781	12.0394	12.2497	17.9283	27.0123	8.33888	12.8009	37.986	10.7393	20.7085	1.2918	16.4074	11.9352	20.4131	34.3296	20.1387	127.437	49.2832	12.0248	60.2978	22.9534	96.7839	8.46142
ENSG00000141564	15.7079	15.8586	3.96243	66.3957	0.15642	4.34603	41.417	8.67192	2.41574	9.14478	0.964017	2.127	4.51631	8.02956	1.22217	2.4279	1.85908	0.309264	0.680268	4.65208	2.76881	4.15701	8.22051	62.2833	194.745	6.86653	2.65761	9.47166	13.6568	15.3292	6.21806	6.02676	12.2815	4.79435	2.2475	3.21052	1.53122	15.819	13.5061	5.2118	4.92341	18.993	1.53419	14.3366	1.2918	7.29219	46.2488	10.807	31.6888	5.03468	148.676	37.4552	9.61983	10.3962	5.10077	52.7912	4.07402
ENSG00000141568	19.6349	10.5724	15.8497	39.8374	1.09494	8.69206	47.7888	14.4532	4.42886	10.2879	3.37406	2.836	4.51631	7.4119	4.64425	4.50896	9.2954	2.78338	2.26756	14.8866	7.19891	4.84984	11.7436	38.5563	27.8207	9.15537	3.98642	8.6106	21.106	21.8988	18.6542	11.3002	8.18765	16.7802	2.80937	4.41446	5.61447	14.7644	16.8827	4.16944	6.89277	18.993	3.83548	19.1155	0.53825	10.9383	29.8379	18.0116	29.0481	11.7476	84.9579	35.4839	8.81818	37.4262	12.7519	61.5898	3.76063
ENSG00000141569	3.92698	1.76206	1.98122	3.31978	0.15642	1.44868	6.37184	3.85419	0.805247	0	0.964017	0	0.410574	0.617658	0.244434	0	3.71816	0.618529	0.226756	3.72166	1.10753	0.692835	0	20.7611	55.6414	2.28884	0.664403	6.02742	1.24153	6.56964	2.07269	1.50669	6.14074	0	0.280937	0.401315	1.02081	3.16381	3.37653	2.6059	2.95405	7.12237	2.30129	3.18592	0	0.911524	2.98379	2.40155	7.92221	1.67823	0	5.91399	1.6033	4.15847	1.27519	35.1941	0.313386
ENSG00000141570	0	1.76206	0	19.9187	0.15642	0.724339	12.7437	6.74483	0.805247	0	1.44603	1.418	1.23172	0.617658	0.244434	0.693686	1.85908	0.927793	0.226756	2.79125	2.21505	1.38567	1.17436	0	0	0	1.32881	2.58318	2.48306	4.37976	2.07269	0.753345	2.04691	7.19152	0	0.401315	0.510406	2.10921	5.0648	1.56354	1.96936	9.4965	0	6.37184	0.10765	0	1.4919	8.40541	13.2037	1.67823	10.6197	17.742	4.00826	0	2.55038	0	0.313386
ENSG00000141576	3.92698	3.52412	1.98122	3.31978	0.15642	2.89735	6.37184	0	0.805247	1.1431	0.482009	0	2.87402	0.617658	0.244434	1.38737	0.92954	1.23706	0.907024	1.86083	0	0	7.04615	14.8294	0	1.14442	0	5.16636	1.24153	0	2.07269	3.76673	10.2346	4.79435	1.96656	2.40789	0.510406	6.32762	0	2.08472	5.90809	9.4965	0	6.37184	0.753551	0	8.95138	2.40155	15.8444	6.7129	84.9579	15.7706	3.20661	14.5546	0	70.3883	5.95433
ENSG00000141577	1.96349	14.0965	0	46.477	0.46926	2.17302	19.1155	4.81774	1.20787	2.28619	2.89205	1.418	0.821148	3.70595	0	1.04053	3.71816	0.309264	0	3.72166	3.32258	1.38567	0	32.6246	0	2.28884	1.32881	4.3053	1.24153	6.56964	6.21806	0.753345	4.09383	2.39717	0.842812	1.60526	0	4.21841	1.68827	0.52118	0.984682	11.8706	1.53419	3.18592	0.4306	1.82305	34.3136	2.40155	15.8444	4.19556	63.7184	9.85664	1.6033	6.2377	2.55038	8.79854	1.56693
ENSG00000141579	9.81745	8.81031	0	3.31978	0.46926	3.62169	15.9296	4.81774	2.41574	9.14478	1.92803	0.708999	4.92689	3.08829	0.244434	1.38737	4.6477	1.85559	0.680268	2.79125	1.66129	4.84984	4.69744	17.7952	18.5471	6.86653	1.32881	2.58318	0	10.9494	8.29075	7.53345	8.18765	7.19152	1.12375	1.60526	0.510406	8.43682	5.0648	2.08472	3.93873	4.74825	0.767096	4.77888	0.4306	2.73457	16.4109	7.20464	26.4074	4.19556	31.8592	7.88532	3.20661	8.31693	7.65115	43.9927	1.25354
ENSG00000141580	239.546	72.2445	184.253	179.268	5.63112	51.428	277.175	74.1931	32.2099	106.308	20.7264	38.9949	51.3217	68.5601	3.66651	42.3149	65.0678	21.6485	21.7686	71.642	28.2419	74.1333	109.215	151.26	74.1886	147.63	67.1047	55.1078	94.3561	229.937	149.234	85.128	180.128	189.377	17.98	20.0657	60.2279	86.4774	153.632	27.1013	83.6979	163.815	35.2864	135.402	7.64316	68.3643	105.925	109.27	227.103	73.0028	785.861	169.534	83.3718	158.022	142.821	325.546	13.1622
ENSG00000141582	5.89047	5.28619	7.92486	13.2791	0.7821	5.79471	47.7888	7.70838	2.81837	8.00168	4.82009	3.545	1.6423	1.85298	1.95547	2.4279	1.85908	1.23706	0.226756	10.2346	2.21505	1.38567	7.04615	35.5905	46.3679	9.15537	1.32881	5.16636	7.44917	6.56964	4.14538	5.27342	10.2346	2.39717	1.12375	2.40789	2.55203	6.32762	8.44133	1.56354	4.92341	14.2447	4.60257	9.55777	0.53825	6.38066	29.8379	3.60232	44.8925	10.0694	31.8592	21.6846	4.80991	6.2377	5.10077	35.1941	0
ENSG00000141627	72.6491	22.9068	51.5116	33.1978	4.37976	20.2815	31.8592	25.0522	11.2735	41.1515	7.23013	15.598	15.6018	13.5885	0	13.8737	12.084	8.96867	7.7097	20.4691	2.76881	23.5564	36.4051	17.7952	9.27357	46.9213	21.2609	13.777	23.589	85.4053	49.7445	11.3002	77.7827	79.1067	7.58531	14.4473	16.333	32.6927	55.7128	15.6354	37.4179	52.2307	19.9445	47.7888	3.4448	18.2305	13.4271	42.0271	34.3296	10.9085	95.5777	29.5699	24.0496	39.5054	53.558	101.183	14.7291
ENSG00000141639	0	0	0	6.63957	0	0.724339	12.7437	3.85419	0.805247	2.28619	0.482009	0	2.87402	1.85298	0.733302	2.4279	1.85908	0.618529	0.453512	5.58249	0.553763	2.0785	3.52308	14.8294	9.27357	3.43326	0.664403	4.3053	1.24153	2.18988	2.07269	3.01338	6.14074	9.5887	1.40469	1.20394	0.510406	3.16381	3.37653	2.08472	1.96936	4.74825	3.06838	6.37184	0.753551	4.55762	10.4433	2.40155	18.4852	4.19556	21.2395	5.91399	4.00826	10.3962	3.82557	4.39927	0.626772
ENSG00000141642	3.92698	1.76206	0	9.95935	0.15642	0	9.55777	0.963547	3.22099	1.1431	1.44603	0	0.821148	1.23532	0.488868	1.04053	0.92954	1.23706	0.453512	4.65208	0.553763	0.692835	9.39487	0	9.27357	1.14442	1.32881	0.86106	2.48306	8.75952	2.07269	0.753345	6.14074	4.79435	1.12375	1.20394	3.06244	3.16381	3.37653	2.08472	1.96936	2.37412	1.53419	3.18592	0	0.911524	8.95138	9.60618	7.92221	2.51734	10.6197	7.88532	4.80991	2.07923	1.27519	0	0.940158
ENSG00000141644	56.9412	58.148	27.737	69.7155	2.65914	22.4545	101.949	27.9429	12.0787	35.436	9.15816	14.889	10.6749	14.2061	26.8877	10.7521	27.8862	8.35014	4.98863	23.2604	9.96773	11.7782	38.7538	145.328	148.377	28.6105	11.9593	37.0256	26.0721	81.0255	26.9449	33.1472	24.563	40.752	6.7425	10.0329	10.7185	40.0749	27.0123	5.2118	35.4485	66.4755	13.0406	27.0803	6.45901	20.0535	123.827	25.2162	102.989	30.2081	286.733	76.8818	32.8677	45.7431	25.5038	87.9854	22.2504
ENSG00000141646	164.933	49.3377	59.4365	106.233	3.75408	37.6656	82.834	62.6306	15.2997	81.1599	12.5322	35.45	23.8133	27.7946	5.86642	29.4817	39.0407	10.2057	9.75051	34.4254	14.9516	38.1059	76.3333	65.2492	9.27357	81.2539	39.8642	43.053	63.3179	124.823	84.9802	42.1873	114.627	110.27	6.46156	18.0592	24.4995	66.44	135.061	30.7496	57.1115	187.556	42.9574	82.834	4.7366	30.9918	62.6597	68.4441	110.911	23.4952	488.508	118.28	66.5371	79.0109	99.4649	202.366	8.77481
ENSG00000141664	90.3206	31.7171	108.967	59.7561	2.03346	26.0762	86.0199	23.1251	12.4813	46.867	7.71214	14.889	12.3172	24.7063	0.244434	14.9143	19.5203	6.80382	7.7097	35.3558	4.98386	29.7919	39.9282	35.5905	64.915	43.488	27.2405	27.5539	33.5213	76.6458	70.4714	26.3671	65.5012	95.887	8.14719	11.6381	20.4162	33.7473	54.0245	10.4236	45.2954	49.8566	20.7116	41.417	2.3683	27.3457	29.8379	50.4325	87.1443	26.0125	169.916	65.0539	28.8595	68.6147	45.9069	74.7876	8.77481
ENSG00000141698	39.2698	5.28619	41.6055	49.7968	1.09494	12.3138	31.8592	16.3803	4.83148	12.5741	8.67616	12.762	8.62205	12.3532	1.4666	8.32423	12.084	6.18529	3.17458	11.165	2.76881	16.628	27.0103	23.727	37.0943	27.4661	12.6237	13.777	29.7967	45.9875	26.9449	16.5736	40.9383	64.7237	5.89969	8.42761	11.2289	11.6006	45.5832	5.2118	22.6477	52.2307	11.5064	39.824	2.26065	27.3457	22.3785	30.0193	39.6111	21.8169	180.536	43.3692	26.4545	37.4262	22.9534	92.3846	4.70079
ENSG00000141699	13.7444	5.28619	3.96243	9.95935	0.31284	7.24339	28.6733	9.63547	3.22099	10.2879	2.41004	5.67199	2.46344	4.32361	1.4666	1.38737	4.6477	1.23706	1.36054	8.37374	2.21505	2.77134	8.22051	17.7952	37.0943	5.72211	2.65761	12.0548	3.72458	15.3292	12.4361	3.76673	8.18765	21.5746	1.40469	4.41446	4.08325	11.6006	6.75306	4.16944	6.89277	7.12237	3.83548	4.77888	0.4306	4.55762	7.45948	13.2085	23.7666	8.39113	21.2395	17.742	3.20661	10.3962	5.10077	52.7912	6.5811
ENSG00000141736	33.3793	24.6689	29.7182	76.355	1.72062	11.5894	133.809	22.1616	6.44198	30.8636	7.23013	12.053	6.56918	12.9708	4.15538	4.8558	13.9431	4.02044	2.72107	16.7475	3.87634	13.1639	18.7897	74.1468	120.556	20.5996	11.9593	24.1097	17.3814	76.6458	20.7269	27.1204	18.4222	16.7802	7.30437	12.4408	10.2081	25.3105	25.324	10.9448	26.5864	35.6119	11.5064	23.8944	3.0142	17.3189	53.7083	22.8147	92.4258	23.4952	254.874	63.0825	19.2397	20.7923	25.5038	48.392	4.3874
ENSG00000141738	3.92698	1.76206	1.98122	13.2791	0.15642	1.44868	12.7437	5.78128	0.402624	2.28619	1.44603	2.127	1.6423	1.23532	0.488868	0.346843	0.92954	0.927793	0.453512	2.79125	2.21505	2.77134	3.52308	26.6929	27.8207	0	0	3.44424	7.44917	6.56964	2.07269	4.52007	0	2.39717	1.12375	1.60526	0.510406	4.21841	3.37653	0.52118	1.96936	4.74825	0.767096	4.77888	0.4306	3.64609	1.4919	4.80309	10.5629	1.67823	42.479	21.6846	1.6033	2.07923	1.27519	13.1978	0.313386
ENSG00000141741	68.7222	37.0033	43.5867	159.35	3.75408	26.8005	92.3917	43.3596	13.2866	41.1515	13.0142	26.942	14.7807	20.3827	1.71104	9.71161	37.1816	7.11308	6.12241	33.4949	7.75268	20.785	19.9641	136.43	222.566	34.3326	12.6237	46.4972	58.3518	61.3166	45.5991	35.4072	34.7975	40.752	12.6422	10.4342	11.7393	41.1295	33.7653	17.7201	24.617	85.4685	32.218	70.0903	2.69125	40.107	34.3136	42.0271	153.163	36.921	743.382	80.8245	24.0496	68.6147	25.5038	197.967	5.01417
ENSG00000141750	1.96349	10.5724	0	6.63957	5.00544	1.44868	9.55777	2.89064	0	1.1431	1.44603	2.836	2.46344	1.85298	0.977736	4.16212	4.6477	0.309264	0.907024	3.72166	1.66129	0	1.17436	14.8294	74.1886	5.72211	1.32881	6.02742	4.96611	4.37976	0	1.50669	6.14074	2.39717	10.3947	6.01972	0	2.10921	5.0648	16.6778	1.96936	16.6189	5.36967	0	1.9377	7.29219	58.184	3.60232	0	14.2649	53.0987	0	4.00826	6.2377	3.82557	4.39927	5.01417
ENSG00000141759	47.1238	21.1447	37.6431	56.4363	2.18988	18.8328	41.417	28.9064	8.4551	24.005	1.92803	7.08999	10.6749	5.55893	0	4.8558	16.7317	5.25749	4.98863	19.5387	1.66129	21.4779	29.359	26.6929	18.5471	29.755	17.2745	12.0548	45.9365	56.9369	66.326	12.0535	65.5012	62.3265	7.30437	7.62498	12.2497	21.0921	35.4536	16.1566	25.6017	42.7342	8.43805	35.0451	1.0765	32.8148	13.4271	37.224	76.5814	15.104	116.817	29.5699	12.0248	64.4562	25.5038	65.989	6.5811
ENSG00000141854	1.96349	0	5.94365	46.477	0.15642	2.89735	50.9747	4.81774	2.81837	10.2879	6.74812	2.836	0.821148	1.23532	1.22217	2.4279	6.50678	0.309264	0.680268	5.58249	3.32258	2.77134	5.87179	47.454	83.4622	4.57769	1.32881	8.6106	8.6907	10.9494	0	13.5602	4.09383	2.39717	1.40469	2.8092	1.02081	10.546	8.44133	3.12708	6.89277	0	1.53419	11.1507	0	5.46914	20.8866	3.60232	36.9703	9.23024	159.296	17.742	2.40496	8.31693	3.82557	4.39927	0.626772
ENSG00000141858	7.85396	15.8586	3.96243	29.8781	0.62568	1.44868	60.5325	4.81774	2.01312	5.71548	1.92803	4.25399	0.821148	5.55893	0.733302	1.73422	2.78862	0.618529	0.453512	5.58249	1.66129	2.0785	4.69744	65.2492	27.8207	3.43326	1.99321	6.88848	6.20764	10.9494	2.07269	12.0535	8.18765	11.9859	1.40469	2.00657	0.510406	4.21841	5.0648	3.64826	2.95405	7.12237	3.83548	11.1507	0.10765	2.73457	28.346	3.60232	15.8444	7.55201	148.676	35.4839	2.40496	10.3962	6.37596	4.39927	0.313386
ENSG00000141867	51.0508	22.9068	65.3801	182.588	2.81556	21.0058	258.06	36.6148	8.85772	37.7222	11.5682	13.471	9.4432	19.1474	16.8659	7.28371	26.9566	4.63897	4.30836	30.7037	13.8441	13.8567	29.359	225.406	306.028	29.755	14.6169	52.5247	26.0721	78.8357	35.2357	33.9005	57.3136	81.5039	6.46156	13.2434	15.3122	36.9111	38.8301	7.29652	31.5098	68.8496	15.3419	58.9396	2.47595	16.4074	95.4814	38.4247	118.833	21.8169	265.493	124.194	30.4628	58.2185	36.9806	123.18	11.9087
ENSG00000141905	56.9412	31.7171	37.6431	258.943	5.63112	36.2169	293.105	71.3025	15.2997	56.0117	16.8703	38.9949	16.0124	28.4123	16.8659	13.18	33.4634	4.94823	6.57592	45.5903	19.9355	13.1639	36.4051	314.383	361.669	34.3326	19.2677	82.6618	63.3179	137.962	58.0353	66.2944	51.1728	88.6954	9.55187	15.6513	14.2914	89.6413	65.8424	19.2837	29.5405	123.454	16.109	58.9396	2.3683	38.284	214.833	45.6294	248.229	39.4383	870.819	187.276	46.4958	64.4562	63.7596	343.143	1.88032
ENSG00000141956	13.7444	0	3.96243	9.95935	0.15642	0	15.9296	3.85419	0.402624	4.57239	0.964017	4.96299	0.821148	1.85298	0	0.346843	3.71816	0.927793	1.13378	5.58249	2.21505	1.38567	5.87179	11.8635	37.0943	1.14442	0.664403	4.3053	6.20764	8.75952	0	2.26004	8.18765	4.79435	1.12375	0.80263	0.510406	6.32762	6.75306	1.04236	5.90809	9.4965	1.53419	6.37184	0.53825	0.911524	8.95138	1.20077	26.4074	4.19556	63.7184	11.828	2.40496	6.2377	1.27519	13.1978	1.88032
ENSG00000141959	100.138	33.4792	33.6807	235.705	7.0389	36.2169	407.798	95.3912	23.3522	83.4461	29.4025	38.9949	18.8864	42.0008	7.82189	16.9953	58.561	12.0613	8.38997	72.5724	28.7957	20.0922	68.1128	370.734	463.679	59.5099	18.6033	117.965	94.3561	170.811	39.3811	88.8947	98.2518	95.887	13.2041	21.2697	17.3538	54.8394	67.5306	16.1566	31.5098	132.951	44.4916	81.241	2.3683	45.5762	152.173	80.4518	306.326	55.3814	828.34	185.305	52.1074	153.863	80.3371	404.733	10.0283
ENSG00000141965	15.7079	7.04825	3.96243	89.6342	0.31284	6.51905	89.2058	18.3074	4.02624	17.1465	6.26611	6.38099	4.51631	3.70595	2.44434	6.59002	12.084	2.47411	2.49432	15.8171	2.21505	9.69968	17.6154	59.3175	148.377	12.5886	6.64403	20.6654	18.6229	48.1774	8.29075	17.3269	14.3284	16.7802	2.2475	4.81578	3.06244	21.0921	11.8179	5.73298	9.84682	26.1154	6.90386	31.8592	0.753551	12.7613	70.1192	12.0077	60.737	6.7129	424.79	43.3692	16.033	14.5546	16.5775	83.5861	2.50709
ENSG00000141968	0	3.52412	1.98122	6.63957	0.15642	0	3.18592	0	0.402624	0	0.964017	0.708999	0.821148	0.617658	0	0.346843	1.85908	0	0.453512	0.930415	5.53763	0	3.52308	5.93175	9.27357	0	0.664403	5.16636	2.48306	4.37976	0	0.753345	0	4.79435	0.561875	0	0	4.21841	1.68827	0	2.95405	2.37412	0	0	0.2153	0.911524	8.95138	2.40155	0	0	0	3.94266	0.801652	6.2377	3.82557	0	1.25354
ENSG00000141971	7.85396	1.76206	3.96243	33.1978	0.7821	3.62169	35.0451	9.63547	0.402624	2.28619	1.44603	5.67199	3.28459	3.70595	2.44434	0	3.71816	1.54632	0	2.79125	3.32258	0	4.69744	23.727	74.1886	1.14442	0.664403	6.02742	6.20764	19.7089	6.21806	5.27342	4.09383	2.39717	0.561875	2.40789	2.04162	6.32762	16.8827	4.69062	4.92341	4.74825	5.36967	12.7437	0.753551	6.38066	10.4433	10.807	29.0481	7.55201	74.3382	17.742	5.61157	6.2377	6.37596	26.3956	0.313386
ENSG00000141985	31.4158	12.3344	21.7934	172.629	1.72062	15.9354	184.783	31.7971	11.2735	26.2912	10.1222	18.434	8.21148	15.4415	3.17764	5.54949	30.6748	4.02044	2.72107	26.0516	6.64515	9.00685	24.6615	103.806	194.745	22.8884	7.30844	43.053	37.2458	94.1648	24.8723	30.8872	26.6099	21.5746	7.02344	8.0263	10.2081	39.0203	32.0771	9.38124	18.709	61.7272	9.97224	30.2663	1.39945	29.1688	83.5462	31.2201	87.1443	20.1387	456.649	86.7385	30.4628	54.0601	19.1279	136.377	5.64095
ENSG00000141994	9.81745	7.04825	3.96243	16.5989	0.31284	2.17302	41.417	3.85419	2.01312	5.71548	1.44603	4.96299	0.821148	5.55893	3.66651	1.73422	4.6477	0	0	1.86083	0	0.692835	4.69744	32.6246	37.0943	1.14442	0	6.02742	4.96611	6.56964	4.14538	6.02676	0	11.9859	0.561875	1.60526	1.53122	5.27302	5.0648	1.04236	9.84682	18.993	2.30129	6.37184	1.0765	3.64609	37.2974	4.80309	18.4852	6.7129	116.817	7.88532	4.80991	6.2377	5.10077	35.1941	1.25354
ENSG00000142002	9.81745	14.0965	5.94365	39.8374	1.25136	9.4164	54.1607	12.5261	2.81837	13.7172	1.44603	7.08999	4.51631	3.70595	2.93321	3.46843	7.43632	1.54632	2.26756	11.165	8.8602	6.23551	10.5692	41.5222	18.5471	12.5886	4.65082	9.47166	8.6907	24.0887	6.21806	12.0535	14.3284	9.5887	1.68562	3.21052	5.10406	16.8736	10.1296	3.64826	5.90809	21.3671	6.13677	15.9296	0.968851	7.29219	14.919	15.61	39.6111	11.7476	159.296	19.7133	10.4215	29.1093	14.0271	57.1905	2.1937
ENSG00000142039	13.7444	8.81031	1.98122	46.477	0.7821	5.79471	25.4874	7.70838	0.805247	4.57239	1.92803	2.836	3.69517	3.08829	1.71104	2.4279	11.1545	0.618529	1.36054	2.79125	3.32258	6.23551	4.69744	26.6929	18.5471	3.43326	1.32881	9.47166	6.20764	30.6583	12.4361	11.3002	10.2346	14.383	3.09031	1.60526	1.53122	11.6006	6.75306	4.69062	6.89277	14.2447	4.60257	6.37184	0.53825	4.55762	25.3622	9.60618	58.0962	3.35645	159.296	31.5413	5.61157	14.5546	8.92634	30.7949	1.25354
ENSG00000142065	5.89047	1.76206	21.7934	3.31978	0.31284	2.17302	6.37184	0.963547	2.41574	2.28619	0	0.708999	3.28459	5.55893	0.244434	1.73422	0.92954	0.618529	1.36054	11.165	0	4.15701	2.34872	2.96587	9.27357	12.5886	5.31523	5.16636	7.44917	6.56964	8.29075	0.753345	10.2346	23.9717	0.561875	2.00657	4.08325	2.10921	13.5061	2.08472	7.87745	9.4965	1.53419	12.7437	0.53825	0.911524	0	8.40541	2.64074	3.35645	10.6197	9.85664	1.6033	14.5546	11.4767	26.3956	1.25354
ENSG00000142082	9.81745	5.28619	17.8309	63.0759	0.7821	7.96772	38.2311	8.67192	2.01312	3.42929	5.3021	6.38099	1.23172	4.94127	0.488868	1.73422	7.43632	2.16485	1.36054	13.9562	3.32258	5.54268	8.22051	47.454	55.6414	4.57769	3.98642	6.02742	17.3814	24.0887	12.4361	12.8069	8.18765	21.5746	0.842812	3.21052	2.04162	10.546	8.44133	4.16944	1.96936	18.993	9.97224	9.55777	0.753551	8.20371	28.346	8.40541	42.2518	11.7476	148.676	39.4266	9.61983	14.5546	8.92634	43.9927	2.1937
ENSG00000142089	25.5254	52.8619	35.6619	122.832	5.78754	25.3519	86.0199	31.7971	16.1049	38.8653	19.7624	10.635	27.919	21.0004	10.9995	20.1169	22.3089	20.1022	6.57592	18.6083	17.1666	13.1639	39.9282	41.5222	92.7357	28.6105	9.96605	29.276	50.9027	59.1268	41.4538	59.5143	38.8914	33.5604	26.1272	13.6447	29.0931	26.3651	32.0771	12.5083	30.5251	18.993	19.9445	43.0099	6.78196	10.0268	32.8217	51.6332	97.7073	26.0125	31.8592	21.6846	20.843	170.497	99.4649	57.1905	19.4299
ENSG00000142166	27.4889	14.0965	39.6243	6.63957	3.28482	9.4164	3.18592	11.5626	3.62361	11.431	2.89205	5.67199	6.97976	3.70595	0	2.77474	13.9431	5.87602	4.30836	8.37374	1.66129	12.471	22.3128	0	9.27357	19.4552	15.2813	6.02742	24.8306	21.8988	37.3084	2.26004	45.0321	47.9435	4.495	5.61841	10.2081	6.32762	27.0123	9.38124	13.7855	26.1154	7.67096	27.0803	1.18415	20.0535	2.98379	21.6139	2.64074	5.87379	31.8592	13.7993	8.01652	37.4262	29.3294	35.1941	3.13386
ENSG00000142168	753.98	266.071	792.486	594.241	18.3011	99.2344	729.576	153.204	77.7064	329.212	53.021	126.911	119.888	201.357	2.19991	107.521	149.656	79.4809	73.6957	157.24	44.8548	278.52	367.574	177.952	231.839	453.191	263.768	218.709	348.869	854.053	779.331	172.516	882.22	728.741	61.2444	76.6511	167.413	243.613	511.545	97.4606	292.45	391.731	128.105	431.692	12.4874	303.537	211.849	318.205	467.41	196.352	1815.98	459.32	207.628	586.344	434.84	897.451	53.589
ENSG00000142173	5.89047	0	5.94365	39.8374	0	1.44868	19.1155	1.92709	0.805247	2.28619	0.964017	3.545	0.410574	1.23532	3.17764	0.346843	0.92954	0.309264	0.226756	0.930415	1.66129	0	4.69744	8.89762	129.83	1.14442	0.664403	5.16636	2.48306	8.75952	0	4.52007	0	0	0.280937	0.80263	0	1.0546	0	1.56354	1.96936	0	0.767096	1.59296	0	0.911524	28.346	2.40155	5.28147	2.51734	138.057	3.94266	1.6033	6.2377	2.55038	4.39927	0
ENSG00000142186	76.5761	45.8136	69.3425	355.217	6.10038	36.9413	366.381	73.2296	21.7417	73.1582	30.8486	32.614	23.4027	34.5889	11.9773	19.4232	53.9133	10.515	5.44214	53.0337	31.0107	20.0922	44.6256	344.041	760.433	40.0548	23.2541	100.744	58.3518	164.241	64.2533	76.8412	77.7827	81.5039	14.8897	16.4539	21.9475	65.3854	64.1541	25.5378	48.2494	156.692	18.4103	70.0903	2.7989	55.6029	132.779	55.2356	216.54	55.3814	1178.79	201.076	44.8925	112.279	49.7325	263.956	9.08819
ENSG00000142188	7.85396	8.81031	5.94365	0	0.15642	0.724339	3.18592	1.92709	1.20787	2.28619	1.44603	0	0.410574	0.617658	0	1.73422	0.92954	0.927793	0.226756	0.930415	0	1.38567	2.34872	2.96587	0	3.43326	0.664403	0.86106	6.20764	2.18988	4.14538	0	8.18765	4.79435	0.280937	1.20394	5.10406	2.10921	5.0648	0.52118	3.93873	7.12237	0	9.55777	0	6.38066	1.4919	1.20077	2.64074	0.839113	0	3.94266	0.801652	6.2377	3.82557	4.39927	0.940158
ENSG00000142192	31.4158	35.2412	15.8497	66.3957	2.81556	20.2815	79.648	26.9793	5.63673	28.5774	8.19415	6.38099	9.85378	11.1179	4.15538	9.36476	13.9431	4.63897	5.44214	20.4691	12.7365	20.0922	15.2667	59.3175	166.924	8.01095	5.97963	18.0823	19.8645	63.5065	18.6542	41.434	34.7975	23.9717	7.02344	8.42761	9.69772	18.9829	18.5709	13.5507	19.6936	26.1154	12.2735	11.1507	4.41365	30.9918	62.6597	24.0155	47.5333	25.1734	297.353	39.4266	15.2314	27.03	26.779	21.9963	6.89449
ENSG00000142197	174.751	77.5307	126.798	222.426	5.94396	50.7037	184.783	113.699	35.0283	112.023	15.4243	60.2649	29.5613	43.8537	10.5107	36.0717	54.8428	8.96867	12.0181	71.642	23.8118	59.5838	73.9846	198.713	204.019	67.5209	35.2134	71.468	104.288	175.19	97.4163	54.9942	122.815	170.199	9.55187	21.671	27.0515	99.1327	146.879	26.5802	67.943	201.801	32.218	121.065	3.0142	54.6914	74.5948	104.467	229.744	61.2552	775.241	216.846	47.2975	178.814	84.1626	497.117	7.83465
ENSG00000142207	37.3063	35.2412	19.8122	36.5176	0.93852	18.1085	41.417	16.3803	9.66297	33.1498	7.23013	7.79899	13.9595	22.2357	0.488868	6.59002	13.9431	3.40191	2.94783	12.0954	3.87634	12.471	11.7436	32.6246	120.556	17.1663	5.31523	17.2212	16.1399	56.9369	8.29075	18.0803	26.6099	21.5746	2.52844	6.42104	6.12487	18.9829	20.2592	6.25416	14.7702	66.4755	8.43805	19.1155	0.2153	16.4074	28.346	21.6139	21.1259	5.87379	212.395	17.742	8.81818	27.03	19.1279	105.582	2.82047
ENSG00000142208	329.866	158.586	279.351	992.615	11.1058	110.824	1095.96	264.975	60.3935	258.34	54.949	111.313	68.9764	147.003	45.7092	67.2876	159.881	30.6172	39.2288	175.848	80.8494	100.461	207.862	785.956	1446.68	187.685	79.7284	285.011	297.967	575.938	259.086	305.105	284.521	299.647	32.8697	52.5722	68.3944	255.214	287.005	74.5287	160.503	372.738	118.9	291.512	8.50436	197.801	469.948	292.989	823.91	185.444	2538.12	656.452	222.859	340.994	205.306	769.872	15.9827
ENSG00000142230	70.6857	28.193	51.5116	76.355	2.81556	18.1085	73.2762	21.198	8.05247	27.4343	12.0502	14.889	15.1912	12.9708	1.95547	9.01792	14.8726	5.87602	5.6689	37.2166	5.53763	18.7065	25.8359	74.1468	111.283	36.6215	17.9389	29.276	24.8306	52.5571	24.8723	21.847	47.079	52.7378	5.05687	6.01972	17.3538	29.5289	45.5832	9.90242	31.5098	54.6049	9.20515	28.6733	1.7224	20.0535	31.3298	28.8186	60.737	23.4952	371.691	63.0825	33.6694	56.1393	28.0542	83.5861	6.89449
ENSG00000142235	0	0	0	26.5583	0.15642	0	28.6733	2.89064	0	1.1431	0	0	0	0.617658	0.733302	0	0.92954	0	0.226756	1.86083	0	0	0	38.5563	102.009	1.14442	0	2.58318	0	2.18988	2.07269	3.01338	0	2.39717	1.12375	0.401315	2.55203	2.10921	5.0648	1.04236	2.95405	2.37412	2.30129	1.59296	0.32295	0.911524	8.95138	0	5.28147	1.67823	265.493	11.828	3.20661	4.15847	5.10077	0	0
ENSG00000142273	3.92698	1.76206	11.8873	43.1572	0.93852	7.96772	28.6733	4.81774	2.41574	6.85858	0.964017	2.127	1.6423	3.70595	0.244434	0.693686	6.50678	0.309264	0.680268	5.58249	0.553763	1.38567	2.34872	23.727	166.924	3.43326	0.664403	10.3327	7.44917	28.4684	8.29075	7.53345	10.2346	4.79435	1.68562	2.00657	1.02081	7.38222	5.0648	2.6059	2.95405	16.6189	4.60257	4.77888	0.2153	6.38066	11.9352	12.0077	34.3296	8.39113	106.197	27.5986	3.20661	12.4754	3.82557	43.9927	0.313386
ENSG00000142279	1.96349	1.76206	3.96243	3.31978	0.15642	0.724339	15.9296	5.78128	0	2.28619	0.482009	1.418	1.23172	2.47063	0.733302	1.04053	3.71816	0.618529	0.453512	2.79125	0.553763	2.0785	1.17436	8.89762	27.8207	2.28884	0.664403	3.44424	0	8.75952	2.07269	2.26004	4.09383	0	0.561875	0.80263	1.02081	2.10921	1.68827	0.52118	1.96936	2.37412	0.767096	3.18592	0.53825	2.73457	4.47569	4.80309	10.5629	0.839113	10.6197	13.7993	1.6033	2.07923	0	8.79854	0.626772
ENSG00000142327	27.4889	17.6206	5.94365	179.268	3.1284	19.5571	226.2	52.9951	6.8446	40.0084	13.4962	24.106	9.03263	14.8238	7.57746	5.89633	33.4634	2.47411	2.0408	17.6779	9.96773	5.54268	19.9641	103.806	148.377	9.15537	3.32202	40.4698	36.0043	87.5952	16.5815	44.4474	22.516	26.3689	7.02344	15.25	3.57284	39.0203	21.9475	11.466	14.7702	85.4685	19.9445	33.4522	1.61475	20.965	98.4652	36.0232	139.959	22.656	212.395	70.9678	23.2479	37.4262	20.4031	162.773	3.13386
ENSG00000142330	3.92698	5.28619	0	49.7968	0.7821	2.89735	38.2311	13.4897	1.61049	11.431	2.89205	2.127	2.46344	1.23532	0.977736	1.04053	8.36586	0.927793	1.36054	5.58249	2.21505	3.46417	3.52308	38.5563	46.3679	6.86653	1.99321	8.6106	6.20764	17.519	0	13.5602	6.14074	2.39717	1.96656	2.00657	0	3.16381	1.68827	5.2118	3.93873	16.6189	3.83548	6.37184	0.10765	7.29219	16.4109	2.40155	50.174	9.23024	148.676	19.7133	6.41322	4.15847	3.82557	30.7949	0.626772
ENSG00000142409	1.96349	0	0	6.63957	0	1.44868	6.37184	1.92709	0.402624	0	1.44603	1.418	0.410574	1.23532	0	1.04053	2.78862	0	0	4.65208	0.553763	0.692835	0	14.8294	64.915	1.14442	0	5.16636	2.48306	4.37976	2.07269	3.01338	2.04691	2.39717	0	0.80263	1.02081	1.0546	3.37653	0.52118	0.984682	2.37412	0	1.59296	0	1.82305	7.45948	1.20077	10.5629	2.51734	63.7184	5.91399	3.20661	0	0	8.79854	0.313386
ENSG00000142444	0	3.52412	0	13.2791	0.31284	0.724339	15.9296	2.89064	0	1.1431	0.964017	0.708999	0.410574	1.23532	0.488868	0	0.92954	0	0	3.72166	0.553763	0	1.17436	20.7611	37.0943	0	0.664403	3.44424	1.24153	6.56964	4.14538	1.50669	4.09383	0	0.280937	0	0.510406	1.0546	0	1.56354	0.984682	4.74825	3.83548	0	0	1.82305	4.47569	0	2.64074	3.35645	42.479	15.7706	0.801652	2.07923	0	13.1978	0
ENSG00000142453	17.6714	3.52412	19.8122	33.1978	0.62568	9.4164	19.1155	16.3803	3.22099	20.5757	5.3021	11.344	5.33746	12.9708	0.488868	6.24318	10.2249	2.16485	2.94783	6.51291	6.09139	4.84984	16.441	32.6246	18.5471	14.8775	6.64403	11.1938	16.1399	24.0887	12.4361	15.8203	8.18765	21.5746	3.37125	5.61841	4.08325	18.9829	27.0123	7.8177	8.86214	28.4895	6.90386	19.1155	2.3683	13.6729	29.8379	10.807	26.4074	13.4258	63.7184	29.5699	9.61983	56.1393	21.6783	79.1868	15.9827
ENSG00000142459	7.85396	10.5724	1.98122	66.3957	0.62568	7.24339	54.1607	12.5261	2.41574	11.431	2.89205	9.21699	2.46344	4.94127	2.93321	3.12159	3.71816	0.927793	1.36054	2.79125	1.66129	6.23551	5.87179	59.3175	111.283	8.01095	3.98642	19.8044	4.96611	13.1393	10.3634	10.5468	8.18765	7.19152	1.40469	2.8092	2.55203	9.49143	6.75306	3.64826	13.7855	18.993	0.767096	6.37184	1.9377	7.29219	53.7083	12.0077	44.8925	10.9085	159.296	33.5126	6.41322	35.347	14.0271	48.392	15.0425
ENSG00000142507	78.5396	22.9068	61.4177	142.751	4.06692	27.5249	114.693	35.6512	11.2735	51.4394	14.9423	21.27	9.85378	33.3536	2.68877	6.93686	29.7453	11.1335	9.07024	26.982	7.19891	18.7065	43.4513	80.0786	139.104	60.6543	25.9117	42.1919	54.6272	91.9749	101.562	40.6806	85.9704	55.135	11.5184	12.8421	22.9683	42.1841	65.8424	19.8048	42.3413	66.4755	19.1774	81.241	2.7989	53.7799	28.346	48.0309	87.1443	35.2427	382.311	94.6238	32.8677	133.071	47.1821	228.762	6.5811
ENSG00000142515	539.96	144.489	188.215	1742.89	23.3066	257.14	1513.31	509.716	111.929	489.245	142.675	288.563	111.266	215.563	59.6419	108.562	232.385	68.0382	62.5847	250.282	127.365	201.615	266.579	955.011	2021.64	248.339	121.586	297.927	383.632	615.356	348.212	390.233	356.163	345.193	44.6691	102.335	89.8315	370.166	352.848	158.96	217.615	690.87	220.924	602.139	17.547	364.609	580.348	464.699	1346.78	328.932	4683.3	585.485	236.487	517.729	232.085	1623.33	14.4158
ENSG00000142528	31.4158	24.6689	19.8122	16.5989	1.72062	5.07037	25.4874	8.67192	2.81837	19.4326	1.44603	2.127	7.39033	11.7355	0	3.81527	7.43632	4.3297	2.94783	10.2346	1.66129	13.1639	11.7436	29.6587	37.0943	12.5886	5.97963	0.86106	13.6568	26.2786	12.4361	3.01338	20.4691	23.9717	1.96656	6.42104	5.10406	4.21841	21.9475	3.64826	27.5711	33.2377	1.53419	31.8592	3.0142	2.73457	47.7407	14.4093	21.1259	2.51734	10.6197	25.6273	7.21487	8.31693	12.7519	26.3956	10.0283
ENSG00000142530	1.96349	8.81031	1.98122	6.63957	0	0.724339	15.9296	0	0	3.42929	0	0	0.821148	2.47063	0.244434	0	3.71816	0.309264	2.0408	3.72166	2.76881	1.38567	0	5.93175	0	1.14442	0	2.58318	2.48306	0	0	2.26004	0	4.79435	0	2.00657	0	2.10921	1.68827	2.08472	0.984682	16.6189	3.06838	0	0.10765	0	4.47569	2.40155	5.28147	0.839113	0	9.85664	2.40496	4.15847	1.27519	13.1978	3.76063
ENSG00000142534	1747.51	771.783	3340.33	1955.35	113.561	704.057	2303.42	813.234	351.088	841.319	354.276	684.893	307.52	526.245	18.8214	265.682	638.594	301.533	183.446	821.557	207.661	611.08	812.656	459.71	927.357	910.959	598.628	625.991	1409.13	2270.91	4149.52	580.076	1694.84	2102.32	341.901	374.828	472.126	1311.93	1460.35	609.78	920.677	2941.54	988.019	1887.66	112.494	949.808	741.473	1347.27	3137.2	1053.93	8272.78	1855.02	730.305	2226.86	981.897	4579.64	180.824
ENSG00000142541	3013.96	2438.69	4103.1	15543.2	201	1813.74	20335.7	2285.53	774.648	1742.08	775.552	2197.19	565.771	1391.58	126.617	460.261	1685.26	617.292	313.15	2088.78	686.666	1089.83	1429.19	2817.58	5425.04	1603.33	1011.22	2147.48	2679.22	4892.19	4174.39	1878.09	2861.58	3634.12	626.491	736.011	810.014	3159.59	2684.34	1336.83	1843.32	6125.24	2114.88	3369.11	213.362	1948.84	3173.26	2488	14273.2	3150.87	35544.3	4656.28	1748.4	3784.2	1747.01	10575.8	321.534
ENSG00000142546	27.4889	26.4309	19.8122	92.954	1.5642	12.3138	127.437	18.3074	4.42886	24.005	5.7841	7.08999	10.2643	11.1179	5.86642	5.20265	14.8726	3.71117	2.72107	17.6779	8.30644	6.92835	21.1385	83.0444	204.019	10.2998	5.97963	18.0823	36.0043	35.0381	22.7996	19.587	20.4691	9.5887	7.02344	5.61841	6.12487	22.1467	13.5061	11.466	16.7396	26.1154	10.7393	38.2311	3.2295	14.5844	28.346	16.8108	100.348	20.9778	276.113	53.2259	16.8347	39.5054	17.8527	123.18	11.5953
ENSG00000142556	39.2698	10.5724	57.4552	39.8374	2.3463	14.4868	44.6029	18.3074	10.8708	33.1498	6.26611	6.38099	14.3701	12.9708	0	9.36476	15.8022	11.1335	5.6689	25.1212	2.21505	24.2492	44.6256	0	18.5471	46.9213	29.2338	10.3327	21.106	43.7976	107.78	7.53345	59.3605	83.9011	3.93312	8.82893	20.4162	25.3105	57.4011	8.86006	31.5098	35.6119	0.767096	54.1607	1.39945	18.2305	16.4109	38.4247	31.6888	16.7823	84.9579	33.5126	21.6446	33.2677	31.8798	61.5898	4.07402
ENSG00000142583	9.81745	8.81031	7.92486	3.31978	0.15642	2.17302	9.55777	0	1.20787	2.28619	0	2.127	2.87402	2.47063	0.244434	0.346843	3.71816	1.85559	0.453512	1.86083	1.10753	2.0785	7.04615	17.7952	9.27357	0	1.99321	1.72212	4.96611	0	6.21806	0	0	7.19152	1.12375	3.21052	0	3.16381	1.68827	0	6.89277	7.12237	3.06838	1.59296	2.04535	2.73457	38.7893	4.80309	0	1.67823	0	0	4.00826	4.15847	0	17.5971	4.70079
ENSG00000142599	320.049	93.3893	346.713	484.688	10.0109	95.6127	576.652	138.751	37.444	168.035	37.1147	88.6249	49.6795	94.5017	20.288	58.6165	83.6586	21.03	22.4488	93.9719	34.3333	102.54	137.4	616.902	760.433	164.797	112.284	152.408	141.534	427.027	292.249	148.409	335.694	361.973	30.6222	46.9538	84.217	188.774	232.981	74.5287	152.626	211.297	72.8741	175.226	9.68851	118.498	308.823	228.147	493.818	128.384	1539.86	443.549	141.892	228.716	207.856	488.319	32.5921
ENSG00000142606	1.96349	1.76206	3.96243	23.2385	0.31284	4.34603	50.9747	3.85419	1.61049	3.42929	1.92803	1.418	0.821148	1.23532	0.977736	0.693686	0.92954	1.85559	2.0408	1.86083	3.32258	1.38567	4.69744	5.93175	18.5471	1.14442	1.99321	2.58318	3.72458	10.9494	8.29075	6.78011	8.18765	0	0.561875	1.60526	1.53122	2.10921	0	1.56354	5.90809	7.12237	4.60257	7.9648	1.0765	1.82305	4.47569	7.20464	10.5629	2.51734	21.2395	5.91399	2.40496	18.7131	1.27519	26.3956	1.56693
ENSG00000142621	3.92698	17.6206	7.92486	39.8374	1.09494	5.07037	9.55777	1.92709	0.402624	5.71548	0	4.96299	1.6423	6.17658	4.15538	0	0.92954	0.618529	2.26756	5.58249	2.21505	0.692835	1.17436	14.8294	18.5471	0	1.32881	3.44424	3.72458	0	16.5815	3.01338	4.09383	0	4.77594	9.23024	0	0	10.1296	2.08472	13.7855	0	9.97224	0	2.7989	1.82305	26.8541	1.20077	0	5.03468	84.9579	17.742	2.40496	31.1885	1.27519	8.79854	26.6378
ENSG00000142634	37.3063	35.2412	29.7182	99.5935	3.28482	13.0381	172.04	23.1251	8.05247	28.5774	15.4243	21.979	5.74804	20.3827	6.84415	7.28371	20.4499	4.94823	6.12241	22.33	22.7043	19.3994	19.9641	213.543	389.49	20.5996	10.6305	38.7477	36.0043	65.6964	35.2357	58.0076	40.9383	64.7237	7.02344	15.6513	9.18731	35.8565	59.0893	9.90242	38.4026	73.5979	32.9851	41.417	2.7989	29.1688	73.1029	24.0155	73.9406	38.5992	669.044	118.28	26.4545	97.724	49.7325	153.974	24.1307
ENSG00000142655	3.92698	12.3344	5.94365	23.2385	0.93852	5.07037	28.6733	11.5626	2.01312	9.14478	0.964017	4.25399	5.33746	3.70595	1.4666	4.16212	6.50678	1.85559	0.907024	4.65208	4.4301	3.46417	7.04615	20.7611	74.1886	4.57769	1.32881	3.44424	7.44917	24.0887	6.21806	9.79349	8.18765	14.383	1.40469	0.401315	2.04162	4.21841	6.75306	4.16944	6.89277	16.6189	0.767096	7.9648	1.39945	3.64609	19.3947	7.20464	18.4852	9.23024	180.536	23.6559	8.81818	6.2377	14.0271	21.9963	1.56693
ENSG00000142657	119.773	58.148	110.948	159.35	3.9105	28.9735	197.527	35.6512	14.8971	86.8754	26.5105	12.762	21.7604	38.9125	5.37755	18.0358	52.9838	12.6798	13.6054	38.147	16.0591	45.7271	66.9385	127.533	157.651	96.1314	37.871	53.3857	88.1485	183.95	111.925	58.7609	137.143	208.554	13.2041	13.2434	28.0723	51.6755	113.114	21.8896	64.0043	104.461	26.8483	84.4269	1.7224	61.0721	95.4814	66.0425	142.6	57.8988	530.987	151.792	46.4958	116.437	82.8874	233.161	14.4158
ENSG00000142669	29.4524	8.81031	25.7558	109.553	1.72062	12.3138	98.7636	17.3438	4.02624	18.2896	5.3021	9.21699	5.33746	14.2061	2.68877	5.89633	18.5908	4.63897	4.30836	7.44332	16.6129	11.0854	14.0923	71.181	74.1886	19.4552	7.97284	21.5265	18.6229	54.747	26.9449	20.3403	4.09383	33.5604	5.89969	10.0329	7.14568	26.3651	11.8179	9.38124	12.8009	71.2237	34.5193	27.0803	0.753551	19.142	22.3785	16.8108	113.552	15.104	106.197	65.0539	8.81818	41.5847	12.7519	114.381	7.52126
ENSG00000142675	19.6349	1.76206	3.96243	56.4363	0.7821	1.44868	66.9044	20.2345	1.61049	9.14478	2.41004	5.67199	3.69517	4.32361	1.71104	8.32423	4.6477	1.85559	0.453512	10.2346	8.8602	4.15701	12.9179	47.454	46.3679	5.72211	4.65082	7.74954	4.96611	15.3292	4.14538	15.8203	10.2346	21.5746	3.37125	2.8092	3.06244	11.6006	10.1296	3.12708	7.87745	28.4895	2.30129	17.5226	1.18415	6.38066	13.4271	8.40541	68.6592	4.19556	138.057	25.6273	8.01652	18.7131	21.6783	83.5861	2.1937
ENSG00000142676	2491.67	852.838	4521.13	3409.42	131.393	835.887	3826.29	896.099	493.617	1026.5	473.815	1230.11	355.146	749.22	14.9105	324.645	650.678	475.958	221.994	1109.05	255.285	901.378	1058.1	682.151	1845.44	1255.43	840.47	914.446	1699.65	2621.29	5683.31	813.613	2417.4	3710.83	454.276	471.144	663.528	1617.76	2029.3	778.121	1289.93	3233.56	915.912	2301.83	115.401	1468.46	683.289	1553.8	2870.48	1602.71	11756.1	2227.6	984.429	2368.25	1097.94	4993.17	221.25
ENSG00000142684	3.92698	7.04825	3.96243	13.2791	0.15642	6.51905	25.4874	9.63547	1.20787	9.14478	1.92803	3.545	0	3.70595	0.977736	0	9.2954	0.927793	0.453512	8.37374	2.76881	0.692835	3.52308	20.7611	9.27357	5.72211	1.99321	5.16636	4.96611	10.9494	6.21806	1.50669	8.18765	2.39717	2.2475	1.60526	1.02081	2.10921	3.37653	4.16944	2.95405	11.8706	5.36967	3.18592	0.645901	5.46914	7.45948	10.807	47.5333	7.55201	116.817	25.6273	5.61157	12.4754	1.27519	13.1978	1.56693
ENSG00000142687	35.3428	21.1447	35.6619	29.8781	1.87704	18.8328	44.6029	22.1616	5.23411	22.8619	6.74812	11.344	9.4432	9.88253	0.488868	7.97739	18.5908	5.87602	4.53512	20.4691	6.09139	10.3925	27.0103	29.6587	27.8207	20.5996	16.6101	17.2212	27.3136	26.2786	33.163	24.1071	45.0321	43.1491	4.77594	5.61841	13.781	26.3651	30.3888	9.38124	24.617	42.7342	14.5748	30.2663	1.61475	15.4959	44.7569	39.6255	36.9703	15.9431	212.395	67.0252	14.4297	33.2677	28.0542	61.5898	4.70079
ENSG00000142731	7.85396	3.52412	3.96243	0	0.46926	0	3.18592	0.963547	0.402624	1.1431	0	0.708999	0.410574	1.85298	0	0	0	0.927793	0.453512	1.86083	1.66129	0.692835	1.17436	0	0	1.14442	1.32881	0	2.48306	0	0	0.753345	4.09383	9.5887	0.561875	3.21052	1.02081	1.0546	3.37653	1.56354	6.89277	0	1.53419	4.77888	0.2153	2.73457	17.9028	2.40155	0	1.67823	0	1.97133	0.801652	2.07923	3.82557	4.39927	6.89449
ENSG00000142733	9.81745	5.28619	0	26.5583	0.62568	2.89735	47.7888	14.4532	1.61049	11.431	2.89205	7.08999	2.05287	3.08829	0.244434	1.73422	10.2249	1.23706	1.13378	7.44332	4.4301	1.38567	1.17436	32.6246	55.6414	6.86653	3.98642	7.74954	16.1399	35.0381	2.07269	7.53345	0	7.19152	1.12375	4.41446	1.02081	5.27302	5.0648	2.6059	3.93873	11.8706	3.83548	14.3366	0.2153	2.73457	28.346	8.40541	10.5629	4.19556	53.0987	15.7706	4.80991	14.5546	10.2015	26.3956	0.313386
ENSG00000142751	11.7809	8.81031	1.98122	23.2385	0.62568	2.89735	22.3015	6.74483	2.41574	4.57239	1.44603	2.127	3.28459	4.32361	0.488868	1.38737	2.78862	1.85559	0.907024	7.44332	2.21505	1.38567	3.52308	20.7611	0	2.28884	1.99321	1.72212	1.24153	6.56964	2.07269	6.78011	14.3284	4.79435	0.561875	1.60526	1.02081	3.16381	5.0648	1.56354	2.95405	9.4965	1.53419	7.9648	0.32295	3.64609	5.96759	4.80309	23.7666	3.35645	84.9579	11.828	3.20661	14.5546	6.37596	30.7949	0.313386
ENSG00000142765	738.272	570.908	538.891	3186.99	92.6006	457.058	3510.89	913.443	262.913	1011.64	421.276	509.77	229.921	410.125	157.416	138.044	504.74	140.097	57.8228	431.713	253.623	209.929	571.913	1708.34	4173.11	284.961	209.951	1003.13	710.154	1138.74	872.602	850.527	505.588	664.017	171.091	205.874	138.83	820.481	607.776	337.725	476.586	2124.84	214.02	785.33	20.0229	550.56	1533.67	710.858	4330.81	665.416	10046.3	1409.5	475.38	798.426	312.422	3752.58	26.6378
ENSG00000142784	56.9412	31.7171	29.7182	122.832	4.53618	29.6979	159.296	33.7241	12.4813	38.8653	8.19415	10.635	11.4961	24.7063	4.39981	9.36476	28.8157	5.87602	4.08161	23.2604	13.2903	11.0854	29.359	121.601	83.4622	21.744	9.96605	43.053	48.4196	70.0761	31.0903	50.4741	49.1259	43.1491	5.89969	14.8486	9.18731	42.1841	52.3363	14.593	25.6017	78.3461	13.0406	28.6733	2.3683	33.7264	123.827	36.0232	134.678	36.921	297.353	94.6238	28.8595	79.0109	35.7054	118.78	21.937
ENSG00000142794	29.4524	37.0033	23.7746	109.553	0.7821	14.4868	60.5325	12.5261	8.05247	26.2912	4.82009	16.307	6.97976	14.8238	8.06632	11.099	7.43632	2.16485	2.0408	12.0954	6.64515	14.5495	30.5333	53.3857	0	26.3217	15.9457	20.6654	22.3475	41.6077	16.5815	15.8203	24.563	19.1774	2.52844	4.41446	4.59365	16.8736	37.1419	6.25416	25.6017	47.4825	4.60257	12.7437	5.27485	12.7613	35.8055	8.40541	84.5036	16.7823	297.353	35.4839	17.6364	33.2677	56.1084	52.7912	6.5811
ENSG00000142856	27.4889	3.52412	23.7746	9.95935	1.40778	0	6.37184	1.92709	2.81837	2.28619	0.964017	2.127	1.6423	2.47063	0	1.38737	2.78862	2.78338	1.58729	0	0	6.92835	9.39487	0	0	11.4442	8.63724	0.86106	3.72458	15.3292	16.5815	0.753345	8.18765	28.7661	2.52844	3.21052	2.55203	5.27302	13.5061	1.56354	3.93873	2.37412	0.767096	19.1155	1.83005	3.64609	1.4919	0	5.28147	2.51734	10.6197	0	6.41322	8.31693	6.37596	17.5971	5.32756
ENSG00000142864	276.852	146.251	515.116	531.165	11.8879	86.9206	538.421	130.079	48.3148	168.035	39.5247	95.7149	48.0372	127.238	12.4661	46.477	104.108	43.9155	25.8502	116.302	42.6397	115.011	183.2	151.26	333.849	196.84	130.223	81.8007	168.848	341.621	410.392	89.6481	372.538	572.925	34.8362	40.9341	97.4876	126.552	281.94	52.6392	136.871	377.486	56.7651	219.829	6.24371	125.79	173.06	135.687	314.248	142.649	1592.96	291.757	117.041	234.953	226.984	576.304	25.0709
ENSG00000142867	19.6349	0	33.6807	9.95935	0.62568	8.69206	15.9296	6.74483	5.63673	3.42929	3.37406	6.38099	3.69517	3.70595	0	4.50896	2.78862	3.40191	3.17458	1.86083	0.553763	6.23551	25.8359	14.8294	18.5471	9.15537	2.65761	5.16636	14.8983	19.7089	18.6542	4.52007	22.516	33.5604	3.09031	4.41446	2.55203	4.21841	20.2592	2.08472	9.84682	16.6189	4.60257	9.55777	0.2153	10.9383	14.919	12.0077	21.1259	5.87379	0	19.7133	4.80991	4.15847	16.5775	39.5934	2.82047
ENSG00000142875	82.4666	24.6689	69.3425	73.0352	2.81556	21.0058	60.5325	34.6877	24.56	49.1532	14.4603	14.18	21.3498	16.0591	2.93321	14.2206	30.6748	13.6076	9.97726	63.2682	9.96773	47.1128	62.241	23.727	18.5471	56.0767	21.2609	27.5539	45.9365	43.7976	80.8348	18.0803	100.299	146.228	6.46156	13.2434	23.9891	37.9657	92.8546	8.86006	31.5098	116.332	7.67096	78.0551	0.861201	39.1955	19.3947	57.6371	89.7851	22.656	371.691	106.452	36.876	70.6939	63.7596	193.568	6.5811
ENSG00000142892	9.81745	5.28619	5.94365	0	0.93852	1.44868	0	0	1.61049	3.42929	0	2.127	2.05287	0.617658	0	1.38737	0	1.23706	0.680268	0.930415	0.553763	0.692835	9.39487	0	0	6.86653	4.65082	0.86106	2.48306	2.18988	4.14538	0	12.2815	7.19152	1.12375	2.8092	2.55203	3.16381	5.0648	2.6059	2.95405	7.12237	0	6.37184	0.32295	2.73457	2.98379	2.40155	0	0.839113	0	5.91399	0	2.07923	1.27519	8.79854	0.940158
ENSG00000142920	5.89047	10.5724	1.98122	6.63957	1.09494	2.17302	3.18592	2.89064	0	3.42929	1.44603	0.708999	0.821148	3.08829	1.71104	0.346843	0	0	0.453512	0	6.64515	2.0785	1.17436	74.1468	18.5471	0	0	6.88848	0	6.56964	4.14538	3.01338	2.04691	4.79435	2.2475	4.01315	0.510406	4.21841	3.37653	4.16944	0.984682	2.37412	1.53419	3.18592	0.968851	0.911524	10.4433	3.60232	0	6.7129	31.8592	11.828	0.801652	37.4262	1.27519	26.3956	15.9827
ENSG00000142937	1003.34	548.001	1729.6	1849.12	82.9026	514.28	1729.96	630.16	292.707	488.102	225.58	521.823	164.64	299.564	10.0218	117.927	486.149	215.867	117.006	645.708	151.731	351.96	405.154	548.687	695.518	531.012	375.388	469.278	866.587	1090.56	1718.26	401.533	992.753	1347.21	202.837	281.322	268.474	911.177	921.793	338.767	538.621	2079.73	480.202	1217.02	45.7513	722.838	383.417	870.56	2173.33	711.568	4810.74	952.152	415.256	1126.94	475.646	2670.36	78.3465
ENSG00000142945	9.81745	33.4792	5.94365	9.95935	0.62568	2.89735	3.18592	1.92709	0	5.71548	0	1.418	6.15861	9.26488	1.22217	0	1.85908	0.927793	2.72107	4.65208	1.10753	0	9.39487	23.727	0	2.28884	0	6.02742	4.96611	2.18988	8.29075	1.50669	8.18765	14.383	5.05687	11.6381	0	6.32762	8.44133	1.56354	14.7702	4.74825	0	1.59296	4.306	0	22.3785	4.80309	5.28147	9.23024	0	7.88532	4.00826	37.4262	0	48.392	41.3669
ENSG00000142949	19.6349	28.193	5.94365	39.8374	2.18988	12.3138	117.879	24.0887	5.63673	17.1465	6.26611	9.92599	2.87402	14.8238	3.42208	6.24318	14.8726	1.85559	0.907024	6.51291	5.53763	3.46417	18.7897	65.2492	194.745	13.7331	7.30844	22.3876	9.93223	48.1774	12.4361	27.8738	18.4222	28.7661	4.21406	4.81578	5.61447	27.4197	15.1944	11.466	13.7855	52.2307	5.36967	23.8944	1.61475	20.0535	85.0381	19.2124	73.9406	21.8169	148.676	65.0539	8.01652	27.03	20.4031	57.1905	2.50709
ENSG00000142961	3.92698	0	0	13.2791	0	2.17302	9.55777	4.81774	0	1.1431	0	0.708999	0.410574	1.85298	0	0.346843	0	0.927793	0.453512	3.72166	0.553763	0	3.52308	2.96587	0	1.14442	0	3.44424	3.72458	10.9494	2.07269	1.50669	0	0	0.561875	0	1.53122	4.21841	5.0648	0.52118	2.95405	0	0	4.77888	0	0	0	3.60232	15.8444	1.67823	0	5.91399	0	8.31693	5.10077	26.3956	0.313386
ENSG00000143013	1.96349	0	5.94365	0	0.31284	0.724339	3.18592	0.963547	0.402624	2.28619	0.482009	0	0	0.617658	0.244434	1.04053	0.92954	1.85559	0.226756	0.930415	0	1.38567	1.17436	0	0	2.28884	2.65761	1.72212	0	2.18988	6.21806	0.753345	4.09383	2.39717	0	1.20394	1.53122	2.10921	10.1296	1.04236	1.96936	11.8706	0	7.9648	0.32295	2.73457	4.47569	3.60232	2.64074	0.839113	10.6197	5.91399	1.6033	2.07923	2.55038	26.3956	0.626772
ENSG00000143033	19.6349	8.81031	25.7558	6.63957	0.46926	1.44868	6.37184	2.89064	1.20787	3.42929	3.85607	4.96299	4.92689	4.94127	0	0.693686	4.6477	1.23706	1.58729	2.79125	2.21505	4.84984	16.441	0	0	4.57769	6.64403	0	7.44917	10.9494	31.0903	3.76673	12.2815	16.7802	1.96656	1.60526	6.63528	6.32762	25.324	1.04236	7.87745	16.6189	5.36967	12.7437	0.32295	10.0268	5.96759	7.20464	7.92221	2.51734	42.479	7.88532	4.00826	14.5546	15.3023	26.3956	1.88032
ENSG00000143036	5.89047	5.28619	1.98122	0	0.15642	2.17302	0	1.92709	1.20787	3.42929	0	0.708999	1.6423	3.08829	0	0	3.71816	1.54632	0.680268	0	0	2.0785	4.69744	2.96587	0	3.43326	1.99321	2.58318	0	6.56964	8.29075	1.50669	8.18765	2.39717	1.40469	2.40789	1.53122	3.16381	1.68827	0.52118	1.96936	4.74825	4.60257	6.37184	0	1.82305	1.4919	7.20464	0	0.839113	10.6197	5.91399	4.00826	4.15847	0	8.79854	0.940158
ENSG00000143067	25.5254	12.3344	15.8497	23.2385	0.62568	6.51905	54.1607	13.4897	3.22099	10.2879	5.3021	10.635	4.51631	4.94127	0	3.81527	10.2249	1.85559	2.0408	9.30415	6.09139	9.00685	18.7897	41.5222	120.556	8.01095	7.30844	10.3327	7.44917	17.519	22.7996	11.3002	16.3753	31.1633	0.842812	2.8092	5.10406	9.49143	15.1944	2.08472	12.8009	21.3671	2.30129	17.5226	0.32295	14.5844	32.8217	10.807	21.1259	7.55201	233.634	31.5413	12.0248	12.4754	14.0271	21.9963	0.626772
ENSG00000143079	33.3793	17.6206	41.6055	63.0759	1.25136	10.1407	95.5777	5.78128	9.66297	34.2929	5.3021	7.79899	6.97976	12.9708	2.44434	11.099	12.084	4.3297	4.08161	22.33	4.4301	17.3209	18.7897	41.5222	37.0943	27.4661	15.9457	18.9433	21.106	43.7976	53.8899	18.0803	28.6568	55.135	3.37125	5.21709	6.12487	31.6381	25.324	3.64826	17.7243	11.8706	1.53419	17.5226	0.2153	11.8498	23.8703	19.2124	71.2999	18.4605	201.775	67.0252	30.4628	24.9508	14.0271	43.9927	3.76063
ENSG00000143093	11.7809	33.4792	3.96243	26.5583	0.7821	7.24339	15.9296	7.70838	4.83148	9.14478	3.85607	2.836	2.05287	3.70595	1.22217	3.81527	6.50678	3.09264	2.0408	10.2346	2.76881	4.84984	11.7436	26.6929	37.0943	5.72211	3.32202	13.777	7.44917	30.6583	6.21806	7.53345	8.18765	16.7802	2.2475	2.00657	4.59365	11.6006	20.2592	3.64826	9.84682	35.6119	3.83548	9.55777	1.0765	0.911524	11.9352	15.61	34.3296	9.23024	84.9579	19.7133	7.21487	8.31693	11.4767	52.7912	7.83465
ENSG00000143106	107.992	29.9551	79.2486	63.0759	6.2568	28.9735	41.417	30.8335	12.4813	49.1532	13.4962	19.852	22.171	22.8534	0.488868	16.6485	25.0976	12.3706	9.297	26.0516	2.76881	27.7134	70.4615	0	0	66.3764	29.2338	30.1371	48.4196	76.6458	72.5441	9.79349	83.9235	98.2841	7.02344	12.4408	21.4371	33.7473	91.1664	13.5507	36.4332	99.7132	23.0129	62.1255	1.2918	39.1955	13.4271	58.8379	42.2518	21.8169	84.9579	74.9105	31.2644	68.6147	48.4573	145.176	5.95433
ENSG00000143149	327.903	72.2445	188.215	242.344	15.3292	65.9148	86.0199	93.4641	26.5732	173.751	33.7406	46.7939	56.2486	67.3248	3.42208	40.5806	71.5745	26.5967	25.1699	80.9461	16.0591	69.2835	156.19	35.5905	37.0943	186.541	76.4064	59.4131	191.195	300.014	172.033	51.9808	296.802	225.334	15.7325	44.9473	46.447	104.406	227.916	39.6097	103.392	246.909	54.4638	205.492	6.0284	109.383	99.9571	122.479	203.337	55.3814	329.212	173.477	80.1652	257.825	155.573	457.524	18.1764
ENSG00000143155	111.919	8.81031	110.948	36.5176	1.40778	16.6598	22.3015	17.3438	7.64985	37.7222	3.37406	9.21699	14.3701	8.02956	0	9.36476	12.084	7.11308	9.07024	8.37374	6.09139	28.4062	48.1487	0	0	50.3545	35.2134	8.6106	32.2797	63.5065	87.0529	6.78011	71.642	100.681	4.77594	8.82893	19.9058	14.7644	69.2189	9.38124	31.5098	52.2307	3.83548	38.2311	2.5836	19.142	10.4433	25.2162	26.4074	12.5867	31.8592	43.3692	19.2397	72.7732	40.8061	57.1905	6.5811
ENSG00000143156	13.7444	1.76206	33.6807	9.95935	0.62568	2.89735	15.9296	4.81774	2.41574	6.85858	1.44603	4.25399	2.87402	4.32361	0	1.04053	0.92954	2.78338	1.58729	2.79125	0	6.92835	12.9179	0	0	18.3107	5.97963	1.72212	3.72458	13.1393	14.5088	4.52007	16.3753	21.5746	2.2475	4.81578	8.6769	4.21841	25.324	2.08472	5.90809	14.2447	3.06838	7.9648	0.861201	6.38066	2.98379	8.40541	5.28147	3.35645	31.8592	5.91399	6.41322	6.2377	15.3023	13.1978	2.82047
ENSG00000143157	15.7079	22.9068	11.8873	36.5176	0.7821	5.07037	66.9044	9.63547	4.02624	19.4326	2.41004	11.344	3.69517	6.79424	0.244434	4.50896	9.2954	2.78338	2.49432	11.165	6.09139	5.54268	11.7436	35.5905	46.3679	8.01095	10.6305	13.777	16.1399	28.4684	22.7996	11.3002	24.563	16.7802	2.52844	4.81578	8.1665	16.8736	16.8827	7.8177	14.7702	18.993	5.36967	17.5226	0.32295	15.4959	26.8541	18.0116	42.2518	10.9085	138.057	35.4839	13.6281	20.7923	12.7519	74.7876	2.82047
ENSG00000143158	253.29	86.341	360.581	156.03	16.1113	68.8122	184.783	88.6463	64.4198	145.173	41.9348	104.223	46.3949	87.7075	1.4666	54.1075	112.474	55.0491	47.1652	145.145	25.4731	106.004	204.338	88.9762	129.83	156.786	105.64	76.6343	220.992	238.697	300.54	68.5544	313.178	366.768	30.0603	44.9473	67.884	84.3682	197.527	42.2156	114.223	275.398	53.6967	320.185	7.21256	154.959	47.7407	188.521	150.522	92.3024	562.846	311.47	84.1735	307.727	119.868	365.139	42.9339
ENSG00000143162	1.96349	0	3.96243	0	0	2.17302	0	1.92709	1.20787	1.1431	0	0.708999	0.821148	1.85298	0	1.04053	0.92954	0.618529	0.226756	0	0.553763	2.0785	1.17436	0	18.5471	0	0.664403	0.86106	3.72458	4.37976	6.21806	0.753345	6.14074	2.39717	0.561875	1.60526	0.510406	0	1.68827	2.08472	0.984682	2.37412	3.06838	3.18592	0	3.64609	0	0	0	0	0	3.94266	1.6033	4.15847	3.82557	8.79854	0.626772
ENSG00000143164	316.122	160.348	390.299	278.862	11.7315	97.0614	321.778	79.0109	59.1857	194.326	30.3665	79.4079	72.261	96.3547	3.91094	67.2876	105.038	39.5858	33.5599	123.745	24.9193	146.188	256.01	100.84	37.0943	243.762	118.928	86.9671	146.5	389.799	321.267	81.3613	401.195	400.328	33.7125	55.7828	83.1962	117.061	281.94	47.9485	179.212	306.262	65.2031	229.386	9.90381	112.117	120.844	184.919	298.403	93.1415	711.523	275.986	129.868	276.538	225.709	360.74	69.2583
ENSG00000143179	25.5254	0	7.92486	13.2791	0.31284	7.24339	6.37184	5.78128	3.22099	3.42929	1.44603	1.418	3.69517	6.17658	4.15538	3.12159	4.6477	2.16485	0.680268	9.30415	2.76881	2.0785	9.39487	5.93175	18.5471	9.15537	3.32202	6.88848	14.8983	17.519	6.21806	4.52007	8.18765	14.383	0.842812	2.40789	5.10406	7.38222	8.44133	5.2118	0.984682	11.8706	2.30129	15.9296	0.753551	5.46914	8.95138	12.0077	26.4074	6.7129	63.7184	19.7133	7.21487	8.31693	12.7519	26.3956	0.940158
ENSG00000143183	27.4889	5.28619	49.5304	13.2791	2.3463	7.24339	6.37184	6.74483	3.22099	19.4326	1.92803	2.836	7.80091	6.79424	0	5.20265	6.50678	4.02044	4.30836	13.0258	1.66129	18.0137	11.7436	0	0	11.4442	14.6169	5.16636	21.106	35.0381	22.7996	3.01338	49.1259	28.7661	2.2475	4.41446	4.59365	8.43682	23.6357	1.56354	10.8315	14.2447	1.53419	20.7085	0.861201	10.0268	8.95138	14.4093	21.1259	2.51734	0	9.85664	4.00826	14.5546	15.3023	17.5971	7.20788
ENSG00000143190	21.5984	0	13.8685	6.63957	0.93852	3.62169	47.7888	6.74483	4.02624	9.14478	0.964017	5.67199	2.05287	6.79424	0.488868	3.12159	10.2249	2.78338	2.0408	10.2346	3.87634	9.00685	14.0923	35.5905	9.27357	8.01095	3.98642	10.3327	6.20764	21.8988	18.6542	7.53345	16.3753	40.752	1.40469	3.61183	6.12487	10.546	8.44133	2.6059	12.8009	14.2447	0	6.37184	0.10765	5.46914	8.95138	2.40155	18.4852	5.03468	31.8592	35.4839	12.0248	14.5546	20.4031	30.7949	6.5811
ENSG00000143198	164.933	31.7171	221.896	39.8374	5.4747	13.7624	25.4874	28.9064	14.0918	42.2946	13.9783	10.635	25.8662	27.177	0	18.0358	16.7317	16.0817	20.408	27.9125	4.98386	51.9626	105.692	2.96587	0	135.042	56.4743	18.0823	98.0807	146.722	215.56	12.0535	225.16	177.391	9.27094	20.0657	39.8117	33.7473	99.6077	16.1566	49.2341	92.5908	49.0941	184.783	4.62895	60.1606	25.3622	73.2471	39.6111	15.9431	84.9579	39.4266	37.6777	126.833	116.042	61.5898	10.0283
ENSG00000143207	64.7952	24.6689	51.5116	36.5176	3.44124	16.6598	15.9296	11.5626	10.0656	26.2912	5.3021	5.67199	17.2441	12.9708	0	13.18	13.0136	10.8243	6.57592	26.0516	4.98386	26.3277	44.6256	5.93175	37.0943	44.6324	15.9457	7.74954	19.8645	32.8482	49.7445	9.04014	90.0642	79.1067	6.46156	8.0263	20.9266	17.9283	62.4658	15.1142	19.6936	54.6049	6.90386	38.2311	2.69125	19.142	8.95138	25.2162	21.1259	18.4605	53.0987	49.2832	24.8512	37.4262	44.6317	101.183	8.46142
ENSG00000143222	300.414	151.537	190.197	401.694	7.821	68.0878	481.074	84.7921	27.3784	154.318	48.6829	68.7729	47.6266	80.9132	3.42208	44.3959	89.2358	35.5654	29.0248	93.9719	27.6881	99.0753	151.492	130.498	417.311	215.151	99.6605	102.466	150.225	361.33	234.214	73.8278	288.615	218.143	34.5553	37.3223	81.665	125.498	254.928	40.652	143.764	242.161	60.6006	229.386	5.92075	144.021	152.173	133.286	253.511	104.05	1454.9	262.187	119.446	239.112	155.573	400.333	21.3102
ENSG00000143224	13.7444	5.28619	0	9.95935	1.09494	3.62169	15.9296	5.78128	1.20787	4.57239	3.85607	2.836	2.46344	4.94127	2.93321	1.38737	0.92954	1.85559	0.680268	10.2346	1.10753	4.15701	11.7436	14.8294	83.4622	5.72211	3.98642	7.74954	7.44917	17.519	10.3634	2.26004	18.4222	4.79435	1.40469	2.8092	2.55203	7.38222	11.8179	3.12708	0.984682	4.74825	3.83548	17.5226	0.32295	4.55762	1.4919	2.40155	10.5629	1.67823	31.8592	15.7706	4.00826	14.5546	7.65115	13.1978	0.313386
ENSG00000143252	106.028	7.04825	73.305	23.2385	5.4747	23.9032	47.7888	35.6512	9.66297	64.0134	14.9423	17.725	19.7076	21.0004	0.488868	16.6485	32.5339	10.2057	8.84348	31.6341	6.09139	26.3277	66.9385	11.8635	166.924	57.2211	28.5693	20.6654	55.8688	94.1648	74.6168	22.6004	73.6889	64.7237	5.61875	15.6513	23.9891	45.3479	67.5306	15.1142	38.4026	68.8496	29.1496	78.0551	4.19835	28.2572	20.8866	55.2356	81.8629	16.7823	127.437	47.3119	38.4793	99.8032	82.8874	140.777	7.20788
ENSG00000143256	27.4889	8.81031	17.8309	116.192	0.7821	10.1407	89.2058	5.78128	5.23411	22.8619	4.33808	12.762	3.28459	10.5002	2.19991	3.12159	13.0136	2.47411	3.6281	13.0258	2.21505	10.3925	22.3128	17.7952	27.8207	13.7331	13.2881	10.3327	21.106	45.9875	18.6542	12.0535	20.4691	40.752	6.18062	6.01972	5.61447	17.9283	30.3888	12.5083	17.7243	37.986	7.67096	41.417	0.645901	24.6111	17.9028	19.2124	58.0962	10.0694	21.2395	57.1685	18.438	31.1885	10.2015	79.1868	3.13386
ENSG00000143258	13.7444	15.8586	15.8497	43.1572	0.7821	10.8651	50.9747	11.5626	3.22099	22.8619	10.1222	8.50799	2.87402	11.7355	0.244434	1.73422	10.2249	5.56676	2.94783	9.30415	3.87634	6.23551	12.9179	35.5905	74.1886	13.7331	3.98642	13.777	16.1399	43.7976	10.3634	17.3269	16.3753	26.3689	2.80937	7.22367	4.59365	17.9283	23.6357	8.86006	11.8162	54.6049	3.06838	31.8592	0.53825	10.9383	14.919	10.807	36.9703	15.104	95.5777	51.2545	16.033	20.7923	10.2015	43.9927	1.56693
ENSG00000143294	41.2333	22.9068	23.7746	39.8374	1.87704	5.79471	82.834	19.2709	6.8446	32.0067	8.67616	2.836	7.80091	9.26488	3.91094	4.8558	10.2249	4.02044	3.85485	23.2604	12.7365	8.31402	27.0103	77.1127	148.377	21.744	11.2949	17.2212	17.3814	50.3672	16.5815	26.3671	32.7506	31.1633	3.93312	5.61841	10.7185	21.0921	21.9475	8.33888	15.7549	52.2307	10.7393	36.6381	2.47595	16.4074	38.7893	18.0116	79.2221	9.23024	223.015	68.9965	23.2479	29.1093	24.2286	79.1868	3.13386
ENSG00000143303	7.85396	0	1.98122	19.9187	0.62568	5.07037	38.2311	3.85419	2.01312	6.85858	1.92803	2.836	0.821148	3.70595	1.22217	3.12159	5.57724	1.23706	0.680268	7.44332	2.76881	4.84984	7.04615	44.4881	55.6414	4.57769	1.99321	6.88848	7.44917	24.0887	4.14538	9.79349	20.4691	4.79435	1.96656	2.00657	1.53122	6.32762	6.75306	2.08472	2.95405	23.7412	3.83548	12.7437	0.32295	9.11524	7.45948	6.00386	26.4074	8.39113	74.3382	21.6846	6.41322	12.4754	3.82557	35.1941	1.25354
ENSG00000143314	41.2333	14.0965	35.6619	66.3957	1.09494	10.8651	79.648	19.2709	6.8446	26.2912	3.37406	21.27	8.62205	15.4415	0	7.28371	13.9431	4.02044	2.26756	11.165	6.64515	14.5495	19.9641	47.454	55.6414	25.1773	15.9457	24.9707	28.5551	56.9369	45.5991	18.0803	55.2667	52.7378	4.495	5.21709	10.2081	25.3105	52.3363	10.4236	17.7243	42.7342	6.90386	38.2311	1.7224	20.965	22.3785	20.4131	73.9406	17.6214	180.536	39.4266	17.6364	33.2677	19.1279	87.9854	2.50709
ENSG00000143319	15.7079	44.0515	23.7746	63.0759	2.3463	18.8328	41.417	13.4897	3.22099	13.7172	1.92803	9.21699	6.15861	22.2357	0.488868	2.77474	12.084	4.3297	5.44214	11.165	3.87634	6.92835	15.2667	35.5905	83.4622	10.2998	7.97284	15.4991	16.1399	35.0381	16.5815	14.3136	32.7506	45.5463	7.02344	15.6513	6.12487	11.6006	18.5709	5.73298	5.90809	23.7412	8.43805	15.9296	3.6601	9.11524	26.8541	22.8147	36.9703	15.9431	84.9579	39.4266	12.8264	116.437	5.10077	52.7912	43.5606
ENSG00000143320	9.81745	14.0965	17.8309	26.5583	1.5642	8.69206	130.623	20.2345	4.83148	6.85858	0.964017	6.38099	3.69517	9.26488	2.68877	2.08106	11.1545	2.16485	1.36054	26.982	6.09139	2.0785	4.69744	26.6929	55.6414	5.72211	7.97284	9.47166	11.1738	8.75952	12.4361	12.8069	8.18765	64.7237	7.02344	2.8092	3.57284	4.21841	10.1296	4.69062	3.93873	9.4965	1.53419	4.77888	1.7224	10.0268	13.4271	18.0116	47.5333	14.2649	169.916	47.3119	12.8264	22.8716	17.8527	39.5934	5.01417
ENSG00000143321	94.2475	35.2412	126.798	351.897	4.6926	32.5952	474.702	64.5577	14.0918	66.2996	19.2803	41.8309	28.7402	61.7658	21.7546	18.7295	32.5339	11.1335	13.8321	55.8249	33.7795	51.2698	58.7179	554.618	1038.64	86.976	49.1659	92.9945	62.0764	175.19	147.161	114.508	169.894	275.675	10.6756	14.046	45.4261	64.3308	126.62	20.8472	64.0043	111.584	29.9167	81.241	2.26065	54.6914	143.222	73.2471	174.289	89.7851	1253.13	216.846	72.1487	106.041	86.713	224.363	11.2819
ENSG00000143322	62.8317	7.04825	23.7746	59.7561	2.03346	17.3841	60.5325	27.9429	10.0656	26.2912	11.0862	12.053	9.03263	14.2061	2.19991	11.4458	13.0136	4.63897	2.72107	20.4691	9.41397	13.8567	34.0564	29.6587	111.283	28.6105	25.2473	24.1097	23.589	48.1774	33.163	21.847	34.7975	55.135	6.18062	4.41446	9.69772	39.0203	48.9597	13.5507	14.7702	54.6049	3.83548	28.6733	1.83005	18.2305	22.3785	36.0232	47.5333	15.104	159.296	49.2832	17.6364	41.5847	30.6046	131.978	5.01417
ENSG00000143324	15.7079	0	7.92486	23.2385	1.09494	2.89735	9.55777	2.89064	1.20787	2.28619	1.44603	4.96299	1.6423	2.47063	0	1.73422	4.6477	1.85559	0.680268	4.65208	2.21505	2.0785	4.69744	0	0	4.57769	5.97963	5.16636	3.72458	15.3292	8.29075	3.76673	14.3284	4.79435	2.52844	2.8092	2.55203	8.43682	8.44133	2.6059	7.87745	11.8706	7.67096	6.37184	0.753551	4.55762	2.98379	12.0077	2.64074	4.19556	0	5.91399	5.61157	6.2377	5.10077	21.9963	5.01417
ENSG00000143337	80.5031	29.9551	99.0608	56.4363	4.06692	15.2111	105.135	25.0522	13.6892	43.4377	7.71214	13.471	18.0653	12.9708	0	14.9143	21.3794	9.89646	8.61673	35.3558	4.98386	31.8704	59.8923	38.5563	18.5471	49.2101	15.9457	16.3601	37.2458	96.3547	78.7621	23.3537	79.8296	98.2841	8.99	18.0592	21.9475	35.8565	74.2837	14.593	37.4179	61.7272	14.5748	50.9747	3.6601	33.7264	29.8379	66.0425	71.2999	21.8169	201.775	82.7958	33.6694	91.4863	53.558	87.9854	12.2221
ENSG00000143344	11.7809	3.52412	3.96243	9.95935	1.25136	4.34603	19.1155	4.81774	2.81837	6.85858	0	4.25399	2.46344	2.47063	0.244434	0.693686	3.71816	0	0	1.86083	4.4301	3.46417	8.22051	5.93175	0	4.57769	3.32202	2.58318	0	6.56964	2.07269	4.52007	6.14074	2.39717	0.561875	0.80263	1.53122	2.10921	0	1.56354	3.93873	4.74825	3.06838	0	0.2153	1.82305	8.95138	1.20077	2.64074	8.39113	21.2395	1.97133	2.40496	16.6339	3.82557	8.79854	5.01417
ENSG00000143353	58.9047	14.0965	59.4365	6.63957	1.72062	2.89735	3.18592	9.63547	8.85772	33.1498	5.3021	4.96299	9.03263	8.64722	0	11.4458	11.1545	8.04087	7.48295	21.3995	3.87634	18.7065	30.5333	2.96587	0	37.7659	16.6101	17.2212	29.7967	39.4178	45.5991	5.27342	53.2197	64.7237	1.40469	6.01972	17.3538	10.546	45.5832	5.73298	17.7243	33.2377	6.90386	57.3466	1.5071	15.4959	2.98379	40.8263	15.8444	12.5867	42.479	23.6559	10.4215	43.6639	24.2286	65.989	3.13386
ENSG00000143363	33.3793	14.0965	31.6994	33.1978	0.93852	13.7624	22.3015	13.4897	4.42886	18.2896	5.7841	6.38099	4.51631	8.64722	0	6.93686	9.2954	1.23706	1.58729	14.8866	5.53763	13.1639	16.441	17.7952	46.3679	19.4552	8.63724	7.74954	13.6568	48.1774	14.5088	12.0535	16.3753	16.7802	3.37125	6.01972	5.61447	12.6552	21.9475	9.38124	13.7855	28.4895	9.20515	28.6733	0.861201	8.20371	16.4109	25.2162	39.6111	17.6214	244.254	31.5413	12.8264	24.9508	20.4031	70.3883	8.77481
ENSG00000143365	5.89047	5.28619	9.90608	36.5176	1.09494	2.89735	60.5325	10.599	3.22099	12.5741	6.26611	7.79899	2.87402	8.64722	1.22217	4.16212	7.43632	2.78338	0.907024	9.30415	2.21505	2.77134	10.5692	53.3857	83.4622	8.01095	1.99321	11.1938	11.1738	39.4178	18.6542	20.3403	18.4222	9.5887	2.80937	5.21709	5.10406	20.0375	18.5709	9.38124	9.84682	47.4825	6.90386	11.1507	0.753551	13.6729	17.9028	6.00386	34.3296	11.7476	191.155	45.3406	13.6281	16.6339	8.92634	74.7876	1.88032
ENSG00000143367	25.5254	19.3827	11.8873	76.355	0.93852	7.96772	57.3466	13.4897	4.83148	16.0034	4.82009	7.79899	7.39033	14.2061	4.64425	10.0584	10.2249	1.54632	3.6281	10.2346	7.75268	15.2424	15.2667	65.2492	176.198	14.8775	11.9593	17.2212	11.1738	30.6583	26.9449	14.3136	38.8914	35.9576	4.21406	1.60526	3.57284	18.9829	20.2592	3.64826	15.7549	26.1154	11.5064	12.7437	0.53825	14.5844	32.8217	19.2124	44.8925	16.7823	159.296	49.2832	11.2231	20.7923	24.2286	52.7912	1.88032
ENSG00000143368	19.6349	12.3344	11.8873	39.8374	1.09494	7.96772	31.8592	12.5261	5.23411	18.2896	2.41004	4.96299	4.10574	6.17658	0.244434	5.20265	11.1545	4.02044	3.40134	11.165	3.32258	5.54268	10.5692	35.5905	37.0943	22.8884	8.63724	9.47166	16.1399	39.4178	18.6542	18.0803	28.6568	28.7661	1.96656	5.21709	8.6769	13.7098	23.6357	4.69062	7.87745	18.993	5.36967	22.3015	1.18415	14.5844	20.8866	16.8108	29.0481	10.9085	116.817	41.3979	15.2314	29.1093	17.8527	74.7876	1.25354
ENSG00000143373	3.92698	19.3827	7.92486	33.1978	1.72062	6.51905	41.417	16.3803	2.01312	5.71548	2.41004	10.635	2.46344	6.79424	2.68877	4.16212	13.0136	1.23706	2.26756	2.79125	2.76881	7.62118	11.7436	50.4198	9.27357	6.86653	3.32202	12.9159	4.96611	32.8482	2.07269	12.8069	14.3284	14.383	2.80937	4.41446	3.06244	11.6006	10.1296	5.73298	11.8162	40.3601	7.67096	12.7437	0.861201	3.64609	38.7893	10.807	47.5333	4.19556	42.479	37.4552	9.61983	14.5546	6.37596	87.9854	1.88032
ENSG00000143374	17.6714	17.6206	9.90608	26.5583	0.93852	7.96772	31.8592	10.599	2.81837	5.71548	3.37406	1.418	4.51631	10.5002	0	2.4279	10.2249	2.78338	1.13378	4.65208	2.76881	4.84984	7.04615	35.5905	55.6414	6.86653	0.664403	14.638	14.8983	19.7089	12.4361	7.53345	10.2346	19.1774	2.80937	4.41446	3.57284	7.38222	8.44133	2.6059	8.86214	9.4965	1.53419	9.55777	0.4306	10.0268	26.8541	8.40541	23.7666	8.39113	63.7184	21.6846	6.41322	16.6339	6.37596	43.9927	3.44725
ENSG00000143375	58.9047	44.0515	37.6431	165.989	3.75408	27.5249	296.291	52.0315	13.2866	54.8687	11.5682	21.27	12.7278	37.6772	8.31076	18.3827	30.6748	11.4428	4.76188	31.6341	18.8279	22.1707	35.2308	266.929	445.132	34.3326	14.6169	59.4131	42.212	89.7851	24.8723	65.541	59.3605	62.3265	8.14719	11.2368	13.781	41.1295	60.7776	13.0295	37.4179	99.7132	22.2458	39.824	2.69125	35.5494	110.4	40.8263	134.678	42.7948	1019.49	128.136	35.2727	37.4262	66.31	180.37	5.64095
ENSG00000143376	56.9412	15.8586	43.5867	13.2791	1.09494	5.07037	38.2311	20.2345	8.05247	29.7205	2.41004	12.053	9.85378	13.5885	0.244434	13.5269	15.8022	3.71117	4.98863	13.0258	3.32258	23.5564	48.1487	23.727	27.8207	29.755	14.6169	15.4991	28.5551	41.6077	39.3811	11.3002	45.0321	67.1209	5.05687	8.42761	12.2497	28.4743	52.3363	6.25416	21.663	42.7342	9.20515	28.6733	0.968851	16.4074	11.9352	24.0155	31.6888	10.0694	95.5777	53.2259	21.6446	33.2677	34.4302	43.9927	6.26772
ENSG00000143379	37.3063	22.9068	13.8685	43.1572	1.40778	14.4868	76.4621	10.599	8.85772	21.7188	10.6042	10.635	6.56918	9.26488	1.4666	7.28371	11.1545	5.25749	2.72107	15.8171	4.98386	11.0854	29.359	38.5563	0	9.15537	9.30165	12.0548	16.1399	39.4178	12.4361	11.3002	20.4691	35.9576	3.37125	8.0263	3.57284	16.8736	40.5184	3.64826	17.7243	30.8636	4.60257	22.3015	2.153	10.9383	35.8055	13.2085	42.2518	8.39113	53.0987	23.6559	16.8347	22.8716	30.6046	79.1868	6.89449
ENSG00000143384	60.8682	19.3827	53.4928	73.0352	4.22334	23.9032	98.7636	29.87	14.8971	26.2912	11.0862	19.143	19.7076	22.2357	4.88868	10.4053	20.4499	8.6594	3.40134	26.982	10.5215	27.7134	43.4513	130.498	92.7357	32.0438	25.9117	36.1645	38.4874	65.6964	33.163	29.3805	51.1728	69.518	12.0803	13.2434	17.3538	31.6381	57.4011	10.9448	34.4639	66.4755	13.8077	30.2663	3.2295	18.2305	46.2488	40.8263	95.0665	39.4383	361.071	67.0252	25.6529	58.2185	54.8332	114.381	7.20788
ENSG00000143390	35.3428	14.0965	21.7934	43.1572	2.97198	10.8651	92.3917	7.70838	9.26034	17.1465	5.3021	10.635	8.62205	14.8238	0.244434	6.59002	13.0136	3.09264	5.44214	9.30415	3.32258	4.15701	29.359	35.5905	27.8207	17.1663	13.2881	17.2212	21.106	43.7976	6.21806	18.0803	22.516	28.7661	3.09031	4.41446	10.2081	14.7644	35.4536	7.29652	18.709	16.6189	10.7393	22.3015	1.39945	19.142	17.9028	18.0116	79.2221	17.6214	148.676	55.1972	17.6364	37.4262	33.155	52.7912	4.3874
ENSG00000143393	43.1968	24.6689	43.5867	96.2737	3.28482	24.6275	130.623	34.6877	9.26034	48.0101	10.6042	19.852	18.4758	20.3827	3.91094	12.8332	20.4499	6.80382	6.34917	20.4691	5.53763	18.7065	37.5795	106.771	120.556	35.4771	12.6237	34.4424	42.212	96.3547	31.0903	29.3805	40.9383	93.4898	7.02344	12.4408	15.8226	35.8565	47.2715	14.0719	24.617	66.4755	22.2458	49.3818	2.3683	24.6111	50.7245	46.8301	116.192	35.2427	307.972	112.366	41.6859	83.1693	45.9069	131.978	5.64095
ENSG00000143398	49.0873	14.0965	35.6619	46.477	1.72062	15.9354	38.2311	15.4168	6.03935	24.005	4.82009	8.50799	11.4961	9.26488	0	6.93686	14.8726	5.87602	2.72107	15.8171	3.32258	16.628	16.441	23.727	0	24.0329	12.6237	18.9433	24.8306	32.8482	6.21806	10.5468	32.7506	23.9717	4.77594	4.81578	8.6769	14.7644	33.7653	5.73298	17.7243	37.986	8.43805	30.2663	2.47595	8.20371	13.4271	21.6139	23.7666	20.1387	116.817	19.7133	18.438	37.4262	26.779	65.989	4.07402
ENSG00000143401	23.5619	26.4309	15.8497	139.431	0.93852	2.89735	38.2311	2.89064	1.61049	5.71548	0.964017	5.67199	2.87402	4.32361	0.977736	2.08106	3.71816	0.927793	1.81405	8.37374	1.66129	5.54268	3.52308	29.6587	37.0943	9.15537	5.97963	2.58318	7.44917	26.2786	39.3811	9.04014	14.3284	57.5322	3.37125	2.40789	6.63528	8.43682	15.1944	2.6059	14.7702	14.2447	0.767096	11.1507	0.53825	6.38066	34.3136	6.00386	15.8444	12.5867	276.113	25.6273	6.41322	14.5546	19.1279	26.3956	3.76063
ENSG00000143409	19.6349	15.8586	23.7746	46.477	1.09494	4.34603	63.7184	12.5261	5.23411	9.14478	2.89205	9.92599	4.51631	14.8238	3.91094	3.46843	11.1545	3.40191	0.907024	11.165	4.4301	5.54268	9.39487	50.4198	120.556	6.86653	3.98642	17.2212	18.6229	15.3292	10.3634	16.5736	22.516	28.7661	2.2475	2.40789	5.10406	11.6006	16.8827	2.6059	12.8009	28.4895	1.53419	17.5226	1.7224	9.11524	37.2974	10.807	34.3296	10.0694	254.874	37.4552	16.033	41.5847	12.7519	26.3956	4.07402
ENSG00000143416	45.1603	26.4309	39.6243	49.7968	1.5642	17.3841	165.668	38.5419	16.1049	29.7205	7.71214	11.344	5.33746	28.4123	2.19991	5.20265	25.0976	9.27793	7.93646	57.6857	19.9355	6.92835	22.3128	97.8738	120.556	18.3107	11.9593	19.8044	36.0043	54.747	18.6542	33.1472	20.4691	59.9294	10.1137	8.0263	10.2081	25.3105	50.648	4.69062	9.84682	68.8496	15.3419	39.824	1.18415	30.9918	31.3298	20.4131	158.444	15.9431	329.212	67.0252	30.4628	74.8524	26.779	149.575	3.13386
ENSG00000143418	49.0873	14.0965	51.5116	19.9187	2.50272	13.7624	35.0451	26.9793	5.63673	16.0034	5.7841	9.21699	7.80091	9.88253	0	8.67108	15.8022	5.25749	3.85485	19.5387	2.21505	17.3209	29.359	17.7952	18.5471	35.4771	11.9593	9.47166	32.2797	41.6077	39.3811	19.587	49.1259	43.1491	5.61875	6.01972	11.2289	22.1467	43.8949	14.593	22.6477	64.1014	16.8761	49.3818	0.32295	16.4074	17.9028	36.0232	42.2518	14.2649	53.0987	47.3119	27.2562	45.7431	24.2286	65.989	2.50709
ENSG00000143420	51.0508	31.7171	87.1735	195.867	3.1284	33.3196	191.155	45.2867	18.9233	40.0084	9.64017	28.36	9.03263	22.2357	2.19991	12.4864	31.6043	9.89646	5.44214	35.3558	16.6129	22.8635	41.1026	71.181	148.377	41.1992	26.5761	51.6636	47.1781	109.494	66.326	32.3938	69.5951	69.518	10.9566	10.4342	16.8434	48.5117	52.3363	14.0719	35.4485	75.972	22.2458	41.417	1.61475	49.2223	83.5462	40.8263	142.6	44.473	392.93	65.0539	23.2479	76.9316	30.6046	175.971	4.3874
ENSG00000143436	58.9047	17.6206	17.8309	79.6748	1.25136	7.96772	60.5325	12.5261	8.4551	19.4326	4.33808	12.053	7.39033	11.1179	5.13311	5.89633	13.0136	6.18529	3.85485	13.0258	5.53763	12.471	30.5333	23.727	55.6414	29.755	17.2745	14.638	38.4874	56.9369	53.8899	18.0803	59.3605	40.752	4.77594	8.0263	10.7185	24.2559	47.2715	6.25416	25.6017	33.2377	6.90386	30.2663	0.861201	27.3457	19.3947	24.0155	21.1259	16.7823	297.353	31.5413	16.8347	56.1393	30.6046	61.5898	3.76063
ENSG00000143437	58.9047	28.193	45.5679	36.5176	2.18988	20.2815	47.7888	19.2709	7.24723	27.4343	8.67616	7.79899	14.3701	19.7651	0.733302	10.4053	12.084	4.94823	4.30836	13.9562	9.96773	16.628	41.1026	71.181	74.1886	25.1773	18.6033	23.2486	26.0721	41.6077	26.9449	21.0937	45.0321	71.9152	6.7425	10.4342	9.18731	34.8019	30.3888	8.33888	20.6783	49.8566	9.97224	28.6733	1.2918	22.7881	22.3785	24.0155	44.8925	15.9431	106.197	72.9392	19.2397	47.8224	54.8332	109.982	4.70079
ENSG00000143442	53.0142	17.6206	41.6055	69.7155	2.3463	22.4545	114.693	32.7606	11.6761	33.1498	5.3021	12.053	10.6749	14.8238	7.33302	12.8332	16.7317	7.11308	4.30836	20.4691	7.19891	13.1639	31.7077	77.1127	64.915	32.0438	13.2881	32.7203	27.3136	91.9749	31.0903	26.3671	32.7506	67.1209	7.30437	7.62498	9.69772	35.8565	38.8301	12.5083	18.709	68.8496	11.5064	30.2663	1.18415	24.6111	37.2974	34.8224	81.8629	27.6907	74.3382	84.7671	38.4793	70.6939	42.0813	180.37	4.70079
ENSG00000143443	1.96349	0	0	0	0.31284	1.44868	15.9296	2.89064	0.402624	0	0	1.418	0.410574	0.617658	0	0.346843	1.85908	0.309264	0.453512	2.79125	0	0.692835	0	23.727	0	1.14442	1.32881	2.58318	3.72458	2.18988	2.07269	3.01338	0	4.79435	0	2.40789	0.510406	2.10921	1.68827	1.04236	2.95405	2.37412	1.53419	1.59296	0.4306	0.911524	8.95138	0	5.28147	3.35645	10.6197	1.97133	2.40496	4.15847	1.27519	26.3956	0.626772
ENSG00000143450	25.5254	37.0033	15.8497	73.0352	3.28482	13.7624	54.1607	27.9429	4.83148	20.5757	4.82009	10.635	11.0855	9.88253	2.68877	6.59002	14.8726	6.18529	4.08161	4.65208	2.76881	9.00685	11.7436	20.7611	18.5471	14.8775	8.63724	13.777	31.0382	48.1774	29.0176	17.3269	26.6099	52.7378	7.30437	18.4605	8.6769	23.2013	30.3888	10.4236	10.8315	40.3601	13.8077	20.7085	7.53551	14.5844	38.7893	30.0193	60.737	11.7476	127.437	31.5413	16.033	101.882	14.0271	70.3883	29.7717
ENSG00000143457	58.9047	22.9068	89.1547	23.2385	2.18988	17.3841	44.6029	10.599	7.64985	22.8619	5.3021	7.08999	9.4432	14.8238	0.244434	11.4458	17.6613	5.87602	6.80268	14.8866	9.41397	27.0205	43.4513	0	0	49.2101	23.9185	8.6106	21.106	65.6964	76.6894	8.2868	77.7827	71.9152	5.33781	8.0263	19.9058	18.9829	74.2837	4.69062	21.663	37.986	9.97224	39.824	0.32295	31.9033	10.4433	31.2201	34.3296	12.5867	42.479	41.3979	19.2397	54.0601	43.3565	70.3883	3.44725
ENSG00000143458	21.5984	7.04825	43.5867	19.9187	0.93852	2.89735	35.0451	10.599	4.02624	18.2896	1.44603	6.38099	5.74804	6.79424	0	3.46843	4.6477	4.02044	2.26756	6.51291	1.10753	10.3925	10.5692	26.6929	27.8207	19.4552	9.30165	12.0548	6.20764	39.4178	37.3084	8.2868	40.9383	33.5604	2.80937	2.8092	6.63528	7.38222	21.9475	4.69062	8.86214	16.6189	3.06838	20.7085	1.0765	10.9383	13.4271	19.2124	23.7666	6.7129	106.197	21.6846	5.61157	16.6339	15.3023	35.1941	5.32756
ENSG00000143479	1.96349	7.04825	0	0	0.31284	0	3.18592	0.963547	0.402624	1.1431	0	2.127	2.46344	0.617658	0	0.693686	0.92954	0	0.680268	0.930415	0	2.0785	1.17436	0	0	1.14442	1.32881	1.72212	3.72458	2.18988	0	2.26004	0	2.39717	0.280937	3.21052	0.510406	0	3.37653	0.52118	6.89277	4.74825	0	1.59296	0.861201	1.82305	7.45948	3.60232	2.64074	3.35645	31.8592	0	2.40496	6.2377	2.55038	8.79854	7.20788
ENSG00000143486	107.992	37.0033	65.3801	116.192	3.75408	26.0762	140.181	30.8335	18.1181	38.8653	16.3883	36.868	18.8864	27.7946	0	16.3016	26.0271	18.8651	10.8843	38.147	9.96773	31.1776	57.5436	71.181	83.4622	61.7988	25.9117	34.4424	64.5595	177.38	97.4163	36.9139	81.8765	110.27	10.1137	17.2565	26.5411	62.2216	69.2189	23.9743	54.1575	109.21	23.78	55.7536	4.84425	59.249	50.7245	73.2471	174.289	46.9903	456.649	94.6238	39.281	106.041	61.2092	149.575	10.0283
ENSG00000143493	29.4524	22.9068	33.6807	6.63957	1.72062	7.96772	9.55777	5.78128	5.23411	22.8619	2.89205	4.25399	10.2643	4.32361	0	5.20265	12.084	7.42234	4.30836	3.72166	1.66129	14.5495	22.3128	2.96587	27.8207	25.1773	7.30844	8.6106	19.8645	17.519	16.5815	5.27342	4.09383	40.752	1.68562	8.42761	8.6769	9.49143	23.6357	6.77534	15.7549	23.7412	4.60257	23.8944	0.32295	10.9383	13.4271	10.807	15.8444	9.23024	53.0987	27.5986	12.8264	18.7131	16.5775	26.3956	5.01417
ENSG00000143498	3.92698	0	9.90608	9.95935	0.31284	0	6.37184	2.89064	2.81837	10.2879	0.964017	0.708999	1.23172	1.23532	0	1.38737	2.78862	1.23706	1.58729	2.79125	0.553763	4.15701	1.17436	0	0	4.57769	3.98642	1.72212	2.48306	4.37976	8.29075	0.753345	6.14074	14.383	0.561875	1.60526	1.02081	0	6.75306	0.52118	4.92341	2.37412	0	6.37184	0	4.55762	5.96759	2.40155	2.64074	1.67823	0	3.94266	1.6033	4.15847	2.55038	8.79854	0.940158
ENSG00000143499	58.9047	31.7171	51.5116	66.3957	2.81556	23.9032	44.6029	21.198	10.8708	32.0067	2.89205	13.471	7.80091	11.7355	0	7.28371	15.8022	7.11308	6.34917	15.8171	2.76881	23.5564	36.4051	14.8294	18.5471	35.4771	24.5829	30.1371	44.695	67.8863	33.163	14.3136	73.6889	35.9576	5.89969	8.42761	14.2914	33.7473	52.3363	10.9448	33.4792	66.4755	5.36967	63.7184	0.753551	27.3457	16.4109	38.4247	105.629	16.7823	159.296	78.8532	33.6694	56.1393	33.155	167.172	5.32756
ENSG00000143502	1.96349	7.04825	5.94365	6.63957	0.15642	2.89735	3.18592	1.92709	1.20787	8.00168	0.964017	0.708999	1.23172	0.617658	0	2.08106	3.71816	0.309264	0.680268	3.72166	0.553763	0	5.87179	2.96587	27.8207	4.57769	2.65761	4.3053	0	2.18988	0	6.02676	8.18765	4.79435	1.12375	1.20394	1.53122	3.16381	1.68827	1.04236	0.984682	9.4965	0.767096	0	0.32295	4.55762	2.98379	3.60232	13.2037	2.51734	31.8592	11.828	5.61157	4.15847	3.82557	17.5971	0
ENSG00000143507	3.92698	1.76206	0	3.31978	0.31284	0.724339	3.18592	4.81774	0.805247	4.57239	0.964017	2.127	0.821148	2.47063	0.733302	0.346843	2.78862	0.309264	0.453512	0	1.10753	0.692835	8.22051	0	0	4.57769	3.32202	0.86106	3.72458	10.9494	2.07269	0	6.14074	4.79435	1.12375	0.401315	0.510406	1.0546	3.37653	0.52118	0.984682	9.4965	0	7.9648	0.10765	5.46914	5.96759	3.60232	5.28147	0	0	0	0	10.3962	0	4.39927	0.626772
ENSG00000143514	41.2333	14.0965	49.5304	49.7968	2.97198	13.0381	57.3466	14.4532	10.4682	29.7205	7.23013	6.38099	9.4432	11.1179	0.733302	8.32423	13.9431	4.94823	2.26756	12.0954	7.19891	11.0854	25.8359	11.8635	27.8207	33.1882	20.5965	14.638	24.8306	43.7976	66.326	9.04014	53.2197	88.6954	4.77594	7.22367	13.781	18.9829	45.5832	6.77534	17.7243	45.1084	6.90386	27.0803	3.12185	21.8766	19.3947	18.0116	58.0962	17.6214	201.775	39.4266	15.2314	29.1093	34.4302	83.5861	3.76063
ENSG00000143515	19.6349	24.6689	15.8497	63.0759	1.40778	15.2111	38.2311	16.3803	6.8446	25.1481	6.74812	4.96299	6.97976	8.02956	3.17764	7.97739	8.36586	3.40191	2.94783	8.37374	4.4301	9.00685	25.8359	35.5905	102.009	26.3217	15.9457	13.777	17.3814	54.747	18.6542	17.3269	26.6099	21.5746	1.96656	4.81578	6.12487	34.8019	18.5709	5.2118	11.8162	42.7342	18.4103	19.1155	0.32295	6.38066	19.3947	24.0155	60.737	15.104	297.353	27.5986	13.6281	20.7923	14.0271	48.392	0.940158
ENSG00000143537	3.92698	5.28619	1.98122	3.31978	0.15642	4.34603	25.4874	4.81774	2.81837	10.2879	2.41004	2.836	1.6423	7.4119	0.733302	0.346843	5.57724	0.927793	0.453512	6.51291	5.53763	1.38567	3.52308	8.89762	18.5471	2.28884	0	4.3053	6.20764	10.9494	2.07269	3.01338	0	0	1.96656	1.60526	0.510406	4.21841	5.0648	1.04236	3.93873	14.2447	3.06838	4.77888	0.32295	2.73457	13.4271	6.00386	18.4852	5.03468	31.8592	13.7993	4.00826	10.3962	2.55038	43.9927	0.313386
ENSG00000143543	49.0873	42.2895	65.3801	59.7561	2.50272	31.8709	79.648	26.9793	15.7023	50.2963	8.19415	24.106	18.0653	14.2061	8.31076	15.6079	39.9702	9.5872	8.16322	16.7475	4.98386	22.1707	36.4051	44.4881	37.0943	35.4771	12.6237	30.1371	45.9365	78.8357	64.2533	22.6004	59.3605	52.7378	10.9566	14.046	13.781	47.4571	40.5184	19.8048	38.4026	78.3461	26.0813	66.9044	1.9377	40.107	28.346	40.8263	100.348	23.4952	201.775	94.6238	31.2644	68.6147	25.5038	131.978	3.44725
ENSG00000143545	365.209	105.724	416.055	308.74	14.7035	144.143	704.089	107.917	47.5096	132.599	60.2511	64.5189	50.9112	143.914	5.13311	29.8285	55.7724	72.6771	26.5305	81.8765	43.7473	123.325	160.887	124.567	250.387	179.674	151.484	113.66	125.394	464.254	518.172	151.422	347.975	345.193	53.0972	35.717	133.216	181.392	221.163	103.194	235.339	322.881	52.1625	167.261	3.76775	107.56	95.4814	190.923	377.625	207.261	1306.23	350.897	153.917	278.617	295.844	413.531	26.011
ENSG00000143549	249.363	125.106	180.291	610.84	7.19532	67.3635	512.933	87.6828	24.9627	184.039	24.5824	70.8999	50.5006	58.0599	32.0209	41.968	66.9268	25.3597	24.0361	75.3636	30.4569	95.6112	126.831	438.949	1159.2	144.197	81.7216	111.938	139.051	310.963	205.196	117.522	300.896	254.1	25.2844	30.0986	50.5302	118.116	212.722	45.8638	119.146	208.923	52.1625	154.517	6.88961	132.171	265.558	105.668	285.2	98.1762	2166.43	303.585	112.231	201.686	165.775	365.139	32.5921
ENSG00000143552	9.81745	17.6206	3.96243	9.95935	0.46926	0.724339	3.18592	0	0	2.28619	0	0.708999	4.51631	4.94127	0	0	0	0.309264	1.58729	1.86083	0.553763	0.692835	5.87179	0	18.5471	0	0	2.58318	2.48306	0	8.29075	3.76673	8.18765	16.7802	1.96656	4.81578	0	3.16381	6.75306	0.52118	14.7702	7.12237	0	3.18592	3.33715	0.911524	25.3622	2.40155	0	1.67823	0	5.91399	3.20661	35.347	0	8.79854	24.1307
ENSG00000143553	29.4524	12.3344	23.7746	3.31978	0.62568	4.34603	15.9296	5.78128	2.41574	3.42929	3.85607	2.127	4.92689	4.94127	0	0.693686	5.57724	2.78338	1.36054	8.37374	1.10753	6.23551	10.5692	2.96587	0	19.4552	5.31523	4.3053	16.1399	24.0887	10.3634	3.76673	12.2815	7.19152	2.52844	3.61183	8.1665	8.43682	13.5061	4.69062	9.84682	26.1154	3.06838	17.5226	1.5071	8.20371	10.4433	10.807	29.0481	7.55201	63.7184	17.742	11.2231	18.7131	14.0271	21.9963	1.56693
ENSG00000143569	196.349	89.8652	194.159	458.13	6.10038	44.909	503.376	65.5212	29.3915	110.88	16.3883	39.7039	40.2363	67.9424	18.8214	35.378	46.477	13.6076	17.4602	78.1549	29.9032	62.3551	125.656	305.485	519.32	121.309	81.0572	85.2449	90.6316	271.545	145.088	97.1815	178.081	227.732	18.2609	32.5065	47.4678	114.952	158.697	35.4402	99.4529	154.318	42.1903	116.286	5.5978	75.6565	165.601	98.4634	271.996	81.3939	1146.93	260.215	85.7768	158.022	151.748	409.132	30.085
ENSG00000143570	1.96349	0	0	3.31978	0.93852	2.89735	6.37184	1.92709	1.20787	1.1431	0	1.418	2.05287	2.47063	0.244434	0.346843	0	0	0.226756	1.86083	0	0.692835	0	5.93175	18.5471	0	0.664403	0	1.24153	4.37976	4.14538	1.50669	4.09383	4.79435	1.68562	1.60526	1.02081	4.21841	0	1.04236	0.984682	9.4965	4.60257	3.18592	0	0.911524	2.98379	1.20077	0	0.839113	31.8592	0	1.6033	4.15847	3.82557	8.79854	0.313386
ENSG00000143575	125.663	75.7687	99.0608	169.309	5.16186	34.7683	159.296	62.6306	23.7548	89.1616	27.4745	37.577	29.5613	43.8537	0.244434	31.5627	38.1111	18.5559	17.9137	40.9383	20.4892	67.205	97.4718	157.191	723.339	104.142	54.4811	51.6636	101.805	212.418	116.071	48.2141	131.002	107.873	14.8897	23.2763	37.2596	71.713	118.179	34.919	65.9737	142.447	48.327	101.949	4.84425	83.8602	108.908	78.0502	153.163	52.025	807.1	157.706	63.3305	151.784	86.713	250.758	16.6095
ENSG00000143578	74.6126	15.8586	37.6431	112.873	4.6926	29.6979	178.412	41.4325	11.6761	75.4444	13.4962	25.524	23.4027	19.1474	2.93321	10.7521	16.7317	8.04087	6.80268	28.8429	13.8441	23.5564	36.4051	100.84	222.566	24.0329	23.2541	39.6088	63.3179	120.443	47.6718	33.1472	55.2667	50.3407	7.30437	15.25	16.8434	48.5117	42.2067	16.6778	34.4639	90.2167	23.78	86.0199	2.7989	40.107	46.2488	45.6294	97.7073	30.2081	509.747	116.308	32.8677	106.041	45.9069	193.568	5.64095
ENSG00000143612	194.386	65.1963	126.798	156.03	8.29026	57.9471	203.899	80.938	32.6125	124.598	27.9565	57.4289	35.7199	42.6184	2.93321	23.2385	50.1951	26.2875	15.8729	64.1986	22.1505	51.2698	124.482	139.396	268.934	108.72	57.1387	51.6636	141.534	183.95	140.943	61.021	214.926	143.83	28.0937	34.9144	45.9365	89.6413	121.555	45.3426	80.7439	185.182	42.9574	183.19	6.67431	106.648	86.53	139.29	179.57	72.1637	435.409	159.678	68.9421	170.497	99.4649	334.344	13.789
ENSG00000143614	17.6714	19.3827	25.7558	29.8781	0.93852	9.4164	54.1607	22.1616	6.03935	26.2912	5.3021	7.79899	5.74804	12.3532	4.15538	7.63055	8.36586	2.47411	2.0408	14.8866	6.64515	11.7782	15.2667	23.727	55.6414	24.0329	11.2949	10.3327	14.8983	28.4684	14.5088	12.0535	20.4691	31.1633	3.37125	4.01315	10.2081	27.4197	25.324	4.69062	17.7243	49.8566	3.83548	22.3015	0.32295	15.4959	19.3947	13.2085	52.8147	7.55201	180.536	45.3406	15.2314	29.1093	25.5038	74.7876	3.76063
ENSG00000143621	212.057	51.0998	204.065	195.867	5.94396	37.6656	175.226	43.3596	31.4046	92.5908	30.3665	44.6669	37.7728	51.8833	3.91094	31.5627	51.1247	21.6485	21.9953	63.2682	13.8441	63.0479	109.215	44.4881	213.292	108.72	53.8167	61.1353	124.153	205.849	153.379	51.9808	212.879	218.143	15.4516	24.8815	58.1863	89.6413	170.515	30.2284	112.254	173.311	46.0257	149.738	5.8131	78.391	64.1516	72.0464	142.6	53.7032	722.142	195.162	80.1652	201.686	136.445	378.337	24.4441
ENSG00000143622	13.7444	1.76206	19.8122	9.95935	0.31284	2.89735	12.7437	6.74483	4.02624	5.71548	2.89205	3.545	3.69517	3.08829	0	4.50896	3.71816	1.85559	2.0408	5.58249	0.553763	5.54268	15.2667	2.96587	0	11.4442	7.97284	3.44424	11.1738	13.1393	35.2357	0.753345	28.6568	35.9576	1.40469	2.40789	6.12487	9.49143	15.1944	3.64826	7.87745	18.993	2.30129	11.1507	0.2153	13.6729	11.9352	6.00386	7.92221	4.19556	31.8592	15.7706	8.01652	20.7923	19.1279	26.3956	2.1937
ENSG00000143624	19.6349	7.04825	31.6994	63.0759	2.3463	12.3138	50.9747	23.1251	10.8708	22.8619	6.74812	8.50799	8.21148	16.6768	8.06632	8.67108	15.8022	3.40191	2.26756	25.1212	19.3817	10.3925	10.5692	68.2151	83.4622	32.0438	9.30165	24.1097	17.3814	43.7976	18.6542	16.5736	26.6099	43.1491	3.65219	9.23024	4.08325	22.1467	28.7005	4.16944	12.8009	37.986	8.43805	28.6733	1.18415	15.4959	32.8217	13.2085	66.0184	11.7476	392.93	63.0825	16.033	27.03	25.5038	74.7876	8.77481
ENSG00000143633	7.85396	8.81031	49.5304	13.2791	0.7821	5.07037	22.3015	2.89064	1.20787	3.42929	1.92803	2.836	2.46344	2.47063	0	1.73422	4.6477	1.23706	1.81405	6.51291	0.553763	5.54268	8.22051	0	18.5471	6.86653	8.63724	6.02742	7.44917	15.3292	24.8723	3.76673	18.4222	31.1633	1.68562	3.21052	2.04162	6.32762	20.2592	2.6059	6.89277	14.2447	3.83548	6.37184	0.968851	3.64609	1.4919	2.40155	23.7666	3.35645	10.6197	5.91399	5.61157	12.4754	12.7519	17.5971	0.940158
ENSG00000143641	9.81745	7.04825	1.98122	6.63957	0.46926	2.89735	9.55777	0.963547	0.805247	1.1431	0.482009	0.708999	0.821148	1.85298	0.733302	0.346843	0.92954	0.309264	0.226756	0.930415	1.10753	2.77134	4.69744	17.7952	37.0943	1.14442	3.32202	1.72212	3.72458	4.37976	0	3.01338	8.18765	4.79435	0.561875	0.401315	1.53122	1.0546	3.37653	0.52118	0.984682	11.8706	2.30129	1.59296	0.10765	0.911524	7.45948	2.40155	13.2037	2.51734	63.7184	7.88532	1.6033	4.15847	2.55038	4.39927	1.56693
ENSG00000143643	3.92698	1.76206	0	0	0.31284	0	6.37184	0.963547	1.20787	4.57239	0	0	0	1.23532	0	0.346843	0	0.618529	0.453512	0	0	0.692835	3.52308	0	0	2.28884	4.65082	0.86106	2.48306	0	2.07269	0	6.14074	2.39717	0.280937	0	0.510406	1.0546	3.37653	1.04236	2.95405	2.37412	0	3.18592	0.2153	0	0	1.20077	5.28147	0	42.479	5.91399	1.6033	2.07923	1.27519	4.39927	0.313386
ENSG00000143653	147.262	70.4825	95.0983	146.07	3.59766	26.8005	70.0903	26.9793	16.9102	74.3013	11.5682	30.487	31.6142	26.5593	4.64425	21.5043	25.0976	18.2466	19.501	67.9203	12.1828	42.2629	95.1231	35.5905	315.302	81.2539	35.2134	33.5813	98.0807	105.114	105.707	27.1204	155.565	189.377	14.6087	30.9012	34.7076	46.4025	140.126	22.9319	89.606	135.325	26.8483	132.216	9.36556	62.8951	80.5624	56.4363	89.7851	37.7601	297.353	74.9105	60.1239	97.724	71.4107	233.161	31.9654
ENSG00000143669	47.1238	17.6206	37.6431	23.2385	1.72062	8.69206	22.3015	7.70838	10.0656	32.0067	6.74812	8.50799	5.74804	11.7355	0.488868	12.1395	13.9431	4.94823	3.85485	14.8866	6.09139	9.00685	23.4872	0	27.8207	20.5996	11.9593	6.88848	12.4153	26.2786	33.163	9.04014	40.9383	59.9294	3.37125	10.4342	9.69772	10.546	35.4536	3.12708	15.7549	26.1154	16.8761	19.1155	2.90655	12.7613	4.47569	25.2162	21.1259	11.7476	148.676	29.5699	13.6281	35.347	26.779	39.5934	10.9685
ENSG00000143674	5.89047	7.04825	5.94365	3.31978	0.7821	2.89735	9.55777	1.92709	1.61049	9.14478	1.44603	4.25399	1.23172	1.85298	0.488868	2.08106	2.78862	1.85559	0.680268	2.79125	0.553763	1.38567	2.34872	11.8635	37.0943	5.72211	5.31523	4.3053	2.48306	13.1393	10.3634	4.52007	14.3284	9.5887	0.280937	2.00657	1.02081	9.49143	11.8179	2.6059	0	16.6189	4.60257	7.9648	0.968851	1.82305	1.4919	7.20464	31.6888	4.19556	63.7184	19.7133	2.40496	8.31693	11.4767	26.3956	1.88032
ENSG00000143702	35.3428	21.1447	45.5679	26.5583	1.25136	7.24339	6.37184	4.81774	2.81837	14.8603	1.44603	3.545	7.39033	6.17658	0	3.46843	10.2249	4.3297	5.89566	5.58249	1.10753	6.92835	17.6154	8.89762	0	10.2998	9.30165	10.3327	18.6229	21.8988	29.0176	4.52007	49.1259	47.9435	5.61875	8.82893	8.6769	9.49143	16.8827	4.16944	14.7702	23.7412	7.67096	15.9296	3.12185	3.64609	4.47569	13.2085	23.7666	5.03468	31.8592	23.6559	12.8264	43.6639	15.3023	70.3883	20.3701
ENSG00000143727	109.955	44.0515	106.986	73.0352	4.53618	20.2815	60.5325	23.1251	17.3128	50.2963	13.9783	19.852	16.0124	16.6768	1.95547	15.6079	32.5339	12.9891	13.8321	28.8429	6.64515	36.7202	54.0205	14.8294	9.27357	73.243	37.871	13.777	54.6272	81.0255	99.489	15.0669	157.612	146.228	10.9566	16.4539	34.1972	45.3479	86.1016	16.1566	54.1575	73.5979	37.5877	76.4621	3.4448	47.3992	14.919	56.4363	108.27	23.4952	180.536	45.3406	31.2644	95.6447	30.6046	127.579	10.0283
ENSG00000143740	9.81745	12.3344	13.8685	56.4363	0.62568	2.89735	50.9747	16.3803	2.81837	10.2879	6.26611	5.67199	4.51631	6.79424	0	1.04053	5.57724	1.23706	1.36054	11.165	3.32258	7.62118	11.7436	29.6587	74.1886	4.57769	3.32202	10.3327	13.6568	26.2786	6.21806	6.02676	10.2346	19.1774	0.561875	3.61183	3.06244	8.43682	8.44133	0	1.96936	16.6189	6.90386	12.7437	0.4306	8.20371	32.8217	6.00386	50.174	6.7129	159.296	23.6559	10.4215	20.7923	5.10077	43.9927	4.07402
ENSG00000143742	104.065	33.4792	67.3613	49.7968	3.1284	22.4545	12.7437	11.5626	17.7154	53.7256	4.82009	9.21699	21.3498	9.26488	0	18.0358	21.3794	11.4428	14.2856	26.0516	3.87634	35.3346	59.8923	2.96587	0	62.9432	33.2202	8.6106	58.3518	59.1268	111.925	6.02676	96.2049	129.447	3.93312	21.2697	35.218	20.0375	97.9194	9.38124	28.5558	61.7272	9.20515	89.2058	1.9377	39.1955	14.919	43.2278	23.7666	10.9085	53.0987	29.5699	24.8512	66.5355	39.5309	109.982	4.70079
ENSG00000143748	58.9047	21.1447	77.2674	29.8781	1.72062	11.5894	22.3015	13.4897	5.63673	33.1498	10.1222	6.38099	9.03263	11.1179	0	8.32423	15.8022	5.25749	6.12241	14.8866	4.4301	11.0854	39.9282	8.89762	0	29.755	19.9321	9.47166	29.7967	61.3166	47.6718	15.8203	75.7358	67.1209	6.7425	5.21709	13.781	22.1467	50.648	9.90242	24.617	54.6049	2.30129	35.0451	1.18415	23.6996	22.3785	37.224	50.174	16.7823	286.733	45.3406	20.843	58.2185	33.155	87.9854	2.1937
ENSG00000143751	39.2698	24.6689	39.6243	43.1572	0.93852	7.96772	38.2311	15.4168	4.02624	28.5774	9.64017	12.762	6.15861	11.7355	4.15538	9.01792	11.1545	2.78338	2.49432	13.9562	4.98386	20.785	32.882	32.6246	194.745	24.0329	14.6169	23.2486	28.5551	59.1268	24.8723	18.0803	45.0321	43.1491	2.80937	6.01972	8.1665	21.0921	47.2715	6.77534	30.5251	30.8636	13.8077	14.3366	2.153	15.4959	49.2326	19.2124	31.6888	20.1387	233.634	41.3979	17.6364	29.1093	29.3294	43.9927	3.44725
ENSG00000143753	15.7079	5.28619	17.8309	3.31978	0.15642	2.17302	3.18592	3.85419	3.22099	5.71548	2.41004	4.96299	3.69517	2.47063	0	3.46843	5.57724	2.16485	2.72107	4.65208	1.10753	2.77134	11.7436	2.96587	27.8207	5.72211	4.65082	2.58318	2.48306	8.75952	12.4361	3.01338	10.2346	28.7661	0.842812	3.61183	3.57284	5.27302	10.1296	2.6059	4.92341	11.8706	2.30129	7.9648	0.4306	10.9383	0	13.2085	5.28147	1.67823	0	7.88532	4.00826	14.5546	6.37596	13.1978	0.626772
ENSG00000143756	39.2698	22.9068	17.8309	76.355	1.09494	10.8651	41.417	19.2709	8.05247	28.5774	4.33808	9.92599	7.39033	10.5002	1.4666	10.4053	20.4499	7.42234	3.6281	16.7475	6.09139	18.7065	37.5795	2.96587	0	29.755	10.6305	4.3053	31.0382	35.0381	41.4538	18.8336	51.1728	52.7378	4.495	6.01972	14.8018	18.9829	25.324	5.73298	28.5558	59.3531	6.90386	31.8592	0.753551	16.4074	14.919	19.2124	50.174	13.4258	169.916	31.5413	15.2314	37.4262	24.2286	57.1905	2.50709
ENSG00000143761	223.838	118.058	211.99	574.323	12.5136	85.472	576.652	132.006	42.6781	126.884	39.5247	73.7359	49.6795	86.4722	8.79963	39.887	94.813	33.0913	29.0248	99.5544	35.4408	78.2903	130.354	317.348	296.754	129.32	76.4064	123.993	180.022	356.95	167.888	140.876	249.723	311.633	23.3178	40.1315	53.5926	149.754	200.904	58.3721	115.208	284.895	70.5728	194.341	6.35136	129.436	217.817	156.1	282.559	93.1415	1189.41	272.043	90.5867	274.459	124.969	563.106	20.3701
ENSG00000143771	9.81745	0	3.96243	0	0.46926	0.724339	0	0.963547	0.805247	2.28619	0.482009	2.836	3.28459	1.85298	0	1.04053	1.85908	1.23706	0.680268	1.86083	0	0.692835	8.22051	0	0	2.28884	3.32202	2.58318	3.72458	2.18988	6.21806	1.50669	10.2346	4.79435	1.12375	1.60526	1.53122	2.10921	10.1296	1.56354	2.95405	4.74825	0.767096	9.55777	0	2.73457	0	8.40541	0	0.839113	0	1.97133	7.21487	4.15847	1.27519	4.39927	0.940158
ENSG00000143772	35.3428	22.9068	15.8497	149.39	2.03346	13.7624	149.738	29.87	12.0787	32.0067	6.74812	15.598	7.80091	22.2357	5.37755	9.36476	17.6613	3.09264	3.6281	25.1212	13.2903	12.471	15.2667	198.713	139.104	13.7331	6.64403	64.5795	33.5213	81.0255	8.29075	36.9139	20.4691	50.3407	5.61875	7.62498	5.61447	32.6927	30.3888	11.466	16.7396	64.1014	15.3419	14.3366	0.32295	19.142	82.0543	31.2201	95.0665	18.4605	817.72	98.5664	22.4463	47.8224	30.6046	149.575	3.76063
ENSG00000143774	74.6126	45.8136	81.2298	292.141	9.85446	45.6333	305.848	79.9744	23.7548	64.0134	35.6686	50.3389	18.8864	51.2656	7.08859	17.689	37.1816	17.6281	10.8843	49.312	30.4569	56.8124	61.0667	174.987	250.387	49.2101	37.2066	91.2724	89.39	175.19	132.652	71.5678	79.8296	79.1067	29.2175	30.0986	35.7284	89.6413	69.2189	39.0885	65.9737	199.426	47.5599	109.914	6.0284	78.391	82.0543	69.6448	250.87	73.8419	594.705	116.308	57.719	128.912	42.0813	360.74	22.5638
ENSG00000143776	159.043	44.0515	168.403	66.3957	5.31828	28.2492	101.949	30.8335	14.0918	64.0134	9.15816	23.397	21.3498	28.4123	0.244434	21.8511	31.6043	10.515	14.9659	41.8687	7.19891	46.4199	66.9385	38.5563	9.27357	101.854	50.4947	30.1371	59.5934	83.2154	126.434	17.3269	159.659	270.881	6.7425	19.2631	25.0099	40.0749	79.3485	23.9743	61.0503	97.3391	15.3419	47.7888	3.12185	50.1338	40.2812	63.641	34.3296	26.8516	212.395	118.28	40.8843	114.358	107.116	136.377	25.0709
ENSG00000143793	9.81745	14.0965	19.8122	82.9946	0.7821	4.34603	89.2058	6.74483	3.62361	11.431	2.89205	8.50799	1.6423	2.47063	2.19991	1.04053	6.50678	0.618529	0	8.37374	3.32258	6.23551	5.87179	59.3175	83.4622	3.43326	1.99321	12.0548	7.44917	17.519	8.29075	7.53345	6.14074	7.19152	1.12375	2.8092	2.04162	6.32762	5.0648	3.64826	2.95405	21.3671	0.767096	9.55777	0.10765	7.29219	20.8866	3.60232	47.5333	10.9085	254.874	33.5126	5.61157	6.2377	1.27519	39.5934	1.56693
ENSG00000143797	109.955	12.3344	89.1547	16.5989	2.03346	18.8328	9.55777	18.3074	9.26034	43.4377	8.67616	16.307	14.3701	17.2944	0	8.67108	19.5203	10.2057	7.7097	17.6779	3.32258	18.7065	51.6718	5.93175	18.5471	58.3655	51.8235	11.1938	49.6611	48.1774	124.361	17.3269	114.627	93.4898	6.18062	14.8486	15.3122	30.5835	60.7776	14.593	32.4945	35.6119	12.2735	70.0903	1.0765	40.107	13.4271	55.2356	23.7666	16.7823	138.057	35.4839	22.4463	54.0601	25.5038	92.3846	4.07402
ENSG00000143799	237.582	130.393	180.291	461.45	9.54162	69.5365	461.959	89.6099	31.8073	137.172	27.4745	76.5719	41.468	101.296	24.4434	36.4185	79.0109	19.4837	22.2221	84.6678	60.9139	71.362	156.19	293.621	370.943	154.497	69.098	108.494	139.051	236.507	113.998	69.3078	245.63	256.498	18.8228	28.8947	57.1655	101.242	221.163	37.0038	128.993	182.808	47.5599	148.145	2.90655	92.0639	186.487	99.6642	242.948	71.3246	1454.9	339.069	103.413	255.746	226.984	488.319	15.9827
ENSG00000143801	5.89047	7.04825	3.96243	23.2385	0.15642	3.62169	31.8592	5.78128	2.81837	13.7172	2.89205	3.545	2.05287	4.32361	0.977736	3.46843	0.92954	0.618529	1.13378	1.86083	1.66129	5.54268	8.22051	20.7611	18.5471	8.01095	3.32202	14.638	8.6907	26.2786	8.29075	8.2868	18.4222	11.9859	1.96656	2.00657	1.53122	5.27302	5.0648	4.16944	9.84682	11.8706	0.767096	14.3366	0.4306	10.0268	10.4433	7.20464	18.4852	5.87379	74.3382	17.742	4.00826	16.6339	8.92634	17.5971	1.25354
ENSG00000143815	5.89047	8.81031	1.98122	3.31978	0	0	6.37184	2.89064	0	5.71548	1.44603	0.708999	1.6423	0.617658	0	1.04053	2.78862	1.23706	1.13378	2.79125	0.553763	2.77134	4.69744	5.93175	0	3.43326	1.99321	0	3.72458	2.18988	8.29075	2.26004	10.2346	2.39717	1.68562	1.20394	1.53122	1.0546	8.44133	1.04236	6.89277	9.4965	0	6.37184	0	3.64609	0	6.00386	0	3.35645	31.8592	1.97133	3.20661	4.15847	2.55038	4.39927	1.25354
ENSG00000143819	3.92698	5.28619	5.94365	6.63957	0.93852	2.89735	19.1155	5.78128	4.42886	2.28619	1.44603	2.127	0.821148	1.85298	0	1.38737	2.78862	0.618529	0.226756	4.65208	0	1.38567	2.34872	8.89762	9.27357	4.57769	3.32202	3.44424	14.8983	10.9494	2.07269	5.27342	4.09383	14.383	2.2475	2.00657	2.55203	7.38222	8.44133	1.04236	3.93873	11.8706	5.36967	1.59296	0.32295	4.55762	7.45948	3.60232	18.4852	4.19556	10.6197	9.85664	6.41322	2.07923	6.37596	13.1978	1.56693
ENSG00000143842	17.6714	3.52412	5.94365	56.4363	0.93852	9.4164	79.648	11.5626	4.02624	13.7172	4.82009	4.96299	4.10574	10.5002	0.733302	3.81527	5.57724	3.40191	1.58729	6.51291	2.76881	4.15701	10.5692	80.0786	92.7357	12.5886	1.99321	19.8044	16.1399	19.7089	12.4361	27.1204	10.2346	19.1774	2.52844	4.41446	2.55203	12.6552	6.75306	4.69062	16.7396	23.7412	3.06838	12.7437	1.18415	8.20371	56.6921	16.8108	47.5333	13.4258	138.057	31.5413	8.01652	18.7131	19.1279	39.5934	2.1937
ENSG00000143845	11.7809	24.6689	5.94365	29.8781	1.25136	5.79471	28.6733	6.74483	4.42886	6.85858	0.964017	7.79899	4.51631	9.88253	0.488868	1.38737	8.36586	1.54632	2.94783	5.58249	5.53763	1.38567	10.5692	26.6929	37.0943	5.72211	4.65082	7.74954	11.1738	6.56964	4.14538	6.02676	18.4222	7.19152	5.61875	12.8421	3.57284	16.8736	18.5709	9.38124	9.84682	30.8636	7.67096	9.55777	4.7366	4.55762	52.2164	7.20464	23.7666	14.2649	84.9579	13.7993	9.61983	87.3278	8.92634	26.3956	33.5323
ENSG00000143850	11.7809	7.04825	1.98122	43.1572	1.09494	7.96772	105.135	11.5626	4.02624	19.4326	2.41004	5.67199	3.28459	11.7355	2.19991	3.81527	8.36586	1.54632	0.680268	8.37374	2.21505	6.23551	4.69744	62.2833	102.009	6.86653	5.31523	17.2212	4.96611	30.6583	10.3634	16.5736	18.4222	9.5887	1.96656	6.01972	3.57284	12.6552	8.44133	6.25416	6.89277	11.8706	2.30129	14.3366	0.968851	10.9383	35.8055	13.2085	47.5333	11.7476	159.296	33.5126	8.01652	16.6339	8.92634	70.3883	1.88032
ENSG00000143862	43.1968	14.0965	23.7746	76.355	1.09494	10.1407	79.648	19.2709	4.42886	25.1481	5.7841	10.635	13.5489	10.5002	4.88868	8.67108	14.8726	4.3297	4.98863	12.0954	13.8441	9.69968	35.2308	59.3175	64.915	22.8884	11.9593	19.8044	16.1399	54.747	24.8723	20.3403	34.7975	40.752	5.89969	3.61183	8.1665	23.2013	27.0123	2.6059	20.6783	21.3671	13.0406	31.8592	1.18415	25.5227	34.3136	19.2124	50.174	14.2649	339.832	43.3692	29.6611	47.8224	21.6783	61.5898	5.32756
ENSG00000143870	37.3063	19.3827	33.6807	63.0759	2.18988	21.0058	66.9044	17.3438	4.42886	30.8636	7.71214	10.635	6.97976	10.5002	0.488868	7.97739	22.3089	9.5872	5.21539	11.165	5.53763	18.7065	28.1846	14.8294	46.3679	25.1773	16.6101	17.2212	16.1399	50.3672	43.5264	21.0937	55.2667	50.3407	8.99	6.42104	11.2289	28.4743	33.7653	14.593	23.6324	37.986	5.36967	25.4874	0.861201	31.9033	29.8379	25.2162	81.8629	20.1387	84.9579	35.4839	24.8512	35.347	19.1279	52.7912	4.3874
ENSG00000143878	3.92698	10.5724	5.94365	46.477	1.25136	5.07037	35.0451	13.4897	5.63673	4.57239	1.92803	6.38099	2.05287	6.79424	1.71104	1.38737	5.57724	1.23706	0.907024	9.30415	7.19891	4.15701	5.87179	50.4198	9.27357	0	3.32202	11.1938	7.44917	6.56964	2.07269	15.0669	8.18765	7.19152	4.495	2.8092	2.04162	6.32762	5.0648	9.90242	5.90809	26.1154	6.90386	9.55777	1.7224	11.8498	44.7569	6.00386	47.5333	15.104	106.197	27.5986	4.00826	12.4754	1.27519	35.1941	2.1937
ENSG00000143889	82.4666	37.0033	49.5304	63.0759	2.65914	21.7302	44.6029	12.5261	8.4551	24.005	8.19415	10.635	10.6749	15.4415	1.4666	12.1395	6.50678	7.42234	6.12241	27.9125	5.53763	14.5495	36.4051	59.3175	204.019	41.1992	13.9525	23.2486	34.7628	48.1774	37.3084	8.2868	61.4074	57.5322	5.89969	12.0394	13.2706	16.8736	48.9597	3.12708	29.5405	56.979	16.8761	35.0451	1.18415	24.6111	55.2002	34.8224	47.5333	15.104	318.592	33.5126	21.6446	62.377	34.4302	118.78	8.46142
ENSG00000143891	13.7444	8.81031	13.8685	43.1572	0.7821	2.17302	15.9296	6.74483	3.22099	26.2912	0.964017	4.25399	4.51631	2.47063	0	3.12159	6.50678	1.23706	1.81405	4.65208	0.553763	3.46417	4.69744	20.7611	18.5471	11.4442	5.97963	5.16636	18.6229	17.519	18.6542	3.76673	20.4691	19.1774	1.68562	2.8092	3.06244	12.6552	6.75306	9.90242	10.8315	28.4895	2.30129	14.3366	0.53825	8.20371	14.919	9.60618	42.2518	4.19556	84.9579	13.7993	4.00826	10.3962	5.10077	43.9927	1.88032
ENSG00000143919	9.81745	0	11.8873	0	0.15642	4.34603	3.18592	0.963547	1.61049	0	0.964017	0	0.821148	0.617658	0	0.693686	2.78862	1.23706	0.680268	0.930415	0	1.38567	0	2.96587	0	5.72211	3.98642	0.86106	2.48306	2.18988	0	0.753345	8.18765	9.5887	0.842812	0	2.04162	0	3.37653	0.52118	3.93873	7.12237	3.83548	9.55777	0	1.82305	1.4919	2.40155	0	4.19556	0	1.97133	5.61157	6.2377	1.27519	4.39927	3.13386
ENSG00000143924	74.6126	7.04825	73.305	49.7968	3.44124	18.1085	50.9747	26.9793	8.85772	43.4377	7.71214	9.92599	14.3701	19.7651	9.53293	13.8737	25.0976	12.6798	5.6689	25.1212	2.21505	36.0274	62.241	20.7611	9.27357	42.3436	27.9049	19.8044	48.4196	76.6458	45.5991	15.8203	104.393	112.667	6.7425	13.6447	23.9891	36.9111	97.9194	9.38124	37.4179	75.972	5.36967	62.1255	1.39945	22.7881	16.4109	32.4209	23.7666	23.4952	233.634	45.3406	38.4793	76.9316	96.9145	153.974	11.9087
ENSG00000143933	302.378	209.685	445.773	302.1	12.8264	91.2667	168.854	63.5941	66.4329	323.496	22.1724	95.0059	77.5985	77.2073	0	55.1481	123.629	51.6471	57.1425	118.163	14.3978	184.987	240.744	32.6246	9.27357	241.473	129.559	65.4406	197.403	286.874	408.319	64.7877	386.867	611.279	36.5219	51.7696	90.3419	104.406	317.394	55.2451	168.381	273.024	62.1348	337.708	9.68851	185.951	73.1029	212.537	171.648	98.1762	743.382	295.699	127.463	274.459	184.903	545.509	33.8457
ENSG00000143942	1.96349	0	3.96243	3.31978	0.15642	0	0	0	0.805247	1.1431	0	0.708999	0	1.23532	0	0.693686	0	0.927793	0.226756	1.86083	0	2.77134	3.52308	0	0	3.43326	1.32881	0	2.48306	13.1393	6.21806	0	6.14074	4.79435	0	0.401315	1.02081	2.10921	0	1.04236	1.96936	2.37412	0.767096	0	0	1.82305	0	2.40155	5.28147	2.51734	0	0	3.20661	4.15847	3.82557	17.5971	1.25354
ENSG00000143947	1559.01	782.356	2220.94	1095.53	125.292	664.943	882.5	966.438	394.571	889.329	318.608	614.702	286.17	455.214	6.35528	241.75	526.119	303.079	175.509	673.621	152.838	585.445	729.277	352.939	556.414	764.474	476.377	618.241	1440.17	1377.43	2263.38	460.294	1391.9	1548.57	325.045	394.091	385.357	996.6	1271.26	608.217	812.362	2566.43	605.239	1663.05	77.2928	992.649	401.32	1284.83	1692.71	786.249	5447.93	1202.51	616.471	1686.26	774.041	3141.08	149.798
ENSG00000143951	17.6714	1.76206	11.8873	9.95935	1.25136	2.89735	9.55777	10.599	2.41574	4.57239	0.482009	0.708999	4.51631	3.70595	0	1.04053	3.71816	1.54632	1.13378	4.65208	0	2.0785	7.04615	2.96587	9.27357	9.15537	1.32881	3.44424	3.72458	10.9494	12.4361	8.2868	12.2815	2.39717	1.40469	3.21052	3.06244	5.27302	8.44133	1.56354	3.93873	11.8706	0.767096	3.18592	0.53825	5.46914	2.98379	6.00386	2.64074	3.35645	31.8592	9.85664	3.20661	12.4754	7.65115	17.5971	3.76063
ENSG00000143952	141.371	49.3377	156.516	79.6748	6.10038	43.4603	47.7888	42.3961	38.2492	99.4494	16.3883	33.323	38.594	29.0299	0.244434	31.9096	47.4065	21.9578	20.8616	49.312	10.5215	63.0479	136.226	5.93175	9.27357	121.309	59.7963	20.6654	94.3561	127.013	120.216	29.3805	202.644	218.143	13.485	24.4802	38.2805	50.6209	167.138	23.4531	78.7745	140.073	16.8761	144.959	2.90655	80.2141	29.8379	93.6603	63.3777	45.3121	95.5777	94.6238	69.7438	151.784	82.8874	246.359	13.4756
ENSG00000143970	37.3063	21.1447	51.5116	63.0759	2.3463	13.0381	63.7184	14.4532	9.26034	21.7188	5.7841	7.79899	15.1912	11.7355	5.62198	3.12159	12.084	7.42234	4.30836	16.7475	6.64515	17.3209	15.2667	47.454	55.6414	32.0438	7.30844	14.638	21.106	45.9875	20.7269	15.0669	49.1259	55.135	2.80937	6.42104	14.2914	33.7473	30.3888	8.33888	16.7396	37.986	4.60257	20.7085	0.753551	19.142	35.8055	24.0155	42.2518	12.5867	276.113	53.2259	16.033	66.5355	31.8798	92.3846	10.6551
ENSG00000143971	21.5984	3.52412	21.7934	9.95935	1.09494	4.34603	3.18592	7.70838	2.01312	9.14478	2.89205	2.836	4.10574	1.85298	0	2.77474	3.71816	1.85559	3.40134	8.37374	3.87634	12.471	10.5692	0	9.27357	8.01095	8.63724	3.44424	7.44917	17.519	12.4361	0.753345	34.7975	47.9435	1.96656	2.00657	5.10406	5.27302	23.6357	2.6059	12.8009	21.3671	4.60257	14.3366	0.4306	5.46914	1.4919	8.40541	10.5629	3.35645	10.6197	11.828	11.2231	16.6339	17.8527	13.1978	0.626772
ENSG00000143977	86.3936	5.28619	132.741	9.95935	2.81556	10.1407	0	7.70838	10.0656	25.1481	8.67616	9.21699	20.9393	15.4415	0	12.4864	16.7317	11.752	10.8843	13.0258	0.553763	30.4847	55.1949	8.89762	0	67.5209	37.2066	7.74954	38.4874	65.6964	51.8172	5.27342	83.9235	86.2983	7.58531	7.22367	21.9475	21.0921	69.2189	6.77534	32.4945	26.1154	14.5748	63.7184	1.39945	20.0535	0	32.4209	7.92221	10.0694	127.437	27.5986	20.843	74.8524	51.0077	61.5898	6.26772
ENSG00000143994	13.7444	29.9551	7.92486	16.5989	2.03346	5.79471	3.18592	1.92709	0.402624	5.71548	0.964017	1.418	2.05287	4.94127	0.244434	0.346843	4.6477	0.618529	1.36054	3.72166	1.66129	2.0785	4.69744	14.8294	0	2.28884	1.32881	3.44424	7.44917	10.9494	22.7996	3.01338	18.4222	7.19152	2.80937	12.0394	1.02081	5.27302	6.75306	2.08472	10.8315	4.74825	1.53419	3.18592	3.12185	4.55762	17.9028	12.0077	15.8444	5.03468	0	1.97133	0.801652	56.1393	2.55038	21.9963	27.8913
ENSG00000144021	53.0142	12.3344	17.8309	43.1572	1.87704	13.0381	50.9747	20.2345	8.05247	36.5791	7.23013	23.397	9.85378	21.0004	5.86642	6.59002	14.8726	4.63897	4.53512	23.2604	3.87634	21.4779	27.0103	53.3857	102.009	32.0438	8.63724	22.3876	43.4535	56.9369	24.8723	18.0803	30.7037	52.7378	3.65219	4.01315	16.333	39.0203	43.8949	9.90242	31.5098	59.3531	11.5064	31.8592	2.153	18.2305	13.4271	25.2162	55.4555	10.9085	297.353	43.3692	28.8595	47.8224	29.3294	92.3846	6.26772
ENSG00000144026	41.2333	3.52412	35.6619	9.95935	0.93852	8.69206	12.7437	1.92709	3.62361	4.57239	5.7841	2.127	2.46344	4.94127	0	4.8558	5.57724	3.09264	1.36054	4.65208	0.553763	11.7782	7.04615	2.96587	0	18.3107	4.65082	6.02742	9.93223	30.6583	31.0903	2.26004	20.4691	33.5604	2.80937	1.60526	3.57284	11.6006	21.9475	7.8177	13.7855	9.4965	5.36967	15.9296	0.2153	9.11524	13.4271	12.0077	10.5629	13.4258	0	17.742	10.4215	12.4754	14.0271	26.3956	2.1937
ENSG00000144028	347.538	126.868	219.915	351.897	12.3572	71.7095	516.119	100.209	41.8729	161.177	37.5967	54.5929	48.0372	150.091	10.0218	58.9633	139.431	23.8134	24.7164	125.606	37.6559	66.5121	129.179	367.768	639.877	164.797	55.8099	102.466	114.221	317.533	72.5441	91.1548	288.615	244.512	17.98	42.9407	39.8117	165.573	251.552	49.5121	127.024	313.384	38.3548	152.924	5.1672	64.7182	284.952	133.286	353.859	74.681	2304.48	380.466	117.843	368.024	304.771	1038.23	36.6662
ENSG00000144029	78.5396	24.6689	112.929	159.35	1.87704	17.3841	124.251	22.1616	7.24723	34.2929	5.7841	10.635	13.1384	24.7063	2.93321	6.59002	17.6613	8.6594	4.98863	17.6779	12.1828	19.3994	37.5795	47.454	166.924	56.0767	23.9185	30.1371	34.7628	96.3547	53.8899	21.0937	112.58	86.2983	5.05687	4.81578	17.3538	32.6927	64.1541	9.38124	23.6324	54.6049	15.3419	46.1959	0.32295	41.0186	46.2488	31.2201	55.4555	30.2081	520.367	78.8532	18.438	83.1693	47.1821	65.989	5.32756
ENSG00000144034	27.4889	5.28619	89.1547	6.63957	1.40778	5.07037	6.37184	0.963547	5.63673	5.71548	0.964017	1.418	3.69517	4.94127	0	1.73422	3.71816	4.02044	2.72107	4.65208	1.66129	16.628	25.8359	0	0	26.3217	14.6169	2.58318	17.3814	19.7089	51.8172	2.26004	51.1728	47.9435	1.40469	3.21052	11.2289	8.43682	23.6357	2.08472	7.87745	2.37412	3.06838	31.8592	0.10765	8.20371	1.4919	9.60618	7.92221	7.55201	10.6197	0	5.61157	43.6639	5.10077	30.7949	1.88032
ENSG00000144036	86.3936	22.9068	99.0608	26.5583	2.18988	18.8328	22.3015	14.4532	4.83148	21.7188	3.85607	20.561	10.2643	11.7355	0	9.36476	13.9431	5.25749	8.84348	20.4691	3.32258	28.4062	25.8359	11.8635	9.27357	41.1992	17.2745	6.88848	34.7628	39.4178	72.5441	3.76673	63.4543	91.0926	8.42812	12.4408	15.8226	21.0921	37.1419	6.77534	34.4639	40.3601	10.7393	47.7888	2.153	23.6996	8.95138	38.4247	42.2518	10.9085	84.9579	13.7993	19.2397	39.5054	19.1279	79.1868	7.83465
ENSG00000144040	9.81745	0	5.94365	6.63957	0.31284	1.44868	25.4874	3.85419	1.20787	4.57239	1.92803	2.836	1.6423	2.47063	0	0.693686	5.57724	0.618529	1.36054	2.79125	0.553763	0.692835	5.87179	5.93175	0	5.72211	0.664403	5.16636	7.44917	17.519	4.14538	7.53345	10.2346	7.19152	0.561875	0.401315	1.53122	2.10921	3.37653	1.04236	2.95405	9.4965	0	4.77888	0.53825	1.82305	1.4919	1.20077	5.28147	0.839113	10.6197	5.91399	7.21487	10.3962	6.37596	26.3956	0.940158
ENSG00000144048	19.6349	17.6206	37.6431	16.5989	0.7821	6.51905	28.6733	4.81774	7.24723	10.2879	0.482009	4.25399	4.10574	4.32361	0	3.12159	4.6477	4.3297	3.6281	4.65208	1.66129	7.62118	12.9179	8.89762	9.27357	21.744	11.2949	2.58318	4.96611	35.0381	24.8723	3.01338	32.7506	14.383	1.68562	4.41446	5.10406	9.49143	18.5709	1.04236	12.8009	14.2447	3.83548	17.5226	0.2153	9.11524	0	16.8108	5.28147	7.55201	116.817	21.6846	11.2231	24.9508	20.4031	35.1941	3.13386
ENSG00000144061	9.81745	14.0965	9.90608	13.2791	0.46926	2.89735	0	3.85419	2.01312	5.71548	3.37406	1.418	0.410574	4.32361	0.244434	0.346843	0.92954	0.618529	1.36054	2.79125	1.10753	2.77134	7.04615	5.93175	0	6.86653	5.97963	0.86106	6.20764	10.9494	6.21806	0	8.18765	4.79435	0.561875	3.21052	1.53122	4.21841	11.8179	1.56354	7.87745	4.74825	3.06838	4.77888	1.5071	4.55762	11.9352	9.60618	5.28147	2.51734	10.6197	13.7993	3.20661	18.7131	1.27519	26.3956	6.5811
ENSG00000144115	62.8317	33.4792	47.5492	99.5935	2.65914	3.62169	165.668	14.4532	15.2997	53.7256	11.5682	7.79899	19.7076	17.9121	14.4216	13.8737	24.168	6.49455	7.93646	12.0954	4.98386	22.1707	44.6256	56.3516	0	42.3436	9.96605	30.9982	50.9027	54.747	53.8899	13.5602	42.9852	59.9294	3.37125	5.61841	16.333	9.49143	40.5184	3.64826	46.28	59.3531	5.36967	62.1255	2.153	16.4074	20.8866	31.2201	124.115	11.7476	414.17	29.5699	19.2397	24.9508	34.4302	171.571	4.07402
ENSG00000144118	184.568	45.8136	190.197	229.065	4.6926	50.7037	318.592	58.7764	41.4702	78.8737	18.3163	48.9209	32.0248	41.3831	2.44434	23.2385	38.1111	20.1022	21.9953	69.7811	21.043	65.1265	93.9487	118.635	315.302	116.731	68.4336	85.2449	96.8392	251.836	157.524	77.5946	163.753	270.881	17.1372	25.6841	46.9574	93.8597	109.737	29.7072	87.6367	106.836	32.9851	95.5777	2.3683	72.9219	96.9733	98.4634	134.678	68.8072	520.367	128.136	66.5371	162.18	107.116	268.355	11.5953
ENSG00000144120	3.92698	1.76206	0	6.63957	0.15642	1.44868	3.18592	2.89064	0.805247	1.1431	0.964017	2.127	0	0	0	0.346843	1.85908	0.618529	0.226756	0.930415	1.66129	0.692835	0	0	0	0	1.32881	1.72212	0	8.75952	4.14538	2.26004	6.14074	4.79435	0.280937	0.80263	0	4.21841	5.0648	1.04236	0	4.74825	1.53419	3.18592	0	1.82305	4.47569	1.20077	5.28147	0.839113	0	3.94266	1.6033	4.15847	3.82557	8.79854	0.626772
ENSG00000144136	0	0	1.98122	3.31978	0.15642	5.07037	6.37184	1.92709	0	1.1431	1.44603	1.418	1.6423	0.617658	0	1.73422	1.85908	0.927793	0.453512	1.86083	2.76881	2.0785	7.04615	0	9.27357	5.72211	3.32202	1.72212	3.72458	4.37976	2.07269	0.753345	4.09383	9.5887	1.12375	2.00657	0.510406	5.27302	6.75306	0.52118	2.95405	0	0	1.59296	0.861201	1.82305	0	2.40155	2.64074	5.03468	0	1.97133	0.801652	12.4754	10.2015	8.79854	6.89449
ENSG00000144161	25.5254	1.76206	15.8497	3.31978	0.7821	2.89735	6.37184	3.85419	1.20787	5.71548	1.44603	4.25399	2.05287	3.08829	0	1.38737	3.71816	0.927793	1.58729	4.65208	1.66129	6.23551	11.7436	0	0	3.43326	7.97284	0.86106	8.6907	6.56964	12.4361	1.50669	24.563	21.5746	0.842812	2.8092	4.08325	3.16381	11.8179	1.56354	4.92341	9.4965	2.30129	11.1507	0.861201	3.64609	1.4919	9.60618	2.64074	7.55201	10.6197	11.828	3.20661	16.6339	5.10077	21.9963	3.76063
ENSG00000144182	25.5254	0	7.92486	9.95935	0.15642	4.34603	0	0.963547	2.41574	1.1431	0.964017	1.418	2.87402	2.47063	0	0	0.92954	1.54632	0.680268	8.37374	0.553763	6.92835	4.69744	8.89762	0	2.28884	3.98642	2.58318	2.48306	4.37976	10.3634	0.753345	8.18765	11.9859	0.561875	3.21052	1.53122	0	10.1296	1.56354	6.89277	11.8706	0.767096	9.55777	0.2153	9.11524	0	4.80309	0	3.35645	0	1.97133	0.801652	12.4754	7.65115	4.39927	0.940158
ENSG00000144199	1.96349	0	1.98122	0	0.46926	0.724339	15.9296	2.89064	0.805247	2.28619	0	0	0.410574	1.23532	0	0.693686	2.78862	0.309264	0.907024	0.930415	1.10753	3.46417	5.87179	0	9.27357	5.72211	0.664403	2.58318	4.96611	6.56964	8.29075	1.50669	12.2815	4.79435	0.561875	3.61183	1.53122	0	0	0.52118	1.96936	2.37412	0	6.37184	0.53825	2.73457	7.45948	3.60232	0	0.839113	10.6197	13.7993	3.20661	6.2377	3.82557	8.79854	4.07402
ENSG00000144218	322.012	88.1031	289.257	497.968	7.66458	49.255	324.964	110.808	10.0656	262.912	35.1866	53.8839	38.1834	58.6775	22.9768	57.9228	90.1653	21.6485	14.0589	41.8687	24.9193	56.1196	108.041	240.236	185.471	167.086	91.6877	107.632	158.916	486.153	165.815	75.3345	251.77	251.703	21.9131	40.1315	54.103	134.989	194.151	64.6263	147.702	147.196	44.4916	229.386	4.7366	86.5947	226.768	146.494	290.481	82.2331	711.523	197.133	91.3884	101.882	158.124	444.326	4.07402
ENSG00000144224	223.838	114.534	366.525	222.426	6.72606	41.2873	207.085	40.469	28.9889	107.451	15.4243	39.7039	29.5613	45.0891	0.977736	26.0132	46.477	27.5245	18.594	44.6599	9.41397	76.2118	103.344	56.3516	37.0943	98.4202	87.7013	50.8025	106.771	162.051	306.758	55.7476	223.114	335.604	19.9466	23.2763	50.5302	60.1124	162.074	28.6649	91.5754	87.8426	33.7522	87.6128	3.6601	83.8602	56.6921	94.8611	134.678	57.8988	488.508	120.251	52.9091	160.101	112.217	180.37	22.2504
ENSG00000144228	74.6126	17.6206	73.305	39.8374	1.5642	6.51905	12.7437	15.4168	10.0656	25.1481	5.3021	9.92599	11.9066	12.9708	0	9.36476	23.2385	4.3297	6.57592	26.0516	2.76881	22.1707	49.3231	0	0	42.3436	23.9185	8.6106	31.0382	39.4178	70.4714	7.53345	69.5951	86.2983	4.21406	6.82235	15.8226	24.2559	64.1541	10.4236	20.6783	30.8636	11.5064	23.8944	1.61475	24.6111	10.4433	31.2201	47.5333	17.6214	106.197	27.5986	20.843	39.5054	39.5309	79.1868	2.50709
ENSG00000144231	9.81745	14.0965	9.90608	23.2385	1.09494	2.17302	25.4874	9.63547	1.20787	6.85858	0.482009	5.67199	2.87402	3.08829	0.488868	2.4279	7.43632	1.85559	2.0408	4.65208	2.21505	4.84984	11.7436	20.7611	129.83	11.4442	3.32202	6.02742	4.96611	13.1393	14.5088	0.753345	14.3284	19.1774	1.96656	6.01972	3.57284	8.43682	6.75306	5.2118	5.90809	16.6189	0.767096	11.1507	0.4306	4.55762	2.98379	7.20464	5.28147	7.55201	21.2395	11.828	3.20661	29.1093	14.0271	48.392	11.5953
ENSG00000144233	7.85396	1.76206	3.96243	6.63957	0.62568	2.89735	6.37184	3.85419	0.805247	5.71548	0.964017	0.708999	2.46344	1.23532	0	1.38737	2.78862	0.618529	0.907024	4.65208	0	4.15701	8.22051	14.8294	0	6.86653	3.98642	3.44424	2.48306	10.9494	6.21806	2.26004	4.09383	4.79435	0.842812	2.00657	0.510406	4.21841	1.68827	2.08472	0.984682	2.37412	6.13677	1.59296	0.10765	7.29219	4.47569	6.00386	5.28147	0	21.2395	19.7133	5.61157	8.31693	6.37596	21.9963	2.1937
ENSG00000144283	100.138	51.0998	110.948	149.39	7.19532	37.6656	114.693	39.5054	17.3128	72.0151	11.0862	26.942	17.6547	36.4418	3.91094	22.5448	35.3225	14.8447	7.02944	45.5903	9.96773	36.0274	78.682	56.3516	55.6414	62.9432	34.549	34.4424	72.0086	140.152	76.6894	36.9139	104.393	136.639	10.3947	26.4868	27.5619	58.0032	138.438	21.3684	50.2188	104.461	19.9445	78.0551	6.67431	34.6379	58.184	50.4325	118.833	34.4036	223.015	94.6238	40.8843	114.358	85.4378	197.967	17.5496
ENSG00000144306	86.3936	37.0033	105.004	26.5583	1.72062	10.8651	9.55777	12.5261	6.8446	27.4343	2.89205	3.545	14.3701	12.3532	0	12.8332	14.8726	6.80382	5.21539	18.6083	2.21505	24.2492	37.5795	5.93175	0	45.7769	31.8914	12.9159	38.4874	48.1774	78.7621	9.79349	92.1111	81.5039	4.495	8.0263	17.3538	12.6552	54.0245	6.77534	26.5864	28.4895	10.7393	38.2311	1.39945	24.6111	7.45948	24.0155	21.1259	11.7476	148.676	59.1399	23.2479	47.8224	44.6317	74.7876	3.13386
ENSG00000144320	13.7444	8.81031	7.92486	9.95935	0.62568	2.89735	6.37184	2.89064	0.805247	4.57239	0.482009	0.708999	4.10574	4.94127	0	1.04053	1.85908	1.23706	1.81405	2.79125	1.10753	2.77134	9.39487	2.96587	0	5.72211	7.30844	5.16636	4.96611	10.9494	10.3634	0.753345	12.2815	35.9576	2.80937	5.21709	1.02081	3.16381	8.44133	1.56354	8.86214	4.74825	0.767096	14.3366	0.968851	4.55762	0	4.80309	5.28147	2.51734	21.2395	13.7993	1.6033	24.9508	7.65115	35.1941	18.4898
ENSG00000144331	11.7809	8.81031	39.6243	26.5583	1.5642	7.96772	35.0451	8.67192	5.63673	5.71548	3.85607	7.79899	6.97976	6.17658	0	5.20265	8.36586	6.18529	4.76188	26.982	7.19891	15.2424	19.9641	5.93175	9.27357	22.8884	13.2881	10.3327	9.93223	15.3292	29.0176	10.5468	20.4691	50.3407	3.37125	3.21052	8.6769	9.49143	6.75306	0.52118	11.8162	9.4965	4.60257	15.9296	0.2153	17.3189	1.4919	33.6216	42.2518	7.55201	63.7184	33.5126	26.4545	41.5847	22.9534	35.1941	5.64095
ENSG00000144339	94.2475	29.9551	43.5867	86.3144	1.09494	31.1466	101.949	23.1251	1.20787	49.1532	2.41004	28.36	0.821148	11.7355	0.244434	8.32423	23.2385	4.63897	2.49432	9.30415	6.64515	18.7065	14.0923	0	0	85.8316	28.5693	12.9159	29.7967	59.1268	55.9626	27.1204	114.627	33.5604	5.61875	8.0263	11.2289	30.5835	32.0771	9.90242	9.84682	11.8706	3.06838	33.4522	0.753551	14.5844	13.4271	130.884	100.348	26.8516	0	84.7671	18.438	39.5054	10.2015	39.5934	1.56693
ENSG00000144357	109.955	45.8136	75.2862	29.8781	2.97198	18.1085	57.3466	19.2709	13.6892	46.867	6.74812	9.21699	14.3701	20.3827	0	18.7295	25.0976	11.1335	7.02944	23.2604	6.09139	24.942	52.8461	5.93175	9.27357	56.0767	22.5897	26.6929	47.1781	65.6964	64.2533	11.3002	98.2518	115.064	7.02344	10.0329	24.4995	24.2559	79.3485	21.3684	40.3719	75.972	13.8077	50.9747	3.33715	20.965	16.4109	39.6255	47.5333	19.2996	84.9579	47.3119	30.4628	97.724	57.3836	118.78	23.5039
ENSG00000144362	15.7079	0	23.7746	3.31978	1.40778	5.07037	9.55777	3.85419	3.22099	8.00168	0.964017	2.836	5.33746	4.94127	0	2.77474	1.85908	2.47411	2.26756	2.79125	0	2.77134	12.9179	0	0	12.5886	4.65082	2.58318	14.8983	8.75952	16.5815	2.26004	18.4222	19.1774	1.12375	1.60526	3.06244	7.38222	13.5061	2.6059	4.92341	18.993	3.83548	7.9648	0	8.20371	0	9.60618	5.28147	5.03468	10.6197	11.828	1.6033	18.7131	2.55038	13.1978	0.626772
ENSG00000144366	78.5396	21.1447	146.61	36.5176	1.87704	20.2815	15.9296	9.63547	12.0787	59.441	12.0502	18.434	18.4758	15.4415	0	19.0764	19.5203	14.2262	21.0883	45.5903	0.553763	40.8772	146.795	0	0	73.243	46.5082	19.8044	49.6611	61.3166	107.78	9.79349	108.486	215.746	3.93312	13.2434	29.6036	17.9283	69.2189	7.29652	36.4332	73.5979	11.5064	62.1255	2.26065	31.9033	5.96759	62.4402	15.8444	12.5867	159.296	43.3692	32.0661	76.9316	47.1821	70.3883	10.0283
ENSG00000144381	750.053	280.168	527.003	531.165	20.3346	150.662	474.702	148.386	86.1615	390.939	57.359	155.271	115.782	177.268	1.95547	119.314	199.851	94.0164	69.3873	262.377	90.8171	216.164	381.667	142.362	250.387	366.215	244.5	142.075	315.348	527.761	507.809	128.069	839.235	903.735	47.7594	60.1972	162.309	199.32	607.776	83.9099	296.389	481.947	100.49	332.929	6.99726	225.146	122.336	301.394	462.129	260.125	1911.55	632.797	266.149	523.967	457.794	840.26	41.9937
ENSG00000144401	9.81745	0	7.92486	26.5583	0.7821	0.724339	15.9296	5.78128	0.805247	4.57239	1.92803	0.708999	1.6423	5.55893	0	1.04053	4.6477	1.23706	0.680268	4.65208	0	4.84984	5.87179	2.96587	27.8207	6.86653	4.65082	3.44424	12.4153	2.18988	12.4361	4.52007	12.2815	9.5887	1.12375	1.20394	2.55203	8.43682	15.1944	1.56354	5.90809	30.8636	3.83548	11.1507	0.2153	4.55762	0	4.80309	10.5629	3.35645	21.2395	5.91399	3.20661	4.15847	6.37596	21.9963	1.25354
ENSG00000144406	27.4889	19.3827	35.6619	73.0352	1.09494	10.8651	73.2762	12.5261	3.62361	29.7205	10.1222	19.143	14.3701	14.2061	0.733302	7.28371	12.084	5.56676	3.85485	7.44332	6.09139	7.62118	22.3128	121.601	74.1886	24.0329	17.9389	37.8866	22.3475	61.3166	84.9802	49.7208	65.5012	35.9576	4.21406	6.82235	3.06244	27.4197	35.4536	10.9448	21.663	33.2377	13.8077	33.4522	0.4306	13.6729	73.1029	31.2201	166.366	10.9085	254.874	31.5413	18.438	39.5054	29.3294	87.9854	7.20788
ENSG00000144426	109.955	17.6206	73.305	16.5989	1.72062	21.7302	22.3015	14.4532	10.0656	26.2912	6.26611	9.21699	15.1912	17.9121	0.488868	8.67108	26.0271	9.27793	8.61673	29.7733	3.87634	18.7065	25.8359	11.8635	18.5471	51.499	15.2813	8.6106	47.1781	41.6077	43.5264	12.0535	71.642	91.0926	5.33781	12.4408	11.7393	37.9657	64.1541	10.4236	36.4332	52.2307	9.97224	66.9044	0.753551	27.3457	14.919	27.6178	26.4074	15.104	63.7184	29.5699	21.6446	72.7732	71.4107	153.974	9.71496
ENSG00000144445	90.3206	35.2412	101.042	19.9187	4.22334	18.8328	31.8592	16.3803	9.26034	53.7256	5.7841	10.635	20.1181	19.1474	0.244434	14.9143	20.4499	7.11308	8.61673	20.4691	1.10753	34.6417	49.3231	8.89762	37.0943	43.488	35.8778	9.47166	34.7628	72.266	124.361	13.5602	92.1111	110.27	12.6422	12.8421	22.4579	42.1841	70.9072	18.7625	37.4179	66.4755	13.8077	50.9747	1.7224	35.5494	31.3298	43.2278	39.6111	20.9778	74.3382	35.4839	29.6611	66.5355	31.8798	65.989	15.0425
ENSG00000144451	56.9412	61.6722	79.2486	96.2737	2.97198	21.0058	54.1607	14.4532	10.0656	30.8636	6.26611	10.635	12.3172	12.3532	0.733302	7.97739	20.4499	5.56676	6.80268	24.1908	7.19891	22.8635	39.9282	23.727	74.1886	30.8994	24.5829	12.9159	40.9704	39.4178	99.489	9.79349	73.6889	110.27	5.61875	16.8552	10.7185	22.1467	60.7776	10.9448	43.326	35.6119	10.7393	47.7888	2.90655	22.7881	22.3785	22.8147	34.3296	26.8516	244.254	37.4552	15.2314	81.0901	16.5775	70.3883	44.1874
ENSG00000144455	3.92698	7.04825	0	6.63957	0	1.44868	12.7437	2.89064	1.61049	2.28619	0.964017	1.418	1.6423	3.08829	0	1.04053	0	1.23706	0.680268	5.58249	2.21505	5.54268	5.87179	8.89762	18.5471	3.43326	1.32881	0.86106	0	4.37976	4.14538	0	12.2815	2.39717	1.40469	0.80263	2.55203	4.21841	8.44133	2.6059	5.90809	4.74825	0	4.77888	0.4306	3.64609	0	3.60232	7.92221	0.839113	10.6197	3.94266	4.00826	6.2377	3.82557	8.79854	2.82047
ENSG00000144468	25.5254	21.1447	45.5679	16.5989	2.03346	13.7624	19.1155	12.5261	4.02624	27.4343	4.33808	10.635	8.21148	12.3532	0	7.28371	8.36586	3.09264	3.85485	6.51291	2.76881	18.0137	21.1385	5.93175	18.5471	33.1882	13.9525	15.4991	22.3475	37.228	35.2357	7.53345	63.4543	50.3407	6.46156	10.8355	12.2497	27.4197	45.5832	9.38124	21.663	28.4895	9.20515	35.0451	2.3683	12.7613	20.8866	25.2162	15.8444	14.2649	0	27.5986	17.6364	39.5054	28.0542	65.989	20.3701
ENSG00000144481	168.86	86.341	146.61	239.024	6.72606	86.9206	353.637	139.714	67.2381	88.0185	51.0929	48.2119	43.9314	82.1486	1.4666	40.2338	92.0244	37.421	37.8683	166.544	39.8709	71.362	198.467	177.952	278.207	129.32	73.0844	79.2175	150.225	155.481	120.216	71.5678	169.894	275.675	20.5084	36.1183	68.3944	58.0032	177.268	17.1989	83.6979	168.563	49.0941	205.492	4.0907	97.533	82.0543	130.884	324.811	96.498	1518.62	311.47	95.3966	268.221	136.445	461.923	11.2819
ENSG00000144504	7.85396	12.3344	0	6.63957	0	2.17302	12.7437	3.85419	0.805247	4.57239	0.964017	2.836	1.23172	1.85298	0.488868	0.693686	2.78862	1.54632	1.13378	4.65208	1.66129	2.0785	4.69744	23.727	37.0943	2.28884	0.664403	1.72212	2.48306	6.56964	2.07269	6.78011	2.04691	4.79435	1.68562	2.00657	1.53122	2.10921	5.0648	3.64826	5.90809	14.2447	1.53419	6.37184	2.69125	1.82305	43.265	3.60232	10.5629	4.19556	21.2395	17.742	3.20661	27.03	3.82557	13.1978	5.32756
ENSG00000144524	21.5984	7.04825	11.8873	36.5176	0.46926	10.8651	50.9747	10.599	4.02624	16.0034	2.89205	5.67199	3.69517	5.55893	0	5.20265	4.6477	1.85559	1.58729	8.37374	2.76881	6.23551	16.441	17.7952	46.3679	12.5886	6.64403	5.16636	16.1399	39.4178	14.5088	7.53345	8.18765	14.383	4.495	3.61183	5.10406	17.9283	18.5709	3.12708	6.89277	18.993	6.90386	14.3366	0	2.73457	4.47569	18.0116	31.6888	4.19556	74.3382	33.5126	8.81818	14.5546	8.92634	17.5971	0.626772
ENSG00000144535	27.4889	5.28619	15.8497	26.5583	1.87704	7.24339	54.1607	14.4532	2.81837	22.8619	4.33808	7.79899	4.51631	6.79424	1.71104	5.54949	9.2954	4.3297	1.81405	12.0954	4.98386	4.15701	9.39487	35.5905	27.8207	13.7331	9.96605	18.9433	17.3814	37.228	10.3634	9.04014	24.563	26.3689	3.93312	8.0263	5.10406	18.9829	18.5709	5.73298	18.709	23.7412	3.83548	12.7437	2.3683	16.4074	29.8379	14.4093	42.2518	5.87379	84.9579	41.3979	16.033	33.2677	20.4031	65.989	12.5354
ENSG00000144554	17.6714	5.28619	7.92486	0	0.93852	6.51905	3.18592	2.89064	2.41574	4.57239	0.964017	2.836	4.10574	4.94127	0.244434	3.46843	4.6477	1.85559	0.907024	2.79125	0.553763	3.46417	8.22051	5.93175	9.27357	10.2998	3.98642	1.72212	4.96611	13.1393	0	8.2868	8.18765	14.383	0.561875	1.60526	4.08325	6.32762	15.1944	2.6059	7.87745	21.3671	0.767096	6.37184	0.32295	6.38066	7.45948	6.00386	5.28147	2.51734	21.2395	5.91399	1.6033	14.5546	10.2015	8.79854	4.70079
ENSG00000144559	11.7809	3.52412	1.98122	9.95935	0.31284	3.62169	6.37184	5.78128	0.805247	5.71548	0.964017	1.418	0.410574	0.617658	0	1.38737	0.92954	0.618529	1.36054	2.79125	2.21505	3.46417	5.87179	0	0	5.72211	3.98642	0	8.6907	8.75952	10.3634	0.753345	28.6568	16.7802	1.40469	1.60526	3.06244	5.27302	6.75306	1.04236	5.90809	11.8706	0.767096	6.37184	0.53825	4.55762	4.47569	9.60618	7.92221	0.839113	0	5.91399	4.80991	8.31693	5.10077	4.39927	0.626772
ENSG00000144560	13.7444	3.52412	5.94365	36.5176	0.62568	3.62169	47.7888	13.4897	2.41574	3.42929	0.964017	3.545	3.28459	3.70595	0.977736	2.77474	7.43632	1.85559	0.907024	9.30415	3.32258	7.62118	4.69744	35.5905	64.915	6.86653	4.65082	9.47166	9.93223	24.0887	10.3634	6.78011	8.18765	11.9859	4.21406	3.21052	5.61447	5.27302	15.1944	3.64826	3.93873	18.993	6.13677	6.37184	0.753551	3.64609	13.4271	10.807	23.7666	9.23024	180.536	23.6559	5.61157	20.7923	7.65115	43.9927	1.56693
ENSG00000144566	96.211	19.3827	196.14	23.2385	3.28482	19.5571	22.3015	17.3438	16.1049	46.867	9.15816	12.762	24.6344	16.6768	0	14.2206	22.3089	15.7725	12.6983	34.4254	3.87634	37.4131	64.5897	2.96587	0	72.0986	51.8235	18.9433	69.5256	61.3166	138.87	12.8069	135.096	136.639	8.42812	15.25	30.6244	25.3105	96.2312	11.466	38.4026	54.6049	13.0406	60.5325	2.04535	51.0453	19.3947	68.4441	31.6888	20.9778	201.775	41.3979	22.4463	76.9316	65.0348	96.7839	6.26772
ENSG00000144567	17.6714	58.148	11.8873	73.0352	0.46926	5.07037	60.5325	16.3803	4.83148	18.2896	5.3021	7.08999	2.87402	10.5002	4.64425	4.50896	7.43632	1.54632	2.94783	5.58249	6.64515	2.0785	15.2667	80.0786	148.377	9.15537	4.65082	11.1938	19.8645	35.0381	14.5088	13.5602	12.2815	19.1774	3.37125	7.62498	3.57284	11.6006	11.8179	2.6059	21.663	16.6189	3.06838	12.7437	2.7989	12.7613	85.0381	14.4093	52.8147	6.7129	159.296	41.3979	10.4215	35.347	10.2015	52.7912	14.1024
ENSG00000144579	35.3428	65.1963	25.7558	219.106	3.1284	28.2492	203.899	61.667	12.884	41.1515	19.7624	28.36	13.1384	23.471	4.88868	13.5269	30.6748	4.02044	4.53512	22.33	18.2742	15.9352	31.7077	142.362	83.4622	21.744	15.9457	49.0804	52.1442	98.5446	35.2357	58.0076	24.563	35.9576	8.42812	10.4342	11.7393	59.0578	42.2067	18.7625	23.6324	102.087	21.4787	52.5677	2.3683	30.0803	88.0219	62.4402	139.959	40.2774	467.269	141.936	24.0496	41.5847	12.7519	189.169	1.25354
ENSG00000144580	11.7809	5.28619	19.8122	6.63957	0.62568	3.62169	19.1155	8.67192	3.62361	10.2879	2.41004	3.545	4.92689	4.94127	0	2.77474	5.57724	2.47411	0.907024	4.65208	1.10753	6.23551	9.39487	5.93175	0	12.5886	7.30844	6.02742	13.6568	15.3292	10.3634	4.52007	18.4222	23.9717	2.80937	6.01972	3.57284	12.6552	20.2592	2.6059	6.89277	21.3671	3.06838	15.9296	0.861201	6.38066	8.95138	16.8108	29.0481	6.7129	42.479	19.7133	7.21487	20.7923	11.4767	21.9963	2.82047
ENSG00000144589	1.96349	0	0	26.5583	0.7821	1.44868	25.4874	0.963547	2.01312	5.71548	0	0.708999	0.410574	6.79424	0.977736	1.04053	1.85908	0.618529	0.907024	1.86083	2.21505	1.38567	3.52308	17.7952	83.4622	3.43326	1.99321	6.02742	1.24153	8.75952	0	3.01338	8.18765	2.39717	1.12375	0	1.02081	2.10921	1.68827	2.6059	0	23.7412	0.767096	3.18592	0.2153	1.82305	17.9028	8.40541	10.5629	5.03468	53.0987	7.88532	3.20661	8.31693	5.10077	30.7949	0.626772
ENSG00000144591	19.6349	15.8586	33.6807	49.7968	2.03346	12.3138	63.7184	22.1616	7.64985	26.2912	7.23013	6.38099	7.80091	13.5885	0.977736	8.32423	17.6613	5.56676	2.72107	15.8171	4.98386	10.3925	18.7897	41.5222	37.0943	30.8994	7.97284	17.2212	23.589	50.3672	20.7269	23.3537	38.8914	35.9576	2.52844	7.62498	8.6769	28.4743	27.0123	5.73298	22.6477	47.4825	6.90386	28.6733	1.39945	10.9383	38.7893	22.8147	47.5333	15.104	95.5777	49.2832	24.0496	51.9808	31.8798	105.582	1.88032
ENSG00000144597	49.0873	35.2412	31.6994	79.6748	2.97198	10.8651	98.7636	20.2345	9.26034	28.5774	8.67616	10.635	7.39033	14.2061	3.42208	7.28371	23.2385	5.56676	4.98863	20.4691	4.4301	12.471	24.6615	38.5563	9.27357	40.0548	16.6101	21.5265	28.5551	59.1268	49.7445	20.3403	40.9383	33.5604	3.93312	10.0329	8.6769	16.8736	28.7005	8.33888	17.7243	33.2377	13.0406	30.2663	2.5836	17.3189	25.3622	27.6178	73.9406	14.2649	191.155	33.5126	14.4297	60.2978	20.4031	74.7876	13.1622
ENSG00000144635	100.138	29.9551	93.1171	43.1572	2.97198	26.0762	79.648	24.0887	11.6761	53.7256	8.67616	19.143	20.9393	12.3532	2.93321	13.5269	24.168	12.6798	11.111	35.3558	6.09139	31.1776	42.2769	29.6587	27.8207	46.9213	33.8846	12.0548	63.3179	39.4178	68.3987	12.0535	104.393	50.3407	7.86625	11.2368	23.4787	39.0203	75.972	6.77534	40.3719	47.4825	9.20515	66.9044	1.2918	44.6647	14.919	61.2394	39.6111	25.1734	265.493	43.3692	25.6529	60.2978	47.1821	136.377	7.52126
ENSG00000144645	25.5254	10.5724	15.8497	46.477	1.72062	11.5894	76.4621	13.4897	5.23411	8.00168	5.3021	3.545	8.21148	10.5002	5.86642	3.81527	14.8726	4.3297	2.26756	16.7475	3.87634	7.62118	9.39487	62.2833	9.27357	17.1663	5.31523	19.8044	21.106	24.0887	18.6542	9.79349	14.3284	38.3548	3.93312	8.0263	4.08325	13.7098	10.1296	5.73298	11.8162	7.12237	5.36967	20.7085	2.47595	15.4959	17.9028	19.2124	50.174	7.55201	63.7184	39.4266	16.033	22.8716	17.8527	35.1941	12.8488
ENSG00000144655	5.89047	3.52412	1.98122	26.5583	0.7821	2.89735	15.9296	11.5626	2.01312	10.2879	3.37406	6.38099	1.6423	5.55893	5.86642	2.77474	5.57724	0.927793	1.36054	6.51291	2.21505	3.46417	3.52308	41.5222	120.556	3.43326	1.99321	13.777	2.48306	8.75952	4.14538	9.04014	10.2346	7.19152	1.96656	2.8092	2.04162	1.0546	5.0648	2.08472	0.984682	14.2447	1.53419	1.59296	0.4306	4.55762	16.4109	9.60618	36.9703	6.7129	116.817	15.7706	6.41322	12.4754	6.37596	39.5934	3.44725
ENSG00000144659	84.4301	24.6689	49.5304	49.7968	3.75408	19.5571	73.2762	32.7606	6.44198	52.5825	15.4243	21.979	18.0653	15.4415	8.31076	18.0358	24.168	11.752	7.93646	31.6341	10.5215	29.0991	59.8923	53.3857	83.4622	49.2101	23.2541	17.2212	39.7289	96.3547	64.2533	33.1472	90.0642	81.5039	6.18062	9.63156	11.7393	30.5835	69.2189	15.6354	47.2647	78.3461	28.3825	39.824	6.13605	28.2572	16.4109	39.6255	84.5036	26.0125	159.296	70.9678	31.2644	74.8524	57.3836	131.978	4.70079
ENSG00000144674	795.214	325.981	1036.18	514.567	19.7089	186.879	344.08	118.516	103.072	379.508	47.7189	124.784	128.099	132.797	3.91094	118.62	211.005	71.7493	75.5097	177.709	50.3924	274.363	310.031	38.5563	92.7357	428.014	304.297	106.771	269.412	455.495	760.676	94.1682	955.909	994.827	47.4784	61.4012	150.57	225.685	555.44	86.5158	324.945	460.58	70.5728	372.753	9.47321	217.854	149.19	324.209	274.637	129.223	934.537	384.409	194.802	388.817	450.143	567.506	63.6173
ENSG00000144677	37.3063	19.3827	25.7558	13.2791	1.87704	11.5894	19.1155	16.3803	8.85772	28.5774	4.82009	4.96299	12.7278	16.0591	1.71104	5.20265	16.7317	5.56676	3.6281	11.165	1.10753	17.3209	19.9641	23.727	27.8207	20.5996	15.2813	10.3327	24.8306	43.7976	31.0903	12.0535	47.079	59.9294	5.61875	8.42761	9.18731	24.2559	30.3888	10.9448	21.663	37.986	9.97224	33.4522	1.39945	18.2305	22.3785	36.0232	29.0481	9.23024	53.0987	45.3406	16.033	29.1093	25.5038	87.9854	1.88032
ENSG00000144711	25.5254	33.4792	29.7182	146.07	2.18988	15.2111	133.809	38.5419	8.85772	24.005	10.6042	26.233	7.39033	8.64722	4.64425	10.0584	21.3794	3.40191	1.81405	21.3995	5.53763	11.0854	17.6154	148.294	92.7357	19.4552	9.30165	32.7203	34.7628	56.9369	20.7269	40.6806	26.6099	33.5604	4.495	8.82893	9.18731	30.5835	27.0123	7.29652	18.709	59.3531	9.20515	28.6733	0.861201	10.9383	92.4976	22.8147	132.037	18.4605	329.212	112.366	27.2562	60.2978	25.5038	206.766	3.44725
ENSG00000144713	1506	558.574	1850.45	2108.06	89.1594	581.644	2571.04	510.68	273.784	656.138	236.666	470.066	258.251	440.39	26.6433	225.795	549.358	263.802	157.369	705.255	93.0321	523.783	775.077	180.918	491.499	972.758	589.326	488.221	1112.41	2093.52	1863.35	375.166	1391.9	1608.5	237.111	335.499	466.511	1089.4	1406.33	431.016	712.91	2217.43	689.619	1671.02	96.9927	774.795	541.559	1143.14	3094.94	765.271	4916.94	1624.37	658.157	1767.35	956.394	3070.69	172.049
ENSG00000144730	1.96349	7.04825	0	3.31978	0	2.17302	3.18592	0	0.805247	0	0.482009	0	0	1.23532	0	0.346843	0	0.309264	1.13378	0.930415	0	0	0	5.93175	0	1.14442	0	0.86106	3.72458	4.37976	4.14538	1.50669	2.04691	7.19152	0.280937	0.80263	0	1.0546	0	0	0.984682	9.4965	0.767096	0	0.4306	0.911524	8.95138	2.40155	2.64074	1.67823	0	3.94266	0.801652	2.07923	1.27519	8.79854	2.50709
ENSG00000144736	21.5984	8.81031	9.90608	23.2385	0.93852	7.24339	15.9296	8.67192	4.02624	6.85858	2.41004	5.67199	6.15861	7.4119	0.488868	3.81527	4.6477	1.85559	1.36054	9.30415	4.98386	6.23551	12.9179	8.89762	9.27357	13.7331	4.65082	3.44424	9.93223	37.228	16.5815	3.76673	16.3753	11.9859	3.09031	5.61841	4.08325	12.6552	35.4536	1.04236	7.87745	26.1154	2.30129	15.9296	0.968851	14.5844	7.45948	3.60232	10.5629	8.39113	106.197	17.742	8.81818	16.6339	20.4031	52.7912	3.13386
ENSG00000144741	23.5619	5.28619	17.8309	6.63957	0.62568	8.69206	28.6733	8.67192	2.81837	11.431	3.85607	4.25399	2.05287	3.08829	0.244434	3.81527	10.2249	1.85559	2.0408	11.165	0	6.92835	10.5692	8.89762	18.5471	5.72211	7.30844	4.3053	16.1399	28.4684	12.4361	7.53345	22.516	23.9717	1.40469	3.21052	6.63528	6.32762	15.1944	5.2118	7.87745	23.7412	5.36967	11.1507	1.7224	9.11524	7.45948	12.0077	26.4074	3.35645	31.8592	7.88532	2.40496	16.6339	16.5775	35.1941	6.5811
ENSG00000144744	113.882	14.0965	130.76	39.8374	3.44124	18.1085	47.7888	11.5626	14.8971	42.2946	8.19415	9.92599	15.1912	19.7651	0	14.2206	21.3794	12.6798	11.7913	22.33	11.0753	35.3346	54.0205	20.7611	64.915	60.6543	35.2134	20.6654	54.6272	67.8863	118.143	11.3002	102.346	124.653	8.14719	9.63156	24.4995	25.3105	91.1664	10.9448	44.3107	37.986	16.109	63.7184	0.645901	28.2572	4.47569	38.4247	26.4074	10.0694	212.395	59.1399	27.2562	79.0109	61.2092	96.7839	4.3874
ENSG00000144746	29.4524	12.3344	29.7182	19.9187	0.62568	5.79471	12.7437	6.74483	8.05247	13.7172	2.89205	9.21699	6.15861	8.64722	0	5.89633	8.36586	4.3297	2.0408	13.9562	2.21505	11.7782	16.441	0	0	17.1663	10.6305	8.6106	18.6229	19.7089	24.8723	9.79349	30.7037	31.1633	4.77594	2.40789	7.65609	14.7644	28.7005	1.56354	10.8315	30.8636	4.60257	14.3366	1.5071	13.6729	14.919	20.4131	29.0481	9.23024	31.8592	9.85664	17.6364	37.4262	8.92634	48.392	0.940158
ENSG00000144747	194.386	65.1963	225.859	92.954	6.41322	44.909	86.0199	32.7606	21.3391	99.4494	13.9783	20.561	39.8257	40.1478	0.488868	19.7701	39.0407	22.5763	17.0067	56.7553	16.0591	70.6691	106.867	23.727	27.8207	108.72	58.4675	32.7203	76.9748	131.393	161.67	20.3403	208.785	251.703	10.3947	22.8749	38.2805	47.4571	136.75	21.3684	71.8818	135.325	15.3419	101.949	1.39945	51.0453	31.3298	76.8495	81.8629	45.3121	318.592	92.6525	52.1074	141.388	126.244	193.568	29.4583
ENSG00000144749	27.4889	24.6689	5.94365	82.9946	0.31284	12.3138	31.8592	17.3438	7.64985	16.0034	7.71214	8.50799	5.74804	11.1179	3.91094	5.54949	12.084	2.47411	1.36054	4.65208	3.32258	6.23551	11.7436	44.4881	120.556	13.7331	5.31523	12.0548	13.6568	39.4178	12.4361	15.8203	22.516	21.5746	4.495	3.21052	10.2081	24.2559	25.324	4.69062	14.7702	18.993	6.13677	25.4874	1.0765	10.9383	17.9028	10.807	66.0184	10.9085	84.9579	39.4266	18.438	22.8716	15.3023	48.392	0.313386
ENSG00000144791	17.6714	26.4309	7.92486	56.4363	1.5642	12.3138	86.0199	30.8335	2.01312	20.5757	12.5322	14.18	5.33746	9.88253	1.4666	6.24318	7.43632	2.78338	0.907024	11.165	3.32258	6.92835	16.441	47.454	55.6414	12.5886	7.97284	22.3876	12.4153	28.4684	14.5088	20.3403	8.18765	33.5604	1.40469	6.42104	3.57284	28.4743	21.9475	6.25416	11.8162	45.1084	2.30129	15.9296	0.4306	10.9383	25.3622	20.4131	89.7851	20.1387	74.3382	37.4552	8.01652	18.7131	20.4031	83.5861	0.626772
ENSG00000144802	1.96349	7.04825	5.94365	3.31978	0.62568	10.1407	12.7437	4.81774	2.81837	3.42929	0	1.418	2.05287	6.79424	0	3.46843	6.50678	3.09264	1.58729	5.58249	2.21505	1.38567	10.5692	0	18.5471	6.86653	5.31523	6.88848	3.72458	8.75952	6.21806	3.01338	12.2815	7.19152	1.96656	2.40789	7.14568	4.21841	5.0648	1.04236	2.95405	9.4965	0.767096	1.59296	0.968851	2.73457	2.98379	3.60232	15.8444	3.35645	0	21.6846	6.41322	29.1093	11.4767	13.1978	2.82047
ENSG00000144815	3.92698	3.52412	0	0	0.15642	0	3.18592	0.963547	0.402624	4.57239	0.482009	0	1.6423	0.617658	0.977736	0.346843	0	0	0.226756	2.79125	0.553763	0	2.34872	2.96587	9.27357	1.14442	2.65761	0.86106	3.72458	2.18988	2.07269	0.753345	4.09383	2.39717	0.280937	1.20394	1.02081	1.0546	1.68827	0	3.93873	2.37412	2.30129	3.18592	0	3.64609	0	2.40155	5.28147	2.51734	10.6197	1.97133	1.6033	4.15847	5.10077	13.1978	0.313386
ENSG00000144821	9.81745	3.52412	5.94365	9.95935	0	0.724339	22.3015	0	2.41574	2.28619	0.482009	2.836	0.821148	0.617658	0	1.38737	0.92954	0.309264	0.907024	8.37374	0	3.46417	12.9179	0	0	2.28884	3.32202	2.58318	1.24153	8.75952	4.14538	0.753345	4.09383	14.383	0.842812	0.80263	1.53122	0	5.0648	1.04236	1.96936	0	0.767096	3.18592	0	1.82305	4.47569	2.40155	15.8444	0	95.5777	9.85664	1.6033	4.15847	0	13.1978	2.82047
ENSG00000144824	21.5984	19.3827	35.6619	46.477	1.87704	15.9354	35.0451	11.5626	3.22099	25.1481	1.92803	8.50799	7.80091	1.85298	1.95547	2.4279	12.084	4.3297	2.49432	13.9562	4.98386	4.15701	27.0103	20.7611	27.8207	27.4661	23.2541	12.9159	31.0382	32.8482	16.5815	7.53345	38.8914	38.3548	1.96656	3.21052	6.63528	8.43682	13.5061	8.33888	23.6324	16.6189	4.60257	3.18592	1.9377	10.9383	11.9352	27.6178	36.9703	5.03468	95.5777	39.4266	15.2314	14.5546	14.0271	39.5934	4.3874
ENSG00000144827	51.0508	5.28619	45.5679	19.9187	1.87704	12.3138	22.3015	8.67192	10.4682	28.5774	5.3021	9.21699	12.7278	10.5002	0	7.97739	13.0136	8.04087	6.57592	17.6779	2.21505	14.5495	36.4051	8.89762	0	20.5996	11.2949	13.777	50.9027	30.6583	49.7445	9.04014	57.3136	55.135	4.77594	8.42761	9.69772	7.38222	54.0245	7.8177	26.5864	42.7342	3.83548	62.1255	0.32295	24.6111	2.98379	31.2201	21.1259	12.5867	106.197	27.5986	15.2314	29.1093	31.8798	101.183	3.76063
ENSG00000144840	66.7587	15.8586	37.6431	6.63957	1.40778	13.7624	25.4874	18.3074	6.44198	21.7188	6.74812	7.79899	7.39033	7.4119	0	10.4053	15.8022	8.35014	9.297	11.165	2.76881	18.7065	34.0564	5.93175	0	44.6324	17.2745	13.777	29.7967	41.6077	45.5991	3.76673	61.4074	64.7237	3.65219	6.42104	13.781	24.2559	70.9072	5.73298	25.6017	28.4895	9.20515	30.2663	0.32295	18.2305	8.95138	27.6178	10.5629	15.104	84.9579	9.85664	16.033	31.1885	25.5038	83.5861	3.44725
ENSG00000144843	0	0	1.98122	3.31978	0.93852	1.44868	6.37184	2.89064	1.61049	3.42929	0.482009	2.127	0.410574	1.85298	0.244434	2.77474	0	1.23706	0.680268	3.72166	1.10753	0.692835	1.17436	2.96587	0	3.43326	2.65761	4.3053	3.72458	4.37976	4.14538	1.50669	6.14074	19.1774	1.12375	2.00657	1.02081	4.21841	5.0648	1.56354	2.95405	0	2.30129	6.37184	0.10765	1.82305	2.98379	3.60232	13.2037	0.839113	10.6197	9.85664	0.801652	8.31693	3.82557	21.9963	0.313386
ENSG00000144848	68.7222	42.2895	160.478	53.1165	2.03346	26.0762	57.3466	9.63547	8.4551	46.867	5.7841	17.016	28.3296	17.9121	0	18.0358	16.7317	12.0613	11.5646	20.4691	4.4301	31.1776	70.4615	14.8294	27.8207	68.6653	42.5218	15.4991	40.9704	78.8357	122.289	12.0535	104.393	143.83	8.99	10.0329	25.0099	27.4197	89.4781	9.90242	55.1422	35.6119	13.0406	52.5677	2.153	38.284	37.2974	46.8301	34.3296	19.2996	116.817	80.8245	22.4463	95.6447	62.4844	83.5861	27.2646
ENSG00000144857	0	0	3.96243	9.95935	0	1.44868	6.37184	0	1.61049	2.28619	0.482009	2.127	0.821148	1.23532	0	0.346843	0.92954	0.309264	0.680268	1.86083	0.553763	2.77134	3.52308	5.93175	0	1.14442	0	2.58318	1.24153	17.519	0	2.26004	6.14074	2.39717	0	0	0.510406	4.21841	1.68827	0.52118	0	7.12237	2.30129	3.18592	0.645901	3.64609	1.4919	4.80309	18.4852	3.35645	10.6197	5.91399	0.801652	0	2.55038	8.79854	0.313386
ENSG00000144867	9.81745	3.52412	7.92486	3.31978	0.62568	0	3.18592	3.85419	0.805247	3.42929	0	0	4.10574	3.70595	0	1.04053	1.85908	1.85559	0.680268	0.930415	2.21505	2.77134	7.04615	2.96587	9.27357	5.72211	2.65761	2.58318	1.24153	10.9494	4.14538	3.01338	8.18765	9.5887	0.280937	2.00657	3.57284	6.32762	11.8179	2.6059	4.92341	2.37412	0.767096	3.18592	0.645901	2.73457	0	2.40155	13.2037	2.51734	74.3382	7.88532	3.20661	10.3962	0	0	4.07402
ENSG00000144893	13.7444	17.6206	19.8122	39.8374	0.93852	4.34603	35.0451	1.92709	1.61049	4.57239	3.85607	0	3.69517	3.70595	0.244434	1.73422	1.85908	0.927793	2.49432	2.79125	2.21505	2.77134	15.2667	8.89762	0	5.72211	7.97284	3.44424	2.48306	8.75952	10.3634	3.01338	16.3753	26.3689	1.40469	6.42104	3.06244	7.38222	1.68827	2.08472	13.7855	2.37412	7.67096	17.5226	0.645901	6.38066	14.919	18.0116	2.64074	4.19556	0	13.7993	2.40496	14.5546	6.37596	13.1978	6.89449
ENSG00000144895	351.465	56.386	291.239	192.547	12.0443	55.0497	178.412	53.9586	37.8466	148.603	17.3523	60.2649	50.9112	60.5305	0	39.887	73.4336	33.4006	36.5077	89.3199	16.0591	105.311	146.795	20.7611	120.556	199.129	102.983	35.3035	167.606	269.355	281.886	48.2141	364.351	321.221	25.5653	34.5131	78.0921	113.897	295.447	46.9062	135.886	235.038	51.3954	243.723	6.45901	124.879	56.6921	166.907	250.87	88.946	615.945	228.674	105.016	176.735	155.573	373.938	16.2961
ENSG00000144908	5.89047	3.52412	3.96243	23.2385	0.31284	0.724339	31.8592	3.85419	1.20787	1.1431	4.33808	3.545	0.821148	4.94127	0.977736	0	8.36586	0.927793	1.13378	0	3.87634	3.46417	8.22051	32.6246	0	3.43326	2.65761	4.3053	2.48306	6.56964	0	3.76673	6.14074	2.39717	2.52844	2.8092	1.53122	2.10921	0	4.16944	3.93873	4.74825	3.83548	3.18592	0.4306	6.38066	4.47569	4.80309	5.28147	3.35645	42.479	21.6846	0.801652	4.15847	3.82557	13.1978	2.1937
ENSG00000144909	15.7079	5.28619	15.8497	9.95935	0.7821	5.07037	3.18592	3.85419	3.22099	11.431	1.44603	2.836	2.46344	7.4119	0	3.81527	8.36586	3.09264	1.36054	7.44332	2.21505	5.54268	17.6154	2.96587	0	10.2998	4.65082	3.44424	9.93223	15.3292	26.9449	3.01338	10.2346	21.5746	1.68562	1.60526	4.59365	8.43682	18.5709	6.77534	11.8162	9.4965	2.30129	4.77888	0.53825	4.55762	1.4919	3.60232	18.4852	4.19556	95.5777	3.94266	4.00826	14.5546	11.4767	21.9963	4.07402
ENSG00000144935	7.85396	21.1447	9.90608	3.31978	1.5642	5.79471	0	0.963547	0	2.28619	0.964017	0.708999	4.92689	3.08829	0.244434	0	0	1.85559	2.0408	1.86083	0.553763	0	3.52308	0	9.27357	0	0	0	3.72458	0	10.3634	1.50669	14.3284	19.1774	3.93312	8.42761	0.510406	2.10921	6.75306	3.64826	7.87745	0	7.67096	0	4.306	0	2.98379	2.40155	0	4.19556	0	0	2.40496	58.2185	0	13.1978	36.6662
ENSG00000144959	9.81745	1.76206	7.92486	0	0.15642	0	3.18592	1.92709	1.20787	4.57239	1.44603	2.836	3.69517	2.47063	0	1.04053	2.78862	0	1.36054	3.72166	1.10753	9.00685	7.04615	0	0	3.43326	3.32202	1.72212	1.24153	2.18988	6.21806	0.753345	8.18765	7.19152	0.280937	2.00657	1.02081	3.16381	10.1296	4.69062	1.96936	7.12237	1.53419	7.9648	0	7.29219	8.95138	7.20464	23.7666	4.19556	0	11.828	0	2.07923	0	13.1978	0.940158
ENSG00000145012	137.444	59.9101	116.892	179.268	5.78754	56.4984	213.457	55.8857	21.7417	86.8754	20.2444	26.233	29.9719	51.2656	6.59972	31.5627	62.2791	17.3188	17.2335	63.2682	28.7957	47.8056	75.159	130.498	129.83	84.6872	42.5218	50.8025	69.5256	173	84.9802	38.4206	135.096	196.568	7.30437	24.8815	30.114	60.1124	140.126	21.3684	53.1728	168.563	19.1774	52.5677	3.0142	41.9301	102.941	61.2394	184.852	34.4036	297.353	151.792	52.9091	178.814	130.07	378.337	15.9827
ENSG00000145016	17.6714	15.8586	0	36.5176	1.25136	4.34603	41.417	18.3074	3.22099	4.57239	2.89205	2.127	4.51631	4.94127	3.42208	2.08106	5.57724	3.40191	0.907024	3.72166	8.30644	3.46417	12.9179	44.4881	37.0943	6.86653	0	8.6106	6.20764	19.7089	2.07269	6.02676	6.14074	11.9859	3.09031	3.61183	2.55203	12.6552	6.75306	4.16944	8.86214	16.6189	0	6.37184	1.39945	4.55762	29.8379	2.40155	29.0481	5.03468	95.5777	15.7706	8.01652	16.6339	15.3023	52.7912	3.13386
ENSG00000145022	23.5619	8.81031	5.94365	76.355	1.09494	5.79471	70.0903	17.3438	3.62361	24.005	3.37406	13.471	4.92689	5.55893	4.39981	4.16212	7.43632	2.78338	1.58729	8.37374	2.76881	2.77134	12.9179	23.727	46.3679	11.4442	8.63724	18.0823	27.3136	52.5571	14.5088	14.3136	24.563	19.1774	3.37125	4.41446	3.57284	18.9829	16.8827	6.77534	11.8162	23.7412	9.20515	31.8592	1.7224	20.965	23.8703	22.8147	71.2999	11.7476	106.197	37.4552	18.438	24.9508	10.2015	61.5898	2.1937
ENSG00000145041	66.7587	47.5757	93.1171	73.0352	6.72606	28.2492	66.9044	21.198	6.03935	44.5808	6.74812	11.344	14.7807	45.7067	13.4439	7.63055	17.6613	10.2057	6.57592	23.2604	19.9355	15.2424	35.2308	77.1127	120.556	29.755	13.2881	26.6929	29.7967	43.7976	41.4538	16.5736	69.5951	100.681	15.4516	45.7499	14.2914	36.9111	70.9072	15.1142	46.28	54.6049	15.3419	23.8944	9.58086	12.7613	67.1354	31.2201	47.5333	24.3343	148.676	65.0539	31.2644	155.942	51.0077	127.579	154.186
ENSG00000145050	17.6714	5.28619	9.90608	6.63957	0.93852	6.51905	12.7437	3.85419	3.62361	10.2879	1.92803	5.67199	2.87402	6.79424	0.244434	3.46843	5.57724	2.47411	3.40134	2.79125	0.553763	9.69968	11.7436	8.89762	9.27357	9.15537	3.98642	9.47166	14.8983	17.519	16.5815	3.76673	10.2346	40.752	3.65219	3.21052	4.59365	11.6006	20.2592	5.2118	19.6936	11.8706	3.06838	6.37184	0.753551	6.38066	11.9352	13.2085	18.4852	5.87379	10.6197	15.7706	6.41322	20.7923	3.82557	39.5934	4.07402
ENSG00000145087	3.92698	0	11.8873	0	0	1.44868	6.37184	1.92709	2.01312	2.28619	0.964017	2.127	0.821148	0.617658	0	1.38737	5.57724	0.618529	0.226756	2.79125	1.10753	2.77134	3.52308	0	9.27357	5.72211	1.32881	1.72212	1.24153	2.18988	6.21806	0.753345	4.09383	7.19152	0.280937	1.60526	1.53122	1.0546	6.75306	0	5.90809	7.12237	0.767096	0	0.2153	0	1.4919	1.20077	2.64074	0.839113	42.479	11.828	5.61157	6.2377	6.37596	17.5971	1.25354
ENSG00000145088	115.846	14.0965	47.5492	19.9187	2.3463	5.79471	9.55777	22.1616	21.7417	43.4377	7.23013	15.598	27.5085	4.94127	0	13.18	23.2385	16.7003	9.97726	17.6779	0.553763	52.6554	54.0205	2.96587	0	29.755	35.8778	10.3327	60.8349	67.8863	78.7621	9.79349	100.299	57.5322	7.30437	12.0394	11.2289	21.0921	62.4658	20.326	54.1575	47.4825	13.0406	114.693	1.39945	46.4877	7.45948	62.4402	15.8444	19.2996	106.197	33.5126	13.6281	95.6447	65.0348	70.3883	3.76063
ENSG00000145103	0	0	0	0	0.31284	1.44868	19.1155	4.81774	0.805247	2.28619	0	1.418	1.6423	0	0	0.346843	2.78862	0.927793	0.453512	1.86083	0	2.0785	3.52308	5.93175	9.27357	0	0.664403	0	1.24153	8.75952	0	2.26004	4.09383	0	0.842812	0	0.510406	3.16381	1.68827	1.04236	0	0	0.767096	3.18592	0.32295	1.82305	2.98379	4.80309	2.64074	3.35645	10.6197	0	0.801652	4.15847	1.27519	13.1978	0.626772
ENSG00000145191	129.59	37.0033	103.023	126.152	5.16186	23.1788	203.899	46.2503	18.9233	70.872	18.7983	36.868	23.4027	40.1478	0	19.0764	30.6748	14.8447	14.5124	47.4512	31.0107	42.9557	97.4718	103.806	324.575	96.1314	43.1862	35.3035	59.5934	122.633	97.4163	51.2275	118.721	124.653	9.83281	10.8355	32.1556	49.5663	89.4781	22.4107	76.8052	102.087	26.8483	62.1255	3.0142	30.9918	126.811	58.8379	134.678	45.3121	626.565	136.022	57.719	135.15	89.2634	215.564	10.9685
ENSG00000145214	0	3.52412	1.98122	6.63957	0.62568	1.44868	12.7437	2.89064	0.805247	1.1431	0.964017	0	0	0	1.4666	1.38737	4.6477	0	0.226756	1.86083	0	0	0	11.8635	18.5471	1.14442	0.664403	4.3053	2.48306	2.18988	0	1.50669	0	0	0.561875	0.401315	0.510406	6.32762	0	1.04236	0.984682	7.12237	0	4.77888	0.2153	0.911524	1.4919	1.20077	7.92221	4.19556	95.5777	11.828	0.801652	2.07923	1.27519	30.7949	0.313386
ENSG00000145216	41.2333	28.193	69.3425	116.192	0.31284	15.2111	101.949	15.4168	3.22099	24.005	6.26611	12.053	9.4432	16.0591	1.22217	5.89633	10.2249	4.94823	4.53512	17.6779	2.76881	18.0137	24.6615	47.454	74.1886	29.755	17.9389	19.8044	18.6229	50.3672	47.6718	18.8336	49.1259	91.0926	3.65219	6.82235	10.7185	15.819	48.9597	10.4236	38.4026	40.3601	0	17.5226	3.2295	18.2305	34.3136	21.6139	73.9406	24.3343	21.2395	55.1972	20.843	54.0601	38.2557	57.1905	9.71496
ENSG00000145220	23.5619	51.0998	15.8497	46.477	0.62568	2.89735	31.8592	1.92709	2.41574	4.57239	0	2.836	5.33746	4.32361	2.19991	3.12159	4.6477	1.54632	1.81405	5.58249	2.21505	6.23551	17.6154	29.6587	37.0943	9.15537	7.97284	4.3053	13.6568	17.519	22.7996	7.53345	16.3753	52.7378	1.96656	3.61183	2.55203	6.32762	16.8827	2.6059	35.4485	11.8706	1.53419	4.77888	2.47595	3.64609	67.1354	10.807	10.5629	16.7823	84.9579	5.91399	8.81818	6.2377	6.37596	35.1941	17.863
ENSG00000145241	60.8682	12.3344	91.1359	46.477	2.03346	15.2111	35.0451	7.70838	6.8446	34.2929	2.89205	7.79899	9.85378	8.64722	0	10.4053	12.084	7.11308	5.89566	23.2604	3.87634	20.785	42.2769	8.89762	9.27357	44.6324	25.2473	9.47166	26.0721	52.5571	64.2533	6.02676	75.7358	71.9152	3.37125	9.23024	11.7393	20.0375	50.648	8.33888	35.4485	59.3531	2.30129	43.0099	1.18415	17.3189	16.4109	14.4093	21.1259	6.7129	74.3382	37.4552	14.4297	41.5847	39.5309	35.1941	5.32756
ENSG00000145242	123.7	29.9551	89.1547	53.1165	2.81556	26.0762	25.4874	30.8335	4.02624	60.5841	3.37406	17.725	13.1384	7.4119	0.244434	2.4279	11.1545	4.3297	10.4308	14.8866	3.32258	38.1059	24.6615	14.8294	0	29.755	34.549	9.47166	44.695	85.4053	190.687	24.8604	128.956	93.4898	4.495	21.2697	22.9683	45.3479	54.0245	30.7496	44.3107	56.979	9.20515	50.9747	1.18415	52.8684	16.4109	37.224	50.174	33.5645	84.9579	41.3979	29.6611	49.9016	33.155	74.7876	29.1449
ENSG00000145247	37.3063	5.28619	19.8122	19.9187	1.72062	9.4164	28.6733	5.78128	4.42886	10.2879	4.82009	13.471	5.74804	11.1179	1.22217	4.16212	13.0136	5.56676	4.76188	12.0954	2.21505	19.3994	17.6154	20.7611	0	26.3217	10.6305	4.3053	17.3814	48.1774	14.5088	9.04014	36.8444	40.752	4.77594	5.61841	9.18731	18.9829	27.0123	9.38124	10.8315	47.4825	8.43805	36.6381	0.861201	18.2305	5.96759	14.4093	15.8444	10.0694	42.479	35.4839	13.6281	56.1393	20.4031	83.5861	2.50709
ENSG00000145293	102.102	22.9068	85.1922	112.873	2.50272	16.6598	95.5777	37.5783	11.2735	65.1565	11.0862	14.889	18.4758	25.9417	0.244434	16.3016	28.8157	11.752	10.8843	34.4254	6.64515	25.6349	57.5436	53.3857	92.7357	54.9322	27.9049	33.5813	40.9704	127.013	45.5991	36.1606	98.2518	100.681	5.89969	9.23024	11.7393	35.8565	72.5954	8.33888	56.1269	59.3531	14.5748	82.834	0.4306	44.6647	32.8217	49.2317	79.2221	21.8169	424.79	80.8245	29.6611	72.7732	42.0813	118.78	5.01417
ENSG00000145309	5.89047	14.0965	3.96243	3.31978	1.25136	5.07037	0	0	0	4.57239	0	0	1.23172	2.47063	0	0	0.92954	0.927793	1.36054	3.72166	0.553763	0.692835	3.52308	0	0	0	0	0	1.24153	0	12.4361	0	6.14074	7.19152	1.12375	8.82893	0	0	3.37653	3.12708	11.8162	7.12237	0	3.18592	4.41365	2.73457	1.4919	1.20077	0	0.839113	0	3.94266	2.40496	18.7131	0	8.79854	43.874
ENSG00000145331	21.5984	0	23.7746	3.31978	0.31284	1.44868	6.37184	0.963547	2.41574	5.71548	0	2.836	5.33746	4.32361	0	2.08106	10.2249	1.85559	1.81405	6.51291	0	6.92835	5.87179	2.96587	0	12.5886	9.96605	9.47166	13.6568	19.7089	16.5815	2.26004	32.7506	19.1774	0.561875	1.60526	5.10406	7.38222	30.3888	2.6059	10.8315	7.12237	3.83548	15.9296	0.2153	5.46914	4.47569	2.40155	2.64074	7.55201	10.6197	19.7133	4.00826	20.7923	24.2286	35.1941	1.25354
ENSG00000145332	23.5619	21.1447	29.7182	3.31978	1.40778	6.51905	0	7.70838	3.22099	13.7172	2.41004	4.25399	4.92689	4.94127	0	4.8558	6.50678	3.09264	1.81405	7.44332	2.21505	9.69968	16.441	2.96587	0	11.4442	13.9525	8.6106	17.3814	19.7089	22.7996	3.01338	20.4691	28.7661	3.09031	8.0263	6.63528	10.546	37.1419	6.77534	20.6783	28.4895	3.06838	12.7437	0	12.7613	5.96759	13.2085	7.92221	7.55201	106.197	19.7133	8.01652	24.9508	17.8527	65.989	5.01417
ENSG00000145335	84.4301	10.5724	55.474	73.0352	0.93852	5.79471	50.9747	16.3803	1.61049	26.2912	3.85607	14.889	6.15861	4.32361	0.733302	13.18	2.78862	3.71117	1.81405	4.65208	1.66129	24.2492	44.6256	53.3857	0	34.3326	10.6305	1.72212	9.93223	50.3672	49.7445	9.79349	18.4222	28.7661	1.96656	2.40789	8.1665	13.7098	13.5061	5.2118	25.6017	16.6189	1.53419	27.0803	0.2153	10.0268	37.2974	10.807	44.8925	15.9431	95.5777	25.6273	24.0496	39.5054	5.10077	13.1978	0.626772
ENSG00000145337	21.5984	21.1447	31.6994	63.0759	0.46926	8.69206	57.3466	13.4897	5.23411	8.00168	5.3021	11.344	5.33746	7.4119	1.71104	1.73422	9.2954	4.02044	3.40134	12.0954	3.87634	5.54268	22.3128	86.0103	343.122	16.0219	9.30165	16.3601	12.4153	13.1393	41.4538	6.78011	18.4222	40.752	3.09031	3.61183	5.61447	8.43682	16.8827	4.69062	14.7702	14.2447	13.0406	27.0803	0.32295	14.5844	20.8866	13.2085	39.6111	5.03468	191.155	11.828	8.81818	22.8716	11.4767	17.5971	2.50709
ENSG00000145348	47.1238	15.8586	45.5679	43.1572	2.3463	14.4868	22.3015	16.3803	10.4682	25.1481	1.92803	3.545	11.0855	12.3532	0	10.4053	26.9566	5.56676	6.80268	21.3995	4.4301	16.628	43.4513	2.96587	9.27357	30.8994	19.2677	10.3327	21.106	48.1774	47.6718	8.2868	40.9383	57.5322	3.37125	6.42104	10.7185	16.8736	47.2715	11.9871	19.6936	40.3601	5.36967	38.2311	0.53825	23.6996	17.9028	33.6216	23.7666	10.0694	10.6197	29.5699	15.2314	33.2677	48.4573	79.1868	12.2221
ENSG00000145349	92.2841	77.5307	110.948	49.7968	2.97198	15.9354	92.3917	24.0887	24.1574	44.5808	15.4243	15.598	19.7076	16.0591	0.977736	12.4864	43.6884	13.2984	16.7799	71.642	14.3978	35.3346	88.0769	17.7952	46.3679	62.9432	35.8778	20.6654	57.1103	50.3672	62.1806	18.0803	122.815	146.228	5.89969	9.23024	20.4162	28.4743	89.4781	10.9448	47.2647	42.7342	10.7393	63.7184	1.83005	35.5494	5.96759	49.2317	50.174	16.7823	180.536	88.7098	41.6859	76.9316	67.5851	193.568	10.0283
ENSG00000145354	13.7444	8.81031	37.6431	6.63957	0.7821	5.79471	6.37184	1.92709	1.61049	11.431	3.37406	4.25399	7.39033	6.17658	0	3.81527	1.85908	4.02044	2.0408	3.72166	1.10753	12.471	25.8359	0	37.0943	18.3107	7.97284	0	18.6229	19.7089	31.0903	7.53345	24.563	45.5463	2.52844	1.60526	6.63528	13.7098	32.0771	2.6059	3.93873	18.993	3.06838	14.3366	0.32295	10.0268	0	4.80309	5.28147	1.67823	21.2395	7.88532	7.21487	22.8716	26.779	17.5971	0.626772
ENSG00000145362	5.89047	19.3827	1.98122	9.95935	0	2.17302	3.18592	0	0	3.42929	0.482009	0	1.23172	3.08829	0.977736	1.04053	0.92954	0.309264	1.36054	0	0.553763	0	3.52308	8.89762	9.27357	1.14442	0	0	2.48306	6.56964	4.14538	0.753345	6.14074	0	1.68562	1.60526	0	0	3.37653	0.52118	3.93873	0	0	1.59296	0.645901	0	2.98379	1.20077	0	2.51734	10.6197	3.94266	1.6033	12.4754	1.27519	8.79854	24.7575
ENSG00000145365	9.81745	1.76206	13.8685	0	1.09494	3.62169	0	0.963547	1.20787	5.71548	1.92803	0.708999	2.46344	2.47063	0	1.73422	7.43632	0.618529	1.13378	3.72166	0.553763	1.38567	7.04615	5.93175	0	4.57769	2.65761	2.58318	3.72458	2.18988	18.6542	0	10.2346	7.19152	0.561875	1.20394	2.55203	2.10921	13.5061	2.6059	0.984682	14.2447	0	11.1507	0.10765	8.20371	2.98379	13.2085	2.64074	4.19556	0	3.94266	0.801652	8.31693	3.82557	21.9963	0.313386
ENSG00000145375	15.7079	10.5724	15.8497	23.2385	0.46926	6.51905	12.7437	2.89064	3.62361	11.431	1.92803	7.08999	2.46344	7.4119	0	1.73422	2.78862	1.54632	2.0408	8.37374	2.76881	5.54268	5.87179	2.96587	9.27357	12.5886	6.64403	4.3053	12.4153	8.75952	14.5088	5.27342	18.4222	31.1633	2.80937	4.41446	1.02081	5.27302	11.8179	2.6059	10.8315	11.8706	1.53419	17.5226	1.0765	4.55762	10.4433	6.00386	13.2037	5.03468	31.8592	11.828	12.0248	31.1885	11.4767	39.5934	10.6551
ENSG00000145388	86.3936	22.9068	73.305	46.477	1.72062	16.6598	25.4874	10.599	7.24723	33.1498	3.37406	9.21699	13.1384	11.1179	0.733302	9.71161	15.8022	8.96867	7.7097	13.9562	3.87634	24.2492	45.8	17.7952	0	65.232	31.227	8.6106	19.8645	37.228	80.8348	7.53345	73.6889	86.2983	5.89969	4.41446	20.9266	16.8736	52.3363	9.38124	22.6477	35.6119	2.30129	33.4522	0.861201	19.142	8.95138	16.8108	26.4074	8.39113	191.155	31.5413	19.2397	37.4262	48.4573	96.7839	12.2221
ENSG00000145390	29.4524	12.3344	29.7182	9.95935	1.40778	10.8651	9.55777	4.81774	4.42886	19.4326	1.44603	7.79899	8.21148	6.79424	0	6.59002	13.9431	3.71117	7.02944	8.37374	1.66129	12.471	12.9179	2.96587	0	16.0219	13.9525	6.02742	14.8983	21.8988	37.3084	1.50669	34.7975	59.9294	2.52844	7.62498	7.65609	7.38222	35.4536	5.73298	10.8315	16.6189	3.06838	28.6733	1.39945	18.2305	1.4919	19.2124	7.92221	8.39113	10.6197	25.6273	9.61983	16.6339	25.5038	52.7912	5.64095
ENSG00000145391	194.386	49.3377	245.671	106.233	4.06692	63.7418	165.668	68.4118	30.1968	91.4478	26.0285	38.9949	39.8257	51.2656	0.488868	41.6212	48.3361	24.4319	17.2335	50.2424	17.1666	81.0616	115.087	127.533	139.104	124.742	95.6741	82.6618	68.2841	179.57	219.705	64.7877	231.301	364.37	14.8897	26.4868	54.103	94.9143	182.333	30.2284	95.5141	137.699	19.1774	111.507	2.3683	62.8951	65.6435	106.869	179.57	65.4508	530.987	149.821	83.3718	191.289	135.17	409.132	9.08819
ENSG00000145414	25.5254	8.81031	23.7746	19.9187	0.46926	4.34603	22.3015	12.5261	3.22099	9.14478	0.482009	3.545	3.69517	3.70595	0	3.81527	2.78862	1.23706	2.49432	2.79125	1.66129	4.84984	11.7436	11.8635	9.27357	10.2998	9.96605	7.74954	6.20764	13.1393	18.6542	8.2868	4.09383	9.5887	0.561875	3.21052	4.59365	8.43682	15.1944	2.6059	9.84682	21.3671	3.83548	6.37184	0.10765	1.82305	5.96759	8.40541	18.4852	2.51734	42.479	7.88532	4.00826	18.7131	14.0271	30.7949	4.07402
ENSG00000145425	1105.45	498.664	1428.46	1088.89	77.4279	546.151	997.193	675.446	320.891	657.281	255.465	604.776	193.791	353.918	0.733302	146.368	485.22	230.711	119.274	699.672	159.484	406.001	516.718	326.246	398.764	503.545	302.968	520.941	932.388	902.23	1355.54	428.653	960.002	1263.31	249.753	230.756	265.922	710.802	845.821	398.703	666.629	1958.65	517.023	1067.28	42.9524	722.838	216.325	821.329	1378.46	720.798	5405.45	1092.12	452.934	916.942	494.774	2419.6	113.132
ENSG00000145439	31.4158	0	41.6055	9.95935	1.25136	10.8651	12.7437	5.78128	2.41574	6.85858	3.85607	2.836	5.74804	9.88253	0	4.50896	5.57724	4.94823	4.53512	15.8171	0.553763	15.9352	30.5333	0	0	17.1663	17.9389	4.3053	14.8983	15.3292	66.326	5.27342	45.0321	62.3265	3.37125	7.22367	8.6769	7.38222	40.5184	5.2118	13.7855	23.7412	1.53419	15.9296	0.753551	13.6729	2.98379	10.807	5.28147	10.0694	42.479	9.85664	9.61983	16.6339	19.1279	65.989	1.88032
ENSG00000145476	5.89047	0	1.98122	3.31978	0.31284	2.89735	0	1.92709	0.402624	3.42929	0	2.127	0	1.23532	0	0.346843	0.92954	0.618529	0	0.930415	0.553763	4.15701	9.39487	2.96587	9.27357	3.43326	0.664403	0.86106	1.24153	6.56964	4.14538	0.753345	4.09383	7.19152	0.842812	0.401315	2.55203	0	1.68827	1.04236	0.984682	7.12237	1.53419	4.77888	0	3.64609	7.45948	1.20077	2.64074	1.67823	0	3.94266	0.801652	2.07923	1.27519	8.79854	0.626772
ENSG00000145491	0	14.0965	0	23.2385	0.7821	3.62169	6.37184	0.963547	0	0	0	0.708999	4.51631	2.47063	1.22217	0	2.78862	0.927793	0.907024	0	0	0	3.52308	5.93175	0	0	0	3.44424	6.20764	0	2.07269	0	2.04691	19.1774	0.842812	6.82235	0	0	6.75306	1.04236	16.7396	2.37412	0.767096	1.59296	2.5836	0.911524	8.95138	1.20077	0	9.23024	10.6197	3.94266	1.6033	6.2377	0	13.1978	15.6693
ENSG00000145494	157.079	44.0515	101.042	212.466	5.94396	39.8386	194.341	43.3596	19.7286	86.8754	16.8703	38.9949	29.9719	39.5301	6.35528	32.2564	51.1247	19.7929	18.3672	45.5903	12.1828	51.9626	109.215	97.8738	166.924	124.742	59.7963	52.5247	112.979	225.558	113.998	55.7476	167.847	117.462	15.1706	20.4671	33.1764	74.8768	133.373	35.4402	78.7745	123.454	29.1496	173.633	6.24371	76.568	67.1354	68.4441	158.444	52.025	700.903	110.394	75.3553	162.18	112.217	356.341	16.9228
ENSG00000145495	37.3063	8.81031	31.6994	39.8374	2.18988	9.4164	31.8592	7.70838	1.20787	17.1465	5.7841	4.96299	5.74804	11.1179	0.244434	4.8558	5.57724	3.40191	3.17458	7.44332	7.19891	11.0854	21.1385	14.8294	18.5471	13.7331	12.6237	10.3327	13.6568	17.519	29.0176	13.5602	34.7975	21.5746	4.495	7.62498	8.1665	23.2013	27.0123	9.90242	24.617	35.6119	2.30129	31.8592	2.153	14.5844	20.8866	18.0116	23.7666	11.7476	127.437	23.6559	12.0248	27.03	25.5038	57.1905	5.95433
ENSG00000145545	1.96349	5.28619	9.90608	0	0.46926	0.724339	12.7437	4.81774	0.805247	1.1431	0.964017	1.418	2.46344	1.23532	0.244434	1.38737	3.71816	1.54632	1.36054	0	0	0.692835	4.69744	2.96587	9.27357	3.43326	1.99321	2.58318	7.44917	8.75952	6.21806	0.753345	10.2346	9.5887	0.561875	1.20394	0	3.16381	1.68827	0.52118	2.95405	7.12237	2.30129	1.59296	0.2153	0.911524	0	2.40155	5.28147	1.67823	42.479	9.85664	0.801652	6.2377	1.27519	8.79854	0.626772
ENSG00000145555	90.3206	35.2412	99.0608	122.832	6.10038	26.8005	203.899	37.5783	20.5338	49.1532	16.8703	19.143	16.0124	42.0008	8.79963	16.6485	30.6748	8.96867	9.297	40.0079	24.9193	36.7202	37.5795	91.9421	166.924	33.1882	35.2134	28.415	45.9365	74.4559	80.8348	50.4741	73.6889	95.887	13.485	12.0394	22.9683	45.3479	65.8424	16.6778	46.28	87.8426	21.4787	54.1607	1.39945	26.4342	74.5948	43.2278	116.192	35.2427	658.424	116.308	29.6611	49.9016	72.6859	145.176	15.6693
ENSG00000145592	962.11	526.857	1511.67	1646.61	71.1711	457.058	1736.33	417.216	228.69	428.661	233.292	393.494	154.786	289.682	13.1994	128.679	434.095	200.403	102.947	497.772	71.9891	344.339	440.385	97.8738	398.764	492.101	328.215	341.841	769.748	1101.51	1440.52	272.711	869.938	1095.51	185.419	242.795	283.275	784.625	734.396	353.881	445.076	1574.04	497.078	1148.52	59.2075	531.418	495.31	683.24	1940.94	558.849	3408.94	829.929	397.62	848.327	450.143	1909.28	105.611
ENSG00000145604	19.6349	12.3344	11.8873	13.2791	0.15642	2.89735	19.1155	5.78128	1.20787	4.57239	1.92803	2.127	2.46344	1.85298	0	0.693686	5.57724	1.54632	0.453512	2.79125	0.553763	4.15701	7.04615	0	18.5471	9.15537	1.32881	5.16636	7.44917	17.519	6.21806	0	14.3284	16.7802	1.40469	2.40789	3.06244	3.16381	3.37653	2.08472	3.93873	18.993	1.53419	7.9648	0.2153	2.73457	0	9.60618	23.7666	8.39113	74.3382	13.7993	7.21487	4.15847	2.55038	26.3956	0.626772
ENSG00000145632	9.81745	15.8586	7.92486	6.63957	0.93852	1.44868	9.55777	0	0	1.1431	0	2.836	2.05287	1.85298	0.244434	0.693686	2.78862	0.618529	0.907024	7.44332	0	0.692835	3.52308	0	0	2.28884	2.65761	1.72212	1.24153	0	4.14538	1.50669	6.14074	4.79435	0.561875	2.8092	1.02081	3.16381	5.0648	0.52118	5.90809	4.74825	0.767096	1.59296	1.39945	1.82305	11.9352	4.80309	5.28147	2.51734	10.6197	3.94266	4.00826	8.31693	5.10077	4.39927	6.89449
ENSG00000145675	100.138	52.8619	180.291	89.6342	4.22334	29.6979	105.135	18.3074	10.0656	60.5841	6.74812	20.561	23.8133	15.4415	0	23.2385	30.6748	9.5872	9.97726	27.9125	7.19891	46.4199	63.4154	17.7952	27.8207	74.3874	46.5082	26.6929	65.801	78.8357	116.071	15.0669	112.58	151.022	7.02344	14.046	25.5203	36.9111	87.7898	9.90242	64.0043	130.577	6.90386	57.3466	0.968851	30.9918	22.3785	43.2278	87.1443	26.0125	138.057	57.1685	39.281	60.2978	76.5115	145.176	8.46142
ENSG00000145687	15.7079	0	13.8685	0	1.25136	2.17302	6.37184	1.92709	2.01312	8.00168	3.85607	2.127	2.05287	3.70595	0	2.77474	3.71816	3.40191	1.36054	7.44332	0	4.15701	7.04615	8.89762	0	11.4442	2.65761	3.44424	4.96611	24.0887	8.29075	2.26004	18.4222	9.5887	0.842812	3.21052	4.59365	6.32762	13.5061	2.08472	2.95405	11.8706	3.06838	0	0	5.46914	0	4.80309	0	8.39113	0	25.6273	4.80991	6.2377	15.3023	30.7949	1.88032
ENSG00000145703	200.276	72.2445	160.478	86.3144	6.56964	36.9413	92.3917	43.3596	26.9758	225.19	14.9423	24.106	36.1305	61.1482	0.244434	36.7654	72.5041	18.5559	17.4602	46.5208	7.75268	42.9557	115.087	29.6587	83.4622	100.709	72.42	31.8592	80.6993	148.912	188.615	27.1204	247.677	201.363	10.1137	28.8947	41.8533	65.3854	322.459	24.4955	60.0656	180.433	33.7522	189.562	3.8754	57.426	71.611	63.641	71.2999	41.1165	392.93	171.506	37.6777	147.626	137.721	369.539	28.5181
ENSG00000145715	117.809	44.0515	91.1359	49.7968	2.18988	31.8709	31.8592	26.9793	15.2997	53.7256	6.74812	24.106	23.4027	17.2944	1.95547	19.7701	20.4499	12.9891	8.61673	33.4949	4.4301	32.5632	72.8102	29.6587	18.5471	68.6653	31.227	18.0823	40.9704	83.2154	58.0353	13.5602	131.002	127.05	5.05687	17.2565	22.4579	26.3651	102.984	14.0719	46.28	94.965	39.1219	65.3114	5.27485	30.9918	31.3298	37.224	34.3296	22.656	286.733	55.1972	40.8843	74.8524	90.5386	149.575	10.0283
ENSG00000145723	9.81745	5.28619	17.8309	0	2.03346	3.62169	3.18592	5.78128	2.01312	4.57239	1.92803	4.96299	2.46344	1.23532	0	3.81527	6.50678	2.47411	2.0408	2.79125	0	6.92835	18.7897	0	0	6.86653	7.30844	4.3053	11.1738	10.9494	29.0176	1.50669	20.4691	14.383	0.842812	2.40789	5.61447	2.10921	13.5061	2.6059	10.8315	7.12237	3.06838	12.7437	0.10765	5.46914	0	7.20464	2.64074	1.67823	74.3382	1.97133	6.41322	20.7923	10.2015	8.79854	3.13386
ENSG00000145725	121.736	24.6689	83.211	33.1978	4.22334	21.7302	22.3015	20.2345	13.6892	53.7256	3.85607	12.762	20.9393	20.3827	0.733302	15.2611	39.0407	12.9891	10.4308	26.0516	5.53763	27.0205	71.6359	17.7952	9.27357	72.0986	33.2202	9.47166	47.1781	50.3672	78.7621	6.78011	108.486	93.4898	3.65219	15.6513	15.3122	29.5289	101.296	9.38124	28.5558	75.972	26.0813	57.3466	2.153	30.9918	16.4109	45.6294	42.2518	10.0694	74.3382	29.5699	28.0578	66.5355	67.5851	153.974	6.26772
ENSG00000145730	13.7444	1.76206	1.98122	6.63957	0.62568	0.724339	6.37184	0.963547	0.402624	3.42929	0	1.418	1.23172	4.32361	0	0.346843	0.92954	0.927793	0.680268	2.79125	0.553763	0.692835	2.34872	2.96587	0	4.57769	1.99321	0.86106	1.24153	13.1393	4.14538	1.50669	10.2346	2.39717	0.842812	1.20394	1.53122	5.27302	3.37653	1.04236	2.95405	4.74825	0	6.37184	0.32295	6.38066	2.98379	0	0	0	0	0	3.20661	14.5546	7.65115	4.39927	3.76063
ENSG00000145734	428.041	137.441	459.642	424.932	8.29026	73.8825	318.592	67.4483	26.9758	232.049	21.6904	86.4979	47.216	68.5601	14.666	44.0491	63.2087	31.2357	24.9432	78.1549	26.0268	124.71	130.354	74.1468	222.566	151.064	130.887	62.8574	114.221	394.178	420.756	98.6882	532.197	417.108	32.0269	40.5328	82.1754	119.17	243.11	63.0628	178.227	216.045	55.998	154.517	7.10491	160.428	119.352	272.575	174.289	154.397	1221.27	189.248	96.1983	151.784	193.829	268.355	41.3669
ENSG00000145740	23.5619	0	23.7746	0	0.46926	4.34603	6.37184	6.74483	2.01312	8.00168	2.41004	4.96299	4.92689	6.17658	0	3.46843	4.6477	3.71117	2.49432	10.2346	1.66129	8.31402	12.9179	0	0	24.0329	9.30165	3.44424	8.6907	13.1393	18.6542	2.26004	30.7037	19.1774	3.65219	4.01315	7.65609	16.8736	25.324	3.64826	9.84682	16.6189	3.83548	33.4522	0.53825	7.29219	0	12.0077	10.5629	5.87379	10.6197	19.7133	7.21487	20.7923	10.2015	26.3956	1.56693
ENSG00000145741	494.8	200.875	461.623	597.561	17.9883	115.17	637.184	196.564	80.1221	189.754	57.359	127.62	78.0091	106.237	1.95547	59.3102	126.417	71.4401	44.8977	225.16	40.9784	172.516	270.103	166.089	259.66	275.806	166.101	159.296	271.895	431.406	356.502	146.902	468.743	491.421	63.7728	42.5394	136.789	200.375	389.989	98.503	209.737	443.961	135.009	350.451	16.0399	263.43	158.141	286.985	480.614	233.273	1847.83	512.545	169.149	411.688	253.763	884.253	41.3669
ENSG00000145743	27.4889	8.81031	29.7182	6.63957	0.7821	4.34603	19.1155	0.963547	2.41574	5.71548	4.82009	2.127	2.46344	7.4119	0.977736	3.81527	13.0136	4.3297	1.58729	10.2346	2.76881	7.62118	18.7897	5.93175	9.27357	19.4552	5.31523	6.02742	21.106	32.8482	29.0176	6.02676	38.8914	16.7802	2.2475	2.40789	6.12487	15.819	20.2592	6.77534	11.8162	23.7412	4.60257	14.3366	0.4306	8.20371	8.95138	19.2124	7.92221	6.7129	53.0987	23.6559	11.2231	24.9508	20.4031	21.9963	4.70079
ENSG00000145779	27.4889	5.28619	51.5116	19.9187	0.15642	5.79471	6.37184	2.89064	1.20787	4.57239	3.85607	4.25399	3.69517	1.85298	1.71104	1.38737	4.6477	1.54632	2.0408	1.86083	2.21505	6.23551	10.5692	0	9.27357	10.2998	9.96605	2.58318	13.6568	17.519	26.9449	2.26004	36.8444	33.5604	1.12375	2.00657	7.65609	9.49143	23.6357	4.69062	13.7855	30.8636	0.767096	14.3366	0	7.29219	1.4919	14.4093	2.64074	0.839113	21.2395	7.88532	6.41322	12.4754	10.2015	17.5971	0.940158
ENSG00000145780	33.3793	12.3344	53.4928	26.5583	0.7821	8.69206	35.0451	10.599	6.44198	17.1465	3.37406	4.96299	13.5489	4.32361	0	5.89633	12.084	6.80382	5.21539	17.6779	0.553763	18.0137	35.2308	0	0	29.755	17.9389	7.74954	19.8645	35.0381	60.1079	3.01338	40.9383	69.518	2.2475	6.42104	13.781	6.32762	32.0771	5.2118	15.7549	33.2377	1.53419	28.6733	0.645901	20.0535	2.98379	24.0155	15.8444	10.9085	95.5777	23.6559	12.8264	47.8224	20.4031	61.5898	9.08819
ENSG00000145781	25.5254	8.81031	35.6619	6.63957	1.40778	3.62169	12.7437	6.74483	7.64985	22.8619	3.37406	8.50799	6.56918	6.79424	0	5.54949	10.2249	3.09264	6.12241	10.2346	2.76881	15.2424	23.4872	2.96587	0	10.2998	11.9593	2.58318	21.106	37.228	14.5088	5.27342	22.516	28.7661	2.80937	3.21052	7.65609	14.7644	25.324	5.2118	14.7702	52.2307	6.90386	25.4874	1.0765	10.0268	14.919	16.8108	31.6888	5.03468	10.6197	9.85664	8.01652	47.8224	16.5775	48.392	1.88032
ENSG00000145782	11.7809	5.28619	1.98122	23.2385	0.7821	2.89735	15.9296	7.70838	3.22099	8.00168	1.44603	2.836	4.10574	3.70595	0	3.12159	5.57724	2.47411	3.17458	11.165	2.76881	8.31402	11.7436	2.96587	0	9.15537	7.30844	3.44424	14.8983	19.7089	8.29075	3.01338	14.3284	21.5746	2.52844	3.61183	4.59365	6.32762	15.1944	5.2118	8.86214	18.993	3.83548	15.9296	1.18415	5.46914	4.47569	14.4093	7.92221	4.19556	31.8592	3.94266	5.61157	18.7131	12.7519	17.5971	0.626772
ENSG00000145817	19.6349	7.04825	21.7934	0	1.87704	7.24339	15.9296	17.3438	7.24723	27.4343	2.89205	4.25399	5.74804	3.08829	0	3.46843	4.6477	3.40191	4.08161	8.37374	1.66129	17.3209	15.2667	0	0	18.3107	13.2881	5.16636	12.4153	28.4684	29.0176	6.02676	45.0321	45.5463	3.37125	4.41446	6.12487	5.27302	38.8301	5.2118	16.7396	14.2447	6.13677	23.8944	0.32295	8.20371	10.4433	19.2124	15.8444	9.23024	21.2395	15.7706	12.8264	16.6339	15.3023	30.7949	1.56693
ENSG00000145819	23.5619	5.28619	7.92486	13.2791	2.65914	10.8651	22.3015	11.5626	3.62361	19.4326	0	3.545	4.92689	11.1179	0	5.89633	9.2954	4.3297	1.81405	12.0954	8.8602	6.92835	17.6154	17.7952	74.1886	3.43326	5.31523	9.47166	7.44917	35.0381	12.4361	6.78011	12.2815	16.7802	7.30437	4.41446	7.14568	7.38222	30.3888	2.08472	7.87745	26.1154	2.30129	9.55777	0.645901	1.82305	16.4109	6.00386	21.1259	10.0694	31.8592	27.5986	5.61157	60.2978	10.2015	17.5971	33.8457
ENSG00000145833	164.933	49.3377	160.478	185.908	3.1284	28.9735	121.065	27.9429	20.1312	102.879	16.3883	32.614	27.5085	38.2948	0.733302	17.3422	39.0407	12.0613	16.5532	49.312	19.9355	47.8056	58.7179	14.8294	111.283	88.1205	53.8167	40.4698	73.2502	85.4053	174.106	30.1338	155.565	194.171	8.70906	22.8749	34.7076	36.9111	160.385	16.6778	70.8971	111.584	22.2458	89.2058	2.90655	38.284	38.7893	63.641	76.5814	42.7948	392.93	126.165	44.8925	133.071	99.4649	241.96	9.40158
ENSG00000145850	9.81745	1.76206	3.96243	0	0.15642	1.44868	3.18592	0	0	3.42929	1.44603	0.708999	1.6423	1.23532	4.39981	0.346843	2.78862	0.618529	1.58729	0	0.553763	0.692835	0	2.96587	55.6414	1.14442	0	2.58318	4.96611	0	8.29075	0.753345	4.09383	2.39717	0.561875	2.00657	0	2.10921	3.37653	0	1.96936	0	4.60257	3.18592	1.18415	0.911524	2.98379	6.00386	2.64074	5.03468	0	1.97133	4.00826	0	1.27519	4.39927	4.70079
ENSG00000145860	5.89047	0	5.94365	3.31978	0.7821	2.89735	3.18592	1.92709	0.805247	2.28619	0.482009	0.708999	2.05287	2.47063	0	1.04053	0.92954	0.618529	0.453512	2.79125	1.10753	2.77134	5.87179	0	0	3.43326	1.99321	1.72212	2.48306	2.18988	4.14538	1.50669	8.18765	7.19152	1.68562	1.20394	0	1.0546	6.75306	0.52118	4.92341	4.74825	0.767096	3.18592	0.10765	2.73457	0	1.20077	2.64074	0	10.6197	3.94266	0.801652	6.2377	15.3023	0	1.88032
ENSG00000145868	111.919	51.0998	67.3613	49.7968	2.50272	34.7683	76.4621	33.7241	16.1049	45.7239	12.0502	24.815	19.297	28.4123	1.22217	19.4232	36.252	10.515	12.6983	40.9383	7.75268	28.4062	71.6359	26.6929	46.3679	58.3655	21.9253	30.1371	44.695	87.5952	64.2533	24.1071	71.642	112.667	6.18062	19.6644	15.3122	32.6927	94.5429	11.466	56.1269	85.4685	16.8761	62.1255	1.61475	30.0803	22.3785	48.0309	81.8629	24.3343	180.536	94.6238	43.2892	101.882	52.2828	145.176	10.3417
ENSG00000145901	62.8317	47.5757	73.305	315.379	4.53618	37.6656	420.542	56.8493	10.8708	49.1532	14.9423	25.524	24.2239	38.2948	20.0436	13.18	35.3225	11.4428	7.93646	31.6341	20.4892	27.7134	45.8	376.666	389.49	54.9322	31.227	86.106	58.3518	151.102	84.9802	74.5812	73.6889	105.476	16.0134	12.4408	23.9891	50.6209	55.7128	20.8472	46.28	64.1014	17.6432	55.7536	2.69125	42.8416	149.19	55.2356	190.133	61.2552	966.396	141.936	40.0826	139.309	89.2634	197.967	9.40158
ENSG00000145907	210.093	70.4825	91.1359	205.827	4.84902	51.428	191.155	58.7764	25.7679	114.31	19.7624	38.9949	36.1305	53.7363	3.66651	30.869	59.4905	19.4837	14.5124	53.9641	21.043	66.5121	88.0769	80.0786	213.292	76.6762	33.8846	67.1627	80.6993	129.203	80.8348	36.1606	114.627	151.022	11.5184	24.8815	22.4579	58.0032	123.243	25.0166	54.1575	137.699	43.7245	98.7636	3.55245	62.8951	65.6435	78.0502	208.618	52.8641	509.747	179.391	68.1405	187.131	119.868	255.158	22.2504
ENSG00000145908	3.92698	3.52412	7.92486	0	0	0.724339	0	0	0.402624	2.28619	0	0	0.410574	1.85298	0	0	0	0.309264	0.680268	3.72166	0.553763	4.15701	1.17436	0	0	1.14442	1.32881	0	1.24153	4.37976	6.21806	0	4.09383	11.9859	0.280937	0.80263	0	0	5.0648	0.52118	5.90809	4.74825	0	1.59296	0	1.82305	0	1.20077	0	0.839113	21.2395	3.94266	1.6033	2.07923	6.37596	4.39927	1.56693
ENSG00000145912	47.1238	29.9551	47.5492	109.553	3.44124	15.2111	130.623	23.1251	10.0656	30.8636	9.64017	19.852	11.9066	27.177	3.42208	8.67108	21.3794	8.35014	7.25619	26.0516	11.629	22.1707	44.6256	56.3516	129.83	40.0548	17.9389	19.8044	39.7289	74.4559	66.326	24.8604	79.8296	81.5039	9.55187	8.82893	15.8226	37.9657	43.8949	12.5083	35.4485	71.2237	31.4509	52.5677	1.61475	36.4609	38.7893	52.834	100.348	33.5645	233.634	88.7098	25.6529	85.2486	33.155	136.377	5.95433
ENSG00000145916	17.6714	17.6206	11.8873	66.3957	1.72062	7.96772	79.648	17.3438	5.23411	21.7188	7.23013	9.92599	6.56918	10.5002	15.1549	4.16212	13.9431	4.02044	2.26756	11.165	4.4301	4.15701	17.6154	41.5222	64.915	14.8775	1.99321	19.8044	16.1399	45.9875	10.3634	19.587	16.3753	11.9859	5.33781	12.8421	4.59365	22.1467	18.5709	7.29652	18.709	26.1154	12.2735	12.7437	2.04535	15.4959	59.6759	15.61	36.9703	9.23024	95.5777	29.5699	17.6364	47.8224	16.5775	79.1868	16.9228
ENSG00000145919	19.6349	5.28619	35.6619	29.8781	0.46926	6.51905	12.7437	4.81774	6.03935	10.2879	6.26611	4.25399	3.28459	4.94127	0	2.77474	7.43632	1.54632	2.94783	11.165	4.98386	5.54268	11.7436	35.5905	18.5471	9.15537	9.30165	5.16636	12.4153	32.8482	29.0176	7.53345	32.7506	28.7661	3.09031	5.21709	8.6769	5.27302	13.5061	4.69062	8.86214	21.3671	5.36967	28.6733	1.5071	9.11524	10.4433	10.807	10.5629	8.39113	42.479	15.7706	13.6281	27.03	8.92634	26.3956	2.1937
ENSG00000145945	3.92698	1.76206	1.98122	33.1978	0.62568	2.89735	12.7437	4.81774	1.20787	6.85858	1.44603	1.418	0	1.23532	2.68877	0	3.71816	0.309264	0.226756	0	4.4301	1.38567	2.34872	29.6587	9.27357	1.14442	2.65761	12.9159	4.96611	4.37976	4.14538	3.76673	0	11.9859	0.842812	0.80263	1.02081	3.16381	5.0648	6.25416	2.95405	11.8706	1.53419	1.59296	0	3.64609	0	1.20077	15.8444	5.87379	127.437	7.88532	2.40496	6.2377	2.55038	26.3956	1.56693
ENSG00000145979	13.7444	12.3344	11.8873	3.31978	1.5642	8.69206	6.37184	1.92709	2.01312	6.85858	2.89205	2.127	2.87402	2.47063	0	2.08106	9.2954	1.85559	0.680268	6.51291	0.553763	3.46417	14.0923	2.96587	0	16.0219	7.97284	1.72212	23.589	21.8988	10.3634	6.78011	14.3284	14.383	1.68562	5.21709	4.08325	6.32762	11.8179	2.6059	5.90809	16.6189	0	22.3015	0.2153	7.29219	4.47569	16.8108	0	4.19556	21.2395	7.88532	5.61157	12.4754	12.7519	26.3956	1.56693
ENSG00000145982	5.89047	3.52412	11.8873	16.5989	0.7821	2.17302	15.9296	7.70838	0.805247	4.57239	0.964017	2.127	3.28459	7.4119	1.95547	2.77474	1.85908	0.309264	0.907024	4.65208	2.21505	4.15701	5.87179	5.93175	0	5.72211	4.65082	6.88848	4.96611	13.1393	8.29075	7.53345	6.14074	11.9859	1.96656	1.20394	1.53122	5.27302	13.5061	3.12708	3.93873	9.4965	5.36967	11.1507	0.861201	4.55762	4.47569	8.40541	23.7666	1.67823	74.3382	9.85664	6.41322	12.4754	6.37596	30.7949	4.3874
ENSG00000145996	29.4524	19.3827	39.6243	19.9187	0.93852	6.51905	31.8592	7.70838	6.44198	25.1481	1.44603	2.836	5.74804	8.02956	0	5.20265	5.57724	3.71117	4.30836	8.37374	2.21505	9.69968	10.5692	8.89762	18.5471	21.744	10.6305	5.16636	13.6568	19.7089	29.0176	3.76673	57.3136	16.7802	1.96656	3.61183	7.14568	14.7644	16.8827	4.69062	24.617	21.3671	6.13677	23.8944	0	13.6729	11.9352	15.61	18.4852	6.7129	95.5777	19.7133	13.6281	24.9508	24.2286	21.9963	5.01417
ENSG00000146007	153.152	51.0998	194.159	335.298	3.44124	29.6979	331.336	37.5783	18.5207	74.3013	17.3523	29.778	17.2441	30.8829	0	20.1169	52.9838	17.0095	13.3786	38.147	15.5054	61.6623	54.0205	50.4198	55.6414	85.8316	67.1047	31.8592	55.8688	164.241	165.815	39.174	163.753	227.732	12.9231	15.25	48.4886	56.9486	121.555	18.2413	73.8511	92.5908	19.1774	78.0551	2.04535	69.2758	62.6597	55.2356	184.852	52.025	318.592	126.165	52.9091	101.882	86.713	96.7839	10.0283
ENSG00000146021	0	1.76206	1.98122	3.31978	0.15642	2.17302	6.37184	1.92709	0.402624	0	0	2.836	0.821148	1.85298	0.244434	0.693686	0.92954	0.618529	0.226756	1.86083	0.553763	1.38567	1.17436	5.93175	0	0	0.664403	6.88848	2.48306	2.18988	2.07269	1.50669	0	4.79435	0.280937	1.60526	0	1.0546	0	0.52118	1.96936	0	0	4.77888	0.2153	1.82305	0	4.80309	0	5.03468	0	7.88532	0	10.3962	1.27519	4.39927	7.20788
ENSG00000146038	3.92698	15.8586	3.96243	0	0.31284	2.17302	3.18592	1.92709	2.01312	4.57239	0	0.708999	1.23172	6.17658	0.244434	2.77474	6.50678	0	0.680268	1.86083	0	0	21.1385	2.96587	0	0	1.99321	0	1.24153	4.37976	2.07269	1.50669	10.2346	7.19152	0.280937	0.80263	1.02081	5.27302	52.3363	1.56354	3.93873	26.1154	0	6.37184	0.2153	0	4.47569	1.20077	18.4852	2.51734	148.676	5.91399	2.40496	6.2377	3.82557	4.39927	4.07402
ENSG00000146047	37.3063	52.8619	0	6.63957	2.97198	5.79471	3.18592	1.92709	0	0	0	2.127	14.3701	12.9708	0	0	2.78862	3.71117	3.40134	5.58249	0	0	35.2308	2.96587	0	0	0	5.16636	24.8306	0	2.07269	0.753345	16.3753	47.9435	1.12375	21.2697	0	0	35.4536	4.16944	53.1728	9.4965	3.83548	0	6.78196	1.82305	58.184	2.40155	0	6.7129	0	0	0	6.2377	0	8.79854	30.3984
ENSG00000146063	21.5984	5.28619	13.8685	43.1572	1.09494	4.34603	47.7888	15.4168	3.62361	11.431	2.89205	2.836	4.51631	6.79424	1.95547	2.4279	7.43632	1.54632	0.907024	6.51291	3.32258	10.3925	7.04615	74.1468	129.83	4.57769	3.98642	19.8044	14.8983	32.8482	8.29075	12.8069	6.14074	16.7802	1.68562	2.00657	1.53122	14.7644	8.44133	8.33888	12.8009	23.7412	6.13677	6.37184	3.0142	14.5844	52.2164	8.40541	55.4555	16.7823	244.254	39.4266	6.41322	18.7131	11.4767	30.7949	2.1937
ENSG00000146066	15.7079	14.0965	19.8122	66.3957	2.81556	20.2815	76.4621	12.5261	5.23411	12.5741	7.23013	8.50799	7.39033	7.4119	0.733302	3.12159	10.2249	4.94823	2.49432	18.6083	4.98386	4.84984	11.7436	23.727	9.27357	13.7331	9.30165	10.3327	31.0382	65.6964	22.7996	16.5736	28.6568	35.9576	3.93312	9.23024	8.6769	33.7473	16.8827	13.0295	11.8162	37.986	16.8761	39.824	2.26065	15.4959	25.3622	15.61	79.2221	18.4605	95.5777	47.3119	16.033	39.5054	15.3023	105.582	1.56693
ENSG00000146067	9.81745	5.28619	5.94365	43.1572	0.93852	10.1407	54.1607	14.4532	1.61049	9.14478	3.37406	9.92599	0.410574	5.55893	0.733302	0	8.36586	0.618529	1.13378	8.37374	3.32258	4.15701	2.34872	29.6587	46.3679	3.43326	3.98642	12.0548	7.44917	17.519	8.29075	9.04014	10.2346	19.1774	3.09031	4.81578	4.59365	15.819	6.75306	4.16944	4.92341	9.4965	7.67096	6.37184	1.9377	4.55762	13.4271	9.60618	29.0481	8.39113	191.155	19.7133	4.80991	14.5546	3.82557	39.5934	1.25354
ENSG00000146070	47.1238	1.76206	65.3801	16.5989	0.62568	10.1407	6.37184	9.63547	4.42886	37.7222	3.37406	4.25399	7.39033	8.64722	0.244434	8.32423	12.084	4.02044	9.52375	8.37374	4.4301	13.1639	43.4513	0	0	49.2101	29.8982	4.3053	43.4535	50.3672	159.597	10.5468	106.439	119.859	3.09031	8.42761	15.3122	21.0921	30.3888	7.8177	33.4792	18.993	1.53419	15.9296	6.0284	24.6111	1.4919	16.8108	31.6888	5.87379	0	31.5413	18.438	64.4562	47.1821	48.392	5.32756
ENSG00000146072	3.92698	14.0965	1.98122	13.2791	0.7821	2.89735	12.7437	4.81774	0.805247	9.14478	1.44603	4.25399	3.28459	6.17658	1.22217	1.38737	4.6477	0.618529	0.453512	1.86083	1.66129	2.0785	1.17436	17.7952	102.009	0	1.32881	2.58318	1.24153	17.519	4.14538	2.26004	6.14074	2.39717	4.77594	5.61841	2.04162	3.16381	3.37653	1.56354	1.96936	7.12237	4.60257	0	0.32295	3.64609	14.919	8.40541	21.1259	5.87379	31.8592	5.91399	5.61157	41.5847	0	30.7949	10.6551
ENSG00000146083	5.89047	12.3344	1.98122	13.2791	0.46926	0	9.55777	2.89064	0.402624	3.42929	0.482009	4.96299	0.821148	1.23532	1.95547	0.346843	1.85908	0.309264	0.226756	1.86083	2.21505	0.692835	1.17436	26.6929	46.3679	0	0.664403	6.02742	1.24153	2.18988	0	5.27342	4.09383	0	0.280937	1.60526	1.02081	1.0546	5.0648	2.6059	1.96936	4.74825	2.30129	4.77888	0.2153	0.911524	13.4271	2.40155	15.8444	3.35645	10.6197	7.88532	2.40496	14.5546	3.82557	8.79854	4.3874
ENSG00000146085	178.678	29.9551	91.1359	109.553	4.06692	23.9032	50.9747	27.9429	14.4945	93.7339	10.1222	20.561	27.5085	32.7359	0.244434	30.5222	33.4634	15.4632	11.5646	35.3558	4.98386	49.8841	70.4615	35.5905	18.5471	83.5428	37.871	25.8318	74.4917	116.064	74.6168	21.847	165.8	153.419	10.3947	12.0394	20.4162	29.5289	116.49	17.1989	57.1115	121.08	20.7116	97.1706	1.9377	43.7531	22.3785	70.8456	66.0184	15.9431	191.155	106.452	44.0909	137.229	84.1626	202.366	10.3417
ENSG00000146109	1.96349	7.04825	3.96243	13.2791	0.7821	2.89735	28.6733	5.78128	2.81837	6.85858	2.41004	1.418	2.46344	3.70595	0	2.08106	3.71816	1.85559	1.81405	1.86083	2.21505	5.54268	4.69744	11.8635	0	6.86653	3.98642	7.74954	12.4153	8.75952	4.14538	4.52007	6.14074	9.5887	1.40469	3.61183	3.57284	6.32762	8.44133	3.12708	4.92341	14.2447	2.30129	4.77888	0.32295	7.29219	7.45948	2.40155	15.8444	5.87379	42.479	11.828	4.00826	14.5546	3.82557	21.9963	1.88032
ENSG00000146112	0	0	0	0	0.15642	2.17302	9.55777	3.85419	0.402624	0	0	0	0.821148	3.70595	0	0.346843	0	0.618529	0.226756	0	2.76881	0	0	5.93175	46.3679	1.14442	1.32881	2.58318	0	6.56964	2.07269	5.27342	2.04691	2.39717	2.80937	0.401315	1.02081	1.0546	0	0.52118	6.89277	7.12237	1.53419	0	0.2153	0	4.47569	1.20077	2.64074	3.35645	0	1.97133	0.801652	6.2377	2.55038	4.39927	1.56693
ENSG00000146143	1064.21	126.868	675.594	102.913	2.3463	44.909	105.135	62.6306	10.0656	210.33	19.7624	48.2119	41.0574	38.2948	0	37.8059	52.9838	18.2466	31.5191	51.1728	11.629	112.239	124.482	11.8635	0	235.751	209.951	40.4698	211.06	236.507	294.322	45.9541	372.538	242.115	17.1372	30.0986	67.3736	67.4946	182.333	40.652	165.427	87.8426	37.5877	251.688	8.82731	105.737	85.0381	193.324	142.6	45.3121	148.676	110.394	60.9256	143.467	94.3642	184.769	8.77481
ENSG00000146205	7.85396	8.81031	1.98122	29.8781	1.40778	5.79471	101.949	17.3438	6.8446	20.5757	7.23013	3.545	2.87402	6.17658	0.733302	6.59002	4.6477	2.47411	3.85485	18.6083	3.87634	1.38567	10.5692	109.737	18.5471	6.86653	4.65082	12.0548	8.6907	19.7089	12.4361	18.8336	18.4222	4.79435	2.52844	4.01315	6.12487	18.9829	15.1944	6.25416	7.87745	35.6119	3.83548	22.3015	0.53825	8.20371	31.3298	9.60618	105.629	6.7129	148.676	23.6559	9.61983	18.7131	7.65115	101.183	0.313386
ENSG00000146223	133.517	17.6206	91.1359	66.3957	4.22334	27.5249	82.834	39.5054	20.5338	75.4444	23.1364	39.7039	19.7076	42.6184	1.22217	23.2385	32.5339	14.8447	12.2448	42.7991	11.629	45.7271	78.682	41.5222	426.584	66.3764	39.8642	37.0256	54.6272	146.722	107.78	27.8738	114.627	151.022	10.1137	10.8355	27.5619	29.5289	102.984	25.0166	60.0656	118.706	17.6432	73.2762	1.2918	43.7531	47.7407	79.251	105.629	31.8863	584.086	130.108	42.4876	103.962	80.3371	263.956	8.46142
ENSG00000146232	7.85396	3.52412	0	6.63957	0.62568	3.62169	28.6733	2.89064	3.22099	5.71548	1.44603	2.127	1.23172	3.08829	0.244434	0.693686	4.6477	0.618529	0.680268	4.65208	2.21505	1.38567	5.87179	14.8294	46.3679	0	1.99321	4.3053	6.20764	15.3292	6.21806	0.753345	0	7.19152	0	0	0.510406	4.21841	0	0.52118	2.95405	14.2447	3.83548	4.77888	0	1.82305	10.4433	2.40155	15.8444	1.67823	31.8592	1.97133	3.20661	4.15847	0	8.79854	0.626772
ENSG00000146233	17.6714	15.8586	13.8685	9.95935	0.15642	2.89735	9.55777	4.81774	3.62361	6.85858	2.41004	2.127	7.80091	3.70595	0	2.08106	5.57724	2.78338	2.94783	3.72166	0	6.23551	21.1385	0	0	12.5886	10.6305	1.72212	12.4153	13.1393	22.7996	1.50669	20.4691	16.7802	0.842812	2.8092	6.63528	9.49143	8.44133	1.04236	7.87745	14.2447	6.90386	7.9648	0.53825	2.73457	4.47569	13.2085	2.64074	5.87379	0	7.88532	6.41322	14.5546	3.82557	8.79854	4.70079
ENSG00000146243	5.89047	0	5.94365	9.95935	0.46926	1.44868	3.18592	0.963547	0	0	0	2.127	0.821148	0	0.244434	0.693686	3.71816	0.618529	0.680268	1.86083	0	1.38567	3.52308	2.96587	0	1.14442	1.32881	0.86106	3.72458	6.56964	0	0	2.04691	4.79435	0	0.401315	0.510406	2.10921	6.75306	1.56354	2.95405	2.37412	0.767096	4.77888	0	0.911524	0	6.00386	0	2.51734	31.8592	0	1.6033	2.07923	1.27519	8.79854	1.88032
ENSG00000146247	145.298	56.386	114.91	92.954	3.9105	28.9735	79.648	18.3074	20.9364	78.8737	10.1222	19.143	25.045	34.5889	0.488868	22.5448	36.252	13.9169	13.3786	54.8945	7.75268	56.1196	88.0769	11.8635	18.5471	93.8426	30.5626	24.9707	54.6272	94.1648	72.5441	15.8203	155.565	196.568	8.42812	19.2631	30.114	48.5117	124.932	15.1142	54.1575	154.318	33.7522	73.2762	2.5836	54.6914	52.2164	49.2317	68.6592	25.1734	180.536	104.48	46.4958	91.4863	116.042	215.564	15.9827
ENSG00000146263	11.7809	3.52412	5.94365	0	0.62568	2.17302	0	1.92709	1.20787	5.71548	0	0	0.410574	0.617658	0	1.04053	3.71816	0.618529	0.907024	3.72166	1.10753	4.15701	2.34872	0	0	2.28884	2.65761	0.86106	2.48306	13.1393	10.3634	1.50669	16.3753	11.9859	0.842812	1.60526	0	4.21841	15.1944	2.6059	6.89277	7.12237	0	4.77888	0.2153	0.911524	0	3.60232	0	2.51734	0	0	2.40496	10.3962	5.10077	13.1978	3.44725
ENSG00000146267	9.81745	1.76206	3.96243	6.63957	0.31284	2.89735	6.37184	2.89064	0	3.42929	1.44603	0.708999	1.6423	1.85298	0	0.693686	2.78862	0.927793	1.58729	0.930415	1.10753	2.77134	3.52308	17.7952	18.5471	3.43326	5.31523	2.58318	6.20764	6.56964	6.21806	1.50669	16.3753	11.9859	0.280937	1.20394	4.59365	1.0546	11.8179	0.52118	4.92341	7.12237	0	6.37184	0	3.64609	0	6.00386	5.28147	1.67823	10.6197	11.828	2.40496	10.3962	2.55038	8.79854	0.626772
ENSG00000146278	111.919	61.6722	95.0983	156.03	9.22878	64.4661	200.713	83.8286	31.4046	72.0151	29.8845	38.286	31.6142	33.3536	22.7324	23.2385	55.7724	21.3392	17.9137	69.7811	33.7795	60.2766	92.7743	207.611	352.396	43.488	40.5286	89.5502	89.39	194.899	111.925	53.4875	122.815	194.171	21.9131	26.0855	34.7076	100.187	102.984	45.3426	54.1575	244.535	88.9831	132.216	7.32021	86.5947	99.9571	88.8572	382.907	70.4855	987.636	205.018	52.1074	116.437	89.2634	316.747	20.3701
ENSG00000146281	159.043	22.9068	160.478	63.0759	3.44124	36.9413	28.6733	51.068	17.7154	58.2979	11.0862	28.36	19.297	24.7063	0.244434	20.4637	41.8293	12.9891	8.38997	52.1033	4.4301	47.8056	66.9385	26.6929	111.283	67.5209	63.1183	26.6929	74.4917	100.734	196.905	18.8336	192.41	167.802	8.14719	19.6644	25.0099	48.5117	138.438	23.9743	56.1269	116.332	26.8483	97.1706	2.3683	44.6647	38.7893	96.0618	76.5814	26.0125	276.113	108.423	29.6611	106.041	54.8332	246.359	2.82047
ENSG00000146282	343.611	28.193	271.426	79.6748	5.00544	40.563	54.1607	43.3596	29.3915	118.882	19.2803	38.9949	50.09	30.8829	0	40.5806	41.8293	18.5559	28.1177	64.1986	13.2903	87.99	167.933	26.6929	176.198	162.508	100.989	38.7477	101.805	183.95	236.286	35.4072	292.709	251.703	16.0134	19.6644	63.2904	72.7676	217.786	23.9743	98.4682	166.189	58.2993	124.251	4.41365	108.471	65.6435	130.884	105.629	52.8641	350.451	143.907	72.1487	116.437	163.224	294.751	15.0425
ENSG00000146350	25.5254	7.04825	23.7746	6.63957	0.46926	4.34603	9.55777	4.81774	1.61049	13.7172	0.964017	3.545	6.15861	5.55893	0	3.46843	4.6477	2.78338	1.13378	5.58249	1.10753	9.00685	12.9179	0	0	10.2998	2.65761	1.72212	3.72458	6.56964	2.07269	3.01338	32.7506	21.5746	1.96656	2.8092	2.04162	2.10921	11.8179	2.6059	8.86214	14.2447	1.53419	17.5226	0.4306	9.11524	2.98379	12.0077	5.28147	2.51734	0	13.7993	4.00826	12.4754	7.65115	30.7949	7.52126
ENSG00000146373	1.96349	0	3.96243	6.63957	0.31284	2.89735	3.18592	0	0	0	0.482009	0.708999	1.23172	0	0.488868	1.04053	1.85908	0.927793	0.680268	3.72166	0	2.0785	2.34872	0	18.5471	2.28884	3.32202	0.86106	3.72458	4.37976	8.29075	0	2.04691	2.39717	0.561875	0.401315	1.53122	2.10921	10.1296	0.52118	1.96936	2.37412	4.60257	0	0.4306	0.911524	5.96759	1.20077	2.64074	0	0	0	5.61157	8.31693	5.10077	4.39927	1.88032
ENSG00000146376	51.0508	28.193	89.1547	59.7561	3.44124	23.1788	86.0199	22.1616	22.5469	37.7222	12.5322	10.635	37.7728	28.4123	0	12.8332	27.8862	14.5354	15.6462	35.3558	8.8602	33.9489	65.7641	8.89762	27.8207	48.0657	29.8982	16.3601	34.7628	78.8357	116.071	24.1071	71.642	158.213	9.83281	10.8355	37.77	32.6927	62.4658	7.8177	31.5098	37.986	6.13677	46.1959	0.753551	45.5762	40.2812	48.0309	50.174	23.4952	201.775	41.3979	20.0413	95.6447	95.6394	109.982	11.9087
ENSG00000146386	5.89047	8.81031	5.94365	6.63957	0.31284	0.724339	3.18592	0.963547	2.41574	1.1431	0.482009	1.418	0.410574	1.23532	0	0.346843	1.85908	1.54632	0.907024	2.79125	0	3.46417	4.69744	0	0	3.43326	0.664403	3.44424	2.48306	8.75952	14.5088	0	2.04691	23.9717	0.561875	1.60526	4.08325	2.10921	11.8179	2.6059	0	2.37412	0.767096	7.9648	0.4306	3.64609	0	9.60618	0	0.839113	0	3.94266	4.80991	6.2377	0	8.79854	0.940158
ENSG00000146411	31.4158	7.04825	9.90608	6.63957	0.46926	1.44868	3.18592	10.599	1.61049	17.1465	0	6.38099	2.46344	4.94127	2.19991	4.8558	4.6477	0.927793	2.0408	0.930415	1.10753	8.31402	5.87179	8.89762	0	12.5886	3.98642	6.02742	12.4153	15.3292	24.8723	2.26004	24.563	16.7802	1.40469	3.61183	5.61447	6.32762	32.0771	1.56354	4.92341	18.993	1.53419	15.9296	0	10.0268	7.45948	13.2085	23.7666	5.03468	10.6197	23.6559	5.61157	14.5546	6.37596	43.9927	0.313386
ENSG00000146414	54.9777	29.9551	55.474	43.1572	2.03346	15.9354	25.4874	7.70838	8.85772	30.8636	3.85607	9.21699	9.03263	14.2061	0.244434	5.54949	26.0271	5.56676	3.6281	12.0954	2.76881	13.8567	18.7897	11.8635	0	22.8884	23.2541	9.47166	22.3475	39.4178	26.9449	10.5468	55.2667	55.135	3.09031	9.63156	6.12487	13.7098	62.4658	11.466	15.7549	52.2307	7.67096	33.4522	1.9377	20.0535	1.4919	22.8147	29.0481	5.87379	212.395	43.3692	20.0413	37.4262	14.0271	61.5898	5.32756
ENSG00000146416	11.7809	3.52412	11.8873	0	0.15642	2.17302	6.37184	4.81774	1.61049	2.28619	1.92803	3.545	0.821148	2.47063	0	1.04053	0.92954	0.927793	0	3.72166	1.10753	0.692835	8.22051	0	0	9.15537	1.99321	4.3053	4.96611	15.3292	8.29075	4.52007	14.3284	2.39717	0.842812	0.401315	1.53122	4.21841	6.75306	2.08472	2.95405	4.74825	2.30129	9.55777	0.53825	4.55762	0	3.60232	7.92221	2.51734	10.6197	5.91399	4.00826	2.07923	2.55038	8.79854	0.940158
ENSG00000146425	66.7587	26.4309	79.2486	46.477	2.03346	19.5571	57.3466	18.3074	9.26034	53.7256	5.7841	16.307	17.6547	11.1179	0.488868	18.0358	28.8157	16.0817	9.52375	24.1908	3.32258	29.7919	45.8	32.6246	37.0943	59.5099	23.9185	12.9159	52.1442	67.8863	45.5991	17.3269	83.9235	64.7237	8.14719	12.4408	17.3538	27.4197	38.8301	15.6354	41.3566	54.6049	19.9445	86.0199	2.90655	31.9033	8.95138	49.2317	50.174	19.2996	180.536	53.2259	19.2397	95.6447	39.5309	96.7839	11.5953
ENSG00000146433	19.6349	0	11.8873	0	0.15642	4.34603	0	3.85419	0.402624	8.00168	0.964017	2.127	2.87402	3.08829	0	1.73422	1.85908	0.927793	0.907024	1.86083	0.553763	6.23551	5.87179	0	0	4.57769	3.32202	1.72212	3.72458	13.1393	12.4361	0	10.2346	9.5887	1.40469	1.60526	4.59365	5.27302	8.44133	1.56354	1.96936	21.3671	0	3.18592	0.645901	3.64609	2.98379	8.40541	0	5.87379	10.6197	11.828	2.40496	12.4754	8.92634	8.79854	3.13386
ENSG00000146457	133.517	29.9551	128.779	76.355	4.37976	39.1143	63.7184	31.7971	20.9364	78.8737	10.1222	26.233	27.5085	32.7359	0	18.7295	33.4634	17.9373	18.1405	35.3558	17.7204	51.2698	79.8564	17.7952	27.8207	121.309	61.7895	27.5539	78.2163	94.1648	143.015	22.6004	145.331	191.774	10.6756	14.8486	37.2596	50.6209	163.762	10.9448	60.0656	99.7132	14.5748	114.693	3.33715	67.4527	40.2812	55.2356	81.8629	27.6907	307.972	84.7671	42.4876	95.6447	82.8874	158.374	8.14803
ENSG00000146463	314.158	139.203	421.999	96.2737	9.54162	69.5365	152.924	72.266	49.9253	155.461	35.6686	54.5929	70.2082	59.9129	3.42208	51.3328	68.7859	35.2561	37.6415	84.6678	20.4892	103.232	211.385	50.4198	139.104	165.941	111.62	57.691	119.187	238.697	221.778	60.2676	311.131	421.903	23.0369	36.921	78.6025	118.116	302.2	42.7367	141.794	218.419	39.889	130.623	12.3798	92.0639	92.4976	116.475	153.163	66.2899	414.17	189.248	111.43	234.953	219.333	334.344	43.2473
ENSG00000146476	19.6349	14.0965	15.8497	0	2.18988	3.62169	0	0.963547	0.805247	8.00168	2.41004	4.96299	5.74804	1.85298	0	3.12159	4.6477	1.23706	2.26756	4.65208	0.553763	6.92835	18.7897	0	0	12.5886	3.32202	2.58318	14.8983	13.1393	12.4361	1.50669	24.563	28.7661	1.12375	3.21052	7.65609	9.49143	18.5709	4.16944	5.90809	14.2447	1.53419	23.8944	0	6.38066	1.4919	6.00386	0	2.51734	10.6197	11.828	5.61157	16.6339	21.6783	13.1978	1.88032
ENSG00000146477	139.408	19.3827	7.92486	89.6342	1.87704	11.5894	63.7184	17.3438	0.402624	33.1498	2.89205	9.92599	8.62205	8.02956	0.488868	13.18	18.5908	4.02044	3.17458	13.0258	11.629	11.0854	10.5692	8.89762	18.5471	33.1882	27.2405	14.638	37.2458	45.9875	26.9449	22.6004	14.3284	23.9717	2.2475	2.8092	8.6769	45.3479	30.3888	18.7625	37.4179	28.4895	16.109	52.5677	2.26065	29.1688	7.45948	30.0193	44.8925	12.5867	127.437	15.7706	26.4545	24.9508	24.2286	48.392	0.626772
ENSG00000146535	27.4889	7.04825	3.96243	36.5176	1.09494	7.24339	60.5325	14.4532	4.02624	19.4326	4.82009	6.38099	6.56918	11.1179	4.39981	4.50896	12.084	2.78338	0.453512	14.8866	6.09139	6.92835	9.39487	35.5905	157.651	12.5886	5.31523	12.9159	14.8983	41.6077	2.07269	24.8604	12.2815	23.9717	3.37125	2.40789	4.08325	13.7098	13.5061	1.04236	12.8009	9.4965	10.7393	23.8944	0.753551	10.0268	35.8055	12.0077	52.8147	12.5867	74.3382	45.3406	8.81818	37.4262	16.5775	65.989	2.1937
ENSG00000146540	7.85396	47.5757	27.737	341.938	1.09494	14.4868	331.336	23.1251	5.23411	30.8636	10.6042	29.778	5.33746	12.3532	11.4884	4.50896	12.084	6.18529	2.0408	29.7733	8.30644	11.0854	14.0923	287.69	1057.19	16.0219	9.30165	43.9141	32.2797	50.3672	37.3084	27.1204	40.9383	55.135	8.70906	8.0263	6.12487	25.3105	18.5709	13.0295	16.7396	40.3601	16.109	28.6733	1.39945	22.7881	80.5624	19.2124	118.833	31.8863	913.298	53.2259	14.4297	16.6339	19.1279	109.982	2.82047
ENSG00000146555	3.92698	1.76206	1.98122	9.95935	0.15642	1.44868	12.7437	0	0.805247	1.1431	2.41004	0	1.6423	3.08829	0.488868	0	0	0.618529	0.453512	0.930415	2.76881	2.0785	2.34872	8.89762	9.27357	3.43326	1.99321	1.72212	1.24153	0	4.14538	0.753345	2.04691	4.79435	1.68562	2.8092	0	1.0546	3.37653	1.56354	0.984682	7.12237	1.53419	1.59296	0.32295	0	4.47569	3.60232	10.5629	4.19556	0	19.7133	2.40496	14.5546	1.27519	8.79854	7.83465
ENSG00000146556	0	7.04825	1.98122	36.5176	0.31284	1.44868	19.1155	4.81774	0.805247	2.28619	1.44603	1.418	0.410574	0.617658	0	1.38737	5.57724	0.309264	0.226756	2.79125	0	1.38567	2.34872	47.454	0	5.72211	2.65761	7.74954	2.48306	13.1393	4.14538	5.27342	0	2.39717	0.561875	0	1.53122	4.21841	0	1.56354	6.89277	2.37412	5.36967	3.18592	0	1.82305	4.47569	12.0077	2.64074	5.03468	31.8592	1.97133	2.40496	12.4754	2.55038	4.39927	0.313386
ENSG00000146574	33.3793	1.76206	31.6994	16.5989	0.7821	6.51905	6.37184	2.89064	1.61049	18.2896	1.44603	4.25399	5.33746	6.17658	0	6.93686	5.57724	4.02044	4.30836	7.44332	0.553763	11.0854	4.69744	0	18.5471	6.86653	15.2813	0.86106	7.44917	15.3292	22.7996	1.50669	32.7506	33.5604	1.96656	3.21052	3.57284	7.38222	21.9475	3.12708	11.8162	23.7412	5.36967	6.37184	0	5.46914	0	13.2085	5.28147	2.51734	0	15.7706	8.01652	18.7131	26.779	39.5934	1.56693
ENSG00000146576	5.89047	5.28619	1.98122	19.9187	0.15642	7.24339	38.2311	5.78128	0.805247	5.71548	1.92803	1.418	2.46344	4.94127	0.977736	0.693686	3.71816	1.23706	0.680268	2.79125	0.553763	2.0785	4.69744	20.7611	46.3679	5.72211	1.32881	8.6106	2.48306	6.56964	4.14538	5.27342	6.14074	2.39717	2.52844	1.60526	1.02081	5.27302	5.0648	2.08472	2.95405	16.6189	0	6.37184	0	2.73457	14.919	4.80309	7.92221	6.7129	84.9579	0	2.40496	12.4754	3.82557	26.3956	1.25354
ENSG00000146587	19.6349	1.76206	39.6243	9.95935	0.46926	7.24339	12.7437	2.89064	3.22099	13.7172	0	4.96299	9.03263	4.94127	0	3.81527	7.43632	2.78338	2.72107	10.2346	0	8.31402	19.9641	2.96587	0	12.5886	8.63724	9.47166	16.1399	10.9494	31.0903	4.52007	16.3753	33.5604	2.52844	2.00657	7.65609	6.32762	25.324	2.6059	6.89277	18.993	3.83548	12.7437	0.53825	10.0268	8.95138	4.80309	13.2037	5.87379	74.3382	7.88532	10.4215	22.8716	16.5775	26.3956	2.82047
ENSG00000146648	7.85396	7.04825	1.98122	13.2791	0.31284	1.44868	15.9296	3.85419	0.805247	10.2879	1.44603	0.708999	2.46344	1.23532	1.71104	3.46843	2.78862	1.85559	0.453512	2.79125	1.66129	4.84984	10.5692	5.93175	83.4622	6.86653	1.99321	9.47166	8.6907	13.1393	4.14538	3.01338	2.04691	7.19152	2.52844	2.8092	4.08325	4.21841	6.75306	2.6059	6.89277	7.12237	5.36967	12.7437	0.2153	6.38066	20.8866	7.20464	21.1259	2.51734	53.0987	5.91399	7.21487	10.3962	6.37596	13.1978	0.626772
ENSG00000146676	17.6714	3.52412	9.90608	33.1978	1.09494	14.4868	50.9747	10.599	3.22099	16.0034	2.89205	7.08999	9.4432	3.70595	0.488868	3.12159	3.71816	1.85559	2.49432	15.8171	1.66129	15.2424	14.0923	74.1468	27.8207	17.1663	11.2949	16.3601	14.8983	28.4684	24.8723	11.3002	24.563	26.3689	2.2475	4.41446	8.1665	8.43682	28.7005	3.64826	6.89277	28.4895	0	15.9296	0.4306	7.29219	32.8217	19.2124	31.6888	6.7129	191.155	37.4552	4.00826	18.7131	16.5775	57.1905	1.56693
ENSG00000146677	5.89047	7.04825	39.6243	9.95935	0.93852	5.79471	6.37184	2.89064	2.81837	1.1431	3.85607	3.545	0.410574	1.23532	0	0.346843	1.85908	1.54632	0.680268	1.86083	1.10753	2.0785	2.34872	0	9.27357	8.01095	7.30844	6.02742	7.44917	19.7089	26.9449	1.50669	6.14074	23.9717	1.12375	0.80263	7.14568	3.16381	8.44133	6.77534	0.984682	7.12237	7.67096	7.9648	0.968851	2.73457	4.47569	3.60232	21.1259	3.35645	127.437	3.94266	3.20661	8.31693	17.8527	17.5971	1.88032
ENSG00000146701	204.203	114.534	110.948	527.846	8.13384	66.6392	608.511	132.969	32.2099	150.889	37.1147	54.5929	42.6997	84.0015	20.5325	36.0717	101.32	21.03	13.1518	102.346	48.1774	42.9557	99.8205	311.417	343.122	102.998	37.2066	115.382	168.848	332.862	76.6894	133.342	182.175	141.433	21.3512	33.7104	28.0723	146.59	129.996	47.4274	93.5448	280.147	51.3954	164.075	6.56666	103.914	252.131	128.483	501.74	91.4633	1752.26	333.155	114.636	230.795	89.2634	637.894	13.4756
ENSG00000146707	45.1603	3.52412	5.94365	3.31978	2.65914	2.89735	22.3015	2.89064	2.41574	17.1465	0	5.67199	4.10574	7.4119	0.244434	7.97739	13.9431	4.02044	3.6281	3.72166	3.32258	4.84984	21.1385	41.5222	0	8.01095	4.65082	9.47166	6.20764	19.7089	2.07269	10.5468	30.7037	9.5887	5.05687	5.21709	5.10406	10.546	28.7005	3.12708	29.5405	21.3671	19.1774	36.6381	3.12185	4.55762	2.98379	18.0116	26.4074	0	106.197	39.4266	12.8264	47.8224	7.65115	43.9927	3.44725
ENSG00000146729	107.992	21.1447	69.3425	56.4363	2.3463	28.9735	66.9044	41.4325	19.7286	64.0134	12.0502	20.561	24.2239	23.471	0	13.8737	26.9566	12.9891	14.7391	40.9383	6.64515	36.7202	64.5897	17.7952	37.0943	53.7878	33.8846	21.5265	67.0425	122.633	58.0353	33.1472	104.393	93.4898	7.02344	9.63156	25.5203	44.2933	126.62	13.5507	34.4639	130.577	19.1774	50.9747	1.83005	52.8684	26.8541	91.2587	116.192	31.0472	223.015	78.8532	32.0661	72.7732	53.558	114.381	5.64095
ENSG00000146731	217.947	75.7687	168.403	106.233	8.75952	51.428	89.2058	52.0315	25.7679	113.167	26.0285	33.323	37.3622	53.1186	0.977736	25.6664	61.3496	29.3801	24.0361	61.4074	10.5215	75.519	111.564	29.6587	102.009	106.431	74.4132	44.7751	117.945	146.722	211.414	47.4608	216.973	215.746	23.3178	22.4736	47.4678	62.2216	200.904	32.3131	85.6673	175.685	21.4787	90.7988	3.33715	81.1256	46.2488	110.471	108.27	57.0597	477.888	141.936	69.7438	166.339	122.418	334.344	12.5354
ENSG00000146733	7.85396	19.3827	9.90608	23.2385	1.25136	2.89735	22.3015	6.74483	4.42886	10.2879	3.85607	6.38099	4.51631	6.17658	0	3.46843	8.36586	3.09264	1.13378	14.8866	6.09139	10.3925	4.69744	14.8294	27.8207	9.15537	5.97963	10.3327	12.4153	19.7089	22.7996	3.76673	6.14074	19.1774	0.280937	2.8092	1.02081	8.43682	8.44133	1.56354	7.87745	11.8706	7.67096	12.7437	0.10765	7.29219	2.98379	12.0077	21.1259	7.55201	127.437	21.6846	4.00826	14.5546	10.2015	26.3956	1.56693
ENSG00000146757	31.4158	10.5724	87.1735	6.63957	0.62568	5.79471	3.18592	2.89064	2.01312	16.0034	4.33808	4.96299	9.4432	5.55893	0	8.32423	6.50678	4.3297	5.6689	14.8866	0	20.0922	35.2308	0	0	28.6105	17.9389	5.16636	21.106	24.0887	62.1806	1.50669	59.3605	79.1067	1.40469	7.22367	13.781	6.32762	65.8424	3.12708	12.8009	26.1154	8.43805	17.5226	0.4306	11.8498	5.96759	19.2124	7.92221	5.03468	21.2395	13.7993	13.6281	18.7131	44.6317	43.9927	1.25354
ENSG00000146776	15.7079	8.81031	5.94365	19.9187	0.7821	3.62169	15.9296	12.5261	3.62361	5.71548	1.92803	5.67199	4.92689	4.32361	1.71104	2.77474	3.71816	1.54632	1.58729	1.86083	2.76881	4.15701	9.39487	17.7952	55.6414	9.15537	13.2881	5.16636	6.20764	17.519	24.8723	7.53345	20.4691	23.9717	0.561875	3.61183	3.06244	6.32762	15.1944	3.64826	12.8009	11.8706	0	6.37184	0.861201	1.82305	5.96759	12.0077	36.9703	8.39113	53.0987	1.97133	3.20661	12.4754	11.4767	13.1978	4.3874
ENSG00000146802	1.96349	0	7.92486	3.31978	0.15642	2.17302	0	0.963547	1.20787	0	0	0	1.6423	3.08829	0	0.346843	2.78862	1.23706	0.453512	0.930415	0	1.38567	2.34872	0	0	2.28884	2.65761	3.44424	3.72458	4.37976	6.21806	0.753345	4.09383	11.9859	1.40469	1.20394	2.04162	2.10921	1.68827	1.04236	4.92341	4.74825	0	3.18592	0.968851	4.55762	0	2.40155	2.64074	0	0	1.97133	1.6033	2.07923	1.27519	8.79854	0
ENSG00000146830	5.89047	5.28619	5.94365	69.7155	1.25136	8.69206	54.1607	18.3074	6.03935	4.57239	1.44603	7.79899	1.23172	1.85298	3.66651	1.04053	11.1545	1.85559	0.907024	2.79125	4.4301	4.15701	7.04615	56.3516	83.4622	2.28884	2.65761	14.638	9.93223	10.9494	2.07269	10.5468	6.14074	4.79435	1.40469	1.60526	1.02081	12.6552	6.75306	4.16944	2.95405	9.4965	6.13677	11.1507	0	7.29219	11.9352	12.0077	50.174	14.2649	169.916	19.7133	3.20661	10.3962	5.10077	43.9927	0.940158
ENSG00000146833	58.9047	35.2412	25.7558	82.9946	2.97198	18.1085	41.417	26.9793	8.05247	37.7222	3.37406	9.21699	8.62205	14.2061	1.4666	7.28371	15.8022	4.02044	4.08161	16.7475	8.8602	15.9352	34.0564	38.5563	46.3679	34.3326	8.63724	17.2212	26.0721	65.6964	14.5088	16.5736	42.9852	38.3548	3.93312	7.62498	10.2081	23.2013	38.8301	8.86006	35.4485	71.2237	8.43805	41.417	0.645901	19.142	31.3298	16.8108	42.2518	20.9778	201.775	67.0252	17.6364	24.9508	24.2286	79.1868	2.82047
ENSG00000146834	7.85396	19.3827	3.96243	36.5176	1.09494	5.79471	19.1155	9.63547	5.63673	3.42929	5.7841	5.67199	4.10574	5.55893	2.44434	1.04053	8.36586	2.47411	1.58729	4.65208	3.87634	9.00685	4.69744	41.5222	9.27357	9.15537	0.664403	12.0548	16.1399	21.8988	4.14538	17.3269	10.2346	14.383	3.09031	5.21709	2.04162	12.6552	16.8827	2.6059	12.8009	28.4895	15.3419	17.5226	0.968851	12.7613	44.7569	8.40541	39.6111	9.23024	63.7184	19.7133	8.01652	16.6339	3.82557	30.7949	6.26772
ENSG00000146839	0	0	0	3.31978	0	0.724339	22.3015	0	0.805247	0	1.44603	0	0	2.47063	33.243	0	0	0.927793	0	0.930415	15.5054	0	0	139.396	695.518	0	0	4.3053	0	0	2.07269	3.76673	0	2.39717	5.89969	1.20394	2.04162	0	0	0	0.984682	0	0	0	0.32295	0	2.98379	0	0	1.67823	138.057	3.94266	0	6.2377	0	0	4.07402
ENSG00000146842	11.7809	5.28619	11.8873	0	0.15642	5.07037	0	2.89064	1.20787	5.71548	0	3.545	3.69517	3.70595	0	1.38737	6.50678	0.618529	1.36054	3.72166	0	4.15701	1.17436	2.96587	0	11.4442	1.99321	4.3053	3.72458	8.75952	10.3634	2.26004	8.18765	11.9859	1.40469	2.8092	2.04162	4.21841	6.75306	3.64826	0	26.1154	0	6.37184	0.4306	4.55762	7.45948	4.80309	5.28147	1.67823	0	7.88532	2.40496	0	1.27519	0	5.32756
ENSG00000146856	11.7809	8.81031	5.94365	16.5989	0.62568	3.62169	0	0.963547	0.805247	0	0.482009	0.708999	1.23172	4.32361	0	0.346843	2.78862	0.927793	1.58729	3.72166	1.10753	2.0785	4.69744	2.96587	0	1.14442	0	1.72212	3.72458	4.37976	24.8723	0.753345	14.3284	26.3689	2.2475	6.01972	2.04162	0	6.75306	0.52118	7.87745	7.12237	1.53419	1.59296	1.61475	2.73457	5.96759	4.80309	2.64074	2.51734	31.8592	7.88532	2.40496	37.4262	0	8.79854	19.4299
ENSG00000146858	1.96349	0	5.94365	0	0.46926	0	0	2.89064	1.20787	1.1431	1.92803	2.127	1.6423	2.47063	0	1.73422	1.85908	0.618529	0.453512	0	1.10753	0.692835	4.69744	0	9.27357	1.14442	1.99321	1.72212	7.44917	4.37976	8.29075	0	0	9.5887	0.280937	0.80263	0.510406	3.16381	1.68827	1.04236	1.96936	14.2447	0.767096	6.37184	0	3.64609	5.96759	3.60232	13.2037	0.839113	10.6197	0	1.6033	4.15847	5.10077	4.39927	0.313386
ENSG00000146872	62.8317	21.1447	89.1547	46.477	2.50272	18.1085	38.2311	11.5626	9.26034	18.2896	5.3021	17.725	13.9595	16.0591	0	9.01792	19.5203	9.27793	6.12241	12.0954	9.41397	20.0922	41.1026	5.93175	0	37.7659	29.2338	10.3327	31.0382	63.5065	111.925	7.53345	73.6889	127.05	6.7425	9.63156	18.3746	24.2559	72.5954	11.9871	29.5405	42.7342	7.67096	25.4874	3.33715	21.8766	13.4271	32.4209	42.2518	16.7823	63.7184	53.2259	12.0248	56.1393	30.6046	39.5934	24.1307
ENSG00000146909	3.92698	12.3344	7.92486	23.2385	0.93852	5.79471	35.0451	3.85419	0.805247	5.71548	0.964017	5.67199	2.87402	3.08829	6.11085	2.4279	1.85908	1.23706	1.36054	1.86083	3.87634	7.62118	3.52308	29.6587	18.5471	4.57769	1.99321	5.16636	4.96611	21.8988	18.6542	4.52007	16.3753	9.5887	1.96656	2.40789	4.59365	11.6006	6.75306	2.08472	5.90809	14.2447	3.83548	4.77888	0.2153	2.73457	25.3622	3.60232	31.6888	5.87379	106.197	17.742	5.61157	16.6339	12.7519	21.9963	3.44725
ENSG00000146918	21.5984	3.52412	15.8497	9.95935	0.7821	4.34603	0	3.85419	1.20787	1.1431	0.964017	1.418	2.87402	5.55893	0.244434	2.08106	3.71816	0.618529	1.13378	4.65208	1.10753	4.15701	12.9179	2.96587	0	4.57769	3.98642	3.44424	6.20764	13.1393	12.4361	0.753345	28.6568	23.9717	0.561875	1.60526	3.57284	4.21841	13.5061	2.6059	9.84682	14.2447	3.83548	7.9648	0.4306	1.82305	16.4109	8.40541	2.64074	5.03468	63.7184	11.828	5.61157	14.5546	14.0271	21.9963	5.32756
ENSG00000146950	37.3063	21.1447	19.8122	109.553	1.87704	13.0381	152.924	31.7971	7.24723	37.7222	9.64017	15.598	5.33746	11.7355	3.17764	5.89633	8.36586	3.71117	2.49432	17.6779	7.75268	18.0137	14.0923	133.464	111.283	12.5886	12.6237	27.5539	13.6568	67.8863	22.7996	27.1204	34.7975	26.3689	3.37125	7.22367	6.63528	46.4025	23.6357	12.5083	15.7549	47.4825	17.6432	41.417	0.645901	10.0268	26.8541	25.2162	153.163	10.0694	339.832	63.0825	16.8347	33.2677	15.3023	52.7912	1.25354
ENSG00000146955	1.96349	3.52412	0	0	0.31284	1.44868	3.18592	2.89064	0.805247	2.28619	0.964017	0	0	1.23532	0	0.693686	0.92954	0.927793	0	0.930415	0	4.15701	5.87179	8.89762	0	1.14442	1.32881	0.86106	7.44917	6.56964	8.29075	0	0	2.39717	0.280937	0.401315	0.510406	4.21841	5.0648	0.52118	1.96936	0	0	6.37184	0	0	1.4919	7.20464	0	1.67823	0	1.97133	0.801652	10.3962	3.82557	4.39927	0.626772
ENSG00000146966	7.85396	8.81031	0	23.2385	0	0	3.18592	1.92709	0.402624	4.57239	0.482009	0.708999	0	1.85298	0	0.346843	0.92954	0.927793	0.226756	0.930415	0	0	1.17436	5.93175	9.27357	0	0	1.72212	1.24153	10.9494	0	1.50669	6.14074	0	0.280937	0	1.02081	3.16381	0	0.52118	2.95405	9.4965	1.53419	4.77888	0	0	0	0	2.64074	1.67823	95.5777	17.742	2.40496	0	1.27519	13.1978	0.313386
ENSG00000147010	27.4889	19.3827	25.7558	56.4363	0.93852	5.79471	60.5325	7.70838	2.01312	8.00168	1.44603	6.38099	7.80091	6.17658	2.19991	5.20265	4.6477	3.40191	2.0408	9.30415	3.32258	9.00685	12.9179	38.5563	64.915	13.7331	7.30844	12.0548	18.6229	37.228	37.3084	12.8069	32.7506	50.3407	1.68562	4.41446	5.61447	14.7644	25.324	3.12708	11.8162	42.7342	5.36967	15.9296	0.2153	15.4959	40.2812	22.8147	50.174	3.35645	244.254	47.3119	12.0248	10.3962	15.3023	48.392	2.82047
ENSG00000147041	74.6126	51.0998	75.2862	76.355	1.5642	20.2815	140.181	42.3961	32.2099	41.1515	14.4603	21.979	31.2036	12.3532	0	12.1395	21.3794	8.6594	9.97726	79.0853	0	17.3209	105.692	11.8635	46.3679	49.2101	20.5965	56.83	8.6907	74.4559	66.326	56.5009	79.8296	222.937	10.1137	18.0592	29.0931	56.9486	82.725	5.73298	73.8511	47.4825	9.20515	65.3114	1.5071	29.1688	7.45948	56.4363	192.774	47.8294	350.451	130.108	84.9752	45.7431	100.74	246.359	4.3874
ENSG00000147044	35.3428	3.52412	39.6243	26.5583	0.46926	3.62169	9.55777	3.85419	0.805247	22.8619	4.82009	4.96299	6.56918	10.5002	0.488868	6.24318	8.36586	4.94823	2.26756	4.65208	2.76881	9.00685	19.9641	20.7611	18.5471	24.0329	6.64403	8.6106	16.1399	30.6583	16.5815	14.3136	26.6099	47.9435	1.68562	4.01315	7.14568	14.7644	16.8827	4.16944	13.7855	26.1154	6.13677	17.5226	0	13.6729	0	15.61	15.8444	9.23024	95.5777	21.6846	7.21487	27.03	25.5038	39.5934	2.50709
ENSG00000147050	60.8682	12.3344	43.5867	33.1978	2.65914	21.7302	25.4874	24.0887	8.85772	36.5791	4.82009	9.92599	17.6547	13.5885	1.4666	11.099	26.0271	8.04087	7.02944	13.0258	8.30644	19.3994	54.0205	5.93175	83.4622	58.3655	17.9389	11.1938	27.3136	54.747	24.8723	8.2868	49.1259	47.9435	3.09031	7.62498	10.2081	14.7644	69.2189	5.73298	24.617	47.4825	12.2735	38.2311	1.9377	15.4959	8.95138	36.0232	42.2518	12.5867	159.296	49.2832	25.6529	41.5847	54.8332	131.978	5.32756
ENSG00000147065	15.7079	5.28619	21.7934	66.3957	1.25136	5.07037	25.4874	11.5626	3.22099	4.57239	0.482009	6.38099	5.33746	9.88253	10.2662	4.8558	3.71816	3.40191	1.13378	1.86083	12.7365	8.31402	7.04615	80.0786	83.4622	5.72211	3.98642	12.9159	9.93223	17.519	8.29075	9.79349	20.4691	21.5746	8.99	1.60526	4.59365	9.49143	10.1296	3.64826	11.8162	11.8706	6.90386	12.7437	0.645901	9.11524	34.3136	2.40155	26.4074	5.03468	435.409	21.6846	5.61157	33.2677	22.9534	13.1978	4.07402
ENSG00000147081	21.5984	49.3377	9.90608	92.954	3.9105	17.3841	0	0	0	3.42929	0	4.25399	17.2441	27.7946	0	0	3.71816	5.87602	15.4194	13.0258	4.4301	0	23.4872	29.6587	9.27357	0	0	24.1097	16.1399	0	84.9802	1.50669	47.079	67.1209	19.1037	44.5459	0	1.0546	21.9475	8.33888	25.6017	2.37412	2.30129	7.9648	12.4874	6.38066	23.8703	12.0077	0	29.3689	10.6197	13.7993	7.21487	79.0109	0	70.3883	119.087
ENSG00000147099	51.0508	7.04825	41.6055	13.2791	1.25136	11.5894	12.7437	12.5261	3.62361	19.4326	5.3021	2.836	8.62205	12.3532	0	6.24318	13.0136	4.63897	2.72107	15.8171	2.21505	16.628	32.882	11.8635	139.104	27.4661	15.2813	11.1938	14.8983	43.7976	33.163	7.53345	51.1728	21.5746	2.2475	5.21709	4.59365	15.819	33.7653	3.64826	14.7702	33.2377	2.30129	15.9296	0.645901	10.9383	17.9028	20.4131	26.4074	15.104	138.057	15.7706	13.6281	33.2677	22.9534	74.7876	1.56693
ENSG00000147118	0	0	7.92486	0	0.46926	2.89735	3.18592	0.963547	1.61049	4.57239	0.482009	0.708999	0.410574	2.47063	0	0.693686	0	0.927793	1.13378	2.79125	0	2.0785	2.34872	0	0	4.57769	2.65761	2.58318	2.48306	6.56964	4.14538	2.26004	4.09383	21.5746	1.40469	0.80263	2.55203	1.0546	3.37653	1.04236	3.93873	4.74825	0.767096	1.59296	0	2.73457	0	1.20077	0	3.35645	10.6197	3.94266	1.6033	2.07923	2.55038	4.39927	0.313386
ENSG00000147121	5.89047	0	9.90608	9.95935	0	2.89735	0	1.92709	1.61049	9.14478	0.482009	0	0.821148	1.23532	1.4666	1.38737	1.85908	1.85559	1.36054	0	0	4.15701	8.22051	14.8294	9.27357	13.7331	7.30844	3.44424	6.20764	15.3292	18.6542	6.78011	4.09383	11.9859	0.280937	0.401315	2.04162	6.32762	10.1296	4.16944	4.92341	9.4965	0.767096	1.59296	0	3.64609	1.4919	6.00386	0	3.35645	21.2395	11.828	5.61157	6.2377	5.10077	17.5971	0.940158
ENSG00000147123	31.4158	24.6689	25.7558	99.5935	0.7821	18.8328	152.924	27.9429	12.0787	22.8619	11.5682	13.471	6.97976	15.4415	4.88868	3.81527	13.0136	4.3297	3.40134	20.4691	14.3978	8.31402	15.2667	91.9421	157.651	24.0329	9.96605	19.8044	27.3136	56.9369	10.3634	27.8738	34.7975	35.9576	5.61875	8.82893	12.7602	29.5289	32.0771	11.466	21.663	85.4685	20.7116	43.0099	0.968851	25.5227	22.3785	27.6178	134.678	22.656	191.155	51.2545	13.6281	49.9016	21.6783	109.982	3.76063
ENSG00000147124	27.4889	17.6206	29.7182	6.63957	1.25136	7.96772	19.1155	9.63547	3.22099	11.431	0.964017	6.38099	5.33746	4.94127	0	9.01792	11.1545	3.71117	2.94783	6.51291	6.64515	13.1639	23.4872	0	0	14.8775	9.96605	6.02742	11.1738	37.228	20.7269	6.02676	26.6099	33.5604	1.40469	2.40789	6.63528	11.6006	30.3888	4.69062	12.8009	21.3671	0.767096	11.1507	0.10765	9.11524	2.98379	14.4093	26.4074	9.23024	21.2395	17.742	7.21487	22.8716	25.5038	21.9963	1.56693
ENSG00000147130	13.7444	19.3827	21.7934	36.5176	1.25136	5.07037	41.417	23.1251	2.41574	10.2879	4.33808	7.08999	3.69517	12.3532	0.244434	7.63055	7.43632	1.85559	1.58729	22.33	6.09139	8.31402	25.8359	56.3516	46.3679	9.15537	5.31523	12.0548	21.106	24.0887	10.3634	13.5602	18.4222	7.19152	1.68562	3.61183	4.08325	14.7644	21.9475	5.73298	4.92341	35.6119	9.20515	20.7085	1.7224	8.20371	23.8703	19.2124	60.737	8.39113	116.817	59.1399	8.01652	20.7923	19.1279	114.381	3.13386
ENSG00000147133	98.1745	40.5274	59.4365	112.873	2.65914	26.0762	165.668	29.87	18.1181	56.0117	13.4962	19.852	22.171	38.2948	7.82189	13.18	28.8157	9.89646	7.02944	40.9383	13.2903	34.6417	58.7179	91.9421	92.7357	44.6324	33.8846	37.0256	39.7289	100.734	58.0353	35.4072	102.346	100.681	9.55187	11.6381	16.8434	43.2387	91.1664	16.6778	57.1115	73.5979	21.4787	55.7536	3.2295	39.1955	23.8703	39.6255	124.115	37.7601	573.466	124.194	25.6529	60.2978	105.841	180.37	8.14803
ENSG00000147140	498.727	181.492	437.849	1102.17	12.8264	112.997	1239.32	186.928	70.8618	230.906	45.3088	153.853	68.5659	142.061	26.3989	68.6749	148.726	40.5136	40.8161	198.178	59.2526	154.502	203.164	557.584	1057.19	266.65	138.86	154.991	249.547	615.356	408.319	204.91	456.462	589.705	46.6356	59.7959	113.821	240.449	393.366	76.6134	192.998	470.077	130.406	321.778	10.5497	223.323	265.558	235.351	652.262	278.585	3430.18	739.248	208.43	424.164	286.918	1029.43	29.4583
ENSG00000147144	3.92698	3.52412	1.98122	19.9187	0.93852	0.724339	3.18592	3.85419	1.20787	5.71548	1.92803	2.127	0.821148	3.08829	0.244434	0.693686	3.71816	0.927793	0.453512	3.72166	3.32258	1.38567	0	5.93175	27.8207	0	0.664403	2.58318	3.72458	2.18988	0	5.27342	0	0	0.561875	2.00657	1.53122	2.10921	1.68827	2.6059	3.93873	9.4965	2.30129	3.18592	0	5.46914	7.45948	1.20077	7.92221	1.67823	63.7184	7.88532	0	2.07923	1.27519	17.5971	0.313386
ENSG00000147155	45.1603	8.81031	43.5867	39.8374	1.25136	10.1407	38.2311	10.599	0.805247	20.5757	4.33808	7.08999	6.15861	4.94127	3.42208	6.59002	12.084	3.09264	3.85485	9.30415	1.10753	12.471	17.6154	32.6246	204.019	17.1663	13.9525	6.88848	21.106	37.228	24.8723	15.0669	38.8914	11.9859	2.2475	4.01315	6.12487	20.0375	23.6357	6.77534	23.6324	21.3671	3.06838	19.1155	0.753551	15.4959	17.9028	14.4093	23.7666	10.0694	138.057	21.6846	7.21487	22.8716	12.7519	35.1941	0.940158
ENSG00000147162	98.1745	31.7171	73.305	23.2385	2.97198	16.6598	25.4874	19.2709	12.0787	43.4377	9.15816	14.18	10.6749	22.8534	0.733302	15.9548	23.2385	7.73161	5.89566	34.4254	2.21505	31.8704	49.3231	5.93175	9.27357	42.3436	21.2609	12.0548	37.2458	67.8863	39.3811	9.79349	88.0173	45.5463	4.21406	8.42761	16.333	31.6381	59.0893	11.466	23.6324	83.0944	11.5064	47.7888	1.9377	26.4342	20.8866	38.4247	44.8925	13.4258	116.817	61.1112	24.0496	83.1693	54.8332	140.777	7.52126
ENSG00000147164	19.6349	10.5724	17.8309	13.2791	1.72062	8.69206	54.1607	9.63547	4.83148	14.8603	1.92803	7.08999	4.51631	10.5002	0	3.46843	7.43632	2.47411	2.0408	11.165	2.21505	9.00685	12.9179	14.8294	0	6.86653	7.97284	13.777	21.106	32.8482	14.5088	15.8203	12.2815	19.1774	3.65219	4.41446	6.63528	16.8736	20.2592	4.16944	9.84682	26.1154	6.90386	17.5226	0.53825	10.0268	11.9352	20.4131	29.0481	11.7476	63.7184	31.5413	10.4215	27.03	15.3023	61.5898	2.1937
ENSG00000147180	5.89047	0	13.8685	6.63957	0.46926	2.89735	0	4.81774	1.61049	0	0.482009	0.708999	1.23172	1.23532	0	0.346843	1.85908	0.927793	0	0.930415	0	2.0785	3.52308	0	0	2.28884	1.32881	0.86106	0	8.75952	4.14538	2.26004	4.09383	14.383	0.561875	0.80263	2.55203	2.10921	1.68827	0	4.92341	7.12237	0	3.18592	0.32295	0.911524	0	1.20077	2.64074	0	10.6197	3.94266	0	8.31693	8.92634	4.39927	4.07402
ENSG00000147202	62.8317	24.6689	79.2486	23.2385	2.50272	17.3841	31.8592	8.67192	9.66297	19.4326	2.89205	9.21699	14.7807	9.26488	0	6.93686	9.2954	4.02044	4.30836	37.2166	4.4301	12.471	36.4051	2.96587	27.8207	29.755	21.9253	15.4991	37.2458	63.5065	55.9626	12.0535	67.5481	151.022	2.52844	14.046	10.2081	13.7098	32.0771	4.69062	21.663	59.3531	18.4103	27.0803	1.0765	13.6729	7.45948	22.8147	29.0481	14.2649	127.437	49.2832	34.4711	49.9016	30.6046	92.3846	9.40158
ENSG00000147224	80.5031	21.1447	41.6055	76.355	1.40778	15.9354	60.5325	17.3438	14.4945	65.1565	9.64017	9.92599	15.6018	18.5298	1.71104	13.18	20.4499	6.18529	8.38997	21.3995	2.21505	27.7134	35.2308	26.6929	102.009	44.6324	27.9049	15.4991	24.8306	52.5571	33.163	18.0803	85.9704	64.7237	3.65219	6.01972	11.2289	22.1467	69.2189	7.29652	22.6477	37.986	13.0406	47.7888	1.2918	38.284	29.8379	40.8263	44.8925	20.9778	276.113	80.8245	23.2479	60.2978	59.934	118.78	8.14803
ENSG00000147234	1.96349	0	1.98122	6.63957	0.15642	3.62169	9.55777	5.78128	0.805247	1.1431	0	2.127	0	1.23532	0.244434	1.38737	2.78862	0.927793	0.226756	1.86083	0.553763	0.692835	4.69744	2.96587	0	2.28884	0	0	0	8.75952	0	1.50669	0	2.39717	0.280937	0.80263	1.02081	3.16381	6.75306	1.04236	1.96936	2.37412	0	7.9648	0.10765	4.55762	2.98379	2.40155	18.4852	1.67823	10.6197	11.828	4.80991	6.2377	2.55038	13.1978	0
ENSG00000147251	7.85396	0	3.96243	0	0.15642	1.44868	3.18592	3.85419	1.61049	3.42929	0	0.708999	0.821148	0.617658	0.244434	1.04053	1.85908	0.618529	0.453512	1.86083	0.553763	2.77134	8.22051	0	0	3.43326	0.664403	0.86106	4.96611	0	10.3634	0.753345	2.04691	0	1.12375	0.80263	1.02081	2.10921	3.37653	2.08472	2.95405	2.37412	7.67096	7.9648	0.53825	1.82305	4.47569	2.40155	0	0.839113	63.7184	5.91399	1.6033	4.15847	5.10077	4.39927	2.1937
ENSG00000147274	162.97	22.9068	140.666	102.913	7.97742	29.6979	136.995	59.7399	24.1574	66.2996	23.1364	35.45	27.0979	49.4127	1.95547	20.8106	45.5474	20.4114	16.3264	54.8945	12.1828	43.6486	85.7282	29.6587	37.0943	70.9541	52.4879	52.5247	88.1485	197.089	109.852	42.9407	178.081	196.568	17.6991	26.4868	50.0198	52.7302	150.256	30.7496	80.7439	121.08	18.4103	87.6128	2.90655	75.6565	25.3622	80.4518	158.444	75.5201	679.663	175.448	64.9338	124.754	91.8138	329.945	8.46142
ENSG00000147316	39.2698	1.76206	41.6055	33.1978	0.7821	14.4868	22.3015	10.599	7.64985	21.7188	4.82009	14.889	12.3172	7.4119	0.488868	8.32423	16.7317	5.87602	3.40134	11.165	5.53763	17.3209	28.1846	8.89762	27.8207	25.1773	17.2745	8.6106	21.106	41.6077	39.3811	6.02676	53.2197	57.5322	1.68562	4.41446	8.6769	13.7098	27.0123	4.16944	23.6324	33.2377	11.5064	23.8944	0.753551	13.6729	19.3947	8.40541	26.4074	14.2649	223.015	41.3979	15.2314	31.1885	21.6783	43.9927	4.70079
ENSG00000147324	1.96349	0	1.98122	6.63957	0.15642	5.07037	28.6733	4.81774	1.61049	6.85858	1.44603	2.127	1.23172	3.08829	0	1.04053	4.6477	0.927793	0.453512	5.58249	1.10753	0	7.04615	26.6929	64.915	2.28884	0	6.88848	8.6907	4.37976	2.07269	7.53345	2.04691	0	1.12375	2.40789	2.55203	7.38222	5.0648	1.56354	1.96936	14.2447	4.60257	9.55777	0.645901	3.64609	8.95138	12.0077	13.2037	4.19556	74.3382	7.88532	0.801652	14.5546	2.55038	8.79854	0.626772
ENSG00000147364	196.349	84.579	168.403	49.7968	5.4747	28.2492	63.7184	27.9429	26.9758	96.0201	17.3523	36.159	27.919	25.9417	0	30.1753	49.2656	24.4319	22.2221	68.8507	8.30644	79.676	116.262	17.7952	18.5471	114.442	61.7895	25.8318	86.907	148.912	176.178	31.6405	223.114	306.838	12.3612	32.1052	34.7076	55.894	177.268	18.2413	83.6979	239.787	21.4787	176.819	3.6601	74.7449	41.7731	118.877	97.7073	36.921	233.634	222.76	66.5371	120.596	80.3371	303.55	18.1764
ENSG00000147383	15.7079	1.76206	15.8497	19.9187	1.09494	10.1407	22.3015	7.70838	2.81837	14.8603	6.26611	4.25399	4.10574	4.32361	0	6.59002	5.57724	4.02044	2.94783	4.65208	2.76881	13.8567	8.22051	20.7611	0	12.5886	7.30844	8.6106	6.20764	37.228	8.29075	8.2868	32.7506	19.1774	2.2475	3.21052	6.63528	18.9829	25.324	4.16944	10.8315	16.6189	6.13677	15.9296	2.69125	6.38066	16.4109	14.4093	26.4074	4.19556	53.0987	17.742	3.20661	10.3962	16.5775	52.7912	2.82047
ENSG00000147394	21.5984	7.04825	7.92486	56.4363	1.87704	4.34603	35.0451	18.3074	3.62361	21.7188	2.41004	4.96299	5.33746	3.70595	2.68877	6.93686	8.36586	3.71117	1.81405	11.165	2.21505	2.0785	7.04615	32.6246	74.1886	11.4442	3.98642	17.2212	14.8983	30.6583	0	14.3136	18.4222	19.1774	3.65219	6.82235	2.04162	13.7098	16.8827	7.8177	12.8009	37.986	15.3419	14.3366	1.61475	4.55762	35.8055	6.00386	42.2518	7.55201	116.817	25.6273	12.8264	22.8716	11.4767	65.989	9.08819
ENSG00000147400	58.9047	38.7654	47.5492	175.949	1.87704	13.7624	121.065	21.198	4.83148	36.5791	11.5682	13.471	11.9066	19.1474	0.488868	8.67108	20.4499	7.42234	4.30836	21.3995	6.09139	19.3994	24.6615	50.4198	92.7357	37.7659	15.2813	30.1371	48.4196	91.9749	39.3811	28.6271	75.7358	52.7378	3.09031	12.8421	10.2081	21.0921	48.9597	8.86006	21.663	94.965	11.5064	35.0451	1.5071	46.4877	58.184	31.2201	63.3777	20.9778	541.607	51.2545	16.8347	45.7431	29.3294	96.7839	5.95433
ENSG00000147403	2379.75	1400.84	2022.82	3120.6	185.671	1297.29	3265.57	2124.62	537.1	1224.26	770.25	1115.96	397.846	612.717	61.5974	308.344	1073.62	405.446	215.645	1159.3	381.542	654.729	1042.83	851.206	1493.05	1186.77	604.607	1045.33	1698.41	2573.11	2091.34	922.095	1639.58	1474.26	359.038	564.249	478.25	1754.86	1453.6	956.886	1094.97	4323.28	1653.86	2454.75	200.552	1143.05	1221.86	1588.62	4964.59	1122.73	12680	2261.11	912.28	2551.22	1025.25	7747.11	157.32
ENSG00000147408	80.5031	42.2895	91.1359	82.9946	7.50816	64.4661	127.437	60.7035	26.9758	58.2979	27.9565	28.36	41.8785	22.8534	1.22217	20.1169	40.8997	19.4837	17.0067	70.7116	11.629	84.5258	108.041	44.4881	18.5471	69.8097	41.193	35.3035	49.6611	87.5952	143.015	39.174	59.3605	153.419	11.5184	20.0657	74.0089	40.0749	48.9597	13.5507	25.6017	92.5908	29.1496	63.7184	1.9377	71.0988	68.6273	93.6603	87.1443	32.7254	138.057	80.8245	49.7024	114.358	135.17	241.96	8.14803
ENSG00000147416	88.3571	40.5274	29.7182	59.7561	2.81556	30.4222	28.6733	21.198	16.5076	40.0084	4.82009	17.725	13.5489	27.7946	0.244434	18.3827	26.0271	9.27793	9.297	32.5645	14.9516	34.6417	73.9846	32.6246	18.5471	61.7988	25.9117	13.777	53.3857	63.5065	53.8899	15.0669	53.2197	83.9011	8.70906	13.6447	14.8018	33.7473	74.2837	8.33888	38.4026	90.2167	14.5748	68.4973	5.27485	24.6111	56.6921	33.6216	73.9406	23.4952	201.775	67.0252	25.6529	112.279	72.6859	180.37	20.3701
ENSG00000147419	109.955	29.9551	180.291	199.187	2.3463	14.4868	168.854	4.81774	12.4813	51.4394	5.7841	20.561	12.7278	22.2357	0	10.7521	16.7317	11.752	13.1518	27.9125	4.98386	35.3346	55.1949	32.6246	27.8207	50.3545	33.8846	14.638	32.2797	91.9749	103.634	18.8336	116.674	191.774	7.02344	11.6381	34.1972	22.1467	91.1664	8.33888	45.2954	47.4825	6.90386	49.3818	2.69125	27.3457	17.9028	26.417	60.737	27.6907	435.409	86.7385	24.0496	64.4562	48.4573	61.5898	7.83465
ENSG00000147421	54.9777	12.3344	59.4365	19.9187	1.72062	10.1407	22.3015	5.78128	5.23411	22.8619	5.7841	8.50799	10.2643	16.0591	0	7.28371	5.57724	5.56676	4.53512	13.0258	11.0753	15.9352	24.6615	32.6246	18.5471	24.0329	19.9321	9.47166	18.6229	35.0381	49.7445	13.5602	67.5481	57.5322	5.05687	9.23024	12.2497	24.2559	40.5184	6.25416	32.4945	26.1154	6.13677	25.4874	1.2918	20.0535	22.3785	34.8224	29.0481	10.9085	42.479	45.3406	14.4297	54.0601	30.6046	61.5898	25.3843
ENSG00000147439	5.89047	1.76206	15.8497	13.2791	0.31284	5.07037	31.8592	3.85419	2.81837	3.42929	0.964017	4.96299	5.74804	3.70595	0	3.46843	6.50678	1.54632	1.58729	3.72166	3.87634	4.84984	4.69744	50.4198	37.0943	5.72211	3.32202	5.16636	7.44917	10.9494	10.3634	2.26004	26.6099	7.19152	1.68562	1.60526	6.12487	7.38222	16.8827	1.56354	9.84682	11.8706	1.53419	15.9296	0.32295	5.46914	13.4271	6.00386	15.8444	5.03468	10.6197	19.7133	4.80991	16.6339	6.37596	8.79854	2.82047
ENSG00000147454	51.0508	37.0033	33.6807	63.0759	2.18988	13.7624	89.2058	28.9064	9.66297	22.8619	7.71214	6.38099	10.2643	14.8238	2.44434	9.36476	25.0976	5.87602	3.85485	18.6083	6.64515	23.5564	27.0103	47.454	18.5471	30.8994	11.2949	18.9433	44.695	74.4559	53.8899	22.6004	49.1259	40.752	3.93312	3.61183	12.2497	37.9657	33.7653	14.593	24.617	49.8566	12.2735	31.8592	2.47595	23.6996	29.8379	22.8147	105.629	15.9431	180.536	55.1972	24.8512	41.5847	29.3294	127.579	8.77481
ENSG00000147457	35.3428	29.9551	35.6619	59.7561	1.87704	10.1407	66.9044	29.87	4.42886	38.8653	5.7841	10.635	8.62205	15.4415	0	6.93686	15.8022	4.94823	2.49432	13.0258	9.41397	13.1639	23.4872	94.9079	166.924	20.5996	10.6305	20.6654	27.3136	39.4178	29.0176	20.3403	47.079	43.1491	3.93312	8.42761	8.1665	12.6552	25.324	9.38124	16.7396	37.986	8.43805	41.417	0.4306	16.4074	37.2974	20.4131	42.2518	20.1387	212.395	57.1685	12.8264	45.7431	24.2286	127.579	4.70079
ENSG00000147459	104.065	52.8619	103.023	109.553	3.28482	33.3196	140.181	52.9951	26.1705	54.8687	18.3163	27.651	21.3498	33.9712	3.66651	21.8511	35.3225	10.8243	11.111	41.8687	8.8602	42.2629	50.4974	80.0786	185.471	72.0986	26.5761	52.5247	70.7671	102.924	68.3987	49.7208	98.2518	151.022	7.02344	15.25	23.9891	56.9486	82.725	20.326	66.9584	118.706	23.0129	62.1255	1.83005	36.4609	65.6435	40.8263	89.7851	40.2774	371.691	141.936	60.9256	158.022	112.217	457.524	14.1024
ENSG00000147471	56.9412	26.4309	39.6243	69.7155	1.72062	14.4868	79.648	20.2345	13.2866	37.7222	10.6042	10.635	9.03263	12.3532	0.244434	9.71161	13.9431	4.63897	6.80268	24.1908	2.21505	19.3994	36.4051	35.5905	27.8207	37.7659	15.2813	25.8318	37.2458	45.9875	39.3811	17.3269	63.4543	43.1491	11.7994	8.0263	17.8642	31.6381	38.8301	12.5083	23.6324	30.8636	6.90386	60.5325	3.55245	26.4342	38.7893	40.8263	60.737	21.8169	318.592	70.9678	18.438	45.7431	26.779	123.18	4.3874
ENSG00000147475	11.7809	0	1.98122	9.95935	0.46926	2.89735	9.55777	2.89064	0	5.71548	0.964017	2.127	1.23172	1.23532	0	3.81527	0.92954	1.54632	2.49432	2.79125	1.66129	2.0785	8.22051	14.8294	9.27357	2.28884	1.32881	2.58318	3.72458	13.1393	4.14538	3.01338	6.14074	19.1774	1.40469	0.80263	1.02081	1.0546	1.68827	1.04236	6.89277	9.4965	3.06838	4.77888	0	2.73457	8.95138	4.80309	2.64074	1.67823	159.296	5.91399	4.00826	6.2377	6.37596	17.5971	3.13386
ENSG00000147526	49.0873	7.04825	43.5867	36.5176	1.87704	4.34603	38.2311	18.3074	11.2735	16.0034	4.33808	13.471	8.21148	12.3532	3.66651	3.12159	6.50678	3.40191	5.21539	3.72166	3.87634	16.628	11.7436	50.4198	37.0943	21.744	9.30165	6.88848	17.3814	65.6964	22.7996	6.78011	32.7506	57.5322	15.1706	4.01315	4.08325	12.6552	20.2592	10.9448	40.3719	30.8636	19.1774	25.4874	2.7989	12.7613	34.3136	15.61	31.6888	19.2996	84.9579	25.6273	20.0413	62.377	17.8527	13.1978	7.20788
ENSG00000147533	58.9047	22.9068	69.3425	23.2385	1.25136	16.6598	25.4874	14.4532	10.0656	18.2896	6.26611	7.79899	15.1912	6.17658	3.42208	7.97739	11.1545	5.25749	4.76188	16.7475	2.76881	15.2424	29.359	2.96587	0	24.0329	22.5897	10.3327	19.8645	83.2154	55.9626	14.3136	61.4074	47.9435	3.09031	7.22367	16.8434	23.2013	38.8301	10.9448	34.4639	40.3601	14.5748	35.0451	1.18415	22.7881	19.3947	31.2201	66.0184	7.55201	0	13.7993	11.2231	41.5847	29.3294	70.3883	1.56693
ENSG00000147535	43.1968	7.04825	23.7746	46.477	1.25136	10.8651	60.5325	17.3438	4.02624	19.4326	2.41004	4.25399	4.10574	5.55893	0	4.50896	13.9431	2.16485	2.49432	10.2346	1.66129	7.62118	16.441	8.89762	46.3679	17.1663	9.96605	10.3327	18.6229	43.7976	39.3811	8.2868	24.563	21.5746	2.52844	6.42104	7.14568	22.1467	25.324	5.2118	9.84682	30.8636	8.43805	38.2311	1.39945	15.4959	14.919	22.8147	55.4555	8.39113	74.3382	27.5986	4.80991	27.03	19.1279	17.5971	1.88032
ENSG00000147548	111.919	22.9068	160.478	73.0352	4.6926	41.2873	117.879	32.7606	24.1574	62.8703	8.67616	21.979	21.3498	25.9417	3.91094	20.4637	38.1111	14.5354	10.6575	40.9383	6.64515	51.9626	83.3795	14.8294	9.27357	72.0986	56.4743	29.276	44.695	116.064	159.597	21.0937	176.035	208.554	12.6422	16.8552	43.3845	55.894	124.932	20.326	60.0656	85.4685	18.4103	65.3114	2.69125	38.284	32.8217	81.6526	121.474	38.5992	254.874	128.136	58.5206	124.754	98.1897	149.575	9.40158
ENSG00000147576	9.81745	8.81031	9.90608	6.63957	0.7821	2.89735	15.9296	6.74483	1.20787	17.1465	1.92803	3.545	2.87402	2.47063	2.19991	2.08106	5.57724	1.23706	1.36054	5.58249	5.53763	2.77134	8.22051	5.93175	9.27357	4.57769	3.98642	4.3053	12.4153	15.3292	4.14538	6.78011	10.2346	7.19152	1.12375	2.8092	5.61447	11.6006	11.8179	2.6059	8.86214	16.6189	3.83548	20.7085	0.645901	9.11524	2.98379	4.80309	42.2518	4.19556	84.9579	7.88532	5.61157	35.347	6.37596	26.3956	1.25354
ENSG00000147592	29.4524	7.04825	39.6243	6.63957	0.62568	5.07037	3.18592	4.81774	6.8446	12.5741	2.41004	5.67199	8.62205	4.32361	1.4666	5.54949	7.43632	5.25749	2.49432	3.72166	1.66129	6.92835	21.1385	5.93175	9.27357	17.1663	16.6101	6.02742	16.1399	4.37976	26.9449	2.26004	24.563	47.9435	3.09031	4.01315	6.63528	7.38222	25.324	2.6059	18.709	14.2447	3.06838	27.0803	0.53825	10.0268	4.47569	13.2085	2.64074	4.19556	21.2395	5.91399	15.2314	16.6339	14.0271	35.1941	4.70079
ENSG00000147601	7.85396	7.04825	31.6994	3.31978	0.62568	5.07037	15.9296	3.85419	2.41574	5.71548	1.92803	5.67199	2.46344	6.17658	1.4666	1.73422	2.78862	1.23706	1.81405	10.2346	1.10753	6.23551	9.39487	0	27.8207	11.4442	3.32202	3.44424	9.93223	13.1393	10.3634	6.02676	20.4691	28.7661	1.68562	2.40789	3.57284	4.21841	15.1944	2.08472	12.8009	4.74825	3.06838	11.1507	0.645901	9.11524	2.98379	10.807	7.92221	5.03468	95.5777	7.88532	4.80991	8.31693	8.92634	8.79854	2.50709
ENSG00000147604	940.512	502.188	1226.37	1088.89	65.2271	396.938	876.128	314.116	225.872	493.818	177.861	339.611	188.453	252.622	0.733302	124.17	387.618	202.877	104.988	496.842	55.93	309.004	454.477	77.1127	176.198	534.445	316.256	260.901	734.985	946.028	1455.03	236.55	945.674	1172.22	172.777	218.717	271.026	561.049	852.574	286.649	466.739	1524.19	410.396	1065.69	36.3857	626.217	243.179	773.298	998.199	519.411	2867.33	737.277	381.587	864.961	469.27	1852.09	99.3433
ENSG00000147642	19.6349	1.76206	1.98122	49.7968	0.93852	5.07037	28.6733	14.4532	1.20787	22.8619	2.89205	5.67199	2.05287	7.4119	0.244434	2.77474	13.0136	0.927793	0.680268	3.72166	0	2.0785	8.22051	14.8294	0	5.72211	5.31523	12.9159	22.3475	21.8988	8.29075	4.52007	14.3284	11.9859	3.09031	2.40789	3.06244	10.546	13.5061	7.29652	6.89277	16.6189	2.30129	7.9648	0.753551	4.55762	19.3947	12.0077	29.0481	3.35645	74.3382	7.88532	5.61157	20.7923	15.3023	65.989	2.1937
ENSG00000147647	117.809	26.4309	81.2298	59.7561	2.97198	11.5894	57.3466	27.9429	3.62361	49.1532	8.19415	17.725	7.80091	12.9708	0.244434	12.4864	21.3794	4.3297	2.49432	3.72166	5.53763	18.7065	28.1846	29.6587	222.566	29.755	27.2405	25.8318	34.7628	56.9369	53.8899	17.3269	55.2667	28.7661	1.40469	5.61841	10.7185	30.5835	55.7128	7.29652	50.2188	11.8706	6.13677	41.417	1.9377	21.8766	19.3947	12.0077	50.174	9.23024	201.775	53.2259	24.8512	76.9316	34.4302	118.78	5.95433
ENSG00000147649	37.3063	1.76206	27.737	43.1572	1.40778	10.1407	28.6733	7.70838	3.62361	17.1465	2.41004	6.38099	3.28459	13.5885	0	3.12159	7.43632	2.47411	1.58729	4.65208	1.66129	9.00685	8.22051	14.8294	9.27357	12.5886	11.2949	7.74954	4.96611	26.2786	31.0903	3.76673	28.6568	28.7661	5.05687	6.01972	11.2289	9.49143	20.2592	3.64826	19.6936	4.74825	4.60257	15.9296	0.2153	10.9383	14.919	10.807	18.4852	12.5867	84.9579	17.742	10.4215	6.2377	19.1279	17.5971	10.0283
ENSG00000147654	70.6857	7.04825	65.3801	63.0759	1.25136	7.24339	38.2311	6.74483	4.02624	13.7172	0	9.21699	9.85378	9.26488	0	7.28371	11.1545	4.02044	5.44214	10.2346	3.87634	18.7065	27.0103	11.8635	37.0943	27.4661	17.9389	6.88848	13.6568	48.1774	68.3987	3.76673	45.0321	62.3265	3.37125	4.81578	9.18731	20.0375	48.9597	7.29652	27.5711	26.1154	16.109	22.3015	0.753551	19.142	7.45948	28.8186	29.0481	10.9085	95.5777	21.6846	16.8347	39.5054	12.7519	13.1978	4.3874
ENSG00000147669	78.5396	26.4309	108.967	29.8781	2.03346	16.6598	15.9296	12.5261	8.4551	36.5791	8.67616	11.344	13.1384	13.5885	0	12.4864	26.0271	8.04087	7.7097	20.4691	1.66129	25.6349	45.8	0	9.27357	50.3545	31.8914	10.3327	38.4874	83.2154	70.4714	7.53345	77.7827	86.2983	4.495	8.82893	16.333	25.3105	72.5954	8.33888	44.3107	47.4825	11.5064	79.648	3.6601	21.8766	5.96759	37.224	7.92221	7.55201	31.8592	25.6273	24.0496	60.2978	44.6317	61.5898	3.76063
ENSG00000147676	45.1603	1.76206	37.6431	13.2791	0.93852	15.2111	12.7437	9.63547	4.83148	18.2896	6.26611	7.79899	6.97976	6.17658	0	9.36476	13.0136	6.80382	4.76188	8.37374	1.66129	11.0854	28.1846	8.89762	37.0943	25.1773	27.2405	5.16636	19.8645	37.228	39.3811	3.01338	51.1728	45.5463	2.52844	10.4342	13.2706	12.6552	52.3363	6.77534	11.8162	35.6119	19.1774	31.8592	1.7224	14.5844	7.45948	24.0155	42.2518	5.87379	116.817	13.7993	16.8347	37.4262	20.4031	39.5934	4.07402
ENSG00000147677	461.42	167.396	697.388	441.531	22.2116	124.586	309.034	137.787	74.888	208.044	51.5749	105.641	89.0946	106.237	3.17764	63.8191	151.515	73.2957	52.6074	163.753	52.6075	170.437	240.744	53.3857	194.745	300.983	205.965	116.243	234.649	534.331	582.425	110.742	499.447	565.733	55.9066	69.4275	139.851	229.903	405.184	88.0794	223.523	479.573	150.351	363.195	10.3344	222.412	164.109	255.765	477.973	158.592	934.537	303.585	176.364	411.688	228.259	598.3	48.2614
ENSG00000147679	7.85396	7.04825	17.8309	13.2791	0.15642	4.34603	19.1155	2.89064	3.22099	9.14478	1.92803	1.418	2.46344	0	0	1.73422	8.36586	0.927793	0.453512	3.72166	1.66129	4.15701	11.7436	0	0	5.72211	6.64403	2.58318	11.1738	15.3292	10.3634	2.26004	20.4691	9.5887	0.561875	1.20394	1.53122	3.16381	8.44133	1.56354	5.90809	14.2447	3.06838	11.1507	0.53825	2.73457	2.98379	7.20464	7.92221	6.7129	74.3382	13.7993	3.20661	2.07923	2.55038	8.79854	0.313386
ENSG00000147684	78.5396	8.81031	59.4365	69.7155	3.1284	10.8651	50.9747	25.0522	5.63673	41.1515	6.74812	18.434	14.3701	16.0591	6.35528	8.67108	13.9431	12.6798	6.80268	26.0516	3.32258	22.1707	34.0564	35.5905	176.198	30.8994	19.2677	42.1919	40.9704	78.8357	31.0903	27.1204	57.3136	52.7378	7.58531	11.2368	21.4371	22.1467	62.4658	10.4236	34.4639	56.979	14.5748	52.5677	2.153	31.9033	25.3622	30.0193	36.9703	31.0472	488.508	72.9392	16.033	95.6447	28.0542	118.78	12.5354
ENSG00000147687	56.9412	21.1447	61.4177	23.2385	0.93852	8.69206	12.7437	8.67192	4.02624	12.5741	1.92803	7.08999	5.74804	8.02956	0	7.97739	19.5203	5.56676	6.80268	12.0954	2.21505	16.628	23.4872	0	9.27357	28.6105	29.8982	7.74954	32.2797	43.7976	82.9075	5.27342	67.5481	71.9152	5.05687	6.82235	15.3122	10.546	48.9597	6.25416	27.5711	35.6119	4.60257	41.417	0.645901	25.5227	4.47569	27.6178	26.4074	11.7476	42.479	19.7133	12.0248	35.347	33.155	17.5971	2.50709
ENSG00000147789	13.7444	15.8586	23.7746	23.2385	0.7821	5.79471	12.7437	8.67192	5.23411	10.2879	0.964017	2.836	2.05287	4.94127	0	1.73422	5.57724	3.09264	1.81405	7.44332	1.10753	4.84984	19.9641	2.96587	0	10.2998	7.30844	7.74954	4.96611	39.4178	16.5815	7.53345	22.516	19.1774	2.2475	3.61183	5.10406	5.27302	21.9475	3.12708	14.7702	14.2447	13.8077	14.3366	0.32295	10.9383	4.47569	13.2085	15.8444	10.9085	42.479	17.742	7.21487	14.5546	2.55038	26.3956	2.50709
ENSG00000147799	1.96349	3.52412	3.96243	23.2385	0.46926	0.724339	6.37184	3.85419	0.805247	0	1.44603	4.96299	0	1.85298	0	0	1.85908	0.309264	0.453512	1.86083	1.10753	0	2.34872	14.8294	64.915	1.14442	1.32881	6.02742	6.20764	8.75952	2.07269	3.01338	4.09383	0	0	0.401315	0.510406	3.16381	1.68827	0	2.95405	7.12237	0	6.37184	0.10765	0	11.9352	3.60232	5.28147	2.51734	42.479	7.88532	1.6033	0	1.27519	8.79854	0.626772
ENSG00000147804	5.89047	1.76206	1.98122	9.95935	0.15642	5.79471	22.3015	3.85419	1.61049	8.00168	0.964017	0.708999	0.821148	4.32361	0.733302	2.08106	1.85908	1.23706	0.680268	3.72166	0	3.46417	2.34872	20.7611	92.7357	3.43326	1.99321	4.3053	6.20764	21.8988	14.5088	6.78011	16.3753	4.79435	1.96656	2.40789	2.04162	6.32762	1.68827	1.04236	8.86214	14.2447	8.43805	14.3366	0.10765	3.64609	2.98379	7.20464	21.1259	6.7129	53.0987	13.7993	4.80991	8.31693	5.10077	35.1941	0.313386
ENSG00000147813	11.7809	14.0965	11.8873	73.0352	1.09494	12.3138	25.4874	17.3438	4.02624	9.14478	1.92803	5.67199	2.46344	5.55893	0.488868	2.08106	6.50678	1.85559	0.226756	8.37374	6.64515	2.0785	3.52308	71.181	139.104	5.72211	1.32881	14.638	11.1738	17.519	10.3634	11.3002	6.14074	2.39717	1.68562	2.40789	2.04162	11.6006	5.0648	3.64826	3.93873	16.6189	11.5064	1.59296	0.53825	9.11524	43.265	8.40541	52.8147	3.35645	276.113	53.2259	4.00826	16.6339	7.65115	118.78	0.626772
ENSG00000147852	11.7809	10.5724	3.96243	19.9187	0.46926	2.89735	6.37184	1.92709	0.402624	4.57239	0.482009	0.708999	1.6423	3.08829	0.244434	2.77474	4.6477	1.54632	0.680268	4.65208	0	5.54268	1.17436	8.89762	27.8207	8.01095	3.98642	0.86106	3.72458	6.56964	16.5815	3.76673	8.18765	4.79435	1.68562	1.20394	2.55203	6.32762	6.75306	0.52118	5.90809	9.4965	3.83548	11.1507	0.10765	3.64609	7.45948	4.80309	18.4852	3.35645	10.6197	1.97133	4.00826	2.07923	7.65115	4.39927	1.56693
ENSG00000147853	94.2475	21.1447	95.0983	66.3957	3.28482	30.4222	47.7888	17.3438	13.6892	74.3013	14.4603	17.016	24.2239	30.2653	0	21.1574	24.168	8.35014	14.5124	26.982	7.75268	39.4916	79.8564	44.4881	0	78.9651	33.8846	29.276	67.0425	133.583	157.524	24.8604	122.815	110.27	5.61875	16.0526	27.5619	36.9111	136.75	19.2837	34.4639	102.087	15.3419	93.9847	1.61475	38.284	35.8055	60.0386	89.7851	16.7823	276.113	96.5951	36.0744	101.882	62.4844	237.56	6.5811
ENSG00000147854	170.824	42.2895	170.384	116.192	5.78754	23.1788	66.9044	28.9064	8.05247	77.7306	13.4962	22.688	27.0979	32.7359	3.66651	23.2385	36.252	13.9169	12.2448	35.3558	6.64515	31.8704	64.5897	29.6587	46.3679	98.4202	55.8099	24.1097	78.2163	94.1648	169.96	30.8872	239.489	117.462	9.83281	19.2631	23.4787	55.894	96.2312	25.5378	96.4988	83.0944	21.4787	71.6832	1.61475	46.4877	29.8379	66.0425	79.2221	24.3343	148.676	82.7958	49.7024	108.12	93.089	153.974	9.40158
ENSG00000147862	186.532	68.7204	184.253	119.512	9.69804	44.1847	184.783	69.3754	45.4965	97.1632	15.9063	38.286	42.2891	51.8833	10.7551	31.9096	65.9973	21.03	23.5826	82.807	11.0753	90.0685	124.482	91.9421	83.4622	108.72	80.3928	49.9415	68.2841	192.709	180.324	54.9942	216.973	282.867	21.9131	21.671	51.0406	81.2044	155.32	41.1732	70.8971	123.454	29.9167	124.251	4.41365	49.2223	79.0705	120.077	132.037	34.4036	286.733	128.136	68.9421	110.199	159.399	268.355	13.4756
ENSG00000147872	23.5619	22.9068	5.94365	46.477	0.93852	7.24339	41.417	12.5261	4.42886	9.14478	2.89205	7.08999	3.28459	10.5002	0	3.81527	7.43632	4.02044	2.94783	12.0954	9.96773	7.62118	3.52308	35.5905	9.27357	14.8775	3.98642	4.3053	17.3814	30.6583	20.7269	5.27342	22.516	16.7802	3.09031	2.8092	5.10406	9.49143	13.5061	2.08472	14.7702	16.6189	1.53419	9.55777	0.968851	12.7613	11.9352	14.4093	21.1259	5.03468	106.197	33.5126	11.2231	31.1885	29.3294	48.392	7.52126
ENSG00000147874	33.3793	12.3344	17.8309	3.31978	0.7821	4.34603	6.37184	0.963547	3.62361	10.2879	1.92803	4.96299	7.39033	5.55893	0.488868	2.08106	4.6477	1.85559	2.0408	20.4691	1.10753	8.31402	7.04615	0	0	8.01095	7.97284	6.88848	7.44917	8.75952	29.0176	3.01338	14.3284	40.752	0.561875	4.81578	6.12487	11.6006	18.5709	1.56354	11.8162	21.3671	5.36967	9.55777	0.32295	8.20371	4.47569	8.40541	15.8444	2.51734	10.6197	7.88532	8.01652	8.31693	20.4031	26.3956	6.89449
ENSG00000147894	60.8682	3.52412	49.5304	16.5989	1.72062	5.07037	3.18592	9.63547	9.26034	33.1498	5.3021	3.545	8.21148	9.88253	0	11.4458	6.50678	4.94823	6.57592	5.58249	3.32258	18.7065	28.1846	0	9.27357	29.755	19.2677	6.88848	28.5551	15.3292	66.326	4.52007	51.1728	43.1491	2.80937	5.61841	6.63528	14.7644	48.9597	3.64826	19.6936	21.3671	7.67096	39.824	1.18415	16.4074	0	26.417	2.64074	5.87379	21.2395	11.828	12.8264	39.5054	19.1279	70.3883	3.44725
ENSG00000147905	70.6857	24.6689	59.4365	53.1165	2.81556	23.9032	31.8592	10.599	7.64985	26.2912	2.41004	16.307	16.8335	12.3532	0	6.59002	11.1545	6.49455	5.89566	25.1212	3.32258	20.785	32.882	11.8635	0	35.4771	17.2745	9.47166	22.3475	56.9369	37.3084	9.04014	49.1259	71.9152	10.3947	8.42761	16.8434	21.0921	60.7776	14.593	38.4026	59.3531	9.97224	35.0451	1.5071	30.0803	17.9028	31.2201	63.3777	15.104	159.296	51.2545	24.8512	54.0601	39.5309	65.989	11.9087
ENSG00000147955	3.92698	1.76206	1.98122	3.31978	0.15642	0.724339	28.6733	1.92709	0.805247	1.1431	1.92803	2.836	1.23172	1.23532	0	1.38737	1.85908	0	0.453512	0.930415	1.66129	2.0785	4.69744	11.8635	55.6414	3.43326	2.65761	3.44424	8.6907	6.56964	0	5.27342	10.2346	7.19152	0.561875	0.401315	2.55203	0	1.68827	2.08472	2.95405	7.12237	3.06838	3.18592	0	0	2.98379	6.00386	15.8444	3.35645	21.2395	15.7706	0.801652	0	3.82557	8.79854	0
ENSG00000147996	19.6349	1.76206	9.90608	9.95935	0.46926	10.1407	15.9296	0	2.01312	11.431	5.7841	7.08999	4.92689	2.47063	0	3.46843	6.50678	2.16485	4.30836	6.51291	0	13.8567	10.5692	5.93175	0	27.4661	12.6237	10.3327	12.4153	30.6583	16.5815	5.27342	32.7506	16.7802	1.68562	1.20394	4.59365	8.43682	21.9475	4.69062	11.8162	0	0	12.7437	0.2153	3.64609	10.4433	15.61	2.64074	4.19556	10.6197	3.94266	4.80991	31.1885	10.2015	30.7949	3.13386
ENSG00000148019	13.7444	7.04825	7.92486	3.31978	1.25136	4.34603	6.37184	3.85419	0.805247	8.00168	0.482009	2.127	3.69517	3.08829	0	3.12159	2.78862	3.09264	1.36054	5.58249	0.553763	11.0854	14.0923	2.96587	0	13.7331	3.98642	6.02742	9.93223	8.75952	14.5088	0	24.563	28.7661	1.12375	1.60526	2.55203	1.0546	16.8827	3.12708	7.87745	14.2447	0.767096	11.1507	0.10765	3.64609	7.45948	4.80309	5.28147	8.39113	21.2395	7.88532	9.61983	12.4754	7.65115	17.5971	2.1937
ENSG00000148057	7.85396	8.81031	9.90608	29.8781	0.15642	5.79471	19.1155	5.78128	2.41574	4.57239	0	4.25399	2.87402	3.70595	1.22217	1.73422	5.57724	0.927793	1.58729	2.79125	1.66129	4.84984	9.39487	8.89762	0	19.4552	4.65082	8.6106	11.1738	26.2786	6.21806	2.26004	14.3284	33.5604	2.2475	2.8092	0.510406	9.49143	5.0648	4.16944	9.84682	16.6189	6.90386	6.37184	0.10765	5.46914	5.96759	6.00386	31.6888	4.19556	63.7184	17.742	6.41322	8.31693	3.82557	35.1941	0.940158
ENSG00000148090	192.422	72.2445	188.215	162.669	4.6926	45.6333	136.995	53.9586	25.3653	89.1616	29.8845	36.868	38.1834	35.2065	2.44434	29.8285	54.8428	20.4114	16.5532	47.4512	14.9516	87.99	132.703	91.9421	435.858	143.053	63.1183	54.2468	112.979	170.811	149.234	36.1606	198.551	254.1	12.9231	20.0657	45.4261	50.6209	167.138	19.2837	58.0962	97.3391	26.0813	151.331	3.98305	69.2758	35.8055	94.8611	110.911	34.4036	552.226	126.165	56.9173	155.942	99.4649	224.363	10.3417
ENSG00000148110	7.85396	7.04825	5.94365	3.31978	0.15642	5.07037	3.18592	7.70838	2.81837	4.57239	0.482009	0.708999	2.87402	1.85298	0	3.12159	4.6477	0.618529	1.81405	2.79125	1.10753	5.54268	5.87179	0	0	5.72211	1.99321	5.16636	6.20764	19.7089	8.29075	4.52007	2.04691	9.5887	0.561875	2.00657	3.57284	5.27302	13.5061	2.6059	5.90809	4.74825	3.06838	11.1507	0.2153	2.73457	8.95138	3.60232	5.28147	2.51734	0	9.85664	6.41322	10.3962	6.37596	30.7949	0.940158
ENSG00000148120	11.7809	7.04825	11.8873	9.95935	0.31284	2.17302	35.0451	7.70838	2.41574	5.71548	1.92803	2.836	1.23172	3.08829	0	2.08106	3.71816	1.23706	0.680268	2.79125	1.66129	2.77134	5.87179	14.8294	55.6414	2.28884	1.32881	5.16636	6.20764	8.75952	8.29075	4.52007	16.3753	4.79435	0.842812	2.40789	2.55203	4.21841	5.0648	3.64826	2.95405	9.4965	3.83548	4.77888	0.10765	8.20371	11.9352	3.60232	15.8444	5.03468	53.0987	3.94266	3.20661	14.5546	3.82557	17.5971	3.13386
ENSG00000148143	151.189	40.5274	198.122	139.431	4.6926	40.563	309.034	74.1931	23.7548	109.737	17.8343	41.1219	27.5085	55.5893	21.2658	36.0717	55.7724	14.5354	9.52375	70.7116	20.4892	38.7987	118.61	172.021	231.839	91.5537	58.4675	85.2449	63.3179	199.279	151.306	72.3212	133.049	210.951	9.83281	21.671	30.6244	90.6959	141.814	29.1861	88.6214	111.584	27.6154	81.241	2.26065	62.8951	128.303	99.6642	295.763	57.0597	669.044	199.104	88.1818	108.12	94.3642	281.553	11.9087
ENSG00000148153	3.92698	0	3.96243	6.63957	0.31284	5.07037	3.18592	2.89064	0.805247	6.85858	2.41004	1.418	2.87402	2.47063	0	2.08106	2.78862	1.54632	1.81405	0.930415	0	5.54268	5.87179	5.93175	9.27357	5.72211	4.65082	0.86106	8.6907	8.75952	18.6542	1.50669	8.18765	14.383	0.561875	0.401315	5.61447	5.27302	6.75306	1.04236	1.96936	11.8706	0	6.37184	0.645901	9.11524	4.47569	7.20464	0	1.67823	21.2395	3.94266	1.6033	12.4754	6.37596	21.9963	0.940158
ENSG00000148154	13.7444	0	5.94365	3.31978	0.15642	1.44868	0	0.963547	0	1.1431	1.44603	2.836	1.6423	0.617658	1.95547	0.693686	0	1.54632	0.226756	0.930415	0	2.0785	3.52308	0	0	3.43326	3.32202	0	2.48306	2.18988	10.3634	0	10.2346	4.79435	1.40469	0.80263	0	2.10921	3.37653	1.56354	0.984682	0	1.53419	9.55777	0	0.911524	0	1.20077	0	0	0	7.88532	2.40496	8.31693	5.10077	0	0.940158
ENSG00000148158	21.5984	5.28619	17.8309	16.5989	0.31284	3.62169	15.9296	4.81774	1.61049	5.71548	1.44603	4.25399	1.6423	7.4119	0	2.77474	1.85908	1.23706	2.72107	3.72166	3.87634	6.23551	4.69744	11.8635	0	11.4442	6.64403	2.58318	3.72458	17.519	8.29075	5.27342	26.6099	28.7661	1.40469	2.8092	2.04162	8.43682	16.8827	3.64826	5.90809	16.6189	1.53419	11.1507	0.645901	3.64609	10.4433	6.00386	18.4852	7.55201	63.7184	25.6273	8.01652	14.5546	7.65115	26.3956	2.50709
ENSG00000148180	13.7444	0	9.90608	16.5989	4.22334	15.9354	22.3015	16.3803	4.42886	13.7172	7.23013	0.708999	11.9066	11.1179	1.95547	3.46843	25.0976	3.40191	0.907024	11.165	13.2903	6.92835	14.0923	77.1127	213.292	13.7331	2.65761	25.8318	12.4153	35.0381	8.29075	6.78011	22.516	9.5887	2.2475	6.01972	6.12487	16.8736	18.5709	3.64826	12.8009	16.6189	11.5064	14.3366	2.04535	7.29219	37.2974	3.60232	44.8925	5.03468	233.634	19.7133	7.21487	33.2677	24.2286	96.7839	6.89449
ENSG00000148187	21.5984	10.5724	31.6994	36.5176	2.03346	6.51905	35.0451	7.70838	5.63673	12.5741	4.33808	7.08999	6.56918	9.26488	0	5.20265	3.71816	4.3297	2.94783	10.2346	3.87634	9.00685	18.7897	5.93175	18.5471	21.744	9.30165	6.02742	18.6229	41.6077	12.4361	6.02676	20.4691	33.5604	4.21406	3.21052	6.63528	5.27302	15.1944	5.2118	16.7396	9.4965	3.06838	20.7085	2.04535	13.6729	1.4919	10.807	15.8444	18.4605	138.057	33.5126	11.2231	35.347	8.92634	52.7912	10.3417
ENSG00000148218	45.1603	88.1031	15.8497	112.873	2.81556	23.9032	127.437	44.3232	14.8971	40.0084	10.6042	16.307	15.6018	12.9708	9.04406	12.8332	40.8997	7.11308	9.52375	40.0079	11.629	15.2424	28.1846	148.294	176.198	35.4771	14.6169	77.4954	44.695	83.2154	29.0176	42.1873	34.7975	23.9717	5.33781	10.8355	16.333	25.3105	23.6357	9.90242	38.4026	66.4755	11.5064	39.824	1.2918	28.2572	88.0219	38.4247	145.241	15.9431	477.888	88.7098	35.2727	79.0109	51.0077	118.78	5.01417
ENSG00000148219	17.6714	8.81031	11.8873	43.1572	0.7821	8.69206	54.1607	4.81774	4.02624	11.431	1.92803	9.92599	4.92689	10.5002	2.44434	4.8558	7.43632	2.78338	1.13378	6.51291	2.21505	4.15701	9.39487	23.727	46.3679	9.15537	2.65761	12.9159	16.1399	26.2786	18.6542	16.5736	18.4222	21.5746	1.12375	2.00657	3.06244	20.0375	11.8179	3.64826	13.7855	14.2447	10.7393	17.5226	0.4306	18.2305	20.8866	22.8147	36.9703	15.9431	138.057	27.5986	5.61157	8.31693	6.37596	21.9963	1.56693
ENSG00000148225	9.81745	8.81031	7.92486	6.63957	0.15642	5.79471	6.37184	4.81774	2.81837	5.71548	0	1.418	1.6423	2.47063	0	1.04053	2.78862	0.927793	0.680268	3.72166	0.553763	2.0785	4.69744	2.96587	0	5.72211	3.32202	2.58318	4.96611	10.9494	8.29075	3.76673	8.18765	9.5887	1.12375	2.40789	2.55203	2.10921	5.0648	2.6059	9.84682	7.12237	0.767096	4.77888	0.753551	3.64609	1.4919	12.0077	7.92221	0.839113	53.0987	5.91399	3.20661	4.15847	7.65115	4.39927	1.56693
ENSG00000148229	17.6714	12.3344	73.305	69.7155	0.7821	7.96772	136.995	12.5261	4.02624	19.4326	3.37406	10.635	3.69517	15.4415	0.733302	6.24318	4.6477	4.94823	2.94783	14.8866	3.87634	18.7065	23.4872	35.5905	0	21.744	17.9389	10.3327	12.4153	72.266	62.1806	16.5736	53.2197	91.0926	3.93312	7.62498	10.7185	22.1467	28.7005	6.25416	19.6936	26.1154	7.67096	22.3015	1.61475	13.6729	14.919	20.4131	42.2518	19.2996	180.536	55.1972	16.033	27.03	22.9534	109.982	3.13386
ENSG00000148248	7.85396	3.52412	0	6.63957	0.62568	3.62169	6.37184	2.89064	0.805247	0	5.3021	7.79899	2.46344	3.08829	0.488868	2.08106	0.92954	1.54632	0.907024	4.65208	1.10753	2.77134	3.52308	8.89762	18.5471	4.57769	2.65761	4.3053	3.72458	6.56964	12.4361	6.02676	10.2346	11.9859	0.561875	2.8092	3.57284	3.16381	3.37653	1.56354	11.8162	7.12237	3.06838	12.7437	0.53825	2.73457	11.9352	13.2085	21.1259	5.87379	31.8592	5.91399	4.00826	24.9508	5.10077	17.5971	1.56693
ENSG00000148290	35.3428	29.9551	19.8122	112.873	2.81556	20.2815	127.437	23.1251	10.8708	32.0067	13.4962	17.016	10.6749	14.2061	0.977736	5.89633	31.6043	4.02044	3.85485	13.9562	9.96773	9.69968	21.1385	41.5222	55.6414	36.6215	15.2813	26.6929	32.2797	146.722	12.4361	19.587	22.516	11.9859	5.61875	5.21709	11.7393	21.0921	42.2067	7.8177	20.6783	78.3461	33.7522	30.2663	1.9377	13.6729	35.8055	31.2201	102.989	29.3689	265.493	57.1685	30.4628	39.5054	29.3294	96.7839	6.26772
ENSG00000148291	7.85396	10.5724	25.7558	63.0759	0.62568	2.89735	73.2762	6.74483	2.41574	16.0034	2.41004	9.21699	4.92689	7.4119	0.977736	2.08106	6.50678	2.78338	1.81405	5.58249	2.21505	6.23551	7.04615	44.4881	102.009	13.7331	3.98642	13.777	14.8983	37.228	20.7269	7.53345	14.3284	31.1633	3.09031	2.40789	2.04162	20.0375	8.44133	5.73298	15.7549	23.7412	3.06838	7.9648	2.04535	15.4959	16.4109	3.60232	29.0481	15.104	74.3382	17.742	7.21487	35.347	12.7519	35.1941	9.71496
ENSG00000148296	19.6349	14.0965	11.8873	149.39	0.93852	8.69206	216.643	19.2709	4.83148	16.0034	5.7841	14.889	3.69517	12.9708	9.04406	2.77474	12.084	2.47411	0.907024	18.6083	8.8602	15.2424	10.5692	118.635	417.311	14.8775	7.97284	22.3876	14.8983	35.0381	10.3634	18.8336	20.4691	21.5746	2.52844	2.00657	4.59365	14.7644	13.5061	4.16944	6.89277	26.1154	1.53419	4.77888	0.10765	10.9383	37.2974	3.60232	73.9406	20.9778	499.128	61.1112	15.2314	33.2677	17.8527	92.3846	1.25354
ENSG00000148297	11.7809	3.52412	3.96243	16.5989	0.15642	1.44868	6.37184	4.81774	0.402624	2.28619	0	1.418	2.05287	1.85298	0	1.04053	3.71816	0.618529	0.453512	1.86083	2.21505	1.38567	2.34872	17.7952	9.27357	3.43326	1.32881	9.47166	3.72458	17.519	4.14538	3.01338	4.09383	7.19152	0.842812	2.00657	0	4.21841	3.37653	1.04236	5.90809	21.3671	0.767096	6.37184	0	1.82305	7.45948	2.40155	13.2037	4.19556	21.2395	7.88532	4.00826	6.2377	3.82557	13.1978	0.313386
ENSG00000148300	13.7444	19.3827	21.7934	79.6748	1.09494	4.34603	89.2058	17.3438	5.63673	32.0067	4.33808	4.96299	6.97976	12.9708	2.44434	4.50896	6.50678	2.47411	2.49432	10.2346	4.98386	8.31402	9.39487	38.5563	9.27357	13.7331	11.9593	17.2212	24.8306	50.3672	35.2357	14.3136	28.6568	45.5463	3.93312	2.8092	7.65609	14.7644	33.7653	7.29652	21.663	35.6119	8.43805	23.8944	2.90655	10.9383	35.8055	20.4131	63.3777	15.9431	127.437	43.3692	20.843	37.4262	17.8527	35.1941	10.0283
ENSG00000148303	2049.88	1199.96	2557.75	4833.61	153.604	859.79	5476.6	1506.02	525.021	1048.22	506.109	1067.75	341.598	730.072	71.8636	279.209	939.764	405.446	212.47	1291.42	427.505	657.5	934.79	2251.1	5647.61	1152.43	675.698	1239.93	1734.41	2529.31	2976.38	1178.23	1905.68	2588.95	385.165	443.854	520.104	1568.19	1725.41	718.186	1133.37	3760.61	994.156	2034.21	92.6867	1193.18	1105.5	1484.16	4705.79	1565.78	18552.7	2767.75	935.528	2303.79	998.475	5666.26	189.598
ENSG00000148308	23.5619	15.8586	13.8685	69.7155	2.3463	5.79471	108.321	11.5626	6.03935	21.7188	7.23013	9.21699	4.51631	11.7355	5.37755	8.32423	14.8726	3.71117	4.53512	14.8866	9.41397	11.7782	18.7897	71.181	111.283	6.86653	6.64403	19.8044	21.106	70.0761	10.3634	18.8336	32.7506	19.1774	2.2475	2.8092	3.57284	25.3105	20.2592	7.29652	13.7855	23.7412	10.7393	12.7437	0.968851	10.0268	34.3136	22.8147	68.6592	19.2996	233.634	61.1112	7.21487	31.1885	25.5038	70.3883	1.56693
ENSG00000148331	3.92698	7.04825	1.98122	16.5989	0.15642	4.34603	9.55777	3.85419	0.805247	0	2.41004	4.96299	0.410574	2.47063	0.733302	0.693686	1.85908	0	0.226756	0.930415	0.553763	1.38567	3.52308	2.96587	18.5471	2.28884	0	6.88848	3.72458	8.75952	0	1.50669	0	9.5887	1.68562	0.80263	1.02081	6.32762	0	3.12708	0	2.37412	1.53419	0	0	1.82305	10.4433	3.60232	13.2037	2.51734	42.479	5.91399	3.20661	10.3962	2.55038	17.5971	0.626772
ENSG00000148334	15.7079	10.5724	7.92486	53.1165	0.7821	2.89735	44.6029	10.599	4.02624	18.2896	5.7841	5.67199	1.6423	6.17658	0.977736	0.693686	12.084	3.40191	2.0408	5.58249	6.64515	6.23551	4.69744	56.3516	37.0943	10.2998	1.32881	12.0548	7.44917	35.0381	8.29075	16.5736	24.563	9.5887	3.93312	2.40789	7.14568	4.21841	11.8179	4.69062	10.8315	26.1154	5.36967	7.9648	0.53825	16.4074	22.3785	8.40541	39.6111	10.0694	74.3382	51.2545	14.4297	14.5546	6.37596	48.392	1.25354
ENSG00000148335	5.89047	12.3344	7.92486	23.2385	0.62568	7.96772	28.6733	4.81774	1.20787	2.28619	1.44603	2.127	1.6423	3.70595	0	2.77474	7.43632	1.85559	2.0408	2.79125	2.76881	3.46417	2.34872	17.7952	55.6414	6.86653	2.65761	7.74954	9.93223	21.8988	10.3634	8.2868	6.14074	11.9859	2.52844	3.21052	3.57284	6.32762	11.8179	3.64826	13.7855	7.12237	2.30129	4.77888	1.7224	4.55762	23.8703	4.80309	15.8444	2.51734	31.8592	15.7706	3.20661	16.6339	8.92634	21.9963	2.82047
ENSG00000148337	41.2333	47.5757	51.5116	212.466	2.97198	25.3519	223.015	46.2503	8.05247	43.4377	11.5682	21.27	13.1384	23.471	10.9995	11.099	17.6613	6.49455	6.80268	40.9383	15.5054	17.3209	38.7538	222.44	194.745	33.1882	19.9321	47.3583	39.7289	120.443	68.3987	54.2409	71.642	110.27	8.42812	12.0394	16.8434	43.2387	60.7776	20.8472	42.3413	80.7202	28.3825	47.7888	2.5836	30.0803	159.633	37.224	158.444	47.8294	488.508	141.936	33.6694	87.3278	35.7054	136.377	16.9228
ENSG00000148339	11.7809	7.04825	17.8309	36.5176	0.31284	3.62169	25.4874	5.78128	1.20787	11.431	4.33808	6.38099	3.28459	11.1179	2.44434	4.8558	13.9431	0.618529	2.26756	5.58249	3.87634	3.46417	11.7436	35.5905	27.8207	10.2998	2.65761	8.6106	14.8983	28.4684	6.21806	12.0535	12.2815	9.5887	2.2475	2.40789	2.04162	4.21841	13.5061	4.16944	3.93873	37.986	6.13677	4.77888	0.861201	5.46914	19.3947	14.4093	36.9703	11.7476	95.5777	27.5986	14.4297	24.9508	11.4767	52.7912	3.13386
ENSG00000148341	7.85396	15.8586	13.8685	79.6748	2.18988	19.5571	92.3917	26.0158	8.85772	19.4326	10.1222	9.92599	5.33746	8.02956	4.64425	5.20265	18.5908	2.16485	1.81405	26.0516	7.19891	6.23551	9.39487	65.2492	166.924	11.4442	7.30844	20.6654	24.8306	24.0887	20.7269	21.847	22.516	21.5746	3.93312	6.01972	6.12487	14.7644	13.5061	10.4236	4.92341	49.8566	8.43805	30.2663	1.18415	16.4074	29.8379	16.8108	87.1443	17.6214	286.733	33.5126	16.8347	41.5847	14.0271	101.183	2.82047
ENSG00000148343	1.96349	3.52412	0	19.9187	0	0.724339	3.18592	1.92709	0.805247	3.42929	0.964017	3.545	1.23172	0.617658	0	0.346843	0	0.309264	0.453512	1.86083	1.66129	2.0785	4.69744	8.89762	46.3679	0	1.99321	3.44424	4.96611	8.75952	2.07269	6.78011	4.09383	0	0.561875	0.401315	0.510406	3.16381	0	3.12708	1.96936	2.37412	6.90386	1.59296	0	1.82305	1.4919	4.80309	13.2037	5.03468	0	5.91399	2.40496	6.2377	1.27519	8.79854	0.940158
ENSG00000148356	17.6714	26.4309	19.8122	102.913	1.72062	11.5894	101.949	19.2709	4.83148	19.4326	5.7841	17.016	6.97976	14.2061	4.88868	9.71161	19.5203	3.71117	2.72107	20.4691	14.9516	12.471	11.7436	68.2151	166.924	19.4552	7.30844	27.5539	23.589	63.5065	8.29075	21.0937	38.8914	33.5604	2.80937	3.61183	4.59365	26.3651	25.324	6.25416	18.709	42.7342	5.36967	22.3015	0.968851	10.9383	49.2326	13.2085	47.5333	20.9778	424.79	51.2545	17.6364	35.347	31.8798	65.989	1.25354
ENSG00000148358	3.92698	1.76206	7.92486	9.95935	0.31284	2.17302	9.55777	2.89064	0.402624	9.14478	0	3.545	2.05287	2.47063	0	3.12159	2.78862	1.85559	1.58729	0.930415	0.553763	2.77134	9.39487	0	0	8.01095	3.98642	4.3053	8.6907	13.1393	16.5815	0.753345	10.2346	19.1774	1.12375	1.60526	1.53122	3.16381	11.8179	2.6059	7.87745	7.12237	0	9.55777	0.4306	4.55762	4.47569	4.80309	5.28147	2.51734	0	19.7133	6.41322	10.3962	6.37596	4.39927	4.07402
ENSG00000148362	17.6714	1.76206	7.92486	82.9946	0.31284	7.24339	57.3466	10.599	2.81837	17.1465	8.19415	10.635	1.6423	7.4119	0.733302	2.77474	16.7317	1.23706	0.680268	7.44332	2.76881	2.77134	5.87179	44.4881	46.3679	10.2998	2.65761	16.3601	9.93223	17.519	2.07269	20.3403	10.2346	11.9859	1.68562	2.00657	2.55203	22.1467	3.37653	3.64826	9.84682	30.8636	3.06838	12.7437	0.2153	5.46914	11.9352	8.40541	58.0962	5.03468	339.832	31.5413	7.21487	10.3962	2.55038	65.989	0.313386
ENSG00000148384	1.96349	7.04825	3.96243	6.63957	0.46926	2.89735	6.37184	1.92709	1.20787	3.42929	1.44603	1.418	0.410574	1.85298	0.488868	1.04053	2.78862	0.618529	0.680268	1.86083	1.66129	0.692835	3.52308	17.7952	9.27357	1.14442	0	6.88848	4.96611	8.75952	0	0.753345	2.04691	9.5887	0.280937	0.401315	0.510406	3.16381	3.37653	3.12708	2.95405	4.74825	0.767096	0	0.2153	0.911524	5.96759	3.60232	13.2037	1.67823	10.6197	11.828	8.01652	4.15847	1.27519	4.39927	0.313386
ENSG00000148396	70.6857	68.7204	51.5116	156.03	3.28482	42.0116	286.733	50.1044	24.56	61.7272	13.0142	24.106	13.1384	43.2361	9.04406	17.3422	50.1951	6.80382	7.93646	57.6857	23.258	30.4847	69.2872	249.133	352.396	36.6215	23.9185	57.691	58.3518	96.3547	29.0176	58.0076	55.2667	64.7237	6.7425	19.6644	18.885	55.894	69.2189	19.8048	33.4792	130.577	22.2458	71.6832	2.04535	35.5494	143.222	52.834	190.133	35.2427	637.184	212.904	44.0909	101.882	71.4107	417.93	6.5811
ENSG00000148399	3.92698	1.76206	3.96243	13.2791	0.7821	5.07037	9.55777	3.85419	2.01312	3.42929	0.964017	1.418	2.46344	2.47063	0.488868	1.04053	0	0.309264	0.453512	0.930415	2.76881	0	3.52308	17.7952	9.27357	0	0	2.58318	3.72458	8.75952	2.07269	5.27342	10.2346	2.39717	0.561875	0.80263	1.53122	2.10921	3.37653	2.08472	2.95405	9.4965	0.767096	3.18592	0.53825	4.55762	1.4919	4.80309	21.1259	1.67823	31.8592	5.91399	1.6033	4.15847	1.27519	26.3956	0.940158
ENSG00000148411	5.89047	1.76206	0	16.5989	0	2.89735	12.7437	8.67192	1.20787	5.71548	1.44603	2.127	2.46344	4.32361	5.37755	0.346843	3.71816	0.927793	0.907024	0.930415	0	3.46417	1.17436	32.6246	18.5471	1.14442	0	5.16636	3.72458	8.75952	2.07269	3.76673	4.09383	7.19152	0.842812	1.20394	0.510406	2.10921	0	2.08472	0.984682	7.12237	0	6.37184	0.32295	2.73457	11.9352	2.40155	18.4852	4.19556	10.6197	1.97133	3.20661	4.15847	5.10077	0	0.940158
ENSG00000148426	3.92698	7.04825	0	26.5583	0.15642	5.07037	31.8592	11.5626	1.20787	8.00168	1.92803	2.127	1.6423	1.85298	0.488868	1.38737	3.71816	0.927793	0.907024	7.44332	1.10753	2.0785	2.34872	26.6929	18.5471	5.72211	0.664403	1.72212	6.20764	6.56964	2.07269	3.76673	2.04691	4.79435	1.12375	0.80263	0.510406	6.32762	10.1296	2.6059	4.92341	18.993	5.36967	6.37184	0.4306	0.911524	16.4109	3.60232	34.3296	0.839113	74.3382	13.7993	4.80991	12.4754	3.82557	35.1941	0.313386
ENSG00000148429	39.2698	24.6689	25.7558	19.9187	1.72062	7.96772	19.1155	1.92709	3.62361	14.8603	2.89205	4.25399	4.92689	12.3532	1.95547	3.46843	13.9431	4.63897	2.72107	11.165	3.32258	10.3925	19.9641	2.96587	9.27357	17.1663	7.97284	7.74954	14.8983	19.7089	22.7996	6.78011	22.516	45.5463	2.52844	6.42104	4.59365	11.6006	37.1419	3.64826	19.6936	11.8706	3.06838	20.7085	1.7224	10.9383	19.3947	18.0116	21.1259	10.0694	31.8592	17.742	12.0248	24.9508	10.2015	43.9927	11.5953
ENSG00000148444	0	1.76206	0	9.95935	0	0.724339	3.18592	3.85419	1.20787	4.57239	0.482009	1.418	0.821148	1.23532	0	0.693686	0.92954	0	0.453512	0	0	0.692835	2.34872	2.96587	0	0	0	3.44424	1.24153	0	0	0.753345	0	0	0.561875	0	0.510406	5.27302	1.68827	1.04236	2.95405	4.74825	3.83548	3.18592	0	0.911524	2.98379	3.60232	7.92221	0	21.2395	9.85664	0	4.15847	2.55038	4.39927	0.626772
ENSG00000148450	11.7809	10.5724	23.7746	23.2385	2.03346	8.69206	63.7184	13.4897	4.02624	14.8603	1.44603	9.21699	4.51631	3.70595	0	4.16212	3.71816	2.78338	1.58729	13.9562	5.53763	5.54268	12.9179	17.7952	9.27357	21.744	7.30844	12.9159	27.3136	26.2786	12.4361	6.78011	16.3753	21.5746	4.21406	6.42104	2.55203	17.9283	20.2592	6.77534	10.8315	33.2377	10.7393	23.8944	1.39945	10.0268	8.95138	10.807	60.737	2.51734	223.015	15.7706	11.2231	16.6339	7.65115	39.5934	0.940158
ENSG00000148459	3.92698	0	9.90608	0	0	0.724339	3.18592	0.963547	1.20787	3.42929	1.92803	0	2.87402	0.617658	0	1.73422	4.6477	1.23706	2.49432	1.86083	0	3.46417	1.17436	0	0	6.86653	1.99321	0	2.48306	2.18988	6.21806	0.753345	10.2346	7.19152	0.561875	2.00657	2.04162	1.0546	8.44133	1.04236	1.96936	7.12237	6.13677	3.18592	0.10765	3.64609	5.96759	2.40155	0	1.67823	10.6197	17.742	5.61157	6.2377	1.27519	13.1978	2.1937
ENSG00000148468	3.92698	3.52412	1.98122	19.9187	0.46926	2.89735	25.4874	0.963547	0.402624	3.42929	1.92803	3.545	0.821148	3.08829	0	1.04053	0.92954	0.927793	0	2.79125	0.553763	1.38567	2.34872	26.6929	92.7357	3.43326	0	3.44424	0	2.18988	6.21806	4.52007	2.04691	2.39717	0.561875	0.401315	1.53122	4.21841	3.37653	0.52118	2.95405	9.4965	0.767096	4.77888	0.10765	1.82305	5.96759	2.40155	5.28147	2.51734	31.8592	9.85664	1.6033	12.4754	3.82557	4.39927	0.313386
ENSG00000148481	155.116	28.193	186.234	36.5176	2.97198	31.8709	44.6029	26.0158	17.3128	59.441	9.15816	14.18	26.2767	13.5885	0.488868	19.4232	24.168	10.2057	12.9251	30.7037	6.09139	38.1059	55.1949	5.93175	46.3679	76.6762	47.1726	17.2212	57.1103	67.8863	165.815	21.0937	169.894	86.2983	10.1137	12.0394	42.3637	25.3105	129.996	22.4107	59.0809	90.2167	7.67096	82.834	3.0142	38.284	14.919	49.2317	44.8925	32.7254	127.437	68.9965	23.2479	56.1393	48.4573	127.579	8.77481
ENSG00000148484	35.3428	15.8586	19.8122	23.2385	1.25136	10.1407	35.0451	8.67192	4.42886	11.431	7.23013	11.344	9.4432	8.02956	0	4.50896	11.1545	2.47411	4.53512	7.44332	1.66129	12.471	15.2667	2.96587	27.8207	27.4661	10.6305	2.58318	17.3814	32.8482	24.8723	6.78011	28.6568	35.9576	1.96656	4.01315	7.14568	13.7098	33.7653	3.12708	11.8162	23.7412	10.7393	33.4522	0.861201	17.3189	4.47569	16.8108	31.6888	9.23024	53.0987	29.5699	8.81818	33.2677	29.3294	39.5934	11.2819
ENSG00000148488	11.7809	0	5.94365	0	0	0	3.18592	2.89064	0.805247	1.1431	0	0.708999	0.410574	0.617658	0	0	0.92954	0.309264	0.453512	0	0	1.38567	2.34872	0	0	4.57769	1.32881	2.58318	2.48306	8.75952	16.5815	0	10.2346	2.39717	1.12375	0.401315	1.53122	6.32762	3.37653	1.04236	3.93873	2.37412	2.30129	7.9648	0.645901	1.82305	1.4919	1.20077	2.64074	0.839113	0	3.94266	0	2.07923	5.10077	13.1978	0
ENSG00000148498	125.663	45.8136	120.854	119.512	3.75408	34.7683	101.949	30.8335	10.8708	51.4394	21.2084	21.27	22.171	32.7359	0.488868	16.3016	28.8157	9.27793	10.4308	38.147	8.8602	53.3483	57.5436	32.6246	92.7357	73.243	41.193	32.7203	63.3179	109.494	95.3436	45.9541	128.956	127.05	6.46156	16.0526	29.0931	44.2933	84.4133	18.7625	53.1728	125.829	16.8761	76.4621	4.306	34.6379	41.7731	56.4363	95.0665	46.9903	233.634	92.6525	46.4958	74.8524	82.8874	167.172	9.08819
ENSG00000148513	5.89047	65.1963	9.90608	46.477	2.18988	4.34603	3.18592	0	0	1.1431	0	3.545	5.33746	3.70595	0	0	3.71816	0	3.40134	1.86083	9.41397	0	4.69744	17.7952	9.27357	0	0	0.86106	2.48306	0	18.6542	0.753345	16.3753	19.1774	7.58531	8.82893	0.510406	1.0546	6.75306	5.2118	19.6936	11.8706	0	1.59296	7.42786	2.73457	25.3622	1.20077	0	6.7129	0	7.88532	8.01652	64.4562	0	30.7949	69.8851
ENSG00000148516	3.92698	3.52412	0	3.31978	0.62568	3.62169	9.55777	0	0	1.1431	1.44603	2.127	1.23172	3.70595	0.977736	0	1.85908	0.309264	0.680268	0	1.10753	0	3.52308	0	9.27357	1.14442	0	2.58318	0	2.18988	10.3634	0.753345	2.04691	11.9859	1.12375	3.61183	0.510406	0	3.37653	1.56354	4.92341	4.74825	0	0	3.33715	0	16.4109	2.40155	0	1.67823	0	1.97133	1.6033	24.9508	2.55038	4.39927	24.7575
ENSG00000148541	245.436	54.6239	170.384	252.304	4.06692	42.0116	235.758	52.0315	15.7023	126.884	13.0142	38.286	18.0653	30.2653	0	35.378	49.2656	12.3706	15.1927	30.7037	16.6129	60.9694	71.6359	53.3857	241.113	96.1314	46.5082	32.7203	115.462	221.178	163.742	44.4474	214.926	160.611	12.0803	16.0526	32.1556	78.0406	158.697	26.5802	66.9584	130.577	33.7522	156.11	4.306	73.8334	65.6435	100.865	211.259	51.1859	361.071	151.792	48.0991	87.3278	56.1084	167.172	3.44725
ENSG00000148572	5.89047	3.52412	3.96243	13.2791	0.7821	2.17302	9.55777	1.92709	2.41574	4.57239	1.92803	2.127	4.51631	3.08829	0	1.73422	5.57724	2.47411	0.680268	4.65208	1.66129	4.15701	4.69744	0	0	3.43326	1.99321	1.72212	3.72458	15.3292	8.29075	3.76673	0	14.383	2.2475	0.80263	2.55203	7.38222	13.5061	1.04236	4.92341	21.3671	1.53419	9.55777	0.10765	2.73457	8.95138	4.80309	10.5629	1.67823	0	7.88532	3.20661	4.15847	3.82557	26.3956	1.56693
ENSG00000148606	54.9777	28.193	21.7934	39.8374	2.97198	13.0381	44.6029	20.2345	7.24723	25.1481	6.74812	7.08999	5.74804	14.8238	1.4666	7.63055	22.3089	4.94823	2.94783	16.7475	6.09139	11.0854	25.8359	23.727	0	21.744	11.9593	12.9159	29.7967	59.1268	29.0176	12.8069	30.7037	33.5604	3.37125	6.42104	6.12487	23.2013	35.4536	4.16944	23.6324	54.6049	3.83548	19.1155	1.18415	5.46914	35.8055	30.0193	68.6592	10.0694	169.916	57.1685	23.2479	41.5847	42.0813	92.3846	5.64095
ENSG00000148634	94.2475	28.193	101.042	46.477	4.06692	30.4222	35.0451	26.9793	10.4682	64.0134	5.7841	14.18	20.1181	17.2944	0	16.9953	22.3089	10.515	8.84348	28.8429	11.629	30.4847	49.3231	14.8294	0	56.0767	37.2066	14.638	48.4196	83.2154	64.2533	13.5602	90.0642	117.462	7.58531	18.0592	15.8226	30.5835	69.2189	15.6354	36.4332	75.972	12.2735	78.0551	4.0907	33.7264	19.3947	43.2278	47.5333	28.5298	95.5777	57.1685	30.4628	97.724	63.7596	118.78	21.937
ENSG00000148655	11.7809	7.04825	7.92486	26.5583	0.46926	2.89735	12.7437	2.89064	1.20787	1.1431	1.44603	7.08999	1.23172	3.08829	1.22217	2.08106	1.85908	0.309264	0.453512	1.86083	0.553763	6.92835	7.04615	11.8635	37.0943	8.01095	2.65761	4.3053	7.44917	17.519	10.3634	6.78011	18.4222	11.9859	1.12375	2.00657	1.02081	4.21841	6.75306	4.69062	2.95405	7.12237	0.767096	14.3366	0.10765	4.55762	1.4919	12.0077	18.4852	3.35645	42.479	17.742	4.80991	6.2377	3.82557	21.9963	0.940158
ENSG00000148660	25.5254	3.52412	23.7746	19.9187	0.46926	5.79471	15.9296	8.67192	4.02624	12.5741	2.89205	9.92599	4.92689	12.3532	1.71104	8.67108	3.71816	1.54632	3.6281	14.8866	2.76881	4.84984	14.0923	26.6929	46.3679	16.0219	9.30165	12.0548	14.8983	19.7089	26.9449	12.0535	40.9383	19.1774	2.80937	4.41446	3.57284	17.9283	15.1944	4.16944	10.8315	18.993	3.06838	4.77888	0.2153	8.20371	8.95138	22.8147	23.7666	13.4258	53.0987	31.5413	12.0248	29.1093	21.6783	26.3956	3.13386
ENSG00000148671	210.093	95.1513	136.704	873.103	9.07236	70.2608	818.782	97.3183	36.2361	122.311	41.4527	102.805	29.5613	76.5896	1.4666	27.7474	64.1382	25.3597	26.5305	132.119	18.2742	64.4336	102.169	213.543	361.669	106.431	63.1183	124.854	256.996	385.419	192.76	107.728	151.472	184.582	30.0603	49.763	32.666	194.047	129.996	82.3464	104.376	275.398	90.5173	256.467	4.84425	141.286	146.206	169.309	723.562	63.7726	1200.03	240.502	105.818	286.934	73.9611	721.48	13.1622
ENSG00000148672	1075.99	315.409	461.623	1088.89	31.5968	197.744	675.415	263.048	110.721	704.148	91.5816	187.176	174.083	198.886	23.9545	202.21	299.312	81.0273	91.8362	271.681	56.4838	257.734	490.882	477.506	1613.6	628.287	205.965	332.369	586.001	1007.34	511.954	185.323	1002.99	697.578	51.9734	111.967	155.163	372.275	842.445	143.846	337.746	859.433	199.445	672.229	24.2213	339.998	316.282	452.691	628.495	207.261	3589.47	695.879	333.487	854.565	656.724	1662.92	41.0536
ENSG00000148688	27.4889	7.04825	35.6619	6.63957	1.72062	5.79471	6.37184	6.74483	2.41574	4.57239	0.482009	6.38099	3.28459	1.85298	0	3.81527	3.71816	2.78338	2.26756	7.44332	0	11.0854	8.22051	2.96587	9.27357	18.3107	3.98642	4.3053	14.8983	15.3292	14.5088	1.50669	28.6568	31.1633	2.80937	4.41446	5.61447	6.32762	15.1944	1.04236	10.8315	18.993	6.13677	23.8944	0.753551	10.9383	5.96759	8.40541	18.4852	5.03468	21.2395	7.88532	7.21487	8.31693	12.7519	21.9963	1.88032
ENSG00000148690	60.8682	22.9068	61.4177	16.5989	1.87704	7.96772	22.3015	1.92709	4.02624	17.1465	3.37406	12.762	10.6749	6.79424	4.64425	5.54949	11.1545	3.40191	7.48295	13.0258	3.32258	18.0137	22.3128	5.93175	0	33.1882	33.2202	8.6106	26.0721	41.6077	82.9075	6.02676	61.4074	45.5463	4.495	5.21709	20.9266	25.3105	47.2715	5.2118	24.617	30.8636	1.53419	36.6381	1.0765	17.3189	11.9352	34.8224	18.4852	11.7476	31.8592	23.6559	12.0248	27.03	20.4031	8.79854	6.89449
ENSG00000148700	396.625	102.2	315.013	175.949	7.19532	34.0439	143.366	59.7399	11.2735	148.603	17.3523	34.741	39.8257	45.0891	0	28.4411	56.7019	14.8447	23.3559	24.1908	12.1828	103.232	92.7743	47.454	0	111.009	79.7284	37.8866	72.0086	260.596	242.504	28.6271	272.239	249.306	15.4516	33.7104	41.3429	70.6584	283.629	42.2156	120.131	118.706	36.8206	235.758	4.41365	61.9836	67.1354	102.066	108.27	44.473	212.395	57.1685	56.9173	112.279	155.573	211.165	17.863
ENSG00000148719	25.5254	8.81031	13.8685	16.5989	0.7821	5.79471	19.1155	5.78128	3.22099	14.8603	5.7841	3.545	2.87402	4.32361	0.733302	2.08106	7.43632	2.16485	1.13378	5.58249	4.4301	6.23551	16.441	11.8635	18.5471	16.0219	8.63724	4.3053	4.96611	10.9494	16.5815	6.78011	24.563	14.383	2.52844	4.81578	2.55203	13.7098	8.44133	4.69062	10.8315	26.1154	3.06838	15.9296	0.645901	14.5844	26.8541	8.40541	26.4074	7.55201	74.3382	17.742	12.8264	14.5546	8.92634	17.5971	5.32756
ENSG00000148730	33.3793	19.3827	59.4365	49.7968	1.87704	13.7624	60.5325	18.3074	6.8446	24.005	6.26611	7.79899	9.4432	11.1179	3.42208	7.28371	14.8726	6.80382	7.93646	18.6083	4.4301	20.0922	28.1846	41.5222	55.6414	34.3326	19.2677	15.4991	19.8645	59.1268	53.8899	15.8203	55.2667	81.5039	8.14719	7.62498	25.0099	30.5835	30.3888	12.5083	30.5251	18.993	6.90386	43.0099	1.18415	19.142	40.2812	44.4286	71.2999	16.7823	116.817	29.5699	20.0413	51.9808	33.155	74.7876	5.95433
ENSG00000148735	7.85396	1.76206	7.92486	16.5989	0.93852	4.34603	3.18592	3.85419	6.03935	5.71548	3.37406	1.418	1.23172	5.55893	0.488868	1.04053	6.50678	3.40191	1.36054	5.58249	2.76881	3.46417	3.52308	5.93175	9.27357	8.01095	1.99321	2.58318	3.72458	13.1393	8.29075	3.01338	4.09383	21.5746	2.52844	0.80263	8.6769	4.21841	8.44133	0.52118	1.96936	2.37412	3.83548	1.59296	0	4.55762	4.47569	2.40155	5.28147	9.23024	0	13.7993	2.40496	24.9508	11.4767	26.3956	0.313386
ENSG00000148737	19.6349	7.04825	13.8685	26.5583	0.93852	5.79471	19.1155	3.85419	1.61049	6.85858	3.37406	1.418	2.05287	7.4119	6.11085	2.4279	5.57724	2.16485	1.81405	5.58249	0.553763	1.38567	5.87179	14.8294	46.3679	4.57769	5.97963	10.3327	7.44917	13.1393	10.3634	7.53345	18.4222	26.3689	2.2475	2.8092	4.59365	10.546	20.2592	4.69062	7.87745	21.3671	3.83548	15.9296	0.53825	0.911524	13.4271	4.80309	23.7666	3.35645	21.2395	11.828	8.81818	10.3962	14.0271	39.5934	2.1937
ENSG00000148773	0	5.28619	1.98122	0	0	0	3.18592	0	0.402624	1.1431	0	1.418	1.6423	1.85298	1.4666	0.346843	0.92954	0.927793	0.226756	0	1.10753	0.692835	1.17436	0	74.1886	1.14442	1.32881	0	1.24153	0	2.07269	0	2.04691	7.19152	0.280937	0.80263	0	0	0	0	0.984682	2.37412	0	3.18592	0.2153	0.911524	16.4109	2.40155	0	0	0	3.94266	0	4.15847	2.55038	8.79854	5.01417
ENSG00000148814	27.4889	52.8619	13.8685	126.152	1.40778	5.07037	89.2058	5.78128	2.41574	10.2879	3.85607	6.38099	6.15861	8.02956	0.488868	1.73422	1.85908	3.09264	2.26756	6.51291	10.5215	9.69968	14.0923	94.9079	333.849	10.2998	5.31523	7.74954	14.8983	30.6583	18.6542	6.78011	18.4222	21.5746	2.2475	5.21709	2.04162	13.7098	30.3888	7.8177	37.4179	18.993	4.60257	6.37184	2.5836	5.46914	95.4814	14.4093	36.9703	15.104	244.254	31.5413	9.61983	49.9016	11.4767	35.1941	34.7858
ENSG00000148832	9.81745	24.6689	3.96243	19.9187	0.62568	2.89735	12.7437	3.85419	0.402624	6.85858	0.482009	4.25399	0.821148	6.79424	0.733302	1.73422	1.85908	0.618529	1.36054	6.51291	2.76881	3.46417	10.5692	41.5222	83.4622	2.28884	3.98642	7.74954	6.20764	13.1393	6.21806	5.27342	4.09383	11.9859	2.2475	7.62498	1.53122	3.16381	6.75306	2.08472	5.90809	14.2447	1.53419	7.9648	2.7989	2.73457	46.2488	6.00386	18.4852	8.39113	21.2395	13.7993	5.61157	60.2978	2.55038	70.3883	10.6551
ENSG00000148834	66.7587	17.6206	15.8497	63.0759	2.3463	17.3841	28.6733	17.3438	8.05247	24.005	8.19415	12.053	9.4432	12.3532	0.244434	7.97739	12.084	5.87602	4.08161	23.2604	4.4301	15.9352	24.6615	32.6246	18.5471	21.744	13.9525	24.1097	34.7628	54.747	18.6542	9.04014	40.9383	21.5746	5.61875	9.23024	10.2081	25.3105	37.1419	14.593	28.5558	56.979	23.78	44.6029	1.9377	20.0535	4.47569	36.0232	47.5333	12.5867	159.296	61.1112	18.438	54.0601	34.4302	92.3846	4.07402
ENSG00000148835	1.96349	1.76206	5.94365	0	0.15642	0.724339	6.37184	0.963547	2.01312	5.71548	0.482009	1.418	1.6423	1.23532	0	0.346843	0.92954	0.309264	0.453512	1.86083	0	0	1.17436	2.96587	9.27357	1.14442	0	1.72212	3.72458	4.37976	10.3634	0.753345	6.14074	7.19152	0.280937	0.401315	1.53122	4.21841	5.0648	0.52118	5.90809	9.4965	0	6.37184	0.4306	0	0	2.40155	5.28147	1.67823	0	5.91399	2.40496	6.2377	5.10077	8.79854	0.313386
ENSG00000148840	1.96349	3.52412	5.94365	29.8781	0.93852	5.07037	9.55777	9.63547	2.41574	11.431	3.37406	2.836	4.10574	6.79424	5.62198	1.73422	8.36586	0.618529	0.226756	4.65208	0.553763	2.77134	5.87179	23.727	18.5471	4.57769	0.664403	6.02742	6.20764	15.3292	0	7.53345	12.2815	14.383	0.280937	4.01315	1.53122	8.43682	5.0648	3.64826	4.92341	14.2447	1.53419	1.59296	0.32295	4.55762	14.919	7.20464	23.7666	5.03468	31.8592	37.4552	2.40496	16.6339	10.2015	65.989	0.626772
ENSG00000148842	1.96349	0	0	13.2791	0.31284	0	3.18592	2.89064	0	2.28619	0.482009	0.708999	0.410574	0	5.37755	0	1.85908	0.618529	0	0	1.66129	2.0785	1.17436	5.93175	0	2.28884	0.664403	3.44424	2.48306	4.37976	0	0	2.04691	2.39717	0.280937	1.20394	2.04162	2.10921	1.68827	1.04236	2.95405	0	0	1.59296	0.2153	0.911524	2.98379	1.20077	7.92221	2.51734	0	0	0	0	1.27519	4.39927	2.50709
ENSG00000148843	17.6714	28.193	15.8497	39.8374	2.03346	12.3138	76.4621	15.4168	4.42886	22.8619	3.85607	8.50799	7.39033	8.64722	1.4666	2.77474	11.1545	2.16485	2.49432	12.0954	6.09139	4.84984	14.0923	38.5563	46.3679	10.2998	5.31523	14.638	11.1738	48.1774	16.5815	15.0669	8.18765	31.1633	3.93312	4.81578	5.10406	16.8736	27.0123	7.29652	8.86214	35.6119	6.90386	19.1155	0.53825	14.5844	46.2488	12.0077	60.737	12.5867	201.775	45.3406	8.81818	31.1885	17.8527	35.1941	7.20788
ENSG00000148908	76.5761	37.0033	83.211	79.6748	3.1284	21.7302	101.949	20.2345	10.8708	32.0067	13.4962	21.979	11.9066	16.0591	0.244434	8.32423	23.2385	11.752	8.38997	31.6341	4.4301	20.0922	43.4513	11.8635	27.8207	41.1992	25.2473	19.8044	63.3179	87.5952	68.3987	21.0937	71.642	93.4898	6.7425	12.8421	16.8434	52.7302	50.648	10.9448	28.5558	71.2237	28.3825	66.9044	1.7224	47.3992	16.4109	32.4209	113.552	38.5992	361.071	90.6811	32.0661	56.1393	28.0542	136.377	1.56693
ENSG00000148925	43.1968	29.9551	49.5304	16.5989	1.5642	8.69206	19.1155	10.599	2.81837	21.7188	3.37406	12.053	8.62205	9.26488	0	6.93686	8.36586	6.49455	5.89566	15.8171	2.21505	14.5495	22.3128	0	18.5471	28.6105	17.9389	5.16636	28.5551	21.8988	31.0903	5.27342	51.1728	52.7378	7.30437	7.22367	11.2289	16.8736	38.8301	4.16944	22.6477	40.3601	5.36967	17.5226	1.9377	20.965	11.9352	19.2124	13.2037	12.5867	106.197	15.7706	13.6281	54.0601	19.1279	39.5934	18.1764
ENSG00000148943	143.335	29.9551	126.798	76.355	2.97198	26.0762	89.2058	22.1616	18.5207	76.5875	11.5682	21.27	28.3296	19.7651	7.08859	24.9727	37.1816	18.2466	16.0997	27.9125	12.7365	52.6554	97.4718	29.6587	9.27357	84.6872	47.837	23.2486	73.2502	129.203	134.725	18.8336	155.565	186.98	10.9566	22.4736	26.5411	37.9657	118.179	14.0719	69.9124	116.332	19.9445	100.357	2.69125	67.4527	41.7731	55.2356	50.174	21.8169	350.451	59.1399	41.6859	97.724	91.8138	224.363	9.40158
ENSG00000148950	7.85396	3.52412	17.8309	0	0.31284	3.62169	0	0.963547	0	4.57239	0.482009	0.708999	2.05287	1.85298	1.71104	2.08106	3.71816	1.54632	1.58729	1.86083	0.553763	6.23551	2.34872	2.96587	0	11.4442	3.32202	0.86106	6.20764	8.75952	10.3634	0	14.3284	11.9859	0.561875	1.20394	5.10406	5.27302	5.0648	3.12708	3.93873	9.4965	2.30129	12.7437	0.32295	4.55762	0	2.40155	2.64074	0.839113	0	3.94266	2.40496	6.2377	3.82557	17.5971	0.940158
ENSG00000148985	19.6349	12.3344	5.94365	13.2791	1.09494	5.79471	25.4874	1.92709	2.41574	3.42929	4.82009	1.418	1.6423	2.47063	0	1.38737	4.6477	0.618529	0.907024	2.79125	2.76881	0.692835	2.34872	2.96587	18.5471	3.43326	5.31523	4.3053	4.96611	8.75952	4.14538	4.52007	20.4691	4.79435	2.2475	2.00657	6.12487	7.38222	10.1296	3.12708	6.89277	7.12237	6.13677	11.1507	1.18415	1.82305	11.9352	7.20464	26.4074	6.7129	21.2395	15.7706	8.01652	20.7923	5.10077	26.3956	4.70079
ENSG00000149016	0	0	3.96243	16.5989	0	0.724339	9.55777	2.89064	1.20787	2.28619	0.482009	1.418	0.821148	3.70595	0	0	0.92954	0.927793	0.453512	0.930415	2.21505	0	0	11.8635	55.6414	0	0	4.3053	4.96611	4.37976	6.21806	0.753345	4.09383	2.39717	0.561875	0.80263	0	5.27302	3.37653	0.52118	1.96936	7.12237	0.767096	3.18592	0.10765	1.82305	10.4433	2.40155	5.28147	1.67823	42.479	5.91399	0	2.07923	2.55038	17.5971	0
ENSG00000149050	5.89047	0	9.90608	0	0.46926	0.724339	0	0.963547	0	6.85858	0	0	0.821148	1.85298	0	0.346843	1.85908	0.618529	0.453512	0.930415	1.66129	4.84984	5.87179	2.96587	0	2.28884	1.99321	0.86106	3.72458	4.37976	0	1.50669	8.18765	11.9859	0.280937	1.20394	2.55203	0	5.0648	0	0.984682	2.37412	0.767096	1.59296	0	0.911524	0	1.20077	0	0	10.6197	5.91399	1.6033	4.15847	1.27519	8.79854	0.626772
ENSG00000149084	0	1.76206	5.94365	3.31978	0	1.44868	6.37184	3.85419	0	4.57239	0.482009	0	0	2.47063	0	0.346843	1.85908	1.23706	0.680268	2.79125	0	1.38567	2.34872	0	0	3.43326	1.32881	0.86106	0	6.56964	4.14538	1.50669	12.2815	11.9859	0.842812	0.80263	2.55203	2.10921	5.0648	1.56354	2.95405	4.74825	0.767096	1.59296	0.10765	1.82305	1.4919	0	7.92221	3.35645	0	1.97133	0	6.2377	2.55038	21.9963	0.626772
ENSG00000149089	90.3206	31.7171	101.042	69.7155	1.87704	15.9354	44.6029	14.4532	13.2866	32.0067	10.6042	17.725	13.5489	9.88253	0	13.18	26.9566	10.2057	8.61673	25.1212	3.32258	27.0205	45.8	0	55.6414	41.1992	20.5965	26.6929	45.9365	41.6077	58.0353	10.5468	92.1111	91.0926	5.05687	10.8355	17.3538	31.6381	57.4011	7.8177	24.617	37.986	12.2735	70.0903	2.26065	42.8416	31.3298	34.8224	31.6888	20.1387	95.5777	35.4839	16.8347	64.4562	34.4302	65.989	6.5811
ENSG00000149091	7.85396	3.52412	3.96243	36.5176	0.93852	4.34603	50.9747	10.599	2.41574	11.431	2.41004	7.08999	3.28459	4.94127	1.4666	1.04053	15.8022	1.54632	0.680268	4.65208	1.66129	1.38567	7.04615	44.4881	102.009	2.28884	1.32881	14.638	9.93223	28.4684	6.21806	13.5602	12.2815	7.19152	2.80937	2.8092	2.04162	12.6552	1.68827	1.04236	6.89277	23.7412	9.97224	11.1507	0.861201	8.20371	31.3298	8.40541	36.9703	8.39113	42.479	33.5126	4.80991	12.4754	7.65115	43.9927	1.88032
ENSG00000149100	245.436	45.8136	194.159	63.0759	5.63112	37.6656	92.3917	52.9951	32.6125	88.0185	18.3163	45.3759	42.2891	47.5597	0	26.3601	51.1247	28.1431	24.9432	66.9899	11.0753	84.5258	129.179	44.4881	9.27357	112.153	80.3928	43.053	129.119	142.342	209.341	39.9273	208.785	237.32	19.6656	31.3026	59.2071	72.7676	211.033	35.9614	92.5601	182.808	55.998	172.04	7.64316	88.4178	25.3622	108.07	153.163	64.6117	647.804	149.821	92.9917	160.101	107.116	307.949	14.7291
ENSG00000149115	29.4524	38.7654	31.6994	225.745	4.06692	21.0058	238.944	59.7399	12.4813	54.8687	15.4243	14.889	10.6749	29.6476	8.55519	13.18	38.1111	4.02044	2.72107	22.33	16.6129	18.7065	30.5333	299.553	454.405	18.3107	11.2949	54.2468	31.0382	81.0255	18.6542	51.2275	26.6099	59.9294	5.89969	8.0263	5.61447	43.2387	43.8949	17.7201	18.709	113.958	19.1774	23.8944	1.18415	19.142	147.698	32.4209	171.648	19.2996	637.184	102.509	22.4463	58.2185	26.779	202.366	7.20788
ENSG00000149136	135.481	49.3377	168.403	275.542	4.6926	34.0439	261.246	52.9951	24.9627	72.0151	13.9783	42.5399	23.4027	55.5893	8.79963	23.5853	49.2656	16.391	11.5646	58.6162	22.7043	40.8772	68.1128	243.202	417.311	80.1095	51.8235	68.0237	73.2502	227.747	124.361	61.021	128.956	174.994	12.9231	21.2697	36.7492	80.1498	123.243	22.4107	73.8511	147.196	41.4232	97.1706	4.84425	67.4527	95.4814	73.2471	150.522	73.8419	679.663	228.674	62.5289	114.358	105.841	387.136	15.6693
ENSG00000149150	5.89047	0	0	0	0.46926	2.17302	15.9296	4.81774	1.20787	5.71548	0.482009	2.127	2.05287	1.23532	0.488868	1.38737	3.71816	0	0.453512	0.930415	0.553763	0.692835	0	8.89762	9.27357	3.43326	1.99321	1.72212	2.48306	13.1393	2.07269	3.76673	8.18765	4.79435	0.561875	0.80263	0.510406	5.27302	5.0648	2.08472	2.95405	11.8706	2.30129	7.9648	0.10765	4.55762	13.4271	3.60232	21.1259	4.19556	21.2395	11.828	2.40496	4.15847	2.55038	8.79854	0.626772
ENSG00000149177	47.1238	19.3827	19.8122	29.8781	1.40778	13.7624	6.37184	13.4897	4.42886	10.2879	2.41004	5.67199	6.97976	8.02956	0.244434	6.24318	6.50678	3.40191	3.17458	10.2346	2.76881	10.3925	5.87179	11.8635	0	11.4442	8.63724	5.16636	19.8645	50.3672	22.7996	15.8203	30.7037	47.9435	3.37125	4.41446	10.7185	18.9829	30.3888	16.1566	18.709	30.8636	3.06838	27.0803	1.18415	10.9383	7.45948	10.807	18.4852	10.9085	95.5777	17.742	16.8347	18.7131	19.1279	39.5934	4.07402
ENSG00000149179	21.5984	3.52412	21.7934	33.1978	1.25136	9.4164	22.3015	13.4897	3.62361	20.5757	5.3021	5.67199	4.92689	3.08829	0.977736	6.59002	8.36586	3.40191	2.26756	13.9562	2.21505	3.46417	17.6154	32.6246	9.27357	12.5886	7.30844	18.0823	9.93223	39.4178	4.14538	11.3002	32.7506	16.7802	2.52844	3.21052	1.53122	7.38222	16.8827	4.16944	5.90809	26.1154	6.13677	20.7085	0.53825	6.38066	8.95138	12.0077	13.2037	4.19556	138.057	27.5986	8.81818	24.9508	19.1279	52.7912	2.1937
ENSG00000149182	39.2698	24.6689	21.7934	129.472	2.50272	11.5894	86.0199	34.6877	8.4551	33.1498	11.0862	11.344	11.0855	22.2357	5.37755	5.20265	14.8726	7.11308	5.21539	28.8429	16.0591	11.7782	34.0564	80.0786	139.104	33.1882	13.2881	29.276	23.589	67.8863	31.0903	33.1472	47.079	52.7378	5.89969	6.01972	13.2706	27.4197	42.2067	8.86006	16.7396	56.979	11.5064	39.824	1.9377	23.6996	62.6597	19.2124	76.5814	23.4952	297.353	94.6238	25.6529	47.8224	40.8061	167.172	3.76063
ENSG00000149187	35.3428	5.28619	13.8685	33.1978	1.25136	9.4164	44.6029	13.4897	7.64985	17.1465	3.85607	9.92599	4.51631	13.5885	0.244434	5.20265	6.50678	6.18529	2.72107	14.8866	2.21505	10.3925	22.3128	23.727	37.0943	21.744	15.2813	27.5539	14.8983	35.0381	16.5815	11.3002	26.6099	47.9435	3.93312	6.82235	6.12487	13.7098	30.3888	8.33888	11.8162	35.6119	4.60257	20.7085	0.968851	8.20371	16.4109	24.0155	47.5333	16.7823	138.057	51.2545	12.8264	29.1093	33.155	92.3846	6.5811
ENSG00000149196	9.81745	1.76206	5.94365	3.31978	0.31284	5.07037	9.55777	0.963547	2.41574	3.42929	5.3021	0.708999	1.23172	3.08829	0	1.73422	0.92954	1.23706	1.81405	3.72166	0.553763	2.77134	3.52308	0	0	4.57769	1.32881	2.58318	17.3814	10.9494	0	3.01338	2.04691	9.5887	1.12375	2.00657	0.510406	5.27302	10.1296	1.04236	1.96936	16.6189	3.06838	14.3366	0.4306	2.73457	0	15.61	13.2037	2.51734	0	1.97133	0	8.31693	6.37596	8.79854	0
ENSG00000149212	62.8317	21.1447	33.6807	39.8374	1.09494	11.5894	35.0451	16.3803	5.23411	14.8603	4.82009	9.92599	12.3172	9.88253	1.4666	7.28371	18.5908	1.54632	3.6281	18.6083	3.87634	28.4062	28.1846	20.7611	18.5471	26.3217	10.6305	18.9433	28.5551	19.7089	45.5991	10.5468	28.6568	127.05	2.80937	9.63156	5.61447	13.7098	43.8949	4.69062	19.6936	14.2447	3.06838	22.3015	1.5071	26.4342	8.95138	31.2201	13.2037	20.1387	74.3382	45.3406	24.0496	31.1885	30.6046	39.5934	9.71496
ENSG00000149218	1.96349	0	1.98122	3.31978	0.15642	1.44868	0	3.85419	0.805247	2.28619	0	1.418	0.410574	1.85298	0	0.346843	0.92954	0.618529	0.680268	0.930415	0	1.38567	0	2.96587	0	1.14442	1.32881	3.44424	2.48306	2.18988	4.14538	2.26004	6.14074	19.1774	0.561875	0.80263	1.53122	0	3.37653	1.04236	3.93873	7.12237	1.53419	7.9648	0.10765	3.64609	0	6.00386	10.5629	4.19556	0	9.85664	0.801652	4.15847	0	17.5971	0
ENSG00000149231	33.3793	21.1447	45.5679	0	0.31284	5.07037	0	3.85419	3.62361	12.5741	1.44603	0	6.15861	4.94127	0	3.81527	11.1545	0.927793	3.17458	7.44332	3.32258	11.7782	16.441	0	9.27357	20.5996	12.6237	1.72212	13.6568	10.9494	35.2357	1.50669	57.3136	40.752	1.40469	4.01315	12.2497	6.32762	30.3888	2.08472	15.7549	18.993	0.767096	6.37184	0	7.29219	0	12.0077	0	6.7129	53.0987	9.85664	8.01652	24.9508	16.5775	8.79854	8.77481
ENSG00000149257	0	0	1.98122	0	0.7821	0.724339	12.7437	5.78128	0.402624	2.28619	1.92803	2.127	0.410574	2.47063	0	0.693686	1.85908	0.618529	0.453512	0.930415	1.10753	0.692835	1.17436	5.93175	37.0943	3.43326	0	1.72212	2.48306	2.18988	6.21806	0.753345	2.04691	4.79435	0.842812	1.20394	0	3.16381	5.0648	0	0.984682	0	1.53419	1.59296	0	0.911524	11.9352	2.40155	2.64074	0	31.8592	7.88532	1.6033	2.07923	0	0	0
ENSG00000149260	84.4301	52.8619	63.3989	245.664	3.44124	30.4222	334.522	52.0315	11.2735	45.7239	14.9423	26.942	12.3172	32.1182	15.1549	14.5674	36.252	9.27793	6.57592	46.5208	19.3817	19.3994	32.882	260.997	500.773	42.3436	12.6237	62.8574	60.8349	140.152	49.7445	58.7609	51.1728	93.4898	7.02344	13.2434	11.2289	52.7302	50.648	18.7625	38.4026	99.7132	31.4509	62.1255	3.33715	36.4609	159.633	69.6448	192.774	49.5077	966.396	181.362	52.1074	108.12	57.3836	180.37	5.32756
ENSG00000149262	23.5619	17.6206	27.737	29.8781	1.25136	4.34603	9.55777	12.5261	9.66297	12.5741	3.85607	5.67199	7.80091	5.55893	0.244434	4.16212	11.1545	3.71117	2.26756	12.0954	3.32258	13.8567	16.441	2.96587	0	20.5996	5.97963	6.88848	14.8983	32.8482	18.6542	12.0535	42.9852	43.1491	3.09031	4.81578	5.10406	10.546	23.6357	8.33888	5.90809	35.6119	1.53419	12.7437	0.861201	16.4074	8.95138	14.4093	5.28147	10.9085	21.2395	29.5699	11.2231	29.1093	20.4031	61.5898	1.56693
ENSG00000149269	62.8317	35.2412	23.7746	99.5935	3.28482	10.1407	89.2058	21.198	8.4551	37.7222	6.26611	3.545	8.21148	9.88253	0	4.50896	26.0271	7.73161	3.17458	26.982	7.75268	9.69968	34.0564	23.727	46.3679	36.6215	11.2949	12.9159	22.3475	63.5065	37.3084	9.04014	55.2667	38.3548	3.09031	14.8486	12.2497	29.5289	28.7005	8.86006	19.6936	54.6049	17.6432	28.6733	3.98305	15.4959	46.2488	25.2162	39.6111	10.0694	53.0987	45.3406	21.6446	56.1393	53.558	74.7876	11.2819
ENSG00000149273	1024.94	576.194	954.946	1719.65	80.087	528.043	2226.96	802.635	271.368	502.963	279.083	521.114	196.665	427.42	38.865	124.517	382.97	210.918	91.8362	625.239	245.871	297.226	475.615	957.977	2290.57	469.213	272.405	632.018	845.481	1154.07	721.295	693.078	726.654	1129.07	218.85	282.124	258.265	846.846	774.914	368.474	577.023	2032.25	563.048	1083.21	59.8534	630.774	554.986	726.468	2347.62	889.46	8240.92	1496.24	517.066	1095.76	521.553	3444.63	93.7024
ENSG00000149289	19.6349	8.81031	15.8497	3.31978	1.09494	9.4164	6.37184	6.74483	4.02624	6.85858	1.44603	1.418	4.92689	3.70595	0	2.77474	6.50678	2.47411	1.81405	6.51291	1.10753	4.15701	12.9179	2.96587	0	6.86653	7.30844	4.3053	12.4153	8.75952	20.7269	3.76673	10.2346	16.7802	0.561875	2.00657	6.12487	10.546	11.8179	2.08472	7.87745	7.12237	5.36967	19.1155	0.4306	6.38066	8.95138	7.20464	15.8444	1.67823	31.8592	11.828	6.41322	20.7923	14.0271	4.39927	1.56693
ENSG00000149292	74.6126	29.9551	29.7182	112.873	1.25136	15.2111	70.0903	36.6148	13.6892	38.8653	10.1222	14.889	15.1912	17.9121	0.244434	9.71161	11.1545	7.42234	7.02944	24.1908	11.0753	24.942	41.1026	71.181	111.283	34.3326	19.9321	30.9982	32.2797	65.6964	39.3811	30.1338	55.2667	52.7378	5.89969	7.62498	12.2497	23.2013	42.2067	10.9448	39.3873	45.1084	11.5064	39.824	2.7989	32.8148	59.6759	40.8263	76.5814	19.2996	212.395	82.7958	25.6529	39.5054	25.5038	87.9854	17.863
ENSG00000149308	58.9047	17.6206	37.6431	19.9187	0.7821	7.24339	9.55777	7.70838	8.85772	33.1498	1.92803	3.545	14.7807	10.5002	0	11.7927	12.084	5.87602	6.34917	15.8171	2.21505	11.7782	43.4513	0	0	38.9103	13.2881	7.74954	22.3475	30.6583	35.2357	7.53345	59.3605	64.7237	5.33781	5.21709	11.2289	21.0921	52.3363	7.8177	32.4945	47.4825	5.36967	28.6733	1.18415	13.6729	4.47569	24.0155	15.8444	11.7476	0	43.3692	21.6446	35.347	44.6317	83.5861	7.52126
ENSG00000149311	123.7	17.6206	89.1547	23.2385	4.6926	18.8328	19.1155	24.0887	23.3522	54.8687	8.19415	16.307	31.2036	31.5006	1.4666	15.9548	22.3089	12.3706	12.2448	29.7733	14.3978	33.9489	57.5436	5.93175	46.3679	59.5099	21.9253	23.2486	57.1103	70.0761	55.9626	10.5468	108.486	83.9011	9.55187	16.4539	18.885	35.8565	65.8424	17.7201	43.326	111.584	19.1774	73.2762	2.5836	24.6111	16.4109	46.8301	34.3296	21.8169	244.254	51.2545	47.2975	41.5847	113.492	118.78	10.9685
ENSG00000149313	21.5984	7.04825	31.6994	26.5583	2.03346	13.7624	15.9296	12.5261	4.42886	25.1481	3.37406	7.08999	10.6749	8.02956	0.733302	5.89633	8.36586	4.02044	4.76188	12.0954	2.21505	13.1639	21.1385	2.96587	0	18.3107	15.2813	8.6106	23.589	32.8482	14.5088	8.2868	26.6099	47.9435	2.52844	3.61183	7.65609	5.27302	23.6357	4.16944	11.8162	40.3601	2.30129	25.4874	0.32295	15.4959	11.9352	19.2124	29.0481	10.9085	95.5777	23.6559	11.2231	45.7431	16.5775	83.5861	4.3874
ENSG00000149328	9.81745	1.76206	3.96243	19.9187	0	1.44868	44.6029	4.81774	1.20787	2.28619	0	7.08999	2.05287	3.70595	0	2.08106	0	0.927793	0.907024	0.930415	0	2.0785	5.87179	14.8294	9.27357	1.14442	5.31523	3.44424	6.20764	10.9494	10.3634	2.26004	2.04691	11.9859	0.280937	0.80263	1.02081	7.38222	5.0648	2.08472	3.93873	11.8706	3.83548	14.3366	1.83005	4.55762	10.4433	6.00386	21.1259	1.67823	10.6197	11.828	2.40496	8.31693	2.55038	26.3956	0.940158
ENSG00000149346	15.7079	5.28619	19.8122	6.63957	0.31284	0.724339	3.18592	6.74483	2.81837	8.00168	0.482009	6.38099	4.10574	3.70595	0	1.73422	4.6477	1.23706	1.58729	7.44332	1.10753	4.15701	19.9641	0	0	11.4442	9.96605	3.44424	3.72458	6.56964	4.14538	5.27342	4.09383	26.3689	2.2475	3.21052	3.57284	9.49143	10.1296	3.12708	6.89277	14.2447	2.30129	11.1507	0.2153	10.0268	0	9.60618	5.28147	4.19556	53.0987	15.7706	5.61157	10.3962	10.2015	30.7949	0.940158
ENSG00000149357	45.1603	21.1447	51.5116	116.192	4.53618	24.6275	156.11	29.87	15.2997	35.436	14.4603	19.143	13.1384	21.0004	2.44434	7.28371	29.7453	7.73161	7.02944	26.0516	9.96773	16.628	31.7077	80.0786	102.009	28.6105	12.6237	55.9689	72.0086	96.3547	39.3811	40.6806	47.079	40.752	11.7994	13.6447	9.69772	46.4025	42.2067	21.3684	28.5558	92.5908	32.218	74.8692	1.2918	48.3107	35.8055	62.4402	116.192	30.2081	276.113	61.1112	24.0496	97.724	30.6046	250.758	4.3874
ENSG00000149418	5.89047	10.5724	5.94365	16.5989	0.46926	1.44868	15.9296	7.70838	2.41574	6.85858	3.37406	3.545	2.05287	6.17658	0.733302	2.4279	2.78862	1.23706	0	4.65208	2.76881	1.38567	1.17436	14.8294	46.3679	0	1.99321	6.88848	7.44917	10.9494	4.14538	4.52007	4.09383	11.9859	1.68562	1.20394	2.55203	8.43682	6.75306	4.16944	6.89277	14.2447	0.767096	4.77888	0.861201	2.73457	10.4433	4.80309	10.5629	5.87379	63.7184	5.91399	3.20661	4.15847	3.82557	13.1978	1.56693
ENSG00000149428	19.6349	12.3344	17.8309	116.192	1.72062	8.69206	89.2058	26.9793	4.83148	30.8636	7.71214	14.18	6.56918	14.2061	6.11085	7.63055	13.0136	4.63897	4.08161	11.165	7.19891	20.0922	12.9179	124.567	139.104	20.5996	9.30165	24.1097	17.3814	28.4684	22.7996	24.8604	45.0321	19.1774	6.7425	8.82893	10.7185	25.3105	13.5061	8.86006	20.6783	52.2307	13.8077	23.8944	1.9377	16.4074	98.4652	20.4131	92.4258	26.8516	223.015	51.2545	18.438	49.9016	19.1279	57.1905	25.0709
ENSG00000149474	7.85396	24.6689	9.90608	19.9187	0.93852	1.44868	25.4874	6.74483	5.23411	8.00168	2.89205	3.545	2.46344	8.64722	1.95547	3.46843	7.43632	2.16485	2.0408	15.8171	2.76881	6.92835	5.87179	26.6929	148.377	13.7331	8.63724	8.6106	9.93223	28.4684	12.4361	6.02676	18.4222	43.1491	3.09031	3.21052	3.57284	8.43682	15.1944	3.64826	7.87745	26.1154	0.767096	11.1507	0	5.46914	16.4109	10.807	18.4852	10.0694	42.479	23.6559	13.6281	10.3962	17.8527	30.7949	2.50709
ENSG00000149476	17.6714	21.1447	1.98122	69.7155	1.09494	11.5894	98.7636	10.599	2.81837	20.5757	4.82009	8.50799	2.46344	12.9708	2.68877	4.50896	15.8022	4.02044	2.0408	17.6779	6.09139	7.62118	8.22051	65.2492	222.566	4.57769	4.65082	30.1371	23.589	19.7089	8.29075	21.847	16.3753	11.9859	5.33781	4.81578	2.55203	16.8736	15.1944	5.73298	8.86214	21.3671	13.0406	17.5226	0.4306	25.5227	52.2164	20.4131	73.9406	8.39113	403.55	37.4552	8.81818	20.7923	8.92634	136.377	2.82047
ENSG00000149480	90.3206	33.4792	63.3989	89.6342	2.81556	31.1466	156.11	36.6148	14.4945	61.7272	13.4962	14.18	16.0124	35.8242	10.9995	17.689	32.5339	12.0613	5.44214	43.7295	7.19891	32.5632	50.4974	88.9762	102.009	45.7769	31.227	30.9982	81.9409	109.494	64.2533	37.6673	83.9235	105.476	7.02344	14.4473	18.3746	56.9486	69.2189	17.7201	32.4945	104.461	29.1496	63.7184	1.2918	35.5494	62.6597	50.4325	79.2221	33.5645	329.212	110.394	48.0991	85.2486	48.4573	184.769	6.89449
ENSG00000149483	5.89047	7.04825	3.96243	0	0.7821	0.724339	3.18592	0.963547	1.20787	3.42929	0	2.836	0.410574	1.23532	0	0.346843	2.78862	1.54632	0.680268	1.86083	0	2.77134	2.34872	2.96587	0	3.43326	3.32202	0.86106	2.48306	6.56964	4.14538	1.50669	8.18765	4.79435	0.561875	2.8092	1.53122	1.0546	6.75306	1.56354	1.96936	4.74825	2.30129	4.77888	0.32295	2.73457	4.47569	8.40541	0	0.839113	10.6197	1.97133	1.6033	2.07923	2.55038	8.79854	0.626772
ENSG00000149485	9.81745	1.76206	3.96243	16.5989	0.62568	4.34603	9.55777	5.78128	0.805247	4.57239	0	1.418	2.05287	0.617658	0	2.08106	0.92954	1.54632	1.36054	3.72166	0.553763	4.84984	5.87179	0	0	2.28884	2.65761	5.16636	6.20764	19.7089	10.3634	1.50669	14.3284	4.79435	0.280937	2.40789	3.57284	4.21841	5.0648	1.04236	7.87745	7.12237	1.53419	6.37184	0.32295	6.38066	10.4433	4.80309	7.92221	0.839113	10.6197	13.7993	4.00826	6.2377	7.65115	4.39927	0.313386
ENSG00000149499	9.81745	14.0965	3.96243	43.1572	1.25136	5.79471	57.3466	17.3438	1.20787	11.431	4.33808	4.96299	3.28459	9.88253	0.244434	3.12159	2.78862	1.85559	1.58729	5.58249	4.98386	2.77134	1.17436	35.5905	55.6414	4.57769	1.32881	13.777	6.20764	13.1393	8.29075	12.8069	10.2346	4.79435	1.96656	3.61183	2.55203	13.7098	5.0648	3.64826	5.90809	42.7342	3.83548	9.55777	0.10765	4.55762	26.8541	9.60618	36.9703	6.7129	95.5777	19.7133	4.80991	8.31693	7.65115	39.5934	0
ENSG00000149503	5.89047	8.81031	7.92486	63.0759	0.46926	1.44868	47.7888	9.63547	2.81837	8.00168	1.92803	2.127	2.05287	3.08829	4.88868	2.4279	6.50678	0.309264	1.36054	3.72166	3.87634	5.54268	3.52308	80.0786	268.934	5.72211	2.65761	9.47166	4.96611	15.3292	4.14538	8.2868	4.09383	0	1.12375	2.40789	2.55203	6.32762	10.1296	1.56354	6.89277	18.993	1.53419	11.1507	0	3.64609	32.8217	2.40155	36.9703	5.87379	180.536	17.742	1.6033	8.31693	10.2015	8.79854	2.50709
ENSG00000149527	7.85396	7.04825	0	39.8374	1.25136	2.17302	35.0451	2.89064	0.402624	3.42929	0.964017	3.545	0.821148	6.17658	2.68877	2.08106	1.85908	0.927793	0	6.51291	1.66129	2.0785	4.69744	20.7611	18.5471	4.57769	0	11.1938	3.72458	15.3292	2.07269	4.52007	6.14074	2.39717	0.561875	2.8092	1.02081	6.32762	6.75306	2.08472	6.89277	18.993	2.30129	6.37184	0.4306	4.55762	5.96759	6.00386	21.1259	1.67823	53.0987	17.742	3.20661	4.15847	5.10077	35.1941	0.313386
ENSG00000149531	41.2333	1.76206	17.8309	33.1978	0.62568	9.4164	31.8592	8.67192	5.63673	21.7188	3.85607	3.545	9.4432	7.4119	0	4.50896	13.9431	3.71117	2.72107	10.2346	4.98386	12.471	16.441	14.8294	0	22.8884	11.2949	12.0548	13.6568	48.1774	49.7445	14.3136	47.079	52.7378	2.80937	4.81578	9.69772	11.6006	23.6357	4.69062	7.87745	16.6189	2.30129	31.8592	0	10.0268	0	12.0077	13.2037	10.0694	10.6197	23.6559	15.2314	29.1093	17.8527	43.9927	2.50709
ENSG00000149532	25.5254	17.6206	13.8685	36.5176	1.25136	7.24339	15.9296	14.4532	6.44198	19.4326	6.26611	2.836	5.74804	10.5002	0	3.81527	9.2954	4.63897	4.08161	13.9562	3.87634	5.54268	21.1385	23.727	0	17.1663	8.63724	12.0548	16.1399	41.6077	31.0903	21.0937	26.6099	31.1633	2.2475	5.61841	8.1665	21.0921	23.6357	3.64826	13.7855	28.4895	6.90386	20.7085	0.645901	11.8498	8.95138	15.61	13.2037	14.2649	63.7184	37.4552	12.0248	31.1885	29.3294	43.9927	0.940158
ENSG00000149541	7.85396	0	0	33.1978	0.15642	2.89735	9.55777	3.85419	1.20787	3.42929	0	2.836	0	3.70595	0	1.04053	2.78862	0.309264	0.453512	1.86083	1.66129	2.0785	1.17436	23.727	0	1.14442	0.664403	2.58318	2.48306	4.37976	4.14538	2.26004	4.09383	0	0.561875	1.20394	0.510406	4.21841	1.68827	0	2.95405	11.8706	2.30129	3.18592	0.4306	2.73457	10.4433	4.80309	18.4852	5.03468	21.2395	5.91399	3.20661	12.4754	1.27519	8.79854	0
ENSG00000149547	107.992	31.7171	47.5492	53.1165	2.18988	18.8328	57.3466	24.0887	14.0918	45.7239	10.6042	12.762	15.1912	21.618	0.244434	17.3422	28.8157	11.1335	8.38997	24.1908	8.30644	30.4847	51.6718	32.6246	18.5471	56.0767	21.9253	24.1097	23.589	63.5065	49.7445	16.5736	102.346	69.518	10.3947	16.8552	26.0307	32.6927	70.9072	20.8472	43.326	75.972	15.3419	65.3114	2.7989	32.8148	29.8379	63.641	52.8147	33.5645	223.015	68.9965	25.6529	95.6447	48.4573	145.176	5.01417
ENSG00000149548	9.81745	5.28619	23.7746	6.63957	0.93852	3.62169	3.18592	3.85419	1.20787	5.71548	0	2.127	4.51631	3.08829	0	1.38737	2.78862	0.927793	2.72107	7.44332	0.553763	4.84984	14.0923	0	0	5.72211	5.31523	2.58318	8.6907	10.9494	22.7996	5.27342	26.6099	50.3407	1.40469	2.00657	4.08325	8.43682	10.1296	3.64826	6.89277	7.12237	0	7.9648	0.53825	2.73457	2.98379	7.20464	2.64074	2.51734	10.6197	5.91399	4.80991	10.3962	10.2015	13.1978	5.64095
ENSG00000149554	0	0	1.98122	3.31978	0.93852	3.62169	15.9296	2.89064	0.402624	2.28619	2.89205	4.25399	2.46344	1.23532	0	2.08106	1.85908	0.309264	0.453512	0	0	3.46417	3.52308	2.96587	9.27357	1.14442	0	1.72212	1.24153	2.18988	2.07269	2.26004	6.14074	4.79435	5.33781	2.00657	0.510406	4.21841	8.44133	6.25416	4.92341	2.37412	0.767096	1.59296	2.7989	4.55762	7.45948	4.80309	2.64074	3.35645	0	7.88532	4.00826	6.2377	10.2015	8.79854	5.01417
ENSG00000149573	5.89047	1.76206	1.98122	6.63957	0.15642	0.724339	15.9296	2.89064	1.20787	3.42929	0.482009	0	0.821148	0	0	0.693686	0	0.309264	1.13378	1.86083	0	2.0785	4.69744	0	0	3.43326	3.32202	1.72212	1.24153	4.37976	2.07269	2.26004	8.18765	4.79435	1.40469	0.401315	0.510406	1.0546	6.75306	0.52118	1.96936	2.37412	1.53419	0	0.2153	0.911524	0	2.40155	10.5629	1.67823	21.2395	1.97133	3.20661	4.15847	1.27519	4.39927	0.313386
ENSG00000149577	19.6349	5.28619	9.90608	36.5176	0.62568	7.96772	38.2311	6.74483	3.22099	13.7172	1.92803	2.836	2.87402	1.23532	0.733302	5.89633	13.9431	2.78338	2.49432	7.44332	1.66129	9.00685	9.39487	20.7611	120.556	21.744	7.97284	19.8044	11.1738	24.0887	20.7269	7.53345	20.4691	19.1774	2.2475	8.0263	4.59365	14.7644	16.8827	8.86006	15.7549	23.7412	4.60257	22.3015	1.5071	14.5844	34.3136	20.4131	42.2518	11.7476	53.0987	29.5699	16.8347	35.347	12.7519	43.9927	7.20788
ENSG00000149582	0	8.81031	5.94365	9.95935	0	1.44868	6.37184	0.963547	0.402624	3.42929	1.44603	2.836	1.6423	0.617658	0	1.04053	2.78862	0.309264	0.680268	3.72166	2.76881	1.38567	2.34872	5.93175	0	1.14442	1.99321	4.3053	1.24153	6.56964	2.07269	1.50669	0	0	0.561875	0.401315	0	2.10921	5.0648	0.52118	0.984682	7.12237	5.36967	4.77888	0.32295	3.64609	4.47569	2.40155	5.28147	5.87379	31.8592	7.88532	5.61157	8.31693	1.27519	8.79854	0
ENSG00000149599	3.92698	10.5724	0	9.95935	0.7821	4.34603	0	0	0	4.57239	0	2.127	2.05287	0	1.22217	0	3.71816	0.618529	0.907024	0.930415	7.19891	0	2.34872	26.6929	46.3679	0	0	2.58318	1.24153	2.18988	6.21806	0	6.14074	0	1.96656	6.42104	0	1.0546	3.37653	2.08472	1.96936	4.74825	4.60257	0	2.7989	0	25.3622	2.40155	2.64074	2.51734	0	5.91399	3.20661	35.347	2.55038	8.79854	18.4898
ENSG00000149600	19.6349	21.1447	17.8309	63.0759	2.97198	5.79471	76.4621	12.5261	4.42886	27.4343	7.71214	11.344	3.69517	8.64722	0	4.8558	12.084	4.94823	3.17458	16.7475	3.87634	10.3925	23.4872	17.7952	37.0943	24.0329	7.97284	10.3327	19.8645	43.7976	31.0903	12.0535	30.7037	23.9717	1.68562	4.01315	7.65609	20.0375	21.9475	3.64826	15.7549	42.7342	13.8077	22.3015	1.5071	17.3189	10.4433	15.61	50.174	9.23024	254.874	29.5699	14.4297	18.7131	14.0271	74.7876	1.88032
ENSG00000149636	11.7809	17.6206	13.8685	9.95935	0.7821	2.17302	9.55777	2.89064	1.61049	5.71548	3.37406	1.418	2.05287	1.85298	0	2.4279	5.57724	1.85559	1.58729	5.58249	0.553763	4.15701	11.7436	2.96587	0	10.2998	4.65082	0	9.93223	10.9494	14.5088	3.76673	12.2815	14.383	1.68562	2.8092	3.57284	4.21841	8.44133	3.12708	10.8315	7.12237	1.53419	12.7437	1.2918	4.55762	5.96759	7.20464	2.64074	4.19556	42.479	7.88532	8.81818	12.4754	6.37596	17.5971	2.50709
ENSG00000149639	29.4524	21.1447	29.7182	92.954	2.3463	14.4868	197.527	26.9793	6.44198	24.005	9.64017	13.471	6.97976	21.0004	7.57746	7.28371	20.4499	3.71117	1.36054	21.3995	9.41397	11.0854	15.2667	145.328	250.387	12.5886	8.63724	41.3309	23.589	65.6964	14.5088	34.6539	18.4222	57.5322	3.37125	6.01972	7.14568	52.7302	32.0771	8.86006	6.89277	49.8566	8.43805	36.6381	0.32295	11.8498	64.1516	26.417	89.7851	12.5867	669.044	86.7385	12.0248	24.9508	16.5775	136.377	4.70079
ENSG00000149657	27.4889	31.7171	35.6619	99.5935	1.25136	14.4868	82.834	14.4532	10.0656	27.4343	4.82009	14.889	9.85378	22.2357	6.84415	2.08106	15.8022	3.71117	3.6281	29.7733	8.8602	8.31402	22.3128	100.84	83.4622	17.1663	13.2881	27.5539	23.589	43.7976	26.9449	23.3537	51.1728	69.518	5.89969	10.4342	8.6769	27.4197	32.0771	7.8177	12.8009	52.2307	6.90386	14.3366	1.9377	20.965	46.2488	21.6139	84.5036	20.1387	276.113	59.1399	17.6364	39.5054	34.4302	118.78	20.3701
ENSG00000149658	11.7809	8.81031	11.8873	53.1165	0.7821	5.79471	79.648	12.5261	4.83148	9.14478	5.3021	5.67199	3.28459	6.17658	0.488868	3.12159	12.084	2.78338	2.26756	5.58249	5.53763	9.69968	10.5692	23.727	37.0943	10.2998	8.63724	10.3327	14.8983	21.8988	20.7269	11.3002	24.563	31.1633	4.21406	2.8092	6.12487	17.9283	30.3888	4.69062	2.95405	40.3601	6.13677	12.7437	0.753551	12.7613	20.8866	9.60618	52.8147	14.2649	95.5777	37.4552	8.81818	29.1093	5.10077	65.989	2.1937
ENSG00000149679	1.96349	1.76206	1.98122	19.9187	0.46926	1.44868	9.55777	1.92709	0.805247	0	0.482009	1.418	0.821148	1.23532	0.488868	0	1.85908	0.618529	0.453512	0.930415	3.32258	0	0	11.8635	9.27357	6.86653	0	3.44424	2.48306	2.18988	0	0	4.09383	4.79435	0.280937	2.00657	0.510406	5.27302	3.37653	0.52118	3.93873	2.37412	0	3.18592	0.645901	0.911524	16.4109	3.60232	5.28147	2.51734	0	5.91399	3.20661	12.4754	2.55038	8.79854	3.44725
ENSG00000149716	11.7809	3.52412	7.92486	9.95935	0.15642	5.07037	22.3015	3.85419	1.61049	6.85858	0.482009	2.836	2.05287	1.23532	0.977736	1.04053	1.85908	1.23706	1.36054	3.72166	0	2.77134	9.39487	0	0	5.72211	1.99321	4.3053	12.4153	13.1393	4.14538	6.02676	14.3284	14.383	1.12375	1.60526	4.59365	4.21841	10.1296	0.52118	1.96936	7.12237	0.767096	9.55777	0.32295	3.64609	5.96759	7.20464	0	1.67823	10.6197	7.88532	4.00826	14.5546	5.10077	0	0.313386
ENSG00000149743	25.5254	10.5724	23.7746	36.5176	2.50272	20.2815	70.0903	10.599	4.83148	12.5741	4.33808	10.635	4.92689	4.94127	0.977736	3.46843	15.8022	4.02044	1.81405	16.7475	5.53763	10.3925	17.6154	32.6246	64.915	12.5886	5.31523	17.2212	27.3136	30.6583	20.7269	16.5736	18.4222	31.1633	2.52844	7.62498	9.69772	11.6006	6.75306	7.29652	17.7243	52.2307	11.5064	15.9296	1.0765	17.3189	19.3947	15.61	71.2999	12.5867	74.3382	35.4839	12.8264	33.2677	10.2015	101.183	4.07402
ENSG00000149761	17.6714	8.81031	1.98122	73.0352	0.46926	7.24339	98.7636	13.4897	6.03935	8.00168	3.37406	8.50799	2.87402	9.88253	2.19991	2.77474	15.8022	3.71117	2.0408	8.37374	6.09139	3.46417	7.04615	38.5563	102.009	12.5886	2.65761	23.2486	16.1399	39.4178	6.21806	15.8203	10.2346	16.7802	4.495	3.21052	1.53122	13.7098	6.75306	6.77534	9.84682	9.4965	8.43805	23.8944	0.861201	9.11524	19.3947	10.807	52.8147	5.87379	223.015	41.3979	3.20661	39.5054	8.92634	65.989	1.56693
ENSG00000149782	13.7444	21.1447	15.8497	116.192	1.40778	14.4868	105.135	24.0887	6.44198	19.4326	4.82009	14.18	4.92689	15.4415	6.35528	3.12159	13.0136	4.02044	2.26756	12.0954	8.8602	4.84984	16.441	86.0103	231.839	4.57769	5.97963	24.1097	21.106	35.0381	14.5088	19.587	22.516	16.7802	3.65219	4.01315	7.65609	18.9829	20.2592	9.90242	15.7549	26.1154	17.6432	25.4874	1.61475	18.2305	59.6759	19.2124	71.2999	11.7476	223.015	68.9965	20.0413	35.347	29.3294	140.777	1.56693
ENSG00000149792	21.5984	10.5724	13.8685	29.8781	1.09494	13.0381	35.0451	26.9793	7.24723	21.7188	4.82009	13.471	2.87402	9.26488	4.15538	5.20265	11.1545	4.63897	3.17458	9.30415	4.4301	9.69968	16.441	41.5222	74.1886	19.4552	5.97963	23.2486	28.5551	63.5065	33.163	21.847	40.9383	45.5463	2.2475	2.8092	5.10406	20.0375	27.0123	9.90242	16.7396	42.7342	12.2735	31.8592	1.5071	24.6111	23.8703	25.2162	47.5333	10.9085	169.916	37.4552	20.843	37.4262	20.4031	83.5861	3.13386
ENSG00000149806	131.554	88.1031	204.065	700.474	10.0109	79.6772	739.134	141.641	39.8597	98.3063	53.985	112.731	23.8133	92.6488	4.39981	16.6485	62.2791	27.8338	15.8729	141.423	49.2849	52.6554	57.5436	421.154	1233.39	70.9541	47.1726	137.77	144.017	236.507	151.306	143.889	131.002	177.391	55.6256	35.3157	43.8949	169.791	129.996	76.0923	104.376	256.405	124.27	143.366	11.088	112.117	143.222	128.483	676.029	187.961	2336.34	272.043	92.9917	241.191	72.6859	677.487	22.2504
ENSG00000149809	3.92698	7.04825	1.98122	33.1978	0.7821	2.17302	41.417	7.70838	3.22099	11.431	1.92803	4.25399	4.92689	3.08829	0.244434	3.12159	4.6477	1.85559	1.58729	3.72166	0.553763	3.46417	4.69744	8.89762	18.5471	3.43326	5.31523	4.3053	9.93223	35.0381	10.3634	5.27342	16.3753	14.383	0.842812	3.61183	3.06244	12.6552	8.44133	7.8177	6.89277	18.993	13.8077	20.7085	0.753551	4.55762	11.9352	12.0077	21.1259	1.67823	31.8592	31.5413	15.2314	18.7131	5.10077	43.9927	1.25354
ENSG00000149823	66.7587	52.8619	21.7934	302.1	5.16186	57.9471	344.08	91.537	22.9495	43.4377	18.3163	57.4289	13.9595	37.6772	5.86642	13.5269	52.9838	10.2057	6.34917	70.7116	20.4892	18.0137	35.2308	317.348	621.33	27.4661	11.2949	100.744	76.9748	140.152	37.3084	70.8145	38.8914	50.3407	14.6087	22.0723	9.69772	78.0406	30.3888	34.919	35.4485	185.182	67.5044	101.949	4.0907	47.3992	152.173	54.0348	351.218	78.0375	1146.93	218.817	46.4958	64.4562	47.1821	365.139	5.64095
ENSG00000149923	39.2698	24.6689	21.7934	102.913	4.84902	21.7302	121.065	30.8335	6.8446	27.4343	9.64017	23.397	7.80091	14.8238	3.17764	10.0584	28.8157	4.3297	4.53512	23.2604	7.19891	11.7782	14.0923	86.0103	166.924	18.3107	5.31523	24.1097	38.4874	74.4559	6.21806	41.434	20.4691	31.1633	8.99	3.61183	7.65609	44.2933	38.8301	16.1566	23.6324	80.7202	9.20515	44.6029	0.968851	20.965	53.7083	38.4247	89.7851	16.7823	244.254	78.8532	17.6364	62.377	28.0542	149.575	2.50709
ENSG00000149925	636.171	355.937	366.525	1759.49	27.8428	225.269	1822.35	415.289	154.607	504.106	115.682	229.007	160.534	269.917	100.462	126.945	315.114	91.233	82.0857	404.731	155.054	162.816	376.969	2357.87	2911.9	350.193	157.464	545.051	501.577	996.395	356.502	549.189	681.622	580.116	91.0237	140.059	152.611	447.152	460.897	144.367	315.098	738.353	240.101	512.933	37.4622	369.167	780.262	499.522	1320.37	396.061	3791.25	1157.17	327.074	983.477	504.976	1816.9	83.3607
ENSG00000149929	5.89047	19.3827	13.8685	76.355	0.46926	7.96772	57.3466	8.67192	0.402624	6.85858	2.41004	2.127	2.87402	4.94127	2.93321	1.38737	0	0.927793	2.0408	7.44332	1.66129	4.84984	4.69744	23.727	74.1886	10.2998	2.65761	8.6106	7.44917	13.1393	4.14538	4.52007	14.3284	14.383	0.561875	1.60526	2.55203	5.27302	8.44133	4.16944	14.7702	23.7412	1.53419	7.9648	1.9377	1.82305	41.7731	2.40155	21.1259	10.0694	244.254	15.7706	0	6.2377	2.55038	17.5971	2.50709
ENSG00000149930	27.4889	19.3827	9.90608	56.4363	2.18988	8.69206	89.2058	28.9064	5.23411	20.5757	5.3021	7.79899	5.33746	6.17658	6.11085	5.20265	11.1545	3.09264	2.49432	13.9562	6.09139	8.31402	16.441	106.771	120.556	20.5996	2.65761	20.6654	21.106	45.9875	12.4361	19.587	16.3753	16.7802	3.09031	4.81578	6.63528	20.0375	20.2592	3.64826	12.8009	54.6049	11.5064	17.5226	1.0765	16.4074	40.2812	10.807	66.0184	16.7823	265.493	53.2259	17.6364	18.7131	16.5775	74.7876	5.32756
ENSG00000149932	109.955	33.4792	49.5304	159.35	6.41322	38.3899	162.482	98.2818	22.5469	62.8703	26.5105	36.868	21.7604	43.2361	7.33302	11.099	37.1816	10.515	9.97726	40.9383	18.8279	25.6349	30.5333	195.748	463.679	45.7769	21.9253	57.691	101.805	170.811	60.1079	70.8145	67.5481	62.3265	18.8228	24.0789	16.8434	87.5321	77.6602	26.5802	63.0196	125.829	33.7522	109.914	6.45901	61.0721	85.0381	72.0464	261.433	58.7379	594.705	161.649	48.0991	135.15	36.9806	215.564	11.2819
ENSG00000149970	13.7444	1.76206	1.98122	9.95935	0	2.17302	0	3.85419	2.01312	17.1465	0.482009	0.708999	1.23172	2.47063	0	1.04053	1.85908	0.618529	1.36054	0.930415	0	16.628	5.87179	0	0	9.15537	7.97284	0.86106	7.44917	4.37976	10.3634	4.52007	10.2346	2.39717	0.280937	1.20394	2.55203	1.0546	16.8827	1.04236	0.984682	16.6189	0	11.1507	0	6.38066	2.98379	8.40541	15.8444	4.19556	42.479	21.6846	0.801652	10.3962	1.27519	13.1978	1.25354
ENSG00000150054	170.824	74.0066	160.478	112.873	1.72062	34.7683	92.3917	28.9064	17.3128	62.8703	11.0862	17.016	23.8133	25.324	2.19991	20.4637	36.252	15.154	17.4602	33.4949	11.0753	63.7408	48.1487	29.6587	37.0943	84.6872	52.4879	22.3876	73.2502	168.621	66.326	20.3403	204.691	86.2983	5.33781	15.6513	27.0515	43.2387	123.243	7.8177	56.1269	102.087	15.3419	97.1706	2.04535	42.8416	64.1516	49.2317	79.2221	19.2996	382.311	84.7671	36.0744	108.12	114.767	145.176	12.2221
ENSG00000150093	19.6349	5.28619	27.737	19.9187	1.72062	8.69206	12.7437	2.89064	3.62361	10.2879	6.26611	6.38099	4.92689	12.9708	0.244434	5.89633	7.43632	4.02044	2.49432	9.30415	2.21505	9.69968	17.6154	2.96587	9.27357	12.5886	11.9593	3.44424	16.1399	30.6583	31.0903	3.76673	36.8444	26.3689	4.495	4.41446	4.59365	7.38222	28.7005	4.69062	10.8315	26.1154	0.767096	23.8944	1.61475	6.38066	5.96759	13.2085	21.1259	8.39113	84.9579	21.6846	8.81818	24.9508	21.6783	21.9963	5.32756
ENSG00000150316	64.7952	47.5757	89.1547	156.03	3.28482	18.8328	146.552	29.87	14.4945	49.1532	14.4603	31.196	16.8335	17.9121	0.488868	14.9143	30.6748	12.9891	11.111	36.2862	10.5215	22.8635	65.7641	35.5905	102.009	70.9541	38.5354	24.9707	57.1103	98.5446	91.1983	21.0937	104.393	100.681	10.9566	15.25	26.0307	34.8019	91.1664	8.33888	50.2188	66.4755	20.7116	73.2762	2.26065	48.3107	25.3622	44.4286	71.2999	29.3689	562.846	72.9392	32.0661	60.2978	49.7325	105.582	10.3417
ENSG00000150347	282.743	86.341	285.295	315.379	6.41322	57.2228	331.336	97.3183	28.9889	169.178	26.5105	54.5929	33.2565	56.2069	6.84415	46.8238	74.3632	20.4114	16.7799	69.7811	17.1666	76.9046	132.703	222.44	398.764	162.508	77.0708	87.8281	116.704	236.507	242.504	67.8011	239.489	318.824	15.4516	27.2894	44.9157	108.624	199.215	41.1732	104.376	225.542	40.6561	168.854	3.55245	72.0104	138.746	109.27	277.277	63.7726	1115.07	193.19	83.3718	128.912	160.674	488.319	10.3417
ENSG00000150401	1.96349	1.76206	1.98122	0	0.15642	1.44868	9.55777	1.92709	0.805247	2.28619	1.92803	2.127	1.23172	1.85298	0	1.04053	1.85908	0.309264	0.226756	3.72166	0.553763	2.0785	3.52308	0	0	8.01095	2.65761	0.86106	2.48306	10.9494	8.29075	1.50669	10.2346	0	0.561875	1.60526	1.53122	3.16381	10.1296	1.56354	1.96936	9.4965	0	6.37184	0.4306	1.82305	1.4919	1.20077	10.5629	3.35645	31.8592	0	0.801652	10.3962	1.27519	17.5971	2.1937
ENSG00000150403	15.7079	14.0965	5.94365	16.5989	0.93852	2.89735	25.4874	8.67192	1.61049	5.71548	1.92803	6.38099	5.33746	6.79424	0.977736	1.38737	8.36586	3.09264	1.36054	7.44332	1.10753	7.62118	11.7436	17.7952	55.6414	5.72211	3.98642	9.47166	8.6907	21.8988	10.3634	11.3002	8.18765	9.5887	1.68562	2.40789	8.1665	11.6006	25.324	7.29652	11.8162	26.1154	3.06838	14.3366	2.04535	9.11524	11.9352	8.40541	18.4852	5.87379	116.817	17.742	4.00826	31.1885	12.7519	13.1978	9.71496
ENSG00000150455	3.92698	3.52412	5.94365	9.95935	0.15642	2.17302	25.4874	5.78128	2.81837	3.42929	0	4.96299	2.05287	0.617658	0.733302	4.16212	0.92954	0	0.907024	6.51291	1.66129	3.46417	9.39487	8.89762	9.27357	3.43326	3.98642	6.02742	1.24153	8.75952	8.29075	2.26004	0	4.79435	0	1.60526	0.510406	6.32762	0	1.56354	0	9.4965	0.767096	4.77888	0.32295	4.55762	7.45948	6.00386	13.2037	2.51734	21.2395	7.88532	1.6033	2.07923	6.37596	8.79854	0.313386
ENSG00000150456	17.6714	3.52412	7.92486	0	0.31284	2.89735	6.37184	5.78128	2.81837	3.42929	0.964017	4.25399	3.28459	1.85298	0	2.4279	4.6477	2.47411	2.94783	2.79125	0	2.77134	8.22051	2.96587	0	8.01095	5.97963	0.86106	3.72458	6.56964	8.29075	1.50669	8.18765	19.1774	1.12375	2.40789	4.59365	4.21841	10.1296	2.08472	6.89277	14.2447	2.30129	9.55777	0.10765	6.38066	1.4919	4.80309	7.92221	0.839113	21.2395	7.88532	2.40496	4.15847	3.82557	13.1978	2.50709
ENSG00000150457	7.85396	7.04825	3.96243	46.477	0.31284	2.89735	28.6733	3.85419	2.01312	6.85858	1.92803	2.127	1.6423	3.70595	5.13311	2.08106	2.78862	0.618529	1.36054	1.86083	1.10753	2.77134	8.22051	26.6929	18.5471	4.57769	2.65761	2.58318	8.6907	15.3292	12.4361	0.753345	4.09383	7.19152	1.40469	3.21052	2.04162	6.32762	13.5061	2.08472	2.95405	2.37412	3.06838	7.9648	1.0765	2.73457	34.3136	3.60232	23.7666	10.0694	10.6197	9.85664	4.00826	12.4754	7.65115	30.7949	3.76063
ENSG00000150459	166.897	51.0998	132.741	275.542	6.41322	52.1524	261.246	54.9222	31.002	110.88	18.3163	47.5029	28.7402	47.5597	0	24.9727	54.8428	21.3392	19.0475	59.5466	12.7365	38.7987	75.159	59.3175	120.556	85.8316	49.1659	56.83	116.704	190.52	124.361	61.7743	178.081	165.405	19.9466	26.0855	41.8533	76.986	141.814	37.0038	70.8971	187.556	46.0257	133.809	6.35136	81.1256	108.908	112.873	224.463	62.9335	424.79	181.362	72.1487	189.21	79.0619	435.528	19.1165
ENSG00000150477	9.81745	7.04825	25.7558	26.5583	0.93852	2.89735	15.9296	3.85419	2.01312	3.42929	1.92803	2.127	3.69517	4.32361	0	1.73422	1.85908	0.309264	2.0408	2.79125	0.553763	4.15701	9.39487	2.96587	0	9.15537	3.32202	0.86106	9.93223	8.75952	18.6542	2.26004	30.7037	14.383	3.37125	8.42761	6.12487	1.0546	20.2592	3.12708	17.7243	4.74825	0.767096	3.18592	2.69125	4.55762	4.47569	7.20464	10.5629	8.39113	10.6197	13.7993	6.41322	27.03	5.10077	13.1978	21.3102
ENSG00000150510	3.92698	3.52412	1.98122	29.8781	0.46926	2.17302	19.1155	1.92709	0	3.42929	0	1.418	0	1.85298	0.244434	0.346843	0.92954	0.309264	0.453512	0	3.87634	0	2.34872	11.8635	18.5471	1.14442	0	1.72212	2.48306	13.1393	4.14538	3.76673	4.09383	0	0.561875	0.80263	1.02081	3.16381	6.75306	0.52118	0.984682	2.37412	0	3.18592	0	0.911524	7.45948	2.40155	10.5629	0.839113	10.6197	3.94266	0.801652	6.2377	0	8.79854	0
ENSG00000150527	92.2841	35.2412	61.4177	46.477	3.75408	22.4545	60.5325	26.0158	6.8446	43.4377	7.23013	13.471	26.2767	16.6768	0	12.1395	19.5203	9.5872	9.07024	14.8866	3.32258	31.1776	50.4974	14.8294	0	43.488	32.5558	24.1097	33.5213	65.6964	41.4538	12.0535	85.9704	93.4898	5.61875	6.01972	24.4995	23.2013	69.2189	11.9871	38.4026	40.3601	24.5471	43.0099	7.96611	34.6379	28.346	19.2124	29.0481	14.2649	127.437	51.2545	42.4876	47.8224	62.4844	57.1905	7.20788
ENSG00000150540	88.3571	17.6206	120.854	19.9187	2.18988	15.9354	35.0451	18.3074	8.85772	20.5757	6.74812	9.92599	8.62205	10.5002	0	6.59002	19.5203	6.18529	7.7097	22.33	2.76881	26.3277	24.6615	0	0	57.2211	40.5286	9.47166	29.7967	39.4178	140.943	6.02676	79.8296	163.008	5.33781	10.4342	10.7185	15.819	69.2189	7.8177	36.4332	35.6119	16.8761	38.2311	1.2918	21.8766	5.96759	37.224	26.4074	15.104	10.6197	59.1399	27.2562	45.7431	30.6046	87.9854	7.83465
ENSG00000150556	3.92698	3.52412	5.94365	9.95935	0	2.89735	0	1.92709	0.402624	0	0.482009	1.418	0.410574	1.85298	0	0.693686	0.92954	0	0.453512	2.79125	0	1.38567	0	5.93175	0	0	1.32881	0	7.44917	2.18988	2.07269	0	0	4.79435	0.280937	2.00657	1.53122	1.0546	3.37653	1.56354	1.96936	2.37412	0	1.59296	0.4306	2.73457	1.4919	3.60232	2.64074	0.839113	0	1.97133	1.6033	6.2377	3.82557	13.1978	2.50709
ENSG00000150593	661.696	195.589	600.308	381.775	22.5245	162.976	353.637	134.897	114.345	350.931	58.323	98.5509	151.502	188.386	11.244	121.048	181.26	104.222	83.673	151.658	40.9784	262.584	361.703	231.338	417.311	378.804	228.555	104.188	300.45	405.128	700.568	153.682	800.343	743.124	76.415	58.1906	218.964	213.03	658.424	99.0242	343.654	496.192	65.2031	487.446	11.6262	262.519	159.633	315.803	430.44	147.684	1508	528.316	165.14	438.718	418.263	796.268	29.1449
ENSG00000150672	19.6349	5.28619	13.8685	13.2791	0.7821	2.89735	12.7437	2.89064	2.81837	4.57239	2.41004	5.67199	3.69517	1.85298	0.244434	3.46843	0	1.23706	0.680268	3.72166	3.32258	4.15701	18.7897	2.96587	9.27357	5.72211	5.31523	2.58318	9.93223	4.37976	18.6542	1.50669	12.2815	14.383	1.12375	3.61183	2.55203	3.16381	21.9475	2.08472	2.95405	4.74825	4.60257	6.37184	0.53825	3.64609	7.45948	9.60618	2.64074	1.67823	74.3382	7.88532	4.00826	6.2377	3.82557	26.3956	4.70079
ENSG00000150676	9.81745	10.5724	1.98122	6.63957	0.46926	2.17302	0	0	0	3.42929	0	0	2.05287	3.08829	0	0	0	0.309264	0.907024	0.930415	2.76881	0	5.87179	2.96587	0	0	0	3.44424	3.72458	0	8.29075	0	8.18765	11.9859	0.561875	4.01315	0	0	5.0648	1.04236	18.709	2.37412	0	1.59296	0.968851	0.911524	8.95138	0	0	3.35645	0	0	1.6033	20.7923	0	4.39927	17.2362
ENSG00000150687	5.89047	0	7.92486	3.31978	0	3.62169	9.55777	0	1.61049	1.1431	0.964017	2.836	0.410574	1.23532	0	0.693686	2.78862	0	0.453512	13.0258	0.553763	3.46417	4.69744	2.96587	18.5471	3.43326	3.32202	4.3053	3.72458	4.37976	8.29075	3.76673	6.14074	11.9859	0.280937	0.401315	0	3.16381	3.37653	0	2.95405	0	0.767096	0	0.645901	1.82305	0	1.20077	5.28147	1.67823	0	11.828	5.61157	2.07923	11.4767	26.3956	1.25354
ENSG00000150712	104.065	15.8586	95.0983	66.3957	3.59766	25.3519	79.648	26.0158	10.8708	41.1515	11.0862	22.688	17.2441	21.0004	1.22217	18.3827	27.8862	8.6594	6.34917	25.1212	6.64515	32.5632	39.9282	38.5563	55.6414	46.9213	27.9049	26.6929	37.2458	78.8357	60.1079	28.6271	71.642	76.7096	4.21406	8.82893	16.333	30.5835	54.0245	14.593	45.2954	64.1014	16.109	66.9044	3.12185	29.1688	31.3298	39.6255	52.8147	22.656	297.353	53.2259	30.4628	64.4562	48.4573	92.3846	4.3874
ENSG00000150753	310.232	65.1963	313.032	341.938	8.75952	57.2228	315.406	65.5212	38.2492	197.756	33.2586	53.1749	68.5659	81.5309	7.08859	61.0444	79.9404	37.1117	27.6642	82.807	28.2419	115.703	177.328	142.362	204.019	170.519	104.976	92.1334	165.123	319.722	217.632	77.5946	362.304	388.342	22.7559	28.8947	67.884	97.0235	263.37	27.6225	141.794	251.657	56.7651	207.085	7.42786	89.3293	111.892	108.07	198.055	82.2331	1550.48	242.473	116.24	276.538	182.352	563.106	27.8913
ENSG00000150756	5.89047	3.52412	3.96243	0	0.93852	5.07037	9.55777	4.81774	0.805247	3.42929	2.41004	2.836	1.6423	3.08829	0	2.4279	5.57724	2.16485	0.907024	0	1.10753	1.38567	2.34872	2.96587	9.27357	2.28884	5.97963	3.44424	4.96611	8.75952	8.29075	0.753345	12.2815	7.19152	0.561875	1.60526	3.57284	3.16381	8.44133	1.56354	5.90809	4.74825	4.60257	9.55777	0.2153	6.38066	0	2.40155	5.28147	2.51734	0	5.91399	4.00826	4.15847	5.10077	8.79854	0.940158
ENSG00000150760	302.378	75.7687	281.333	175.949	10.3237	94.164	356.823	82.865	47.5096	161.177	32.7766	58.8469	80.8831	100.061	9.53293	35.378	69.7155	38.658	20.6348	88.3894	31.0107	140.645	166.759	106.771	92.7357	139.619	75.0776	74.0512	108.013	354.761	217.632	95.6749	204.691	270.881	33.1506	38.9275	79.6233	107.57	236.357	78.6982	121.116	299.14	84.3805	230.979	6.99726	132.171	102.941	183.718	269.355	134.258	998.255	256.273	159.529	195.448	193.829	373.938	18.4898
ENSG00000150764	56.9412	8.81031	39.6243	39.8374	0.7821	10.1407	47.7888	16.3803	5.23411	20.5757	4.82009	10.635	8.62205	12.9708	1.4666	7.63055	6.50678	3.40191	4.76188	13.9562	3.32258	22.8635	10.5692	29.6587	37.0943	32.0438	19.2677	10.3327	19.8645	43.7976	47.6718	18.8336	47.079	31.1633	4.77594	6.82235	13.2706	13.7098	28.7005	8.86006	27.5711	18.993	8.43805	22.3015	1.5071	22.7881	23.8703	24.0155	36.9703	21.8169	148.676	51.2545	29.6611	22.8716	28.0542	48.392	6.26772
ENSG00000150768	78.5396	12.3344	63.3989	43.1572	2.81556	22.4545	50.9747	22.1616	9.66297	45.7239	9.64017	10.635	13.1384	14.8238	1.4666	10.7521	21.3794	6.80382	7.02944	23.2604	11.0753	22.8635	38.7538	44.4881	55.6414	45.7769	32.5558	15.4991	32.2797	65.6964	49.7445	23.3537	81.8765	93.4898	5.05687	10.8355	13.781	21.0921	70.9072	6.77534	26.5864	40.3601	11.5064	52.5677	1.83005	17.3189	41.7731	21.6139	73.9406	17.6214	148.676	59.1399	23.2479	74.8524	42.0813	140.777	5.01417
ENSG00000150776	41.2333	7.04825	140.666	9.95935	1.25136	8.69206	31.8592	10.599	4.83148	21.7188	3.85607	5.67199	9.03263	8.02956	0	8.32423	8.36586	4.3297	6.12241	18.6083	1.66129	17.3209	30.5333	2.96587	18.5471	22.8884	19.9321	6.88848	21.106	30.6583	103.634	6.02676	57.3136	129.447	4.77594	6.01972	13.2706	13.7098	55.7128	7.8177	16.7396	30.8636	4.60257	19.1155	0.32295	19.142	13.4271	31.2201	29.0481	17.6214	212.395	17.742	20.843	24.9508	31.8798	30.7949	5.32756
ENSG00000150779	17.6714	5.28619	35.6619	26.5583	0.93852	10.8651	15.9296	10.599	5.63673	11.431	6.26611	7.79899	3.28459	5.55893	0.244434	3.46843	4.6477	4.02044	2.49432	7.44332	3.87634	4.15701	15.2667	20.7611	55.6414	5.72211	5.97963	13.777	17.3814	28.4684	16.5815	7.53345	24.563	14.383	3.37125	3.21052	5.61447	10.546	20.2592	6.25416	8.86214	16.6189	11.5064	19.1155	0.861201	14.5844	7.45948	13.2085	18.4852	10.0694	159.296	15.7706	12.0248	20.7923	6.37596	52.7912	1.56693
ENSG00000150787	47.1238	14.0965	43.5867	19.9187	1.09494	13.7624	3.18592	7.70838	7.24723	21.7188	1.92803	7.08999	11.4961	6.79424	0	12.4864	15.8022	7.73161	5.21539	8.37374	1.10753	21.4779	43.4513	11.8635	0	43.488	25.2473	6.02742	45.9365	30.6583	41.4538	4.52007	83.9235	35.9576	3.65219	8.0263	14.2914	23.2013	54.0245	4.16944	19.6936	35.6119	13.8077	82.834	0.2153	25.5227	1.4919	44.4286	10.5629	8.39113	63.7184	29.5699	12.0248	51.9808	29.3294	43.9927	3.76063
ENSG00000150867	19.6349	0	25.7558	23.2385	0.62568	5.07037	19.1155	9.63547	0.805247	9.14478	1.44603	4.96299	1.6423	8.02956	1.71104	4.50896	2.78862	4.02044	2.72107	7.44332	7.19891	5.54268	4.69744	8.89762	18.5471	16.0219	9.96605	7.74954	14.8983	21.8988	31.0903	9.04014	36.8444	33.5604	2.52844	6.01972	8.1665	7.38222	35.4536	6.77534	12.8009	23.7412	3.06838	11.1507	0.861201	4.55762	22.3785	12.0077	26.4074	6.7129	116.817	19.7133	6.41322	33.2677	8.92634	17.5971	4.07402
ENSG00000150907	9.81745	1.76206	5.94365	6.63957	0.46926	5.79471	15.9296	1.92709	3.22099	2.28619	0.964017	1.418	2.05287	2.47063	0	3.12159	1.85908	0	1.36054	0.930415	0.553763	5.54268	3.52308	5.93175	18.5471	3.43326	4.65082	1.72212	7.44917	17.519	12.4361	0.753345	8.18765	9.5887	1.12375	1.60526	3.06244	4.21841	5.0648	3.64826	2.95405	18.993	0	6.37184	0.10765	5.46914	1.4919	4.80309	18.4852	0.839113	31.8592	7.88532	4.00826	10.3962	3.82557	21.9963	2.50709
ENSG00000150938	3.92698	0	5.94365	6.63957	0.15642	2.89735	19.1155	0	2.41574	2.28619	1.44603	1.418	1.23172	2.47063	0	0.693686	3.71816	0.927793	0.907024	0	1.66129	2.77134	0	8.89762	46.3679	1.14442	0.664403	1.72212	3.72458	4.37976	0	2.26004	2.04691	2.39717	0.561875	0.401315	2.04162	5.27302	1.68827	1.56354	0	9.4965	0	1.59296	0.53825	2.73457	4.47569	2.40155	0	2.51734	10.6197	7.88532	2.40496	2.07923	3.82557	8.79854	2.50709
ENSG00000150961	151.189	44.0515	108.967	63.0759	4.84902	37.6656	127.437	37.5783	16.5076	89.1616	16.8703	24.106	32.8459	39.5301	3.42208	21.1574	42.7588	15.7725	11.7913	47.4512	18.8279	49.8841	76.3333	53.3857	83.4622	60.6543	27.9049	25.8318	64.5595	135.773	66.326	22.6004	112.58	88.6954	8.14719	20.4671	28.0723	41.1295	92.8546	21.8896	47.2647	132.951	13.0406	63.7184	4.7366	38.284	38.7893	58.8379	81.8629	20.9778	180.536	128.136	37.6777	122.675	119.868	246.359	17.863
ENSG00000150977	56.9412	21.1447	27.737	146.07	1.09494	7.96772	111.507	23.1251	5.23411	20.5757	8.67616	9.92599	11.9066	13.5885	2.68877	5.54949	16.7317	3.71117	3.17458	18.6083	8.8602	12.471	19.9641	109.737	222.566	25.1773	11.9593	22.3876	19.8645	78.8357	49.7445	21.847	53.2197	40.752	4.77594	2.8092	9.18731	26.3651	32.0771	5.73298	32.4945	23.7412	5.36967	22.3015	0.753551	15.4959	35.8055	13.2085	68.6592	18.4605	488.508	49.2832	19.2397	24.9508	22.9534	52.7912	5.95433
ENSG00000150990	3.92698	5.28619	5.94365	46.477	0.31284	4.34603	3.18592	4.81774	2.01312	2.28619	0.964017	1.418	1.6423	3.08829	0.244434	2.4279	12.084	0.927793	0.680268	2.79125	2.21505	1.38567	1.17436	5.93175	64.915	3.43326	2.65761	8.6106	6.20764	8.75952	0	6.78011	8.18765	0	1.68562	0.80263	0.510406	4.21841	6.75306	2.6059	4.92341	11.8706	3.06838	4.77888	0.861201	0.911524	23.8703	6.00386	23.7666	0.839113	95.5777	9.85664	4.00826	20.7923	11.4767	26.3956	1.56693
ENSG00000150991	1085.81	403.512	633.989	1450.75	40.0435	240.48	1354.02	366.148	124.813	641.277	178.825	293.526	213.088	392.831	18.577	188.336	275.144	123.396	135.6	380.54	161.145	304.154	556.646	946.114	1715.61	550.467	218.589	530.413	764.781	1399.33	476.718	330.719	927.252	680.797	118.275	206.276	189.871	517.81	769.849	196.485	465.754	978.139	313.742	654.707	100.438	418.389	574.38	500.722	940.102	363.336	3823.11	1009.32	409.644	1091.6	638.871	2256.82	329.682
ENSG00000150995	33.3793	21.1447	21.7934	26.5583	4.06692	15.2111	57.3466	17.3438	8.05247	27.4343	5.3021	7.79899	6.15861	9.88253	0	8.32423	26.0271	4.63897	1.81405	11.165	3.32258	14.5495	9.39487	68.2151	18.5471	14.8775	17.9389	19.8044	19.8645	52.5571	12.4361	10.5468	14.3284	31.1633	4.77594	7.62498	3.06244	25.3105	16.8827	8.33888	21.663	33.2377	6.90386	19.1155	2.04535	13.6729	46.2488	31.2201	81.8629	11.7476	63.7184	49.2832	20.843	29.1093	40.8061	61.5898	4.3874
ENSG00000151065	19.6349	12.3344	21.7934	16.5989	0.31284	5.07037	22.3015	2.89064	3.62361	12.5741	1.92803	6.38099	3.28459	4.94127	0.244434	2.4279	8.36586	2.78338	1.81405	8.37374	1.10753	5.54268	7.04615	8.89762	0	8.01095	9.30165	9.47166	14.8983	26.2786	8.29075	9.04014	18.4222	16.7802	0.280937	5.21709	5.61447	9.49143	13.5061	3.12708	8.86214	14.2447	6.13677	11.1507	0.53825	10.9383	14.919	4.80309	13.2037	5.87379	21.2395	21.6846	8.01652	29.1093	11.4767	43.9927	3.13386
ENSG00000151067	1.96349	3.52412	5.94365	3.31978	0.15642	2.89735	3.18592	0.963547	0.402624	0	0	0	1.23172	1.85298	0.733302	0	2.78862	0.927793	0	1.86083	2.76881	1.38567	1.17436	0	0	2.28884	0	0	2.48306	0	0	1.50669	0	2.39717	1.40469	0.80263	1.53122	3.16381	1.68827	0	0.984682	0	3.83548	4.77888	0	0	0	0	2.64074	1.67823	10.6197	3.94266	3.20661	10.3962	1.27519	4.39927	3.76063
ENSG00000151090	39.2698	15.8586	31.6994	43.1572	0.93852	11.5894	41.417	13.4897	4.83148	22.8619	5.3021	22.688	7.80091	10.5002	2.19991	9.71161	13.9431	5.25749	3.17458	15.8171	3.87634	15.9352	37.5795	32.6246	55.6414	21.744	22.5897	12.0548	17.3814	63.5065	43.5264	12.0535	63.4543	55.135	3.93312	4.01315	6.12487	11.6006	38.8301	8.86006	20.6783	64.1014	9.20515	52.5677	0.753551	14.5844	41.7731	28.8186	58.0962	20.9778	594.705	80.8245	20.0413	29.1093	40.8061	92.3846	1.56693
ENSG00000151092	117.809	49.3377	55.474	39.8374	4.84902	19.5571	31.8592	22.1616	14.8971	52.5825	12.0502	8.50799	21.7604	19.1474	0.733302	11.4458	21.3794	15.154	9.297	26.982	7.75268	24.942	46.9744	8.89762	18.5471	52.6434	21.9253	15.4991	55.8688	63.5065	70.4714	15.8203	53.2197	100.681	8.42812	22.4736	18.3746	35.8565	86.1016	13.0295	24.617	75.972	10.7393	66.9044	3.8754	37.3725	13.4271	32.4209	34.3296	15.9431	95.5777	57.1685	36.0744	99.8032	49.7325	162.773	33.5323
ENSG00000151093	9.81745	3.52412	1.98122	3.31978	0.62568	0.724339	0	0	1.20787	6.85858	0.482009	0	2.87402	4.32361	0.244434	2.08106	0.92954	1.23706	0.907024	0.930415	0	3.46417	7.04615	0	0	6.86653	5.97963	4.3053	6.20764	6.56964	6.21806	1.50669	12.2815	21.5746	1.96656	0	2.04162	5.27302	3.37653	1.56354	5.90809	7.12237	3.06838	9.55777	0	3.64609	2.98379	3.60232	2.64074	3.35645	10.6197	7.88532	1.6033	4.15847	2.55038	13.1978	1.88032
ENSG00000151116	43.1968	19.3827	39.6243	9.95935	1.40778	13.7624	12.7437	7.70838	8.85772	27.4343	6.26611	4.25399	9.03263	8.02956	0	10.0584	11.1545	3.71117	5.6689	14.8866	2.76881	19.3994	24.6615	5.93175	27.8207	22.8884	19.2677	12.0548	19.8645	15.3292	41.4538	6.78011	73.6889	55.135	2.52844	7.22367	4.59365	11.6006	50.648	3.64826	23.6324	37.986	0.767096	28.6733	1.18415	15.4959	5.96759	26.417	13.2037	10.9085	63.7184	29.5699	11.2231	24.9508	25.5038	70.3883	2.50709
ENSG00000151131	7.85396	3.52412	7.92486	3.31978	0.15642	0	3.18592	3.85419	0.805247	2.28619	1.92803	5.67199	1.23172	1.23532	0.244434	0.693686	2.78862	1.85559	0.680268	8.37374	0.553763	2.0785	7.04615	0	0	3.43326	5.31523	2.58318	2.48306	8.75952	6.21806	4.52007	12.2815	11.9859	1.96656	0.401315	0	6.32762	10.1296	1.56354	4.92341	16.6189	2.30129	7.9648	0.32295	6.38066	7.45948	6.00386	5.28147	3.35645	31.8592	7.88532	1.6033	8.31693	0	4.39927	1.56693
ENSG00000151135	51.0508	31.7171	77.2674	63.0759	2.18988	13.0381	124.251	16.3803	14.8971	41.1515	9.64017	13.471	14.7807	18.5298	5.13311	7.28371	17.6613	4.63897	7.25619	21.3995	12.7365	37.4131	44.6256	71.181	74.1886	38.9103	30.5626	25.8318	21.106	43.7976	55.9626	21.847	67.5481	86.2983	4.21406	7.62498	16.333	21.0921	65.8424	6.77534	45.2954	54.6049	8.43805	36.6381	0.753551	33.7264	35.8055	27.6178	66.0184	43.6339	223.015	92.6525	24.0496	45.7431	24.2286	83.5861	4.70079
ENSG00000151136	13.7444	0	5.94365	9.95935	0.31284	1.44868	9.55777	8.67192	1.20787	5.71548	0	0	0	0.617658	0.977736	1.38737	6.50678	0.618529	0.680268	3.72166	0.553763	4.15701	1.17436	8.89762	27.8207	2.28884	0	1.72212	3.72458	6.56964	4.14538	6.02676	2.04691	9.5887	0.561875	0.401315	0.510406	2.10921	5.0648	3.12708	4.92341	18.993	3.83548	6.37184	0	5.46914	2.98379	4.80309	5.28147	0.839113	21.2395	7.88532	1.6033	12.4754	5.10077	26.3956	0.313386
ENSG00000151148	56.9412	26.4309	63.3989	79.6748	2.18988	16.6598	86.0199	26.9793	8.4551	18.2896	7.71214	12.053	10.2643	25.9417	2.44434	11.099	12.084	4.3297	4.30836	13.9562	3.87634	15.9352	39.9282	68.2151	83.4622	46.9213	18.6033	30.9982	31.0382	89.7851	53.8899	24.8604	34.7975	67.1209	3.65219	6.82235	19.9058	33.7473	54.0245	15.1142	25.6017	42.7342	14.5748	41.417	2.5836	19.142	46.2488	20.4131	68.6592	18.4605	169.916	74.9105	29.6611	74.8524	38.2557	83.5861	9.08819
ENSG00000151150	88.3571	28.193	83.211	59.7561	5.94396	26.8005	108.321	27.9429	17.3128	73.1582	11.0862	18.434	25.045	30.8829	2.44434	20.8106	34.393	16.0817	8.38997	34.4254	8.30644	27.0205	43.4513	53.3857	37.0943	45.7769	34.549	22.3876	50.9027	109.494	62.1806	26.3671	92.1111	74.3124	11.7994	17.2565	21.9475	35.8565	75.972	24.4955	38.4026	102.087	23.0129	63.7184	3.8754	31.9033	46.2488	54.0348	87.1443	26.0125	127.437	108.423	37.6777	89.407	77.7867	219.963	16.2961
ENSG00000151151	11.7809	3.52412	11.8873	3.31978	0.15642	4.34603	9.55777	2.89064	1.20787	13.7172	0	2.127	3.28459	3.70595	0.488868	1.73422	2.78862	0.927793	1.13378	4.65208	3.32258	4.15701	8.22051	5.93175	27.8207	8.01095	1.32881	0.86106	3.72458	8.75952	8.29075	2.26004	4.09383	14.383	0.280937	1.60526	2.04162	4.21841	10.1296	1.56354	1.96936	2.37412	0	12.7437	0	2.73457	4.47569	8.40541	7.92221	1.67823	31.8592	11.828	6.41322	4.15847	8.92634	0	1.25354
ENSG00000151176	7.85396	22.9068	7.92486	26.5583	1.25136	4.34603	3.18592	0	0.402624	4.57239	0	1.418	4.10574	5.55893	1.95547	0.346843	3.71816	0	1.58729	2.79125	2.76881	0.692835	2.34872	26.6929	92.7357	1.14442	0	3.44424	2.48306	13.1393	6.21806	2.26004	6.14074	0	3.09031	9.23024	0	2.10921	1.68827	5.73298	2.95405	11.8706	5.36967	1.59296	3.0142	2.73457	29.8379	3.60232	2.64074	7.55201	0	0	2.40496	70.6939	0	39.5934	10.6551
ENSG00000151208	76.5761	59.9101	67.3613	461.45	7.66458	47.8063	353.637	83.8286	23.7548	86.8754	19.7624	48.9209	25.045	43.2361	18.8214	16.3016	49.2656	14.8447	7.25619	41.8687	24.3656	35.3346	50.4974	444.881	370.943	57.2211	31.227	116.243	53.3857	168.621	60.1079	99.4416	94.158	93.4898	19.3847	21.2697	21.9475	76.986	82.725	27.6225	50.2188	173.311	28.3825	66.9044	2.90655	49.2223	238.703	52.834	208.618	58.7379	1306.23	240.502	57.719	99.8032	93.089	290.352	10.3417
ENSG00000151224	1.96349	3.52412	0	6.63957	0.15642	2.17302	6.37184	2.89064	0	1.1431	0.964017	0	1.23172	0.617658	0	0.693686	0	0.309264	0	0.930415	1.66129	0	0	20.7611	18.5471	0	0	4.3053	4.96611	0	0	9.04014	0	2.39717	0.280937	5.61841	0.510406	3.16381	8.44133	0.52118	6.89277	4.74825	1.53419	0	0.10765	0.911524	0	1.20077	0	0.839113	0	1.97133	0.801652	4.15847	1.27519	8.79854	9.08819
ENSG00000151239	182.605	24.6689	233.783	53.1165	5.63112	34.0439	31.8592	31.7971	22.5469	85.7323	11.5682	32.614	34.4882	47.5597	0	30.1753	51.1247	27.2153	18.1405	58.6162	4.4301	56.8124	102.169	5.93175	0	119.02	68.4336	22.3876	103.047	127.013	165.815	13.5602	173.988	232.526	14.8897	14.8486	48.4886	46.4025	160.385	24.4955	79.7592	102.087	26.0813	132.216	1.83005	75.6565	8.95138	69.6448	58.0962	26.8516	180.536	86.7385	48.9008	145.546	72.6859	175.971	11.2819
ENSG00000151240	27.4889	15.8586	13.8685	82.9946	2.18988	15.9354	73.2762	18.3074	8.85772	28.5774	3.85607	8.50799	8.21148	11.1179	2.19991	4.8558	11.1545	2.78338	2.26756	14.8866	4.4301	4.84984	12.9179	56.3516	148.377	18.3107	4.65082	12.0548	14.8983	48.1774	18.6542	16.5736	26.6099	16.7802	5.05687	6.42104	7.65609	26.3651	23.6357	8.86006	12.8009	49.8566	6.90386	27.0803	0.53825	10.9383	52.2164	22.8147	34.3296	15.9431	286.733	49.2832	16.033	41.5847	3.82557	101.183	6.5811
ENSG00000151247	84.4301	24.6689	91.1359	9.95935	1.87704	15.2111	19.1155	4.81774	5.63673	32.0067	3.85607	9.92599	11.4961	17.2944	0	10.4053	12.084	8.35014	9.97726	20.4691	4.98386	26.3277	50.4974	2.96587	0	70.9541	38.5354	7.74954	24.8306	43.7976	93.271	9.04014	141.237	112.667	3.37125	10.8355	23.4787	20.0375	109.737	8.33888	24.617	35.6119	6.13677	65.3114	1.7224	25.5227	7.45948	46.8301	23.7666	16.7823	159.296	25.6273	28.8595	83.1693	40.8061	74.7876	17.5496
ENSG00000151276	102.102	40.5274	87.1735	169.309	4.06692	35.4926	178.412	51.068	15.2997	40.0084	11.5682	26.233	16.0124	33.3536	1.4666	15.6079	34.393	9.5872	5.21539	38.147	13.8441	23.5564	57.5436	112.703	46.3679	41.1992	31.227	42.1919	36.0043	105.114	51.8172	33.9005	92.1111	74.3124	11.2375	17.2565	27.5619	47.4571	74.2837	15.6354	51.2034	83.0944	17.6432	58.9396	1.39945	31.9033	68.6273	49.2317	145.241	31.8863	594.705	76.8818	46.4958	89.407	77.7867	101.183	18.1764
ENSG00000151287	1.96349	5.28619	1.98122	3.31978	0.62568	0	0	0	0.402624	0	0.964017	0.708999	1.23172	0.617658	0	1.04053	1.85908	0.309264	0.226756	0	0	1.38567	4.69744	0	0	3.43326	1.32881	2.58318	3.72458	2.18988	4.14538	1.50669	8.18765	4.79435	0.842812	0.80263	0	1.0546	3.37653	1.56354	3.93873	0	1.53419	3.18592	1.5071	1.82305	5.96759	4.80309	0	1.67823	21.2395	1.97133	0.801652	0	5.10077	0	4.70079
ENSG00000151292	86.3936	21.1447	110.948	19.9187	2.50272	19.5571	31.8592	17.3438	9.66297	21.7188	3.37406	19.143	18.0653	11.7355	0	12.1395	8.36586	11.752	9.97726	29.7733	3.32258	36.7202	45.8	8.89762	18.5471	54.9322	41.193	11.1938	36.0043	59.1268	93.271	12.8069	88.0173	112.667	4.77594	8.42761	19.9058	20.0375	69.2189	12.5083	37.4179	59.3531	6.13677	54.1607	3.6601	39.1955	7.45948	50.4325	21.1259	20.9778	169.916	63.0825	35.2727	45.7431	39.5309	79.1868	8.46142
ENSG00000151304	49.0873	21.1447	53.4928	33.1978	0.93852	9.4164	35.0451	5.78128	6.03935	26.2912	3.37406	7.08999	2.46344	11.1179	0	5.54949	10.2249	3.71117	3.17458	11.165	2.21505	13.8567	21.1385	2.96587	0	20.5996	11.2949	12.0548	18.6229	13.1393	29.0176	3.76673	42.9852	62.3265	3.09031	5.61841	6.12487	11.6006	37.1419	2.6059	20.6783	18.993	3.06838	28.6733	0.861201	13.6729	4.47569	12.0077	18.4852	7.55201	169.916	31.5413	8.81818	16.6339	24.2286	43.9927	4.07402
ENSG00000151327	151.189	56.386	386.337	239.024	3.28482	36.9413	203.899	30.8335	16.5076	67.4427	11.0862	41.1219	16.423	32.1182	2.19991	22.198	56.7019	18.5559	14.9659	50.2424	5.53763	58.8909	93.9487	124.567	306.028	122.453	98.9961	48.2194	62.0764	168.621	333.703	45.2007	237.442	287.661	12.9231	18.8618	63.8008	48.5117	143.503	25.0166	83.6979	113.958	62.9018	113.1	3.12185	63.8066	55.2002	74.4479	129.396	44.473	870.819	96.5951	46.4958	133.071	100.74	158.374	10.0283
ENSG00000151332	23.5619	1.76206	19.8122	9.95935	1.25136	4.34603	6.37184	1.92709	4.02624	4.57239	0.964017	2.127	4.92689	0	0.244434	2.4279	6.50678	0.618529	3.17458	5.58249	0	7.62118	8.22051	0	27.8207	10.2998	8.63724	2.58318	13.6568	15.3292	18.6542	0.753345	22.516	19.1774	0.842812	2.40789	6.63528	7.38222	16.8827	4.69062	10.8315	21.3671	0.767096	4.77888	0.10765	6.38066	2.98379	12.0077	18.4852	4.19556	10.6197	3.94266	2.40496	16.6339	12.7519	35.1941	2.1937
ENSG00000151338	49.0873	19.3827	59.4365	49.7968	0.46926	11.5894	38.2311	12.5261	7.64985	21.7188	2.41004	9.21699	6.56918	9.26488	3.17764	5.54949	15.8022	3.71117	5.89566	12.0954	2.21505	21.4779	23.4872	8.89762	9.27357	25.1773	18.6033	8.6106	19.8645	43.7976	29.0176	5.27342	45.0321	79.1067	4.77594	14.046	12.2497	17.9283	45.5832	3.64826	8.86214	42.7342	9.20515	15.9296	0.645901	19.142	26.8541	24.0155	34.3296	9.23024	63.7184	53.2259	12.0248	27.03	28.0542	48.392	10.3417
ENSG00000151348	15.7079	7.04825	0	0	0.15642	4.34603	0	0.963547	0.805247	3.42929	0.482009	0.708999	0.410574	1.85298	0.488868	1.73422	2.78862	1.23706	1.13378	0.930415	1.66129	1.38567	4.69744	17.7952	27.8207	5.72211	1.32881	3.44424	2.48306	4.37976	2.07269	3.76673	6.14074	7.19152	2.52844	2.00657	1.02081	4.21841	1.68827	1.56354	8.86214	7.12237	0	1.59296	0.53825	2.73457	4.47569	2.40155	5.28147	1.67823	0	9.85664	3.20661	14.5546	3.82557	4.39927	3.44725
ENSG00000151353	25.5254	15.8586	37.6431	76.355	0.46926	3.62169	50.9747	11.5626	3.62361	6.85858	1.92803	12.053	3.28459	8.64722	0.488868	3.46843	7.43632	3.09264	2.26756	6.51291	6.09139	8.31402	21.1385	11.8635	18.5471	24.0329	15.9457	12.9159	29.7967	21.8988	41.4538	11.3002	34.7975	55.135	2.2475	2.40789	5.10406	21.0921	13.5061	6.25416	20.6783	16.6189	13.0406	20.7085	0.861201	7.29219	4.47569	14.4093	42.2518	10.9085	148.676	25.6273	13.6281	16.6339	7.65115	70.3883	1.25354
ENSG00000151366	7.85396	0	23.7746	3.31978	0.62568	0	0	1.92709	0.402624	2.28619	0.964017	0	0.410574	1.23532	0	1.38737	2.78862	1.54632	0.907024	0.930415	0	3.46417	7.04615	2.96587	9.27357	8.01095	3.98642	0.86106	3.72458	2.18988	12.4361	0.753345	6.14074	11.9859	1.68562	1.20394	1.53122	2.10921	8.44133	2.08472	2.95405	2.37412	0.767096	12.7437	0.10765	2.73457	1.4919	4.80309	0	0.839113	31.8592	0	1.6033	2.07923	3.82557	8.79854	0.313386
ENSG00000151376	7.85396	0	1.98122	13.2791	0	1.44868	6.37184	2.89064	1.61049	5.71548	0.964017	2.836	2.05287	5.55893	0.244434	1.04053	0	1.23706	1.13378	2.79125	4.98386	3.46417	2.34872	5.93175	9.27357	2.28884	0.664403	11.1938	6.20764	24.0887	6.21806	0.753345	8.18765	11.9859	1.40469	3.21052	1.02081	6.32762	3.37653	2.6059	1.96936	11.8706	0	6.37184	0	0.911524	5.96759	2.40155	34.3296	6.7129	53.0987	9.85664	2.40496	10.3962	11.4767	30.7949	1.25354
ENSG00000151413	9.81745	3.52412	7.92486	3.31978	0.7821	1.44868	3.18592	6.74483	2.81837	8.00168	2.41004	0	2.05287	3.70595	0.244434	3.12159	2.78862	1.54632	0.680268	4.65208	0	6.92835	11.7436	2.96587	18.5471	8.01095	3.32202	13.777	16.1399	10.9494	6.21806	3.01338	16.3753	0	1.12375	2.00657	3.57284	7.38222	13.5061	4.16944	12.8009	14.2447	0	12.7437	0.4306	4.55762	2.98379	8.40541	21.1259	5.03468	191.155	13.7993	8.81818	14.5546	11.4767	39.5934	5.95433
ENSG00000151414	43.1968	14.0965	35.6619	13.2791	1.25136	12.3138	3.18592	12.5261	6.03935	16.0034	2.89205	0	8.62205	7.4119	0	4.50896	7.43632	7.11308	4.98863	10.2346	4.4301	14.5495	18.7897	5.93175	9.27357	18.3107	9.30165	9.47166	22.3475	17.519	33.163	5.27342	32.7506	50.3407	2.2475	6.42104	7.14568	10.546	20.2592	6.77534	9.84682	33.2377	2.30129	36.6381	0.968851	10.0268	0	12.0077	13.2037	9.23024	106.197	9.85664	17.6364	37.4262	35.7054	65.989	8.77481
ENSG00000151422	51.0508	21.1447	57.4552	19.9187	3.28482	15.9354	12.7437	12.5261	4.83148	18.2896	1.44603	5.67199	9.03263	6.79424	0.244434	6.24318	4.6477	5.25749	5.44214	14.8866	3.87634	17.3209	22.3128	5.93175	9.27357	24.0329	15.2813	7.74954	16.1399	26.2786	70.4714	8.2868	65.5012	69.518	7.02344	9.23024	13.2706	14.7644	25.324	9.38124	25.6017	26.1154	5.36967	33.4522	3.55245	16.4074	14.919	16.8108	21.1259	8.39113	31.8592	19.7133	10.4215	58.2185	35.7054	17.5971	30.7118
ENSG00000151445	25.5254	1.76206	25.7558	33.1978	0.7821	7.96772	47.7888	14.4532	4.02624	17.1465	1.44603	3.545	4.10574	4.94127	0	2.4279	10.2249	2.47411	2.0408	12.0954	2.21505	9.69968	8.22051	23.727	64.915	24.0329	7.97284	4.3053	14.8983	41.6077	12.4361	10.5468	34.7975	19.1774	1.96656	1.20394	7.14568	18.9829	11.8179	5.2118	21.663	16.6189	5.36967	17.5226	1.39945	6.38066	2.98379	4.80309	29.0481	5.87379	95.5777	45.3406	13.6281	10.3962	25.5038	35.1941	5.01417
ENSG00000151458	68.7222	29.9551	91.1359	46.477	2.97198	25.3519	15.9296	17.3438	13.2866	37.7222	11.0862	19.143	21.3498	24.0887	0	12.8332	16.7317	10.8243	7.48295	17.6779	7.75268	27.0205	43.4513	14.8294	0	36.6215	21.9253	21.5265	27.3136	48.1774	55.9626	9.04014	61.4074	79.1067	6.18062	14.4473	20.4162	11.6006	69.2189	8.33888	37.4179	54.6049	6.90386	39.824	1.83005	24.6111	20.8866	19.2124	26.4074	15.104	74.3382	27.5986	12.0248	79.0109	73.9611	123.18	17.5496
ENSG00000151461	137.444	44.0515	158.497	195.867	5.4747	31.8709	159.296	15.4168	17.3128	70.872	12.5322	26.942	23.8133	31.5006	0	15.6079	22.3089	17.9373	13.3786	40.9383	7.75268	42.2629	50.4974	38.5563	18.5471	61.7988	42.5218	19.8044	39.7289	102.924	153.379	28.6271	182.175	189.377	9.83281	19.2631	33.6868	46.4025	99.6077	22.9319	59.0809	78.3461	18.4103	65.3114	1.7224	30.0803	55.2002	44.4286	76.5814	34.4036	435.409	80.8245	41.6859	83.1693	73.9611	127.579	23.5039
ENSG00000151465	56.9412	14.0965	73.305	39.8374	1.87704	15.2111	50.9747	17.3438	4.42886	32.0067	9.64017	11.344	7.80091	11.1179	0.244434	9.36476	17.6613	7.42234	4.98863	15.8171	2.21505	21.4779	39.9282	38.5563	46.3679	36.6215	22.5897	18.9433	31.0382	43.7976	53.8899	15.8203	45.0321	57.5322	5.33781	8.82893	18.3746	13.7098	54.0245	7.29652	18.709	71.2237	11.5064	43.0099	0.753551	27.3457	32.8217	27.6178	36.9703	18.4605	159.296	35.4839	18.438	51.9808	30.6046	109.982	3.44725
ENSG00000151466	43.1968	14.0965	45.5679	26.5583	1.25136	7.24339	12.7437	2.89064	2.01312	14.8603	1.92803	5.67199	9.85378	4.32361	0	5.20265	5.57724	3.40191	3.6281	3.72166	0.553763	14.5495	9.39487	2.96587	0	9.15537	9.30165	1.72212	7.44917	30.6583	47.6718	0	45.0321	43.1491	4.77594	6.42104	9.69772	6.32762	23.6357	7.8177	24.617	35.6119	3.06838	17.5226	2.04535	11.8498	7.45948	15.61	15.8444	8.39113	10.6197	9.85664	6.41322	12.4754	14.0271	8.79854	15.9827
ENSG00000151470	9.81745	0	11.8873	0	0.46926	1.44868	0	3.85419	0.402624	2.28619	0.482009	0.708999	4.10574	1.23532	0	1.38737	1.85908	1.54632	1.58729	0.930415	2.21505	1.38567	9.39487	0	0	3.43326	3.32202	0.86106	6.20764	8.75952	16.5815	0.753345	12.2815	21.5746	1.12375	1.60526	2.55203	1.0546	10.1296	0	4.92341	2.37412	0	7.9648	0	4.55762	1.4919	9.60618	0	1.67823	10.6197	1.97133	0.801652	6.2377	6.37596	13.1978	0.940158
ENSG00000151474	33.3793	8.81031	39.6243	49.7968	2.03346	10.1407	73.2762	12.5261	4.42886	20.5757	2.41004	10.635	8.21148	10.5002	2.44434	4.8558	12.084	4.02044	2.94783	13.0258	7.19891	6.92835	23.4872	20.7611	46.3679	13.7331	17.2745	22.3876	16.1399	35.0381	33.163	21.847	22.516	35.9576	3.09031	4.81578	5.10406	14.7644	23.6357	7.29652	11.8162	16.6189	9.20515	22.3015	1.0765	13.6729	16.4109	13.2085	39.6111	10.9085	233.634	19.7133	8.01652	22.8716	19.1279	43.9927	2.1937
ENSG00000151491	21.5984	5.28619	37.6431	33.1978	1.09494	6.51905	6.37184	0.963547	6.8446	18.2896	1.44603	0.708999	4.92689	4.94127	0	3.81527	6.50678	3.09264	3.17458	3.72166	1.10753	10.3925	9.39487	2.96587	46.3679	12.5886	10.6305	4.3053	9.93223	24.0887	31.0903	12.0535	28.6568	26.3689	2.2475	5.21709	9.18731	12.6552	30.3888	5.73298	9.84682	35.6119	2.30129	23.8944	0.645901	4.55762	10.4433	14.4093	29.0481	11.7476	116.817	21.6846	12.8264	14.5546	25.5038	57.1905	5.32756
ENSG00000151498	155.116	59.9101	47.5492	212.466	3.1284	28.2492	245.316	52.0315	13.2866	170.321	13.4962	43.2489	13.9595	46.942	15.8882	41.6212	73.4336	10.2057	14.5124	47.4512	19.9355	30.4847	95.1231	216.509	463.679	75.5318	47.1726	40.4698	163.882	197.089	62.1806	64.0344	90.0642	117.462	7.02344	9.63156	17.8642	68.5492	113.114	21.3684	50.2188	104.461	35.2864	117.879	2.3683	41.9301	159.633	63.641	245.589	39.4383	732.762	80.8245	48.9008	124.754	54.8332	334.344	4.3874
ENSG00000151500	98.1745	17.6206	43.5867	59.7561	2.18988	20.2815	95.5777	21.198	6.8446	59.441	8.67616	16.307	8.62205	14.8238	4.39981	15.6079	20.4499	7.11308	6.57592	26.982	2.76881	16.628	34.0564	20.7611	27.8207	41.1992	35.2134	18.0823	48.4196	102.924	64.2533	18.8336	75.7358	50.3407	3.93312	8.82893	18.3746	25.3105	75.972	11.466	29.5405	52.2307	3.06838	62.1255	0.2153	20.0535	7.45948	25.2162	52.8147	15.104	116.817	35.4839	25.6529	70.6939	26.779	92.3846	5.01417
ENSG00000151502	64.7952	37.0033	45.5679	112.873	2.81556	26.0762	136.995	37.5783	11.6761	28.5774	9.64017	27.651	17.2441	17.9121	1.22217	12.1395	25.0976	7.73161	8.16322	30.7037	3.32258	23.5564	52.8461	47.454	55.6414	40.0548	26.5761	30.9982	40.9704	133.583	47.6718	34.6539	77.7827	95.887	7.30437	10.0329	23.9891	46.4025	69.2189	13.5507	33.4792	73.5979	15.3419	70.0903	1.2918	46.4877	74.5948	45.6294	124.115	23.4952	159.296	102.509	28.8595	83.1693	44.6317	197.967	2.82047
ENSG00000151503	975.855	177.968	536.909	607.52	16.8934	225.994	790.109	307.372	70.0565	840.176	63.1431	238.933	88.684	202.592	11.7328	221.286	286.298	55.3583	41.9499	208.413	58.6988	245.263	287.718	717.741	927.357	473.79	267.09	194.6	689.048	746.749	412.465	238.057	648.872	407.52	25.5653	57.388	86.2586	438.715	631.412	154.79	250.109	486.695	84.3805	700.903	9.47321	249.757	313.298	304.996	744.688	140.132	1359.33	264.158	238.892	569.71	249.938	1874.09	10.9685
ENSG00000151532	21.5984	7.04825	21.7934	29.8781	1.72062	6.51905	57.3466	4.81774	3.22099	11.431	3.37406	4.96299	4.92689	7.4119	0	4.50896	11.1545	1.85559	2.72107	3.72166	1.10753	9.69968	12.9179	20.7611	27.8207	20.5996	5.97963	5.16636	4.96611	28.4684	39.3811	10.5468	20.4691	23.9717	3.65219	0.80263	3.06244	11.6006	15.1944	3.64826	8.86214	16.6189	2.30129	12.7437	1.9377	10.0268	11.9352	10.807	26.4074	10.0694	106.197	15.7706	13.6281	16.6339	17.8527	35.1941	3.13386
ENSG00000151552	127.627	91.6272	47.5492	368.496	3.75408	21.7302	280.361	49.1409	20.1312	80.0168	22.6544	39.7039	13.5489	26.5593	6.84415	16.3016	49.2656	12.9891	11.3378	25.1212	13.8441	42.2629	68.1128	243.202	222.566	57.2211	26.5761	65.4406	103.047	210.228	78.7621	57.2542	98.2518	74.3124	10.1137	16.8552	14.8018	111.788	82.725	20.326	63.0196	106.836	38.3548	97.1706	3.12185	80.2141	168.584	73.2471	290.481	27.6907	796.48	169.534	36.0744	126.833	70.1355	312.348	5.95433
ENSG00000151553	23.5619	19.3827	17.8309	16.5989	2.50272	14.4868	12.7437	4.81774	5.63673	13.7172	3.37406	2.836	6.15861	9.88253	2.93321	5.20265	7.43632	4.63897	2.49432	7.44332	0.553763	12.471	22.3128	14.8294	0	11.4442	9.30165	0.86106	16.1399	13.1393	6.21806	5.27342	30.7037	11.9859	1.96656	6.82235	7.65609	13.7098	35.4536	8.33888	10.8315	26.1154	2.30129	14.3366	0.968851	6.38066	14.919	16.8108	21.1259	1.67823	31.8592	13.7993	8.81818	31.1885	16.5775	35.1941	6.26772
ENSG00000151572	1.96349	1.76206	1.98122	9.95935	0.31284	0.724339	0	0.963547	0.402624	5.71548	0	2.127	0.821148	1.23532	0	0	0	0	0	0	0	1.38567	2.34872	2.96587	0	2.28884	1.32881	0	3.72458	2.18988	10.3634	0.753345	4.09383	4.79435	0	0	1.02081	3.16381	5.0648	0.52118	2.95405	0	0	1.59296	0	0	0	0	0	2.51734	0	3.94266	0.801652	4.15847	0	0	1.56693
ENSG00000151575	19.6349	14.0965	33.6807	6.63957	1.87704	4.34603	3.18592	6.74483	2.01312	13.7172	0	2.127	8.21148	4.32361	0	0.693686	3.71816	4.94823	2.72107	10.2346	2.76881	6.23551	14.0923	0	0	12.5886	5.97963	1.72212	7.44917	13.1393	45.5991	0.753345	49.1259	69.518	3.09031	7.22367	10.7185	8.43682	32.0771	2.6059	14.7702	23.7412	3.06838	12.7437	1.39945	10.0268	2.98379	14.4093	2.64074	4.19556	31.8592	15.7706	12.8264	39.5054	10.2015	39.5934	17.863
ENSG00000151576	25.5254	5.28619	19.8122	9.95935	0.62568	7.96772	19.1155	8.67192	3.62361	18.2896	1.92803	7.08999	5.33746	5.55893	2.93321	2.77474	6.50678	0.309264	1.58729	4.65208	2.76881	8.31402	9.39487	8.89762	9.27357	11.4442	9.30165	2.58318	4.96611	24.0887	8.29075	3.01338	18.4222	14.383	3.37125	3.21052	3.06244	8.43682	18.5709	1.56354	7.87745	7.12237	3.06838	15.9296	0.32295	5.46914	8.95138	13.2085	18.4852	6.7129	21.2395	23.6559	7.21487	10.3962	19.1279	35.1941	0.940158
ENSG00000151611	21.5984	10.5724	7.92486	6.63957	0.93852	3.62169	9.55777	0	3.62361	4.57239	2.41004	2.127	3.69517	0.617658	0	3.12159	1.85908	2.16485	2.0408	7.44332	1.66129	6.23551	15.2667	2.96587	9.27357	11.4442	10.6305	1.72212	12.4153	2.18988	22.7996	2.26004	24.563	33.5604	2.2475	1.60526	6.12487	4.21841	15.1944	0	7.87745	9.4965	0	20.7085	0	3.64609	5.96759	2.40155	7.92221	0.839113	0	17.742	6.41322	14.5546	21.6783	8.79854	0.626772
ENSG00000151612	345.574	125.106	324.919	478.049	12.5136	65.9148	497.004	148.386	38.6519	138.315	68.4452	68.7729	67.7447	88.9428	10.9995	48.2112	159.881	29.0708	17.0067	58.6162	24.9193	122.632	205.513	258.031	222.566	135.042	90.3589	126.576	109.254	501.482	196.905	149.916	270.193	258.895	24.7225	45.3486	58.1863	264.705	116.49	73.4864	144.748	187.556	86.6818	219.829	6.35136	139.463	298.379	177.714	213.9	78.8766	722.142	120.251	76.9586	201.686	193.829	343.143	11.9087
ENSG00000151623	7.85396	7.04825	9.90608	9.95935	0.31284	2.17302	12.7437	1.92709	1.61049	3.42929	1.44603	1.418	0.821148	1.85298	0	2.4279	2.78862	0.618529	1.81405	2.79125	2.21505	2.0785	3.52308	11.8635	0	5.72211	3.32202	5.16636	4.96611	6.56964	6.21806	3.01338	8.18765	19.1774	3.09031	3.61183	1.53122	5.27302	6.75306	0.52118	5.90809	9.4965	0	11.1507	0.4306	3.64609	1.4919	4.80309	10.5629	2.51734	0	5.91399	1.6033	20.7923	8.92634	4.39927	2.50709
ENSG00000151640	9.81745	1.76206	3.96243	23.2385	0	0.724339	3.18592	1.92709	1.61049	3.42929	0.964017	0.708999	0.821148	0.617658	2.44434	1.04053	4.6477	1.54632	0.226756	0.930415	0	0	1.17436	20.7611	9.27357	1.14442	1.32881	7.74954	6.20764	4.37976	2.07269	0.753345	2.04691	19.1774	0.280937	1.60526	0	3.16381	1.68827	1.04236	3.93873	7.12237	0.767096	1.59296	0.32295	3.64609	10.4433	3.60232	13.2037	5.03468	63.7184	11.828	0	2.07923	8.92634	17.5971	0
ENSG00000151657	27.4889	3.52412	23.7746	43.1572	0.46926	7.96772	9.55777	9.63547	2.01312	14.8603	2.89205	4.25399	9.4432	5.55893	0	2.77474	7.43632	3.09264	2.49432	6.51291	0.553763	9.00685	16.441	8.89762	18.5471	13.7331	9.96605	6.88848	19.8645	21.8988	20.7269	3.01338	16.3753	26.3689	1.96656	1.20394	8.1665	6.32762	16.8827	3.64826	17.7243	11.8706	4.60257	15.9296	0.10765	7.29219	8.95138	13.2085	10.5629	5.87379	63.7184	11.828	7.21487	8.31693	15.3023	13.1978	1.56693
ENSG00000151665	9.81745	1.76206	7.92486	0	0.46926	1.44868	3.18592	3.85419	0.805247	2.28619	0.964017	0.708999	2.46344	1.23532	0	0.693686	0.92954	0.927793	1.36054	2.79125	0	2.77134	7.04615	0	0	6.86653	3.32202	0.86106	1.24153	4.37976	6.21806	0	8.18765	4.79435	1.68562	2.00657	1.53122	0	8.44133	0.52118	5.90809	11.8706	0	3.18592	0.2153	3.64609	0	7.20464	5.28147	0.839113	0	1.97133	2.40496	0	2.55038	0	1.25354
ENSG00000151687	37.3063	8.81031	27.737	0	1.72062	5.07037	3.18592	3.85419	5.63673	4.57239	2.41004	5.67199	4.92689	1.85298	0	2.4279	3.71816	2.47411	3.17458	7.44332	2.21505	10.3925	17.6154	2.96587	0	16.0219	9.96605	8.6106	13.6568	13.1393	29.0176	3.01338	12.2815	50.3407	3.37125	4.41446	7.14568	5.27302	32.0771	5.73298	9.84682	14.2447	4.60257	11.1507	1.39945	6.38066	0	19.2124	2.64074	7.55201	10.6197	3.94266	10.4215	14.5546	20.4031	17.5971	5.32756
ENSG00000151689	1.96349	1.76206	5.94365	0	0.62568	0.724339	0	0.963547	0.402624	0	0.482009	0	1.23172	3.08829	0	0.693686	1.85908	0.618529	2.0408	0.930415	1.10753	2.0785	3.52308	0	0	5.72211	1.32881	4.3053	3.72458	8.75952	6.21806	0.753345	0	7.19152	2.52844	0.80263	1.02081	2.10921	3.37653	3.64826	4.92341	7.12237	5.36967	6.37184	0.53825	0.911524	2.98379	1.20077	0	3.35645	10.6197	1.97133	0.801652	14.5546	3.82557	13.1978	4.3874
ENSG00000151690	7.85396	1.76206	9.90608	9.95935	0.46926	5.07037	9.55777	0	2.41574	5.71548	1.92803	0	3.28459	3.70595	0.488868	2.08106	1.85908	1.23706	1.13378	2.79125	2.21505	2.77134	5.87179	0	0	8.01095	5.31523	1.72212	3.72458	10.9494	2.07269	3.76673	8.18765	11.9859	2.80937	2.40789	4.08325	5.27302	5.0648	4.69062	0.984682	16.6189	0.767096	7.9648	0.2153	4.55762	2.98379	4.80309	10.5629	2.51734	0	3.94266	0.801652	6.2377	6.37596	13.1978	5.01417
ENSG00000151692	0	1.76206	7.92486	9.95935	1.25136	4.34603	12.7437	9.63547	4.02624	5.71548	0.964017	0.708999	0.821148	1.85298	0	1.38737	3.71816	1.54632	1.36054	12.0954	2.21505	6.92835	7.04615	26.6929	0	8.01095	1.99321	6.02742	4.96611	4.37976	4.14538	8.2868	8.18765	19.1774	1.12375	2.8092	3.06244	4.21841	8.44133	3.64826	4.92341	4.74825	0	6.37184	1.0765	3.64609	7.45948	3.60232	10.5629	5.87379	74.3382	23.6559	6.41322	8.31693	5.10077	26.3956	0.313386
ENSG00000151693	33.3793	28.193	17.8309	49.7968	1.40778	10.8651	47.7888	3.85419	3.22099	10.2879	3.85607	4.25399	8.62205	8.64722	5.13311	4.50896	7.43632	1.85559	2.0408	7.44332	7.75268	6.92835	12.9179	23.727	9.27357	5.72211	6.64403	7.74954	11.1738	17.519	8.29075	10.5468	24.563	23.9717	2.52844	12.0394	5.61447	14.7644	18.5709	3.64826	20.6783	37.986	2.30129	4.77888	2.3683	10.9383	65.6435	12.0077	29.0481	16.7823	31.8592	27.5986	12.8264	27.03	7.65115	35.1941	27.2646
ENSG00000151694	1.96349	5.28619	23.7746	0	0.93852	2.17302	3.18592	0.963547	1.61049	4.57239	0.964017	2.127	1.6423	4.94127	0	1.04053	2.78862	2.47411	1.36054	1.86083	1.10753	2.77134	8.22051	5.93175	9.27357	9.15537	2.65761	5.16636	3.72458	13.1393	6.21806	2.26004	14.3284	21.5746	1.12375	1.20394	3.57284	6.32762	6.75306	1.56354	4.92341	9.4965	0	7.9648	1.2918	5.46914	0	3.60232	7.92221	4.19556	53.0987	3.94266	4.00826	10.3962	3.82557	0	3.13386
ENSG00000151718	60.8682	28.193	49.5304	63.0759	2.18988	20.2815	57.3466	26.0158	10.8708	33.1498	5.7841	14.18	12.7278	16.6768	0.488868	13.5269	19.5203	7.11308	3.6281	27.9125	3.87634	20.785	35.2308	38.5563	55.6414	40.0548	13.9525	29.276	17.3814	37.228	33.163	17.3269	53.2197	88.6954	3.37125	9.23024	12.7602	26.3651	32.0771	8.33888	39.3873	23.7412	14.5748	30.2663	3.33715	21.8766	47.7407	20.4131	44.8925	15.104	148.676	53.2259	20.0413	39.5054	57.3836	52.7912	12.5354
ENSG00000151725	1.96349	10.5724	5.94365	0	1.40778	5.07037	3.18592	0	0.805247	5.71548	0	1.418	5.33746	3.70595	0	1.04053	1.85908	2.47411	2.0408	4.65208	1.10753	1.38567	10.5692	2.96587	0	6.86653	0	2.58318	7.44917	2.18988	4.14538	1.50669	14.3284	19.1774	2.2475	7.62498	0.510406	1.0546	8.44133	3.12708	21.663	7.12237	0.767096	1.59296	3.55245	3.64609	11.9352	4.80309	2.64074	3.35645	0	7.88532	6.41322	35.347	0	13.1978	26.011
ENSG00000151726	298.451	107.486	174.347	328.659	9.3852	90.5423	277.175	104.063	35.4309	141.744	26.5105	33.323	48.0372	67.9424	2.93321	46.477	103.179	29.6894	19.2743	80.9461	28.7957	87.99	126.831	100.84	213.292	163.652	70.4268	102.466	211.06	278.115	153.379	61.7743	235.395	273.278	15.7325	39.3289	45.4261	164.518	222.851	35.9614	91.5754	356.119	56.7651	227.793	6.45901	111.206	138.746	128.483	169.007	73.8419	828.34	201.076	97.8016	207.923	155.573	598.3	22.2504
ENSG00000151729	117.809	22.9068	61.4177	122.832	3.59766	23.1788	79.648	29.87	15.7023	48.0101	9.64017	23.397	15.6018	17.2944	2.19991	19.7701	24.168	10.2057	13.1518	40.0079	8.30644	32.5632	46.9744	50.4198	74.1886	53.7878	32.5558	29.276	48.4196	113.874	62.1806	28.6271	83.9235	62.3265	7.58531	10.8355	17.3538	35.8565	75.972	23.4531	47.2647	54.6049	25.3142	86.0199	1.9377	48.3107	44.7569	30.0193	108.27	21.8169	254.874	49.2832	23.2479	85.2486	49.7325	184.769	6.5811
ENSG00000151743	29.4524	14.0965	17.8309	3.31978	0.62568	2.17302	3.18592	1.92709	1.61049	6.85858	0.964017	4.25399	4.51631	3.08829	0	4.50896	0.92954	0.927793	2.72107	2.79125	0.553763	6.92835	12.9179	0	0	8.01095	5.31523	0	8.6907	10.9494	18.6542	2.26004	20.4691	19.1774	2.52844	4.41446	5.10406	3.16381	15.1944	2.08472	12.8009	16.6189	0	4.77888	1.2918	7.29219	8.95138	7.20464	0	4.19556	0	11.828	4.80991	18.7131	14.0271	13.1978	10.3417
ENSG00000151746	176.714	58.148	219.915	262.263	1.72062	16.6598	238.944	54.9222	8.4551	41.1515	11.0862	17.725	11.4961	10.5002	3.42208	10.7521	39.0407	11.1335	10.204	50.2424	14.9516	90.7613	96.2974	97.8738	204.019	99.5647	33.8846	36.1645	104.288	181.76	109.852	33.9005	163.753	266.086	9.55187	13.2434	19.3954	47.4571	123.243	10.9448	50.2188	80.7202	33.7522	122.658	3.12185	63.8066	61.1678	73.2471	95.0665	40.2774	754.001	147.85	59.3223	103.962	52.2828	158.374	5.01417
ENSG00000151748	41.2333	40.5274	81.2298	49.7968	2.81556	21.0058	41.417	16.3803	12.0787	18.2896	4.82009	4.96299	13.9595	16.6768	0	6.24318	28.8157	5.87602	7.93646	24.1908	7.75268	27.7134	59.8923	23.727	46.3679	36.6215	34.549	15.4991	23.589	56.9369	82.9075	5.27342	65.5012	95.887	8.14719	8.0263	21.4371	26.3651	70.9072	11.9871	29.5405	47.4825	14.5748	52.5677	2.3683	27.3457	10.4433	24.0155	52.8147	10.9085	53.0987	41.3979	26.4545	56.1393	39.5309	136.377	9.40158
ENSG00000151773	17.6714	1.76206	55.474	3.31978	0.46926	2.89735	3.18592	0.963547	1.20787	9.14478	1.44603	0.708999	1.6423	3.08829	0	2.08106	2.78862	1.85559	0.453512	7.44332	0	15.2424	10.5692	0	0	9.15537	7.97284	2.58318	9.93223	10.9494	45.5991	0.753345	26.6099	43.1491	0.842812	0.401315	6.12487	3.16381	15.1944	2.08472	3.93873	9.4965	0	9.55777	0.2153	7.29219	0	10.807	0	2.51734	21.2395	0	4.00826	6.2377	11.4767	8.79854	0.313386
ENSG00000151778	5.89047	3.52412	3.96243	3.31978	0	0.724339	6.37184	0.963547	0.805247	2.28619	1.44603	1.418	0.410574	1.23532	0	0	0	0.309264	0.226756	0.930415	1.66129	0	2.34872	2.96587	0	3.43326	2.65761	0	3.72458	8.75952	6.21806	1.50669	6.14074	4.79435	0.561875	0.80263	0.510406	0	5.0648	0.52118	1.96936	4.74825	0.767096	1.59296	0.861201	0	2.98379	1.20077	5.28147	0	31.8592	3.94266	4.00826	6.2377	1.27519	21.9963	1.56693
ENSG00000151779	90.3206	38.7654	103.023	43.1572	4.22334	27.5249	63.7184	31.7971	14.0918	43.4377	10.1222	21.27	20.5287	30.8829	0.244434	17.3422	22.3089	8.35014	10.204	39.0774	7.75268	38.1059	49.3231	29.6587	18.5471	45.7769	37.871	27.5539	47.1781	81.0255	84.9802	18.0803	98.2518	105.476	12.9231	24.4802	21.9475	42.1841	69.2189	28.1437	55.1422	90.2167	19.1774	74.8692	4.7366	45.5762	47.7407	62.4402	60.737	26.8516	233.634	80.8245	44.8925	114.358	84.1626	140.777	33.8457
ENSG00000151806	29.4524	8.81031	39.6243	3.31978	1.09494	9.4164	12.7437	1.92709	6.8446	19.4326	1.44603	9.92599	9.03263	7.4119	0	8.32423	15.8022	4.3297	5.44214	7.44332	3.87634	13.8567	22.3128	2.96587	0	19.4552	17.2745	10.3327	21.106	28.4684	22.7996	3.76673	42.9852	69.518	1.68562	4.01315	9.69772	12.6552	35.4536	4.69062	13.7855	28.4895	7.67096	25.4874	1.18415	18.2305	1.4919	31.2201	15.8444	6.7129	0	25.6273	8.81818	43.6639	33.155	48.392	3.44725
ENSG00000151835	17.6714	8.81031	15.8497	13.2791	0.7821	7.24339	3.18592	4.81774	0.805247	11.431	4.33808	0.708999	2.46344	2.47063	0	3.46843	7.43632	3.09264	2.0408	2.79125	2.76881	12.471	15.2667	11.8635	0	14.8775	3.98642	1.72212	9.93223	17.519	10.3634	1.50669	30.7037	26.3689	1.68562	3.21052	5.61447	8.43682	20.2592	3.12708	9.84682	11.8706	3.06838	15.9296	0.53825	9.11524	7.45948	3.60232	5.28147	6.7129	21.2395	13.7993	7.21487	29.1093	21.6783	21.9963	6.89449
ENSG00000151846	7.85396	17.6206	0	6.63957	0.7821	3.62169	6.37184	0.963547	0.402624	0	0	1.418	3.69517	1.23532	0.244434	0	0.92954	1.85559	1.58729	0.930415	0	0	3.52308	2.96587	18.5471	0	0	2.58318	2.48306	0	10.3634	3.01338	8.18765	2.39717	0.842812	6.42104	1.02081	1.0546	8.44133	1.04236	15.7549	4.74825	3.06838	1.59296	1.61475	0	14.919	0	5.28147	4.19556	21.2395	1.97133	0.801652	6.2377	2.55038	4.39927	8.46142
ENSG00000151849	19.6349	21.1447	21.7934	16.5989	0.31284	2.89735	6.37184	3.85419	2.01312	1.1431	0	0.708999	3.69517	9.88253	0.244434	2.77474	2.78862	0.309264	2.72107	5.58249	1.10753	4.15701	5.87179	2.96587	0	5.72211	7.30844	2.58318	2.48306	15.3292	14.5088	3.76673	26.6099	11.9859	2.52844	1.60526	6.12487	8.43682	23.6357	2.08472	11.8162	9.4965	1.53419	9.55777	0.645901	6.38066	10.4433	8.40541	5.28147	5.87379	21.2395	9.85664	4.80991	31.1885	7.65115	8.79854	46.0677
ENSG00000151876	21.5984	7.04825	25.7558	9.95935	0.62568	5.79471	6.37184	2.89064	2.41574	11.431	0.964017	5.67199	5.33746	1.23532	0	4.50896	1.85908	1.23706	2.26756	12.0954	1.66129	4.15701	12.9179	0	0	11.4442	5.31523	3.44424	7.44917	17.519	10.3634	4.52007	22.516	21.5746	1.12375	3.21052	4.59365	4.21841	16.8827	2.08472	6.89277	21.3671	8.43805	7.9648	0.645901	4.55762	0	7.20464	0	4.19556	21.2395	5.91399	4.80991	16.6339	10.2015	17.5971	1.88032
ENSG00000151883	180.641	38.7654	269.445	26.5583	5.63112	44.909	73.2762	37.5783	22.9495	83.4461	13.4962	33.323	29.1508	24.0887	0	28.4411	42.7588	23.5041	17.2335	55.8249	6.09139	52.6554	123.308	14.8294	9.27357	102.998	67.7692	19.8044	96.8392	116.064	209.341	32.3938	233.348	232.526	10.1137	21.671	39.8117	54.8394	185.709	19.2837	81.7286	99.7132	27.6154	105.135	4.5213	61.0721	29.8379	86.4557	97.7073	41.9556	244.254	106.452	57.719	126.833	117.318	175.971	10.9685
ENSG00000151893	60.8682	17.6206	59.4365	23.2385	1.5642	7.24339	19.1155	15.4168	10.4682	26.2912	4.33808	12.053	9.4432	4.94127	0.244434	5.54949	13.9431	5.56676	3.6281	10.2346	4.4301	24.2492	34.0564	20.7611	46.3679	48.0657	31.8914	14.638	19.8645	30.6583	62.1806	12.8069	55.2667	64.7237	2.80937	8.82893	17.8642	8.43682	52.3363	4.69062	17.7243	33.2377	7.67096	33.4522	1.39945	12.7613	11.9352	31.2201	34.3296	10.9085	106.197	35.4839	16.033	49.9016	33.155	92.3846	5.32756
ENSG00000151914	94.2475	77.5307	99.0608	99.5935	5.94396	35.4926	101.949	32.7606	14.8971	73.1582	12.5322	15.598	38.1834	34.5889	1.22217	10.7521	29.7453	19.7929	9.52375	51.1728	16.6129	40.8772	68.1128	50.4198	18.5471	40.0548	41.8574	34.4424	33.5213	56.9369	120.216	27.1204	79.8296	167.802	13.485	24.8815	27.0515	31.6381	67.5306	15.6354	57.1115	71.2237	14.5748	65.3114	2.26065	29.1688	76.0867	34.8224	92.4258	36.921	307.972	92.6525	57.719	70.6939	90.5386	145.176	28.5181
ENSG00000151923	68.7222	29.9551	59.4365	29.8781	2.50272	10.8651	15.9296	14.4532	10.4682	44.5808	7.71214	19.143	17.6547	18.5298	0.244434	13.5269	16.7317	8.35014	7.48295	22.33	2.21505	31.1776	49.3231	5.93175	37.0943	58.3655	22.5897	24.9707	39.7289	35.0381	45.5991	9.79349	75.7358	95.887	4.495	12.0394	15.3122	24.2559	60.7776	9.38124	36.4332	61.7272	9.97224	44.6029	1.18415	28.2572	16.4109	42.0271	31.6888	14.2649	31.8592	59.1399	24.8512	68.6147	52.2828	127.579	8.77481
ENSG00000151929	29.4524	38.7654	47.5492	89.6342	2.3463	16.6598	105.135	30.8335	11.6761	22.8619	19.7624	7.79899	20.1181	19.1474	10.2662	8.32423	21.3794	4.02044	3.85485	22.33	22.1505	11.0854	31.7077	80.0786	120.556	14.8775	11.2949	24.1097	22.3475	81.0255	29.0176	36.1606	38.8914	38.3548	5.61875	6.82235	12.2497	20.0375	33.7653	9.38124	27.5711	52.2307	9.97224	33.4522	3.76775	23.6996	73.1029	30.0193	110.911	16.7823	116.817	80.8245	24.0496	54.0601	54.8332	127.579	5.95433
ENSG00000152056	7.85396	1.76206	15.8497	6.63957	0	0.724339	6.37184	0	1.20787	4.57239	0.964017	4.25399	2.87402	3.70595	0	2.08106	1.85908	1.85559	1.81405	0.930415	0	4.84984	4.69744	2.96587	0	6.86653	6.64403	1.72212	4.96611	13.1393	8.29075	0.753345	12.2815	28.7661	1.12375	3.21052	3.06244	5.27302	13.5061	1.56354	5.90809	11.8706	2.30129	9.55777	0.53825	5.46914	2.98379	7.20464	0	3.35645	42.479	11.828	3.20661	6.2377	6.37596	8.79854	5.32756
ENSG00000152061	49.0873	38.7654	49.5304	96.2737	0.93852	13.0381	19.1155	14.4532	3.22099	28.5774	5.3021	11.344	7.39033	12.3532	0.977736	7.28371	9.2954	5.25749	3.17458	12.0954	8.30644	13.8567	29.359	8.89762	27.8207	43.488	15.9457	9.47166	33.5213	45.9875	47.6718	9.04014	73.6889	76.7096	4.77594	8.0263	12.7602	21.0921	32.0771	11.9871	33.4792	59.3531	7.67096	30.2663	0.968851	20.0535	22.3785	27.6178	18.4852	16.7823	159.296	39.4266	20.0413	39.5054	33.155	70.3883	12.2221
ENSG00000152076	7.85396	17.6206	11.8873	63.0759	1.25136	4.34603	38.2311	5.78128	1.20787	12.5741	6.26611	13.471	2.46344	6.17658	2.19991	2.08106	4.6477	1.85559	2.49432	9.30415	1.10753	4.15701	11.7436	14.8294	37.0943	5.72211	3.32202	12.0548	13.6568	24.0887	6.21806	11.3002	18.4222	16.7802	1.96656	4.01315	1.02081	4.21841	3.37653	0.52118	13.7855	18.993	6.13677	30.2663	0.861201	5.46914	28.346	12.0077	26.4074	9.23024	74.3382	25.6273	6.41322	16.6339	6.37596	39.5934	3.13386
ENSG00000152082	51.0508	81.0549	29.7182	351.897	4.06692	36.9413	337.708	79.9744	20.5338	61.7272	28.9205	43.9579	12.3172	29.6476	8.79963	9.71161	44.6179	11.752	8.84348	64.1986	24.3656	12.471	37.5795	332.178	769.707	13.7331	7.97284	76.6343	101.805	85.4053	22.7996	54.9942	20.4691	33.5604	16.2944	15.6513	14.2914	62.2216	27.0123	29.7072	21.663	163.815	69.8057	71.6832	6.35136	51.9568	205.882	64.8417	406.674	51.1859	1454.9	136.022	44.0909	87.3278	28.0542	382.736	8.14803
ENSG00000152086	0	15.8586	1.98122	6.63957	0	0	0	0.963547	0	1.1431	0	0.708999	1.23172	0.617658	2.19991	0	0	0.309264	0.453512	0	1.10753	0	8.22051	11.8635	55.6414	0	0.664403	0	2.48306	0	2.07269	1.50669	12.2815	2.39717	0	0.80263	0	0	3.37653	0.52118	22.6477	2.37412	0	3.18592	3.8754	0.911524	20.8866	2.40155	0	5.87379	31.8592	1.97133	1.6033	0	0	21.9963	9.08819
ENSG00000152102	3.92698	8.81031	19.8122	19.9187	0.7821	8.69206	25.4874	19.2709	1.61049	12.5741	7.23013	4.25399	4.51631	6.17658	0	3.46843	14.8726	3.40191	3.17458	12.0954	2.76881	14.5495	9.39487	23.727	37.0943	14.8775	9.30165	10.3327	9.93223	41.6077	20.7269	9.04014	20.4691	33.5604	3.65219	3.61183	4.08325	10.546	18.5709	7.29652	4.92341	26.1154	8.43805	11.1507	0.753551	8.20371	16.4109	14.4093	23.7666	5.87379	74.3382	39.4266	3.20661	8.31693	24.2286	70.3883	1.88032
ENSG00000152104	7.85396	12.3344	27.737	29.8781	0.7821	5.79471	35.0451	5.78128	4.83148	6.85858	4.33808	8.50799	4.10574	7.4119	0.733302	4.8558	5.57724	0.927793	0.680268	11.165	3.32258	7.62118	5.87179	14.8294	9.27357	12.5886	7.30844	7.74954	12.4153	17.519	4.14538	6.02676	16.3753	14.383	1.96656	2.40789	5.10406	11.6006	27.0123	6.25416	9.84682	28.4895	0.767096	15.9296	0.753551	5.46914	19.3947	12.0077	36.9703	5.87379	106.197	29.5699	9.61983	20.7923	24.2286	39.5934	4.07402
ENSG00000152127	7.85396	0	3.96243	3.31978	0.31284	2.17302	12.7437	1.92709	0.805247	5.71548	1.44603	2.127	0.821148	3.08829	0	1.38737	3.71816	1.54632	0	0.930415	3.87634	2.77134	4.69744	2.96587	9.27357	3.43326	1.99321	1.72212	3.72458	10.9494	4.14538	0	4.09383	11.9859	1.40469	1.60526	0.510406	3.16381	6.75306	1.04236	3.93873	2.37412	0	4.77888	0.10765	2.73457	1.4919	6.00386	0	3.35645	42.479	5.91399	4.00826	12.4754	3.82557	17.5971	2.82047
ENSG00000152133	21.5984	7.04825	33.6807	23.2385	0.31284	7.24339	12.7437	0.963547	1.20787	12.5741	0.964017	2.836	5.33746	2.47063	0	3.12159	5.57724	1.54632	0.680268	6.51291	1.10753	8.31402	16.441	14.8294	64.915	10.2998	5.31523	3.44424	11.1738	8.75952	33.163	4.52007	42.9852	45.5463	1.68562	4.41446	6.12487	6.32762	13.5061	2.6059	3.93873	11.8706	6.90386	7.9648	0.2153	10.0268	25.3622	7.20464	7.92221	5.87379	127.437	25.6273	7.21487	6.2377	14.0271	8.79854	3.44725
ENSG00000152147	7.85396	3.52412	17.8309	16.5989	0.31284	1.44868	15.9296	1.92709	0.805247	3.42929	0	3.545	1.23172	2.47063	0.244434	0.693686	1.85908	1.85559	0.680268	2.79125	0	1.38567	8.22051	0	0	2.28884	2.65761	1.72212	8.6907	6.56964	4.14538	1.50669	14.3284	23.9717	0.280937	1.20394	2.55203	3.16381	5.0648	0.52118	1.96936	4.74825	0	11.1507	0.10765	3.64609	2.98379	3.60232	10.5629	4.19556	0	11.828	1.6033	10.3962	2.55038	13.1978	1.56693
ENSG00000152193	21.5984	7.04825	27.737	6.63957	1.09494	3.62169	6.37184	1.92709	0.805247	12.5741	0.964017	0	3.69517	3.70595	0.244434	2.08106	6.50678	3.40191	1.58729	4.65208	1.66129	6.23551	9.39487	0	0	9.15537	8.63724	8.6106	7.44917	13.1393	12.4361	1.50669	24.563	40.752	1.40469	3.61183	5.61447	4.21841	18.5709	1.56354	10.8315	7.12237	2.30129	7.9648	0.4306	9.11524	0	7.20464	15.8444	6.7129	21.2395	5.91399	4.00826	8.31693	12.7519	26.3956	2.50709
ENSG00000152217	204.203	54.6239	110.948	132.791	3.9105	51.428	258.06	76.1202	22.5469	78.8737	18.3163	53.1749	27.919	43.2361	2.68877	22.198	39.0407	11.4428	9.97726	35.3558	8.8602	44.3414	49.3231	139.396	64.915	82.3983	58.4675	43.053	64.5595	282.494	111.925	52.7342	106.439	148.625	21.0703	16.4539	44.9157	60.1124	86.1016	41.1732	79.7592	130.577	44.4916	63.7184	4.0907	50.1338	122.336	78.0502	232.385	56.2206	435.409	86.7385	84.1735	70.6939	108.391	123.18	8.46142
ENSG00000152219	70.6857	28.193	67.3613	46.477	2.50272	13.7624	54.1607	9.63547	8.85772	28.5774	4.33808	12.053	12.3172	9.88253	0	10.0584	20.4499	7.11308	5.89566	21.3995	6.09139	26.3277	46.9744	0	18.5471	56.0767	39.1998	10.3327	32.2797	41.6077	80.8348	9.79349	102.346	112.667	5.89969	6.42104	26.5411	18.9829	84.4133	11.466	28.5558	40.3601	12.2735	46.1959	1.39945	23.6996	19.3947	30.0193	44.8925	23.4952	212.395	35.4839	15.2314	41.5847	40.8061	70.3883	5.32756
ENSG00000152223	27.4889	12.3344	33.6807	33.1978	1.40778	12.3138	31.8592	12.5261	8.85772	13.7172	4.33808	2.127	8.62205	10.5002	0.244434	5.89633	12.084	4.3297	3.6281	18.6083	1.66129	11.7782	14.0923	14.8294	27.8207	19.4552	5.31523	9.47166	19.8645	37.228	10.3634	18.0803	20.4691	35.9576	3.65219	5.61841	4.08325	16.8736	30.3888	2.6059	6.89277	26.1154	7.67096	17.5226	1.39945	6.38066	20.8866	19.2124	29.0481	3.35645	106.197	31.5413	14.4297	27.03	26.779	96.7839	4.70079
ENSG00000152229	17.6714	1.76206	9.90608	29.8781	0.62568	5.79471	28.6733	4.81774	3.22099	9.14478	0.964017	1.418	3.69517	6.17658	0	7.63055	9.2954	1.85559	2.0408	5.58249	6.09139	9.00685	18.7897	14.8294	0	11.4442	5.31523	5.16636	8.6907	24.0887	14.5088	4.52007	14.3284	26.3689	3.65219	1.60526	3.57284	7.38222	20.2592	3.12708	4.92341	21.3671	0.767096	6.37184	1.2918	5.46914	1.4919	8.40541	34.3296	5.03468	21.2395	15.7706	6.41322	18.7131	24.2286	8.79854	1.25354
ENSG00000152234	481.055	220.258	303.126	358.537	25.4965	165.874	379.125	194.637	93.8113	283.488	70.3733	101.387	80.0619	111.179	7.08859	72.1434	183.119	68.966	47.392	204.691	76.973	92.8398	268.928	130.498	241.113	224.307	114.277	163.601	297.967	383.229	217.632	136.356	427.805	359.576	52.8162	68.6248	89.8315	209.866	366.354	103.715	172.319	598.279	105.092	367.974	10.8727	205.093	162.617	264.17	435.722	150.201	1083.21	413.979	163.537	488.62	246.112	923.846	38.5465
ENSG00000152240	17.6714	0	21.7934	13.2791	0.93852	0.724339	3.18592	2.89064	2.01312	9.14478	0.482009	1.418	6.15861	4.32361	0	4.16212	2.78862	2.16485	2.49432	8.37374	0.553763	3.46417	15.2667	0	0	8.01095	4.65082	3.44424	4.96611	19.7089	8.29075	2.26004	6.14074	21.5746	0.561875	1.60526	4.59365	4.21841	11.8179	2.6059	6.89277	7.12237	2.30129	9.55777	1.18415	6.38066	1.4919	7.20464	5.28147	4.19556	53.0987	3.94266	4.80991	20.7923	5.10077	17.5971	5.01417
ENSG00000152242	11.7809	1.76206	29.7182	26.5583	1.09494	6.51905	28.6733	2.89064	3.22099	16.0034	3.85607	1.418	4.51631	5.55893	0	4.16212	4.6477	1.54632	2.72107	7.44332	0	7.62118	14.0923	5.93175	0	12.5886	9.30165	6.88848	3.72458	21.8988	8.29075	6.78011	8.18765	16.7802	2.80937	2.40789	2.04162	8.43682	15.1944	0.52118	13.7855	18.993	2.30129	15.9296	0.645901	6.38066	11.9352	8.40541	13.2037	5.03468	63.7184	13.7993	7.21487	29.1093	14.0271	43.9927	1.56693
ENSG00000152256	27.4889	37.0033	9.90608	3.31978	0.7821	5.79471	3.18592	2.89064	2.01312	13.7172	1.92803	1.418	4.10574	3.08829	0	3.12159	8.36586	2.47411	1.58729	8.37374	1.10753	6.23551	12.9179	0	0	5.72211	1.32881	6.88848	4.96611	13.1393	8.29075	2.26004	14.3284	14.383	2.2475	1.60526	5.61447	6.32762	18.5709	1.04236	7.87745	14.2447	6.90386	7.9648	0.53825	5.46914	1.4919	10.807	2.64074	6.7129	10.6197	13.7993	4.00826	16.6339	15.3023	39.5934	5.01417
ENSG00000152270	23.5619	17.6206	21.7934	6.63957	0.62568	4.34603	3.18592	4.81774	0.805247	9.14478	1.44603	2.836	8.62205	4.32361	0.488868	1.04053	5.57724	4.63897	3.6281	1.86083	0.553763	11.0854	21.1385	5.93175	18.5471	12.5886	9.30165	5.16636	16.1399	19.7089	29.0176	0.753345	24.563	45.5463	3.37125	6.42104	5.61447	5.27302	21.9475	5.73298	16.7396	28.4895	0	14.3366	2.7989	7.29219	7.45948	6.00386	5.28147	0.839113	10.6197	15.7706	12.8264	27.03	8.92634	21.9963	20.0567
ENSG00000152291	17.6714	0	13.8685	46.477	1.25136	5.79471	54.1607	15.4168	3.62361	5.71548	1.44603	3.545	2.87402	6.79424	1.22217	3.12159	4.6477	0.618529	1.36054	1.86083	0.553763	6.23551	2.34872	8.89762	102.009	6.86653	7.97284	9.47166	7.44917	30.6583	14.5088	5.27342	12.2815	11.9859	3.93312	2.8092	4.59365	6.32762	11.8179	2.08472	7.87745	23.7412	3.83548	14.3366	0.4306	1.82305	17.9028	8.40541	26.4074	3.35645	42.479	23.6559	8.01652	14.5546	28.0542	0	3.44725
ENSG00000152332	161.006	58.148	130.76	89.6342	6.72606	41.2873	60.5325	46.2503	23.7548	83.4461	13.9783	45.3759	39.0045	37.6772	0	31.9096	51.1247	14.5354	14.9659	46.5208	15.5054	51.9626	126.831	29.6587	0	78.9651	59.7963	35.3035	74.4917	85.4053	134.725	28.6271	120.768	182.185	14.6087	19.2631	29.0931	63.2762	113.114	25.0166	61.0503	109.21	29.1496	84.4269	3.8754	51.9568	50.7245	85.2549	87.1443	32.7254	254.874	92.6525	39.281	112.279	107.116	193.568	8.46142
ENSG00000152348	7.85396	5.28619	19.8122	0	0.15642	7.24339	3.18592	0	1.20787	14.8603	5.3021	1.418	3.28459	2.47063	0	5.20265	7.43632	1.85559	1.58729	5.58249	0	6.23551	11.7436	2.96587	0	12.5886	7.97284	3.44424	9.93223	15.3292	14.5088	1.50669	10.2346	23.9717	1.40469	2.8092	4.08325	4.21841	5.0648	3.64826	6.89277	21.3671	0	7.9648	0	2.73457	4.47569	13.2085	0	3.35645	53.0987	5.91399	5.61157	12.4754	8.92634	4.39927	3.13386
ENSG00000152359	17.6714	5.28619	9.90608	16.5989	0.93852	10.1407	0	3.85419	4.02624	12.5741	2.89205	2.127	5.74804	1.23532	0	2.77474	3.71816	1.54632	1.36054	5.58249	1.10753	3.46417	11.7436	0	9.27357	2.28884	7.30844	2.58318	12.4153	17.519	4.14538	3.01338	20.4691	14.383	1.40469	2.00657	2.55203	10.546	5.0648	3.12708	5.90809	16.6189	0	7.9648	0.53825	2.73457	8.95138	8.40541	13.2037	5.03468	21.2395	5.91399	3.20661	12.4754	11.4767	8.79854	5.64095
ENSG00000152377	53.0142	7.04825	53.4928	132.791	1.09494	7.24339	95.5777	25.0522	6.8446	32.0067	4.82009	14.18	6.15861	9.88253	1.22217	5.20265	11.1545	3.71117	4.98863	24.1908	8.30644	27.0205	34.0564	44.4881	306.028	24.0329	12.6237	15.4991	12.4153	50.3672	22.7996	27.1204	53.2197	95.887	1.96656	2.8092	2.55203	22.1467	21.9475	6.77534	21.663	21.3671	13.0406	27.0803	0.753551	22.7881	31.3298	15.61	34.3296	22.656	74.3382	43.3692	20.843	14.5546	17.8527	114.381	0.626772
ENSG00000152380	7.85396	0	9.90608	0	0.46926	2.89735	0	1.92709	0	3.42929	0	0	2.05287	1.85298	0	2.08106	3.71816	1.23706	0.453512	0	0	3.46417	1.17436	0	0	4.57769	2.65761	2.58318	6.20764	8.75952	2.07269	0	8.18765	11.9859	0.280937	1.20394	2.55203	1.0546	8.44133	0.52118	0.984682	11.8706	1.53419	4.77888	0.645901	3.64609	4.47569	6.00386	2.64074	2.51734	21.2395	3.94266	2.40496	6.2377	6.37596	17.5971	0.940158
ENSG00000152382	13.7444	5.28619	5.94365	23.2385	0.62568	3.62169	19.1155	4.81774	2.41574	9.14478	0	3.545	3.28459	4.94127	0.244434	3.12159	3.71816	1.85559	0.680268	1.86083	0.553763	2.77134	11.7436	0	0	9.15537	3.98642	4.3053	17.3814	13.1393	4.14538	3.76673	12.2815	16.7802	0.842812	2.40789	2.55203	7.38222	13.5061	1.56354	7.87745	16.6189	3.83548	7.9648	0	3.64609	0	10.807	13.2037	4.19556	63.7184	13.7993	4.00826	14.5546	14.0271	4.39927	0.940158
ENSG00000152404	49.0873	28.193	67.3613	59.7561	0.62568	7.96772	38.2311	10.599	8.05247	28.5774	5.3021	7.08999	8.21148	15.4415	0	8.32423	8.36586	6.49455	5.89566	13.0258	5.53763	11.0854	19.9641	5.93175	18.5471	34.3326	20.5965	11.1938	24.8306	39.4178	62.1806	11.3002	67.5481	62.3265	8.42812	3.61183	10.7185	21.0921	45.5832	6.25416	19.6936	33.2377	5.36967	19.1155	0.968851	16.4074	8.95138	15.61	29.0481	15.104	329.212	45.3406	19.2397	29.1093	36.9806	57.1905	3.44725
ENSG00000152409	43.1968	12.3344	25.7558	39.8374	1.40778	10.1407	35.0451	12.5261	4.83148	13.7172	3.85607	9.21699	6.56918	11.1179	0.244434	4.50896	6.50678	5.25749	2.72107	12.0954	1.66129	13.1639	18.7897	32.6246	74.1886	17.1663	11.2949	12.9159	22.3475	21.8988	51.8172	7.53345	40.9383	43.1491	4.495	4.81578	7.14568	10.546	27.0123	6.25416	14.7702	49.8566	3.06838	19.1155	1.0765	10.0268	32.8217	18.0116	39.6111	19.2996	148.676	63.0825	14.4297	35.347	20.4031	92.3846	3.76063
ENSG00000152413	11.7809	10.5724	15.8497	6.63957	0.31284	3.62169	12.7437	1.92709	0.805247	4.57239	1.92803	1.418	1.23172	0.617658	0	2.08106	0.92954	0.927793	1.81405	7.44332	0	7.62118	4.69744	0	0	6.86653	1.32881	3.44424	1.24153	15.3292	10.3634	1.50669	34.7975	16.7802	0.561875	2.00657	2.04162	6.32762	13.5061	1.56354	3.93873	4.74825	0.767096	11.1507	0.53825	1.82305	0	9.60618	15.8444	3.35645	10.6197	1.97133	1.6033	4.15847	5.10077	13.1978	3.13386
ENSG00000152422	9.81745	3.52412	13.8685	3.31978	0.7821	5.07037	0	3.85419	1.61049	1.1431	0.482009	1.418	4.92689	2.47063	0	1.04053	3.71816	1.54632	0.680268	3.72166	2.76881	1.38567	11.7436	0	0	4.57769	3.98642	6.02742	1.24153	10.9494	26.9449	1.50669	4.09383	7.19152	1.12375	7.62498	1.53122	3.16381	16.8827	1.56354	7.87745	7.12237	1.53419	4.77888	1.18415	8.20371	7.45948	2.40155	5.28147	2.51734	42.479	5.91399	6.41322	4.15847	7.65115	13.1978	19.4299
ENSG00000152439	7.85396	5.28619	3.96243	6.63957	0.62568	1.44868	3.18592	1.92709	1.20787	4.57239	0	2.127	1.23172	1.23532	0	2.08106	1.85908	0.927793	0.453512	4.65208	0.553763	3.46417	7.04615	2.96587	0	9.15537	3.98642	0.86106	3.72458	10.9494	10.3634	2.26004	6.14074	9.5887	0.842812	1.60526	4.59365	4.21841	5.0648	1.04236	6.89277	0	1.53419	0	0	0.911524	0	1.20077	2.64074	3.35645	10.6197	7.88532	4.80991	8.31693	3.82557	8.79854	0
ENSG00000152443	45.1603	12.3344	25.7558	16.5989	0.93852	3.62169	12.7437	2.89064	3.22099	10.2879	1.92803	3.545	6.97976	1.85298	0	3.46843	4.6477	3.71117	2.26756	9.30415	1.10753	10.3925	10.5692	5.93175	0	24.0329	8.63724	5.16636	4.96611	26.2786	16.5815	4.52007	28.6568	28.7661	1.68562	2.40789	8.6769	4.21841	20.2592	1.04236	10.8315	14.2447	9.20515	15.9296	0.861201	7.29219	2.98379	15.61	5.28147	2.51734	106.197	15.7706	8.01652	18.7131	21.6783	35.1941	0.940158
ENSG00000152454	9.81745	1.76206	13.8685	0	0.31284	3.62169	3.18592	2.89064	2.01312	13.7172	1.92803	4.25399	5.74804	2.47063	0	3.12159	2.78862	2.16485	1.81405	3.72166	3.87634	6.92835	8.22051	0	0	8.01095	7.97284	0.86106	9.93223	13.1393	14.5088	2.26004	16.3753	19.1774	0.842812	4.01315	4.59365	7.38222	23.6357	1.04236	5.90809	9.4965	0	11.1507	0.53825	5.46914	0	12.0077	10.5629	4.19556	10.6197	11.828	6.41322	6.2377	11.4767	26.3956	2.82047
ENSG00000152455	64.7952	5.28619	47.5492	6.63957	0.93852	8.69206	0	6.74483	3.62361	18.2896	2.41004	4.25399	7.80091	12.9708	0	5.20265	5.57724	5.56676	3.6281	7.44332	0.553763	8.31402	11.7436	0	0	16.0219	9.30165	3.44424	23.589	19.7089	26.9449	5.27342	42.9852	43.1491	3.65219	6.42104	6.63528	8.43682	35.4536	6.77534	14.7702	37.986	3.83548	30.2663	0.4306	17.3189	4.47569	14.4093	7.92221	8.39113	21.2395	17.742	14.4297	33.2677	25.5038	26.3956	2.50709
ENSG00000152457	29.4524	8.81031	23.7746	13.2791	1.5642	5.79471	12.7437	4.81774	2.41574	13.7172	1.92803	6.38099	2.46344	4.94127	0.488868	4.8558	8.36586	1.85559	1.36054	5.58249	0	7.62118	17.6154	0	0	11.4442	4.65082	0.86106	13.6568	26.2786	8.29075	6.02676	22.516	9.5887	1.96656	3.21052	5.10406	9.49143	20.2592	6.25416	5.90809	14.2447	3.83548	7.9648	1.2918	7.29219	1.4919	6.00386	7.92221	1.67823	0	13.7993	5.61157	10.3962	20.4031	13.1978	1.56693
ENSG00000152464	3.92698	3.52412	11.8873	0	0.93852	3.62169	12.7437	2.89064	1.20787	3.42929	2.41004	1.418	2.87402	1.85298	0	1.04053	3.71816	0.618529	0.680268	3.72166	1.66129	1.38567	3.52308	5.93175	0	2.28884	2.65761	4.3053	6.20764	10.9494	0	2.26004	12.2815	7.19152	1.40469	2.8092	1.53122	1.0546	5.0648	1.04236	6.89277	14.2447	2.30129	3.18592	0.32295	3.64609	1.4919	8.40541	7.92221	1.67823	10.6197	7.88532	0.801652	6.2377	1.27519	17.5971	1.25354
ENSG00000152465	27.4889	8.81031	23.7746	23.2385	0.62568	7.96772	50.9747	7.70838	2.41574	6.85858	2.89205	6.38099	3.69517	7.4119	0	3.46843	5.57724	1.85559	1.36054	6.51291	1.66129	11.0854	14.0923	5.93175	0	11.4442	12.6237	7.74954	16.1399	32.8482	43.5264	6.78011	22.516	19.1774	2.80937	4.01315	3.06244	10.546	25.324	2.6059	18.709	40.3601	0.767096	15.9296	1.5071	12.7613	7.45948	3.60232	26.4074	0.839113	116.817	27.5986	7.21487	16.6339	17.8527	30.7949	3.44725
ENSG00000152484	35.3428	3.52412	45.5679	3.31978	2.18988	8.69206	15.9296	4.81774	5.63673	12.5741	8.67616	4.96299	10.2643	6.17658	0	6.93686	7.43632	7.42234	4.98863	13.0258	1.66129	18.7065	27.0103	2.96587	0	32.0438	21.2609	6.88848	17.3814	13.1393	35.2357	5.27342	47.079	50.3407	2.80937	6.82235	13.2706	15.819	37.1419	8.33888	12.8009	26.1154	4.60257	22.3015	1.0765	13.6729	8.95138	21.6139	21.1259	7.55201	53.0987	23.6559	9.61983	37.4262	29.3294	21.9963	6.5811
ENSG00000152492	92.2841	51.0998	79.2486	112.873	3.1284	12.3138	105.135	15.4168	12.0787	37.7222	6.26611	19.143	11.9066	12.9708	0	14.5674	11.1545	8.6594	7.25619	22.33	6.64515	23.5564	46.9744	41.5222	18.5471	43.488	21.9253	26.6929	36.0043	78.8357	62.1806	18.8336	57.3136	74.3124	5.33781	10.8355	10.7185	30.5835	60.7776	6.25416	31.5098	35.6119	7.67096	28.6733	4.41365	25.5227	32.8217	27.6178	68.6592	18.4605	159.296	63.0825	36.876	60.2978	49.7325	79.1868	13.4756
ENSG00000152503	115.846	45.8136	67.3613	82.9946	3.9105	28.9735	44.6029	21.198	16.5076	73.1582	7.71214	14.18	17.2441	37.0595	3.42208	14.2206	18.5908	10.8243	10.6575	34.4254	8.8602	31.1776	55.1949	11.8635	37.0943	59.5099	45.8438	18.9433	59.5934	48.1774	66.326	16.5736	131.002	93.4898	8.42812	18.8618	26.0307	23.2013	96.2312	8.33888	41.3566	54.6049	9.97224	73.2762	6.99726	24.6111	34.3136	70.8456	73.9406	29.3689	95.5777	49.2832	24.8512	120.596	42.0813	118.78	50.1417
ENSG00000152518	9.81745	10.5724	7.92486	92.954	0.62568	6.51905	82.834	13.4897	2.01312	10.2879	3.85607	4.96299	4.51631	11.1179	3.42208	2.08106	5.57724	1.54632	2.0408	12.0954	5.53763	2.0785	8.22051	62.2833	92.7357	5.72211	1.32881	13.777	6.20764	32.8482	12.4361	11.3002	12.2815	9.5887	2.52844	4.01315	5.61447	17.9283	6.75306	4.16944	8.86214	52.2307	1.53419	12.7437	1.5071	10.9383	23.8703	6.00386	52.8147	12.5867	191.155	13.7993	12.8264	8.31693	21.6783	48.392	1.56693
ENSG00000152520	86.3936	40.5274	49.5304	23.2385	1.87704	18.1085	25.4874	18.3074	14.8971	26.2912	3.85607	13.471	11.0855	18.5298	0.244434	7.63055	19.5203	8.6594	8.38997	23.2604	3.87634	22.8635	29.359	8.89762	0	29.755	21.9253	12.0548	22.3475	50.3672	37.3084	9.04014	71.642	38.3548	8.70906	10.8355	19.3954	23.2013	55.7128	8.86006	28.5558	47.4825	5.36967	28.6733	2.153	23.6996	22.3785	18.0116	52.8147	13.4258	63.7184	45.3406	20.0413	54.0601	40.8061	74.7876	13.4756
ENSG00000152556	37.3063	22.9068	27.737	73.0352	0.93852	10.1407	89.2058	21.198	5.23411	24.005	8.67616	9.21699	9.85378	18.5298	7.57746	4.50896	14.8726	4.63897	5.89566	29.7733	12.1828	8.31402	28.1846	77.1127	111.283	13.7331	9.30165	24.9707	22.3475	76.6458	14.5088	10.5468	28.6568	40.752	5.33781	8.0263	10.2081	9.49143	25.324	6.77534	16.7396	47.4825	29.9167	38.2311	3.12185	20.0535	47.7407	19.2124	71.2999	18.4605	446.029	82.7958	22.4463	56.1393	45.9069	145.176	9.71496
ENSG00000152558	37.3063	10.5724	73.305	9.95935	0.62568	5.79471	3.18592	3.85419	6.44198	14.8603	1.44603	2.127	9.03263	10.5002	0	0.346843	9.2954	5.56676	4.76188	16.7475	1.10753	12.471	11.7436	5.93175	0	9.15537	13.9525	3.44424	12.4153	28.4684	55.9626	9.79349	51.1728	71.9152	3.09031	2.8092	14.2914	10.546	48.9597	2.6059	13.7855	33.2377	5.36967	28.6733	0.2153	5.46914	0	22.8147	29.0481	7.55201	10.6197	21.6846	10.4215	29.1093	43.3565	30.7949	3.13386
ENSG00000152582	17.6714	17.6206	15.8497	3.31978	0.31284	0.724339	3.18592	0	0.805247	5.71548	1.92803	0	3.69517	1.85298	0	3.46843	1.85908	0.618529	1.36054	1.86083	0.553763	3.46417	4.69744	0	0	5.72211	3.32202	0.86106	1.24153	8.75952	12.4361	1.50669	8.18765	9.5887	1.40469	4.41446	2.04162	3.16381	10.1296	1.04236	6.89277	14.2447	3.83548	0	0.645901	0	8.95138	7.20464	13.2037	0.839113	0	5.91399	5.61157	8.31693	6.37596	17.5971	9.71496
ENSG00000152601	74.6126	10.5724	65.3801	76.355	2.18988	23.1788	44.6029	13.4897	13.6892	37.7222	5.3021	17.016	14.7807	21.0004	0.244434	16.3016	22.3089	8.35014	9.75051	22.33	7.75268	29.0991	31.7077	32.6246	9.27357	35.4771	37.2066	15.4991	22.3475	100.734	47.6718	21.847	61.4074	64.7237	3.09031	13.2434	13.2706	33.7473	70.9072	13.5507	32.4945	54.6049	13.8077	43.0099	1.39945	41.9301	64.1516	36.0232	55.4555	8.39113	116.817	68.9965	32.8677	68.6147	61.2092	140.777	5.01417
ENSG00000152620	70.6857	15.8586	63.3989	26.5583	2.18988	27.5249	31.8592	21.198	13.2866	36.5791	11.5682	10.635	24.2239	16.0591	1.4666	17.689	20.4499	12.0613	11.5646	32.5645	0.553763	33.9489	50.4974	17.7952	9.27357	45.7769	27.2405	20.6654	47.1781	67.8863	64.2533	13.5602	75.7358	83.9011	7.86625	13.6447	16.8434	20.0375	87.7898	8.33888	34.4639	75.972	6.90386	54.1607	1.18415	32.8148	20.8866	39.6255	23.7666	27.6907	201.775	76.8818	32.8677	76.9316	58.6588	114.381	10.9685
ENSG00000152642	253.29	158.586	130.76	335.298	11.5751	48.5307	395.054	104.063	42.6781	170.321	48.2009	53.1749	66.9236	70.4131	13.9327	57.9228	102.249	27.5245	43.3104	127.467	31.0107	112.239	179.677	192.782	352.396	169.374	75.742	127.437	139.051	269.355	209.341	93.4148	268.146	263.689	18.5419	42.9407	53.5926	123.389	185.709	41.1732	134.901	199.426	46.0257	183.19	5.1672	150.401	179.028	164.506	277.277	57.0597	732.762	222.76	99.4049	245.35	183.628	470.722	13.4756
ENSG00000152670	11.7809	29.9551	0	3.31978	0.15642	2.17302	0	0	0	2.28619	0	0	7.39033	5.55893	7.08859	0	0.92954	1.54632	1.58729	1.86083	0.553763	0	9.39487	2.96587	0	0	0	0.86106	3.72458	0	4.14538	0.753345	14.3284	23.9717	1.68562	8.82893	0	0	13.5061	1.56354	20.6783	7.12237	0	1.59296	4.7366	1.82305	50.7245	1.20077	0	3.35645	0	3.94266	3.20661	16.6339	0	4.39927	37.9197
ENSG00000152683	3.92698	1.76206	3.96243	3.31978	0.15642	0.724339	0	0	1.20787	1.1431	0.964017	0.708999	1.23172	0	0	1.38737	3.71816	0.618529	0.680268	1.86083	0	2.77134	5.87179	0	0	5.72211	3.32202	0	2.48306	4.37976	0	0	16.3753	16.7802	0.561875	1.60526	2.55203	6.32762	5.0648	1.04236	3.93873	7.12237	0	7.9648	0.968851	0	0	3.60232	7.92221	2.51734	0	3.94266	2.40496	2.07923	1.27519	8.79854	0.626772
ENSG00000152684	5.89047	0	5.94365	6.63957	0.46926	3.62169	6.37184	1.92709	1.61049	9.14478	0.964017	2.836	2.46344	3.70595	0.733302	1.38737	4.6477	2.16485	2.26756	6.51291	1.66129	4.15701	3.52308	5.93175	0	3.43326	2.65761	2.58318	2.48306	17.519	14.5088	3.76673	2.04691	11.9859	2.52844	1.60526	2.04162	4.21841	3.37653	0.52118	7.87745	7.12237	6.13677	4.77888	0.32295	5.46914	2.98379	7.20464	15.8444	2.51734	53.0987	13.7993	1.6033	16.6339	7.65115	48.392	1.88032
ENSG00000152700	137.444	33.4792	57.4552	43.1572	2.18988	21.7302	28.6733	23.1251	12.4813	90.3047	13.4962	24.815	22.5816	15.4415	0	24.9727	27.8862	10.8243	17.2335	40.9383	5.53763	27.7134	91.6	0	37.0943	67.5209	40.5286	18.0823	60.8349	76.6458	99.489	8.2868	118.721	117.462	5.61875	13.6447	16.333	29.5289	116.49	15.6354	42.3413	83.0944	14.5748	84.4269	0.861201	39.1955	29.8379	68.4441	39.6111	23.4952	212.395	78.8532	32.8677	93.5655	62.4844	136.377	7.52126
ENSG00000152749	7.85396	0	5.94365	0	0.62568	1.44868	0	0.963547	1.20787	3.42929	0	1.418	1.23172	1.85298	0	0.346843	0.92954	0	0.907024	4.65208	0	2.77134	2.34872	0	0	5.72211	3.32202	0	7.44917	4.37976	4.14538	0.753345	6.14074	9.5887	0	0.401315	0.510406	2.10921	3.37653	1.04236	1.96936	7.12237	0	12.7437	0	2.73457	2.98379	6.00386	2.64074	0.839113	0	3.94266	0	4.15847	2.55038	0	1.25354
ENSG00000152763	31.4158	24.6689	25.7558	13.2791	1.40778	4.34603	0	10.599	2.41574	10.2879	1.92803	2.836	6.97976	4.94127	0	2.77474	4.6477	4.02044	3.6281	13.9562	2.21505	6.23551	16.441	2.96587	18.5471	13.7331	5.31523	4.3053	9.93223	19.7089	20.7269	3.01338	40.9383	57.5322	3.93312	7.62498	6.63528	6.32762	43.8949	3.12708	28.5558	14.2447	5.36967	11.1507	1.9377	6.38066	10.4433	20.4131	5.28147	7.55201	53.0987	9.85664	7.21487	39.5054	10.2015	30.7949	22.2504
ENSG00000152767	139.408	38.7654	114.91	202.507	5.00544	54.3254	223.015	58.7764	20.9364	74.3013	17.8343	39.7039	34.0776	53.1186	7.82189	27.4006	38.1111	17.3188	10.6575	53.0337	12.7365	48.4984	73.9846	100.84	231.839	65.232	37.871	62.8574	67.0425	225.558	91.1983	63.281	92.1111	136.639	15.1706	23.6776	34.7076	99.1327	108.049	26.059	60.0656	154.318	52.1625	101.949	5.1672	32.8148	104.433	74.4479	208.618	51.1859	754.001	216.846	45.6942	110.199	147.922	338.744	13.4756
ENSG00000152778	23.5619	14.0965	27.737	19.9187	1.40778	7.96772	6.37184	6.74483	2.81837	14.8603	0.964017	2.836	6.97976	2.47063	0	2.77474	6.50678	3.09264	2.49432	11.165	0	5.54268	14.0923	2.96587	0	14.8775	7.30844	4.3053	9.93223	19.7089	10.3634	0.753345	26.6099	28.7661	1.12375	2.00657	3.06244	6.32762	30.3888	4.16944	7.87745	18.993	2.30129	19.1155	0.4306	8.20371	1.4919	13.2085	7.92221	5.03468	21.2395	17.742	5.61157	12.4754	8.92634	21.9963	0.940158
ENSG00000152782	3.92698	0	3.96243	3.31978	0.15642	3.62169	0	0.963547	0	0	0.482009	2.127	1.23172	0.617658	0	1.04053	0	0.309264	0.907024	0.930415	0	2.77134	1.17436	0	0	0	0	1.72212	1.24153	4.37976	4.14538	0.753345	18.4222	14.383	0.280937	0.401315	1.02081	2.10921	8.44133	0	0.984682	0	0	0	0	0.911524	2.98379	3.60232	10.5629	2.51734	0	5.91399	0	2.07923	2.55038	4.39927	0.940158
ENSG00000152784	41.2333	21.1447	31.6994	179.268	0.31284	10.1407	95.5777	33.7241	8.05247	42.2946	8.67616	12.053	9.4432	13.5885	1.95547	12.1395	16.7317	6.80382	3.40134	6.51291	4.98386	45.7271	35.2308	172.021	139.104	50.3545	11.9593	43.053	28.5551	74.4559	43.5264	23.3537	110.533	28.7661	3.09031	9.63156	5.10406	34.8019	48.9597	21.3684	30.5251	61.7272	8.43805	63.7184	0.2153	30.0803	117.86	52.834	92.4258	12.5867	307.972	31.5413	18.438	37.4262	42.0813	92.3846	1.88032
ENSG00000152795	200.276	45.8136	271.426	106.233	6.72606	33.3196	79.648	23.1251	17.7154	84.5892	10.1222	24.815	28.7402	32.7359	3.17764	20.8106	34.393	22.267	19.2743	58.6162	10.5215	58.8909	108.041	26.6929	74.1886	131.608	81.7216	44.7751	81.9409	131.393	267.377	21.847	262.005	361.973	11.5184	25.6841	56.1447	62.2216	184.021	26.5802	81.7286	147.196	20.7116	138.588	3.0142	72.9219	62.6597	100.865	73.9406	50.3468	191.155	139.964	58.5206	174.656	121.143	202.366	12.8488
ENSG00000152818	634.207	227.306	469.548	534.485	22.3681	236.859	557.536	164.767	93.4087	346.358	65.5532	114.149	98.1272	193.327	41.7982	86.3639	190.556	72.0586	50.7933	209.343	56.4838	209.236	291.241	219.475	370.943	256.35	195.335	195.461	212.301	578.128	383.447	164.229	425.758	606.485	47.1975	87.0853	134.747	302.671	391.678	101.109	206.783	410.724	72.8741	313.813	12.1645	196.889	220.801	288.186	528.147	204.744	1614.2	479.033	223.661	390.896	494.774	972.238	57.9764
ENSG00000152894	13.7444	5.28619	15.8497	9.95935	1.5642	5.07037	15.9296	3.85419	3.22099	3.42929	2.41004	2.127	3.69517	3.08829	0.488868	1.73422	8.36586	5.25749	1.81405	7.44332	1.10753	6.92835	14.0923	2.96587	27.8207	10.2998	7.97284	4.3053	3.72458	8.75952	10.3634	6.78011	6.14074	40.752	3.37125	3.61183	7.65609	8.43682	15.1944	2.08472	10.8315	4.74825	0.767096	20.7085	0.2153	4.55762	7.45948	18.0116	5.28147	5.87379	42.479	9.85664	7.21487	22.8716	29.3294	21.9963	1.56693
ENSG00000152904	119.773	21.1447	83.211	29.8781	3.59766	16.6598	28.6733	19.2709	11.6761	34.2929	9.64017	13.471	18.0653	8.64722	0	12.8332	27.8862	16.7003	14.2856	26.0516	6.09139	27.0205	56.3692	2.96587	0	61.7988	34.549	13.777	58.3518	70.0761	136.797	16.5736	112.58	103.078	8.70906	16.0526	28.5827	34.8019	70.9072	17.7201	41.3566	75.972	19.1774	60.5325	1.39945	31.9033	10.4433	52.834	39.6111	14.2649	31.8592	43.3692	22.4463	66.5355	31.8798	101.183	5.32756
ENSG00000152926	17.6714	1.76206	39.6243	3.31978	1.40778	2.89735	6.37184	4.81774	4.02624	8.00168	0.964017	3.545	4.51631	1.85298	0	5.20265	3.71816	1.23706	2.49432	6.51291	0	7.62118	22.3128	0	0	18.3107	14.6169	4.3053	4.96611	15.3292	16.5815	0	42.9852	35.9576	0.842812	1.60526	7.14568	5.27302	13.5061	2.08472	2.95405	37.986	0	4.77888	0.4306	1.82305	0	9.60618	10.5629	4.19556	10.6197	15.7706	7.21487	10.3962	21.6783	30.7949	2.1937
ENSG00000152939	25.5254	14.0965	19.8122	13.2791	1.87704	10.8651	12.7437	15.4168	4.83148	12.5741	2.89205	11.344	4.92689	3.08829	0	6.59002	7.43632	1.85559	3.85485	8.37374	3.87634	6.92835	10.5692	5.93175	0	16.0219	7.97284	3.44424	13.6568	30.6583	22.7996	8.2868	18.4222	33.5604	3.65219	4.41446	5.10406	11.6006	16.8827	8.86006	12.8009	28.4895	0.767096	25.4874	1.5071	8.20371	7.45948	13.2085	18.4852	6.7129	10.6197	11.828	7.21487	16.6339	20.4031	26.3956	3.44725
ENSG00000152942	45.1603	21.1447	87.1735	66.3957	1.5642	15.9354	35.0451	20.2345	9.26034	33.1498	2.89205	7.08999	12.7278	16.0591	0	11.7927	13.9431	7.42234	7.93646	26.0516	4.4301	22.1707	45.8	5.93175	9.27357	44.6324	29.8982	9.47166	33.5213	67.8863	39.3811	10.5468	92.1111	98.2841	4.77594	10.4342	16.8434	16.8736	64.1541	7.8177	39.3873	33.2377	2.30129	49.3818	2.04535	26.4342	5.96759	37.224	29.0481	17.6214	74.3382	49.2832	25.6529	60.2978	34.4302	87.9854	12.2221
ENSG00000152944	39.2698	1.76206	39.6243	0	1.09494	5.79471	6.37184	4.81774	6.8446	14.8603	2.89205	2.127	5.33746	7.4119	0	3.81527	7.43632	3.40191	1.58729	7.44332	0	14.5495	15.2667	0	0	21.744	7.97284	0	14.8983	21.8988	35.2357	2.26004	18.4222	43.1491	0.842812	2.8092	7.65609	4.21841	15.1944	4.69062	10.8315	11.8706	1.53419	9.55777	0.10765	9.11524	2.98379	3.60232	5.28147	3.35645	10.6197	7.88532	6.41322	12.4754	8.92634	30.7949	2.50709
ENSG00000152952	13.7444	5.28619	0	13.2791	0.46926	3.62169	9.55777	2.89064	2.41574	1.1431	4.33808	0.708999	3.28459	1.85298	0	2.77474	0	1.23706	2.26756	0	0	5.54268	5.87179	0	9.27357	12.5886	9.96605	0.86106	6.20764	6.56964	29.0176	0.753345	45.0321	14.383	0.842812	2.00657	7.65609	3.16381	15.1944	1.56354	5.90809	4.74825	1.53419	12.7437	0	3.64609	2.98379	19.2124	0	4.19556	10.6197	5.91399	4.80991	2.07923	6.37596	0	0.940158
ENSG00000152969	11.7809	24.6689	29.7182	139.431	1.09494	5.07037	232.572	6.74483	10.8708	14.8603	7.71214	11.344	9.03263	4.32361	1.95547	7.28371	15.8022	4.94823	6.57592	13.9562	4.98386	6.23551	39.9282	109.737	55.6414	24.0329	11.9593	44.7751	16.1399	37.228	24.8723	14.3136	20.4691	57.5322	4.21406	1.60526	7.65609	12.6552	6.75306	7.8177	17.7243	30.8636	8.43805	49.3818	0	12.7613	46.2488	10.807	79.2221	9.23024	414.17	43.3692	15.2314	41.5847	20.4031	52.7912	1.88032
ENSG00000152990	13.7444	5.28619	11.8873	3.31978	0.46926	0.724339	12.7437	0.963547	1.61049	1.1431	1.44603	4.25399	2.05287	3.08829	0	2.08106	1.85908	1.54632	1.36054	2.79125	0	2.77134	4.69744	0	9.27357	1.14442	0.664403	2.58318	3.72458	4.37976	4.14538	3.76673	8.18765	7.19152	1.68562	1.60526	1.53122	6.32762	8.44133	2.08472	1.96936	9.4965	2.30129	4.77888	0.2153	1.82305	0	2.40155	13.2037	3.35645	0	15.7706	3.20661	10.3962	2.55038	4.39927	4.3874
ENSG00000153006	35.3428	10.5724	59.4365	49.7968	1.72062	7.24339	54.1607	7.70838	3.62361	30.8636	3.85607	16.307	6.15861	6.17658	0	4.50896	9.2954	3.71117	3.85485	12.0954	2.76881	15.2424	36.4051	11.8635	0	25.1773	14.6169	4.3053	18.6229	41.6077	64.2533	3.76673	51.1728	93.4898	1.68562	3.21052	12.2497	11.6006	42.2067	5.73298	15.7549	16.6189	2.30129	19.1155	0.968851	12.7613	5.96759	15.61	13.2037	11.7476	116.817	19.7133	8.81818	22.8716	17.8527	26.3956	4.3874
ENSG00000153015	64.7952	22.9068	105.004	89.6342	0.7821	13.0381	31.8592	9.63547	6.8446	16.0034	4.82009	14.889	10.6749	14.2061	0	9.01792	9.2954	9.27793	5.89566	12.0954	1.66129	21.4779	27.0103	5.93175	0	30.8994	29.2338	10.3327	22.3475	48.1774	99.489	9.04014	75.7358	122.256	7.30437	7.22367	20.4162	21.0921	45.5832	8.33888	35.4485	49.8566	5.36967	23.8944	0.861201	20.965	26.8541	22.8147	10.5629	18.4605	127.437	47.3119	13.6281	51.9808	30.6046	35.1941	7.52126
ENSG00000153046	51.0508	29.9551	63.3989	106.233	3.75408	26.0762	136.995	16.3803	8.85772	32.0067	7.71214	18.434	10.2643	16.6768	0	11.7927	16.7317	8.04087	5.89566	15.8171	3.32258	29.7919	23.4872	38.5563	27.8207	22.8884	35.2134	19.8044	29.7967	89.7851	55.9626	32.3938	67.5481	86.2983	9.27094	10.4342	26.0307	42.1841	59.0893	25.5378	46.28	66.4755	12.2735	35.0451	5.05955	34.6379	23.8703	39.6255	97.7073	29.3689	212.395	39.4266	29.6611	64.4562	34.4302	96.7839	10.6551
ENSG00000153048	5.89047	61.6722	1.98122	79.6748	4.53618	17.3841	25.4874	15.4168	1.20787	5.71548	1.44603	5.67199	6.15861	6.17658	1.95547	1.04053	4.6477	1.85559	1.13378	7.44332	12.1828	2.77134	9.39487	62.2833	37.0943	0	1.99321	6.88848	9.93223	10.9494	14.5088	5.27342	8.18765	16.7802	5.89969	21.671	4.08325	4.21841	5.0648	8.86006	3.93873	16.6189	6.90386	14.3366	4.19835	1.82305	26.8541	6.00386	13.2037	12.5867	42.479	11.828	7.21487	93.5655	2.55038	48.392	29.7717
ENSG00000153064	41.2333	33.4792	103.023	19.9187	2.18988	14.4868	44.6029	3.85419	14.4945	38.8653	4.33808	7.79899	13.9595	12.3532	5.13311	13.18	25.0976	8.04087	8.84348	40.9383	7.19891	24.942	91.6	17.7952	46.3679	27.4661	30.5626	13.777	24.8306	39.4178	89.1256	6.02676	69.5951	55.135	4.21406	7.62498	18.885	18.9829	48.9597	5.2118	33.4792	52.2307	2.30129	28.6733	0.2153	35.5494	32.8217	27.6178	39.6111	11.7476	95.5777	15.7706	35.2727	37.4262	26.779	48.392	0.940158
ENSG00000153066	56.9412	7.04825	73.305	49.7968	1.87704	22.4545	54.1607	25.0522	6.44198	29.7205	8.19415	11.344	13.5489	14.2061	0.733302	6.59002	17.6613	7.73161	4.08161	13.9562	3.87634	18.0137	32.882	23.727	18.5471	26.3217	21.2609	16.3601	32.2797	56.9369	51.8172	16.5736	63.4543	33.5604	4.495	8.82893	12.2497	25.3105	40.5184	9.90242	24.617	21.3671	16.8761	46.1959	0.968851	32.8148	29.8379	27.6178	50.174	14.2649	106.197	51.2545	12.8264	33.2677	31.8798	79.1868	4.3874
ENSG00000153071	11.7809	1.76206	9.90608	6.63957	1.25136	4.34603	22.3015	2.89064	3.62361	8.00168	0.964017	0.708999	2.46344	3.08829	0.733302	3.81527	4.6477	0.309264	1.36054	0.930415	3.87634	6.92835	5.87179	8.89762	9.27357	2.28884	6.64403	7.74954	13.6568	6.56964	8.29075	6.78011	20.4691	19.1774	1.68562	2.00657	4.59365	7.38222	16.8827	1.04236	3.93873	4.74825	4.60257	23.8944	0.2153	17.3189	4.47569	9.60618	13.2037	4.19556	74.3382	33.5126	8.01652	18.7131	10.2015	21.9963	2.1937
ENSG00000153093	35.3428	12.3344	17.8309	26.5583	1.87704	5.07037	15.9296	9.63547	2.81837	17.1465	1.44603	10.635	0.821148	4.32361	0	2.4279	8.36586	0.927793	2.72107	10.2346	2.21505	5.54268	5.87179	23.727	0	13.7331	4.65082	14.638	7.44917	21.8988	16.5815	12.0535	28.6568	28.7661	0.842812	5.61841	8.1665	11.6006	6.75306	5.2118	19.6936	26.1154	10.7393	15.9296	0.861201	16.4074	20.8866	25.2162	42.2518	10.9085	138.057	29.5699	30.4628	24.9508	11.4767	74.7876	3.13386
ENSG00000153094	7.85396	0	3.96243	6.63957	0.46926	2.89735	12.7437	2.89064	0.805247	2.28619	2.41004	1.418	0.821148	1.23532	0.244434	1.38737	3.71816	0.618529	0.907024	1.86083	0	6.23551	4.69744	0	18.5471	5.72211	3.98642	2.58318	6.20764	6.56964	14.5088	1.50669	10.2346	11.9859	1.12375	1.20394	4.08325	5.27302	3.37653	1.56354	5.90809	4.74825	0	3.18592	0.2153	1.82305	1.4919	4.80309	7.92221	4.19556	10.6197	1.97133	4.00826	4.15847	7.65115	8.79854	1.88032
ENSG00000153107	39.2698	12.3344	35.6619	19.9187	1.5642	15.2111	19.1155	2.89064	4.83148	11.431	2.41004	4.25399	8.62205	6.17658	4.15538	9.01792	6.50678	3.40191	2.0408	17.6779	6.09139	13.8567	25.8359	0	9.27357	19.4552	8.63724	6.02742	13.6568	48.1774	26.9449	3.01338	22.516	31.1633	1.96656	5.61841	6.63528	14.7644	23.6357	5.2118	17.7243	33.2377	7.67096	20.7085	1.5071	10.0268	1.4919	15.61	23.7666	8.39113	42.479	13.7993	12.8264	27.03	36.9806	35.1941	3.76063
ENSG00000153113	424.114	148.013	265.483	414.973	9.22878	85.472	366.381	85.7557	42.2755	168.035	20.7264	65.9369	55.0169	82.1486	8.31076	60.0039	92.0244	34.0191	37.6415	106.067	35.4408	92.147	180.851	130.498	83.4622	207.14	76.4064	94.7166	209.818	402.938	246.65	82.1146	262.005	364.37	25.8462	40.9341	69.4152	146.59	270.123	41.1732	133.917	220.794	46.0257	149.738	8.50436	131.259	170.076	120.077	351.218	83.0722	1125.69	295.699	122.653	232.874	233.36	488.319	66.1244
ENSG00000153130	66.7587	10.5724	59.4365	46.477	2.65914	15.9354	28.6733	18.3074	14.4945	49.1532	5.7841	13.471	21.3498	9.88253	0	12.4864	14.8726	9.89646	14.7391	25.1212	4.98386	31.1776	59.8923	8.89762	0	41.1992	31.8914	17.2212	53.3857	56.9369	70.4714	7.53345	85.9704	76.7096	8.99	10.0329	14.2914	26.3651	65.8424	5.73298	24.617	75.972	3.06838	84.4269	0.753551	42.8416	11.9352	48.0309	34.3296	19.2996	138.057	35.4839	24.0496	70.6939	36.9806	105.582	4.70079
ENSG00000153132	19.6349	3.52412	13.8685	26.5583	0.31284	2.89735	3.18592	5.78128	1.61049	4.57239	1.44603	1.418	4.92689	3.08829	0	2.77474	1.85908	1.85559	2.94783	3.72166	0	9.69968	7.04615	2.96587	9.27357	8.01095	1.32881	4.3053	7.44917	15.3292	14.5088	4.52007	16.3753	14.383	1.12375	4.41446	1.53122	5.27302	13.5061	3.12708	27.5711	2.37412	0	20.7085	2.47595	4.55762	23.8703	10.807	13.2037	6.7129	10.6197	7.88532	0.801652	4.15847	12.7519	17.5971	12.2221
ENSG00000153140	39.2698	72.2445	53.4928	33.1978	0.93852	10.1407	28.6733	12.5261	5.23411	25.1481	3.85607	9.21699	13.5489	12.9708	0	9.71161	8.36586	7.11308	7.25619	19.5387	2.21505	21.4779	30.5333	0	0	40.0548	22.5897	9.47166	14.8983	32.8482	39.3811	3.01338	57.3136	55.135	3.37125	8.82893	13.2706	9.49143	65.8424	7.8177	34.4639	18.993	3.06838	28.6733	4.41365	20.965	34.3136	21.6139	10.5629	10.0694	31.8592	25.6273	10.4215	33.2677	39.5309	57.1905	12.5354
ENSG00000153147	410.37	156.824	596.346	219.106	14.5471	85.472	143.366	77.0838	46.3017	214.902	32.2946	67.3549	70.2082	75.972	3.91094	58.2696	84.5881	42.9877	37.4147	134.91	26.5806	144.802	246.615	41.5222	55.6414	235.751	172.745	69.7459	192.437	310.963	605.225	54.9942	499.447	546.556	35.3981	51.3683	95.9563	118.116	339.342	66.1898	171.335	249.283	51.3954	192.748	7.32021	120.321	70.1192	212.537	153.163	80.5548	785.861	201.076	113.033	301.489	302.22	475.121	39.4866
ENSG00000153179	78.5396	22.9068	23.7746	53.1165	1.40778	14.4868	66.9044	21.198	14.4945	34.2929	13.0142	13.471	16.0124	23.471	0.244434	9.01792	21.3794	7.42234	5.21539	29.7733	8.8602	30.4847	38.7538	35.5905	18.5471	28.6105	25.2473	29.276	32.2797	52.5571	45.5991	11.3002	32.7506	71.9152	5.33781	6.42104	12.7602	22.1467	32.0771	13.5507	28.5558	52.2307	3.06838	44.6029	2.3683	30.0803	26.8541	48.0309	66.0184	22.656	286.733	120.251	24.8512	56.1393	26.779	114.381	4.3874
ENSG00000153187	539.96	333.03	622.102	1155.28	22.3681	181.085	1009.94	217.762	82.1352	392.082	67.9632	160.943	95.6637	170.474	28.3543	101.278	176.613	63.7085	56.9158	231.673	88.602	189.144	315.903	563.516	2976.82	362.782	201.979	158.435	299.208	543.09	501.59	132.589	630.449	764.699	44.3881	91.9011	131.174	272.088	538.557	102.672	241.247	555.545	115.831	375.939	13.3486	191.42	459.504	250.962	697.155	172.857	5416.07	658.424	216.446	417.926	436.115	998.634	96.5229
ENSG00000153201	622.426	287.216	578.515	315.379	19.8653	132.554	203.899	138.751	82.5378	360.076	61.2151	87.9159	119.477	156.885	8.55519	112.03	185.908	58.451	69.3873	208.413	88.0483	239.028	372.272	80.0786	83.4622	321.582	146.169	153.269	239.615	330.672	412.465	79.1013	530.151	690.386	30.0603	63.8091	108.716	147.644	450.767	71.4016	219.584	534.178	151.885	258.06	22.2836	172.278	262.574	196.927	353.859	124.189	1189.41	333.155	216.446	507.333	720.483	787.469	88.0614
ENSG00000153207	96.211	72.2445	116.892	59.7561	3.1284	33.3196	44.6029	19.2709	13.6892	68.5858	6.26611	13.471	30.3825	29.6476	0	18.3827	26.9566	12.6798	12.2448	35.3558	5.53763	29.7919	78.682	17.7952	18.5471	68.6653	28.5693	10.3327	57.1103	98.5446	60.1079	12.0535	122.815	179.788	5.89969	18.4605	22.9683	24.2559	99.6077	15.1142	73.8511	73.5979	34.5193	55.7536	3.33715	25.5227	46.2488	42.0271	44.8925	24.3343	148.676	72.9392	46.4958	97.724	61.2092	136.377	49.8284
ENSG00000153208	11.7809	5.28619	1.98122	9.95935	0.31284	1.44868	9.55777	12.5261	1.61049	9.14478	1.44603	0.708999	2.05287	2.47063	0	3.81527	3.71816	0.618529	1.58729	4.65208	1.66129	5.54268	8.22051	11.8635	37.0943	10.2998	1.99321	1.72212	6.20764	8.75952	2.07269	3.01338	6.14074	7.19152	0.561875	3.21052	2.55203	7.38222	10.1296	1.04236	8.86214	7.12237	1.53419	12.7437	0.32295	7.29219	2.98379	6.00386	15.8444	6.7129	10.6197	5.91399	3.20661	4.15847	7.65115	8.79854	2.1937
ENSG00000153214	23.5619	5.28619	15.8497	3.31978	1.09494	4.34603	6.37184	7.70838	2.81837	9.14478	1.44603	2.127	4.10574	1.23532	0	2.77474	6.50678	2.47411	1.13378	1.86083	0.553763	2.77134	17.6154	0	9.27357	10.2998	6.64403	1.72212	4.96611	6.56964	24.8723	0.753345	24.563	16.7802	2.52844	2.00657	9.69772	1.0546	15.1944	5.2118	8.86214	7.12237	0.767096	20.7085	0.2153	5.46914	10.4433	13.2085	7.92221	5.03468	42.479	9.85664	8.81818	24.9508	15.3023	8.79854	3.13386
ENSG00000153234	0	3.52412	1.98122	3.31978	0.15642	3.62169	3.18592	0.963547	1.20787	0	1.92803	3.545	3.69517	0.617658	0	0.346843	1.85908	0	0.680268	1.86083	0	1.38567	2.34872	2.96587	0	1.14442	1.32881	0.86106	1.24153	2.18988	4.14538	5.27342	2.04691	2.39717	2.2475	0.80263	0	3.16381	5.0648	1.04236	0	4.74825	0	3.18592	0.32295	3.64609	0	0	18.4852	0	0	9.85664	2.40496	6.2377	6.37596	4.39927	3.76063
ENSG00000153237	3.92698	3.52412	5.94365	6.63957	0.31284	0	0	0	1.20787	2.28619	0	0.708999	0	1.85298	0	0.693686	1.85908	0.309264	0.453512	0	0	1.38567	0	0	0	3.43326	1.32881	2.58318	3.72458	8.75952	10.3634	1.50669	4.09383	7.19152	1.12375	0.80263	0	2.10921	6.75306	2.6059	1.96936	4.74825	2.30129	1.59296	0	1.82305	2.98379	0	0	0.839113	0	0	0	0	0	0	2.1937
ENSG00000153250	23.5619	5.28619	21.7934	6.63957	0.62568	4.34603	15.9296	4.81774	1.61049	5.71548	0.482009	0	3.69517	2.47063	0	2.08106	6.50678	0.927793	1.81405	3.72166	0.553763	4.15701	11.7436	5.93175	0	12.5886	4.65082	9.47166	6.20764	17.519	12.4361	3.01338	16.3753	11.9859	1.12375	2.40789	1.53122	6.32762	16.8827	2.08472	10.8315	16.6189	0.767096	7.9648	0.53825	9.11524	7.45948	13.2085	13.2037	0.839113	21.2395	7.88532	3.20661	8.31693	8.92634	13.1978	0.940158
ENSG00000153310	23.5619	10.5724	13.8685	9.95935	0.31284	4.34603	3.18592	4.81774	1.20787	12.5741	3.37406	2.127	4.92689	4.94127	0	5.89633	5.57724	2.47411	4.08161	7.44332	0.553763	9.69968	16.441	0	0	10.2998	8.63724	4.3053	9.93223	13.1393	20.7269	3.76673	32.7506	40.752	1.96656	4.01315	9.18731	5.27302	16.8827	2.6059	4.92341	14.2447	4.60257	9.55777	0.32295	10.9383	7.45948	8.40541	7.92221	5.03468	10.6197	9.85664	6.41322	33.2677	20.4031	21.9963	10.9685
ENSG00000153317	17.6714	17.6206	23.7746	36.5176	0.7821	6.51905	19.1155	2.89064	4.42886	9.14478	0.964017	0	8.21148	7.4119	0.488868	2.4279	6.50678	1.85559	1.81405	8.37374	2.76881	4.15701	14.0923	17.7952	9.27357	9.15537	7.97284	4.3053	12.4153	4.37976	29.0176	3.01338	22.516	38.3548	2.80937	8.82893	8.6769	12.6552	28.7005	3.12708	12.8009	9.4965	6.90386	12.7437	3.12185	5.46914	7.45948	13.2085	21.1259	5.03468	106.197	11.828	10.4215	43.6639	15.3023	35.1941	33.2189
ENSG00000153339	141.371	40.5274	152.554	36.5176	5.00544	26.8005	22.3015	26.0158	21.7417	68.5858	5.3021	23.397	19.7076	32.1182	0	19.0764	38.1111	15.154	13.8321	34.4254	4.4301	39.4916	64.5897	14.8294	18.5471	88.1205	44.515	20.6654	58.3518	81.0255	70.4714	16.5736	147.378	153.419	6.46156	19.2631	29.0931	30.5835	133.373	20.326	46.28	113.958	17.6432	76.4621	2.47595	44.6647	29.8379	49.2317	29.0481	14.2649	180.536	45.3406	43.2892	122.675	68.8603	131.978	24.1307
ENSG00000153347	3.92698	17.6206	7.92486	13.2791	0.93852	1.44868	0	0	0	6.85858	0	0.708999	0.410574	4.32361	0.244434	0	0	1.23706	3.17458	1.86083	0.553763	0	9.39487	0	0	0	0	1.72212	4.96611	0	12.4361	0.753345	6.14074	11.9859	3.09031	11.2368	0	2.10921	0	0	7.87745	7.12237	8.43805	0	2.3683	1.82305	7.45948	3.60232	2.64074	5.03468	0	1.97133	4.80991	10.3962	0	8.79854	29.7717
ENSG00000153391	13.7444	7.04825	0	13.2791	0.46926	4.34603	9.55777	1.92709	3.22099	12.5741	0.482009	4.25399	3.28459	3.70595	0	1.38737	4.6477	1.85559	1.13378	3.72166	0	2.0785	3.52308	5.93175	27.8207	11.4442	1.99321	6.02742	3.72458	13.1393	4.14538	1.50669	10.2346	2.39717	0.561875	2.00657	3.06244	5.27302	8.44133	3.12708	7.87745	14.2447	3.83548	1.59296	0.968851	2.73457	0	6.00386	21.1259	2.51734	0	5.91399	3.20661	12.4754	2.55038	39.5934	2.50709
ENSG00000153406	54.9777	22.9068	35.6619	106.233	2.03346	14.4868	156.11	28.9064	10.4682	36.5791	18.7983	17.725	11.4961	22.8534	4.88868	6.59002	23.2385	7.42234	4.76188	33.4949	17.7204	18.7065	24.6615	94.9079	148.377	38.9103	7.30844	30.9982	43.4535	81.0255	29.0176	38.4206	40.9383	40.752	5.33781	9.23024	13.781	33.7473	42.2067	11.466	25.6017	42.7342	16.8761	50.9747	1.5071	34.6379	41.7731	38.4247	73.9406	23.4952	424.79	96.5951	24.8512	83.1693	52.2828	131.978	2.50709
ENSG00000153487	13.7444	5.28619	3.96243	66.3957	1.09494	2.89735	79.648	10.599	1.61049	8.00168	4.82009	12.053	2.05287	5.55893	0.977736	1.38737	2.78862	1.85559	2.26756	7.44332	6.09139	7.62118	7.04615	32.6246	64.915	10.2998	5.31523	10.3327	8.6907	15.3292	18.6542	13.5602	18.4222	19.1774	3.37125	1.60526	4.59365	13.7098	13.5061	3.12708	8.86214	30.8636	3.06838	15.9296	0.645901	15.4959	29.8379	19.2124	68.6592	12.5867	159.296	27.5986	7.21487	10.3962	5.10077	79.1868	1.56693
ENSG00000153531	1.96349	0	0	3.31978	0.15642	0.724339	12.7437	0.963547	0.402624	2.28619	0.482009	0.708999	0.410574	0	0	0	1.85908	0.309264	0	1.86083	0.553763	1.38567	1.17436	2.96587	9.27357	4.57769	0	1.72212	2.48306	8.75952	4.14538	4.52007	0	4.79435	1.40469	0.401315	0	2.10921	3.37653	0	0.984682	7.12237	1.53419	1.59296	0	7.29219	11.9352	4.80309	7.92221	2.51734	0	13.7993	1.6033	2.07923	0	0	1.25354
ENSG00000153560	76.5761	21.1447	55.474	69.7155	2.97198	17.3841	60.5325	25.0522	7.64985	40.0084	7.71214	13.471	16.0124	15.4415	3.17764	15.2611	19.5203	6.49455	6.34917	18.6083	3.87634	20.785	44.6256	35.5905	74.1886	25.1773	18.6033	16.3601	16.1399	48.1774	66.326	16.5736	57.3136	103.078	8.99	10.0329	18.3746	31.6381	57.4011	14.0719	29.5405	52.2307	9.97224	55.7536	3.12185	23.6996	38.7893	37.224	63.3777	15.104	329.212	53.2259	27.2562	60.2978	42.0813	101.183	8.14803
ENSG00000153561	109.955	33.4792	85.1922	76.355	3.1284	21.0058	47.7888	26.9793	13.2866	36.5791	7.23013	12.762	9.4432	11.7355	0	12.1395	23.2385	7.73161	4.53512	21.3995	3.87634	36.0274	49.3231	17.7952	46.3679	54.9322	26.5761	28.415	38.4874	67.8863	84.9802	17.3269	63.4543	124.653	5.89969	12.8421	14.2914	36.9111	65.8424	8.33888	46.28	78.3461	9.97224	60.5325	1.39945	32.8148	25.3622	40.8263	73.9406	15.104	138.057	72.9392	35.2727	76.9316	38.2557	105.582	6.26772
ENSG00000153574	13.7444	3.52412	7.92486	29.8781	0.7821	6.51905	22.3015	9.63547	2.81837	10.2879	4.82009	6.38099	3.69517	4.94127	0	2.77474	3.71816	2.78338	1.58729	7.44332	1.10753	4.15701	15.2667	20.7611	37.0943	8.01095	5.31523	14.638	3.72458	24.0887	8.29075	6.02676	10.2346	21.5746	3.37125	2.00657	2.55203	5.27302	11.8179	2.6059	9.84682	26.1154	9.20515	4.77888	0	6.38066	5.96759	7.20464	29.0481	6.7129	180.536	35.4839	8.01652	8.31693	12.7519	26.3956	0.313386
ENSG00000153707	0	0	0	0	0.31284	0.724339	3.18592	0	0	0	0.482009	1.418	1.6423	0.617658	0	0	0.92954	0.309264	0.226756	3.72166	1.10753	1.38567	3.52308	0	0	1.14442	7.30844	2.58318	1.24153	6.56964	0	0	4.09383	7.19152	0.561875	2.00657	1.53122	1.0546	1.68827	1.04236	3.93873	11.8706	0.767096	1.59296	0	1.82305	0	3.60232	0	0.839113	0	3.94266	0	0	5.10077	0	3.13386
ENSG00000153721	5.89047	0	7.92486	3.31978	0.31284	4.34603	12.7437	5.78128	0	4.57239	1.44603	0.708999	0.821148	3.70595	0	1.38737	5.57724	0.309264	0.453512	1.86083	0.553763	8.31402	1.17436	2.96587	18.5471	3.43326	1.99321	0.86106	2.48306	19.7089	0	1.50669	2.04691	7.19152	1.68562	0.80263	2.55203	6.32762	5.0648	1.04236	0	4.74825	0	4.77888	0	2.73457	0	3.60232	18.4852	2.51734	63.7184	19.7133	1.6033	12.4754	5.10077	26.3956	2.50709
ENSG00000153767	9.81745	7.04825	21.7934	13.2791	0.15642	4.34603	19.1155	7.70838	2.81837	14.8603	2.41004	3.545	6.97976	5.55893	0	3.12159	2.78862	2.16485	2.26756	6.51291	3.32258	12.471	17.6154	11.8635	9.27357	11.4442	15.9457	6.88848	17.3814	28.4684	20.7269	6.78011	28.6568	23.9717	3.93312	0.401315	7.14568	6.32762	18.5709	2.6059	9.84682	16.6189	0.767096	11.1507	0.2153	3.64609	2.98379	10.807	15.8444	9.23024	106.197	17.742	10.4215	12.4754	17.8527	13.1978	2.1937
ENSG00000153774	96.211	44.0515	85.1922	185.908	2.81556	21.7302	172.04	19.2709	10.4682	46.867	5.7841	29.069	13.9595	17.2944	0	10.7521	24.168	10.515	9.297	17.6779	15.5054	25.6349	43.4513	97.8738	157.651	60.6543	33.2202	30.1371	39.7289	118.254	91.1983	32.3938	102.346	98.2841	7.86625	9.63156	33.1764	36.9111	59.0893	17.7201	48.2494	113.958	16.8761	58.9396	0.645901	27.3457	35.8055	33.6216	76.5814	43.6339	594.705	78.8532	32.0661	66.5355	53.558	96.7839	10.6551
ENSG00000153786	13.7444	0	13.8685	19.9187	0.46926	7.24339	19.1155	8.67192	2.01312	12.5741	2.89205	1.418	6.15861	4.94127	0.244434	2.77474	6.50678	2.16485	2.49432	6.51291	1.10753	6.92835	8.22051	20.7611	37.0943	8.01095	6.64403	8.6106	12.4153	28.4684	18.6542	6.02676	20.4691	16.7802	2.52844	1.60526	3.57284	4.21841	23.6357	2.6059	12.8009	18.993	3.06838	15.9296	0.4306	11.8498	7.45948	9.60618	26.4074	8.39113	53.0987	33.5126	10.4215	10.3962	17.8527	21.9963	0.940158
ENSG00000153790	11.7809	17.6206	15.8497	16.5989	1.87704	5.07037	0	5.78128	0.805247	4.57239	1.44603	3.545	3.69517	5.55893	0	1.38737	2.78862	1.85559	3.6281	6.51291	1.66129	3.46417	10.5692	2.96587	9.27357	14.8775	3.32202	3.44424	14.8983	4.37976	16.5815	0.753345	20.4691	14.383	3.09031	13.2434	3.06244	0	8.44133	1.56354	11.8162	16.6189	1.53419	6.37184	2.5836	3.64609	7.45948	8.40541	2.64074	5.87379	0	9.85664	7.21487	51.9808	6.37596	17.5971	40.4268
ENSG00000153815	21.5984	22.9068	15.8497	49.7968	1.25136	15.9354	86.0199	24.0887	4.42886	18.2896	1.92803	12.762	2.05287	12.9708	2.93321	3.46843	9.2954	1.54632	0.907024	15.8171	9.96773	8.31402	15.2667	88.9762	46.3679	8.01095	4.65082	38.7477	21.106	37.228	4.14538	27.1204	20.4691	19.1774	3.09031	4.81578	2.55203	26.3651	32.0771	6.77534	18.709	28.4895	13.0406	15.9296	1.18415	10.0268	35.8055	15.61	84.5036	8.39113	116.817	55.1972	23.2479	18.7131	33.155	96.7839	5.95433
ENSG00000153823	3.92698	5.28619	7.92486	29.8781	0.15642	1.44868	9.55777	6.74483	1.61049	4.57239	0.964017	0.708999	0	1.23532	0	0	1.85908	0.309264	0.226756	0.930415	0	2.0785	1.17436	0	0	6.86653	0	0.86106	4.96611	8.75952	2.07269	3.01338	4.09383	0	0.561875	0.401315	0.510406	3.16381	0	1.04236	3.93873	4.74825	0	3.18592	0.10765	2.73457	19.3947	8.40541	5.28147	4.19556	42.479	1.97133	3.20661	0	0	0	0.313386
ENSG00000153827	767.725	297.788	683.519	434.892	29.407	136.176	423.728	142.605	79.3169	332.641	67.4812	100.678	106.339	147.003	2.93321	88.0981	173.824	85.6662	56.0087	200.97	37.6559	202.308	372.272	186.85	92.7357	313.571	134.874	222.153	399.772	459.875	493.3	106.222	554.714	678.4	39.8931	111.164	110.248	236.231	447.391	96.9394	288.512	448.71	85.9147	315.406	20.3459	177.747	284.952	286.985	374.985	135.097	849.579	364.696	199.611	623.77	422.088	831.462	115.953
ENSG00000153832	7.85396	0	1.98122	3.31978	0.15642	2.89735	3.18592	2.89064	1.61049	2.28619	0.482009	0.708999	1.23172	3.08829	0	2.08106	2.78862	0.618529	0.907024	0.930415	0	2.0785	7.04615	0	9.27357	5.72211	3.98642	0.86106	7.44917	4.37976	6.21806	2.26004	8.18765	0	1.12375	4.41446	2.04162	2.10921	1.68827	3.64826	6.89277	7.12237	0	3.18592	0.2153	1.82305	1.4919	2.40155	2.64074	2.51734	0	1.97133	4.00826	4.15847	2.55038	13.1978	2.1937
ENSG00000153879	19.6349	7.04825	7.92486	26.5583	0.62568	6.51905	25.4874	6.74483	2.41574	10.2879	2.41004	3.545	3.28459	4.94127	0	3.12159	4.6477	3.40191	1.36054	9.30415	2.21505	8.31402	7.04615	8.89762	9.27357	11.4442	7.97284	7.74954	13.6568	17.519	8.29075	6.02676	10.2346	14.383	1.96656	3.21052	4.08325	7.38222	8.44133	1.56354	6.89277	14.2447	3.06838	11.1507	0	8.20371	1.4919	10.807	18.4852	3.35645	106.197	15.7706	7.21487	8.31693	3.82557	26.3956	0.940158
ENSG00000153885	5.89047	8.81031	3.96243	13.2791	0.62568	2.17302	12.7437	4.81774	1.61049	3.42929	0.964017	2.127	0	0.617658	0.733302	1.04053	6.50678	0	0.907024	0	1.66129	0.692835	1.17436	8.89762	9.27357	2.28884	1.32881	2.58318	4.96611	4.37976	2.07269	0.753345	8.18765	4.79435	0.280937	0.401315	1.02081	3.16381	1.68827	1.04236	2.95405	16.6189	0	4.77888	0.2153	3.64609	2.98379	4.80309	23.7666	5.87379	84.9579	13.7993	2.40496	4.15847	1.27519	8.79854	0.626772
ENSG00000153896	1.96349	5.28619	0	3.31978	0.62568	4.34603	9.55777	2.89064	0.402624	2.28619	0.964017	1.418	0.821148	1.23532	0.244434	0.346843	1.85908	0.309264	0.226756	1.86083	0	0.692835	2.34872	0	18.5471	3.43326	0	1.72212	3.72458	4.37976	4.14538	0	8.18765	2.39717	1.40469	0.80263	0.510406	2.10921	3.37653	1.56354	0.984682	9.4965	1.53419	1.59296	0	4.55762	0	0	5.28147	1.67823	21.2395	5.91399	0.801652	0	1.27519	13.1978	1.88032
ENSG00000153904	117.809	31.7171	124.817	126.152	2.81556	36.2169	92.3917	45.2867	16.9102	76.5875	9.15816	24.815	21.7604	30.8829	1.22217	27.4006	49.2656	9.27793	11.7913	26.0516	8.30644	40.8772	75.159	106.771	268.934	83.5428	41.8574	41.3309	85.6654	122.633	97.4163	25.6137	133.049	174.994	6.18062	20.0657	30.6244	63.2762	121.555	22.9319	42.3413	104.461	17.6432	106.728	3.98305	53.7799	80.5624	66.0425	147.881	36.0818	361.071	90.6811	46.4958	95.6447	79.0619	250.758	8.14803
ENSG00000153914	102.102	49.3377	198.122	278.862	2.81556	25.3519	289.919	28.9064	16.5076	88.0185	10.6042	26.233	16.0124	28.4123	5.62198	18.0358	37.1816	11.1335	10.6575	32.5645	21.043	51.9626	56.3692	56.3516	380.217	78.9651	53.1523	18.9433	31.0382	111.684	118.143	30.1338	161.706	194.171	7.58531	11.6381	28.5827	41.1295	94.5429	10.9448	48.2494	90.2167	15.3419	60.5325	2.47595	49.2223	99.9571	49.2317	147.881	35.2427	881.438	90.6811	40.8843	83.1693	86.713	123.18	17.2362
ENSG00000153922	117.809	22.9068	134.723	63.0759	3.75408	29.6979	38.2311	24.0887	16.9102	74.3013	8.67616	17.016	24.2239	16.6768	0	17.689	24.168	13.9169	10.4308	19.5387	4.4301	33.9489	79.8564	5.93175	18.5471	65.232	37.871	12.0548	37.2458	43.7976	109.852	14.3136	122.815	167.802	6.18062	18.4605	28.5827	37.9657	97.9194	11.466	61.0503	78.3461	15.3419	54.1607	2.153	42.8416	14.919	42.0271	47.5333	27.6907	223.015	67.0252	31.2644	76.9316	87.9882	79.1868	22.2504
ENSG00000153933	3.92698	10.5724	13.8685	9.95935	0.15642	0.724339	0	0.963547	2.01312	8.00168	1.44603	0.708999	0.821148	2.47063	0	0	4.6477	0.618529	1.36054	0.930415	0	4.84984	5.87179	0	0	1.14442	1.99321	1.72212	6.20764	4.37976	6.21806	3.01338	14.3284	11.9859	1.12375	0	2.55203	7.38222	6.75306	2.6059	2.95405	0	2.30129	1.59296	0.53825	2.73457	0	3.60232	0	2.51734	0	0	3.20661	2.07923	2.55038	0	5.01417
ENSG00000153944	98.1745	42.2895	81.2298	102.913	4.06692	28.2492	92.3917	39.5054	20.5338	67.4427	13.9783	26.233	22.9921	22.2357	0	21.8511	24.168	11.752	10.8843	24.1908	12.1828	47.8056	70.4615	53.3857	55.6414	57.2211	38.5354	38.7477	52.1442	109.494	74.6168	33.9005	85.9704	129.447	10.9566	19.2631	30.6244	58.0032	99.6077	21.8896	48.2494	92.5908	20.7116	73.2762	3.2295	35.5494	59.6759	74.4479	142.6	31.8863	254.874	114.337	29.6611	79.0109	87.9882	184.769	10.6551
ENSG00000153956	66.7587	22.9068	65.3801	3.31978	0.46926	2.17302	6.37184	9.63547	3.62361	29.7205	2.89205	6.38099	5.33746	2.47063	0	6.24318	17.6613	2.47411	4.30836	5.58249	3.32258	19.3994	10.5692	0	139.104	26.3217	22.5897	5.16636	13.6568	74.4559	64.2533	9.79349	57.3136	16.7802	0.842812	4.01315	10.7185	23.2013	23.6357	10.4236	26.5864	21.3671	3.06838	31.8592	0	17.3189	4.47569	20.4131	7.92221	6.7129	0	21.6846	11.2231	12.4754	33.155	4.39927	2.50709
ENSG00000153975	27.4889	0	49.5304	6.63957	0.93852	7.24339	6.37184	2.89064	3.62361	13.7172	0.482009	3.545	5.33746	5.55893	0	4.50896	1.85908	2.16485	2.94783	5.58249	0	9.69968	19.9641	2.96587	0	14.8775	13.2881	3.44424	14.8983	24.0887	33.163	1.50669	32.7506	26.3689	1.68562	3.21052	7.65609	4.21841	32.0771	4.16944	10.8315	9.4965	2.30129	20.7085	0.10765	10.0268	1.4919	10.807	0	5.03468	0	3.94266	10.4215	27.03	10.2015	26.3956	0.940158
ENSG00000153989	54.9777	21.1447	43.5867	13.2791	3.75408	12.3138	15.9296	25.0522	8.05247	33.1498	4.82009	9.92599	16.8335	10.5002	6.84415	14.2206	14.8726	8.35014	5.89566	11.165	8.30644	23.5564	28.1846	0	18.5471	40.0548	21.2609	15.4991	39.7289	35.0381	37.3084	9.04014	51.1728	47.9435	7.86625	6.01972	19.3954	21.0921	33.7653	7.29652	18.709	42.7342	3.83548	57.3466	1.18415	29.1688	10.4433	30.0193	34.3296	9.23024	95.5777	25.6273	14.4297	37.4262	33.155	74.7876	3.44725
ENSG00000153993	3.92698	0	13.8685	0	0	0	6.37184	0	0.402624	1.1431	0	2.836	0.410574	0	0	1.73422	2.78862	0.927793	0.907024	10.2346	0	9.69968	3.52308	0	0	3.43326	2.65761	0.86106	3.72458	2.18988	4.14538	2.26004	0	21.5746	0.842812	1.60526	2.04162	4.21841	16.8827	2.08472	5.90809	2.37412	3.06838	4.77888	0.32295	2.73457	0	1.20077	7.92221	1.67823	21.2395	9.85664	17.6364	2.07923	1.27519	13.1978	0.313386
ENSG00000154001	72.6491	10.5724	55.474	0	2.03346	12.3138	9.55777	14.4532	7.64985	28.5774	3.37406	7.08999	16.423	11.7355	0.244434	12.8332	12.084	6.49455	4.98863	16.7475	4.4301	19.3994	48.1487	2.96587	27.8207	26.3217	15.9457	11.1938	33.5213	39.4178	53.8899	6.78011	65.5012	71.9152	4.77594	10.4342	13.781	14.7644	69.2189	8.33888	20.6783	52.2307	10.7393	38.2311	3.33715	12.7613	10.4433	30.0193	10.5629	10.0694	63.7184	41.3979	11.2231	41.5847	30.6046	65.989	4.70079
ENSG00000154027	5.89047	0	9.90608	0	0.46926	5.07037	3.18592	1.92709	3.62361	1.1431	1.92803	2.836	2.05287	8.64722	1.4666	1.04053	0	3.09264	2.0408	8.37374	2.21505	1.38567	8.22051	2.96587	0	4.57769	1.99321	2.58318	1.24153	2.18988	2.07269	1.50669	6.14074	14.383	0.561875	2.40789	6.12487	3.16381	6.75306	0.52118	3.93873	9.4965	0	1.59296	0	0.911524	2.98379	8.40541	2.64074	0.839113	21.2395	1.97133	1.6033	6.2377	14.0271	21.9963	0.940158
ENSG00000154040	25.5254	33.4792	9.90608	29.8781	4.06692	8.69206	0	0.963547	0	12.5741	0	5.67199	11.9066	19.7651	0	0.346843	7.43632	4.3297	9.97726	7.44332	7.19891	0.692835	14.0923	14.8294	0	0	0.664403	7.74954	13.6568	4.37976	53.8899	2.26004	47.079	26.3689	10.6756	26.0855	1.53122	1.0546	15.1944	6.77534	40.3719	9.4965	6.90386	4.77888	17.547	5.46914	34.3136	8.40541	0	10.9085	0	11.828	11.2231	103.962	1.27519	39.5934	91.1953
ENSG00000154059	107.992	28.193	108.967	66.3957	3.75408	17.3841	73.2762	26.0158	13.2866	48.0101	10.6042	18.434	20.5287	21.0004	1.22217	23.2385	22.3089	12.9891	13.8321	33.4949	4.4301	44.3414	75.159	23.727	9.27357	77.8207	30.5626	26.6929	52.1442	96.3547	97.4163	10.5468	137.143	119.859	8.99	12.0394	22.9683	34.8019	89.4781	9.90242	47.2647	83.0944	16.109	70.0903	2.153	48.3107	22.3785	49.2317	68.6592	26.0125	446.029	72.9392	35.2727	89.407	81.6122	145.176	7.83465
ENSG00000154065	5.89047	8.81031	0	39.8374	0	0.724339	9.55777	1.92709	0	3.42929	0	0.708999	0	0	0	0.346843	0.92954	0.618529	0.680268	2.79125	2.21505	4.15701	0	11.8635	9.27357	11.4442	0.664403	1.72212	4.96611	10.9494	12.4361	0.753345	4.09383	4.79435	0.280937	1.20394	0.510406	1.0546	0	0.52118	4.92341	2.37412	0.767096	3.18592	0.10765	5.46914	2.98379	2.40155	15.8444	0.839113	0	1.97133	2.40496	0	1.27519	13.1978	0.626772
ENSG00000154079	13.7444	1.76206	23.7746	23.2385	1.09494	5.07037	19.1155	6.74483	1.61049	0	2.41004	6.38099	1.23172	7.4119	0.733302	2.77474	1.85908	1.23706	2.94783	2.79125	1.10753	4.84984	10.5692	2.96587	46.3679	19.4552	8.63724	6.02742	11.1738	17.519	18.6542	8.2868	28.6568	19.1774	1.40469	2.00657	5.10406	11.6006	18.5709	2.6059	7.87745	14.2447	6.13677	19.1155	0.4306	7.29219	7.45948	10.807	31.6888	8.39113	127.437	11.828	16.8347	18.7131	7.65115	26.3956	1.56693
ENSG00000154080	5.89047	0	1.98122	0	0	0	3.18592	0	2.41574	1.1431	0	0	0.410574	0.617658	0	0	0	0.309264	0.226756	0.930415	0.553763	0	1.17436	5.93175	0	3.43326	0.664403	1.72212	0	2.18988	4.14538	0.753345	4.09383	21.5746	0.280937	1.20394	0.510406	3.16381	3.37653	0.52118	1.96936	4.74825	0.767096	1.59296	0	1.82305	0	3.60232	0	1.67823	10.6197	1.97133	7.21487	6.2377	3.82557	8.79854	0.313386
ENSG00000154114	51.0508	14.0965	45.5679	23.2385	3.1284	14.4868	38.2311	25.0522	6.03935	29.7205	4.33808	12.053	9.03263	11.7355	0	9.01792	12.084	5.25749	3.17458	14.8866	3.32258	11.7782	18.7897	8.89762	0	24.0329	13.9525	11.1938	27.3136	61.3166	33.163	13.5602	38.8914	47.9435	9.83281	9.63156	8.6769	25.3105	45.5832	9.38124	31.5098	35.6119	6.90386	27.0803	1.39945	22.7881	17.9028	22.8147	39.6111	18.4605	10.6197	49.2832	20.843	43.6639	29.3294	65.989	5.32756
ENSG00000154122	320.049	72.2445	178.309	375.136	3.75408	70.2608	312.22	110.808	29.7941	192.04	35.6686	64.5189	45.1631	54.3539	13.6883	52.7202	59.4905	17.9373	27.891	70.7116	32.672	92.147	138.574	201.679	389.49	185.396	74.4132	95.5777	161.399	501.482	283.958	90.4014	282.474	165.405	21.0703	32.1052	39.3013	140.262	160.385	56.2874	132.932	244.535	92.8186	250.095	7.21256	94.7984	161.125	159.703	282.559	88.1068	1125.69	319.355	153.116	185.052	108.391	523.513	9.08819
ENSG00000154124	31.4158	10.5724	39.6243	19.9187	0.46926	5.79471	35.0451	10.599	3.62361	26.2912	4.33808	10.635	4.51631	6.79424	1.22217	4.8558	7.43632	1.85559	2.26756	4.65208	1.10753	14.5495	7.04615	2.96587	0	24.0329	10.6305	10.3327	27.3136	43.7976	45.5991	12.0535	26.6099	31.1633	2.52844	1.60526	4.59365	7.38222	33.7653	7.29652	15.7549	16.6189	6.90386	22.3015	0.4306	14.5844	2.98379	20.4131	29.0481	5.87379	191.155	15.7706	16.033	24.9508	15.3023	35.1941	1.88032
ENSG00000154134	1.96349	5.28619	3.96243	16.5989	0	2.17302	15.9296	5.78128	0.402624	2.28619	0	2.836	0.821148	3.70595	0.244434	0.693686	0	0.618529	1.13378	2.79125	0	0.692835	2.34872	8.89762	18.5471	3.43326	2.65761	0.86106	1.24153	32.8482	4.14538	5.27342	4.09383	4.79435	0.561875	0.401315	0.510406	2.10921	5.0648	1.56354	0	11.8706	1.53419	4.77888	0.10765	3.64609	7.45948	6.00386	5.28147	1.67823	10.6197	1.97133	0.801652	4.15847	3.82557	0	0
ENSG00000154144	35.3428	26.4309	61.4177	33.1978	1.87704	14.4868	50.9747	12.5261	6.44198	29.7205	4.82009	14.18	11.4961	9.88253	0	10.7521	18.5908	4.02044	5.21539	10.2346	4.98386	14.5495	28.1846	14.8294	9.27357	30.8994	21.2609	8.6106	19.8645	59.1268	45.5991	12.0535	57.3136	81.5039	5.61875	4.81578	14.2914	21.0921	30.3888	8.33888	28.5558	21.3671	6.90386	47.7888	0.753551	24.6111	28.346	25.2162	47.5333	13.4258	95.5777	47.3119	21.6446	41.5847	24.2286	114.381	2.82047
ENSG00000154153	0	15.8586	1.98122	9.95935	0.46926	3.62169	9.55777	1.92709	0	0	0	2.836	2.05287	1.85298	1.22217	0.693686	2.78862	0	1.13378	1.86083	5.53763	0.692835	3.52308	5.93175	18.5471	1.14442	1.32881	1.72212	2.48306	2.18988	8.29075	1.50669	10.2346	11.9859	1.96656	4.81578	1.02081	3.16381	1.68827	2.6059	3.93873	2.37412	2.30129	3.18592	0.968851	1.82305	2.98379	1.20077	5.28147	1.67823	21.2395	3.94266	2.40496	12.4754	1.27519	8.79854	17.5496
ENSG00000154174	70.6857	7.04825	65.3801	29.8781	2.03346	13.7624	19.1155	7.70838	10.4682	25.1481	7.71214	9.21699	8.21148	12.9708	0.977736	10.4053	14.8726	7.42234	9.07024	20.4691	2.21505	27.0205	49.3231	14.8294	18.5471	44.6324	15.2813	14.638	34.7628	37.228	47.6718	16.5736	69.5951	88.6954	5.61875	12.8421	15.3122	24.2559	55.7128	9.90242	16.7396	64.1014	7.67096	39.824	2.04535	15.4959	25.3622	26.417	29.0481	15.104	180.536	41.3979	23.2479	54.0601	33.155	109.982	4.3874
ENSG00000154188	13.7444	1.76206	23.7746	6.63957	0	0.724339	0	0	0.402624	4.57239	0	1.418	2.46344	0.617658	0	1.38737	0.92954	0.309264	1.13378	0.930415	0.553763	7.62118	4.69744	0	0	2.28884	1.32881	0	0	2.18988	8.29075	1.50669	14.3284	26.3689	0.280937	0.80263	0	1.0546	6.75306	0	2.95405	2.37412	0.767096	11.1507	0	1.82305	0	2.40155	5.28147	0.839113	0	1.97133	2.40496	6.2377	2.55038	0	0.626772
ENSG00000154217	21.5984	0	17.8309	3.31978	0.7821	7.24339	19.1155	8.67192	2.41574	16.0034	0.964017	2.127	4.10574	5.55893	0	4.50896	4.6477	1.23706	2.26756	1.86083	4.4301	8.31402	7.04615	8.89762	9.27357	13.7331	9.30165	4.3053	12.4153	50.3672	14.5088	4.52007	22.516	14.383	1.68562	2.40789	5.10406	7.38222	21.9475	3.12708	5.90809	26.1154	3.83548	14.3366	0.861201	10.0268	1.4919	4.80309	15.8444	3.35645	74.3382	17.742	4.80991	16.6339	11.4767	17.5971	0.940158
ENSG00000154222	23.5619	5.28619	5.94365	76.355	1.25136	7.96772	54.1607	25.0522	6.8446	13.7172	7.23013	5.67199	2.87402	4.94127	4.39981	4.50896	7.43632	1.85559	0.907024	11.165	12.7365	8.31402	14.0923	59.3175	129.83	16.0219	6.64403	12.0548	8.6907	35.0381	8.29075	13.5602	16.3753	14.383	3.37125	6.01972	5.10406	18.9829	6.75306	2.08472	11.8162	18.993	5.36967	11.1507	0.861201	8.20371	25.3622	6.00386	29.0481	16.7823	169.916	33.5126	12.0248	18.7131	7.65115	57.1905	2.1937
ENSG00000154229	7.85396	1.76206	3.96243	6.63957	0.15642	2.17302	15.9296	1.92709	0.402624	5.71548	0.482009	1.418	0.410574	2.47063	0	1.04053	2.78862	0	0.453512	3.72166	3.32258	1.38567	3.52308	5.93175	0	2.28884	5.31523	4.3053	3.72458	4.37976	4.14538	1.50669	4.09383	7.19152	1.12375	1.20394	0.510406	4.21841	3.37653	1.04236	3.93873	2.37412	3.83548	1.59296	0.645901	0	5.96759	4.80309	2.64074	0.839113	0	7.88532	7.21487	2.07923	3.82557	8.79854	0.313386
ENSG00000154237	19.6349	22.9068	13.8685	63.0759	0.7821	8.69206	47.7888	14.4532	6.03935	17.1465	1.92803	5.67199	3.69517	8.02956	7.33302	5.89633	7.43632	2.16485	1.13378	14.8866	7.19891	3.46417	5.87179	65.2492	148.377	10.2998	6.64403	21.5265	16.1399	28.4684	16.5815	18.0803	8.18765	21.5746	1.68562	6.01972	4.08325	18.9829	23.6357	5.73298	4.92341	35.6119	3.83548	19.1155	0.645901	12.7613	40.2812	12.0077	44.8925	13.4258	276.113	47.3119	14.4297	37.4262	14.0271	52.7912	1.88032
ENSG00000154240	43.1968	12.3344	47.5492	23.2385	2.03346	13.7624	38.2311	7.70838	4.02624	14.8603	1.92803	6.38099	5.74804	3.08829	1.71104	4.8558	6.50678	4.3297	3.6281	13.9562	1.10753	11.7782	19.9641	2.96587	0	22.8884	22.5897	7.74954	18.6229	24.0887	58.0353	4.52007	42.9852	62.3265	6.7425	9.63156	8.1665	10.546	30.3888	10.9448	16.7396	11.8706	3.83548	20.7085	1.0765	3.64609	2.98379	20.4131	21.1259	8.39113	21.2395	19.7133	13.6281	20.7923	14.0271	26.3956	26.6378
ENSG00000154265	7.85396	7.04825	7.92486	3.31978	0.31284	1.44868	0	1.92709	0.805247	6.85858	0.482009	1.418	4.10574	3.70595	0.244434	0	1.85908	1.54632	1.58729	3.72166	0	0	8.22051	0	0	8.01095	5.31523	0.86106	2.48306	6.56964	8.29075	1.50669	12.2815	7.19152	0	1.20394	2.55203	5.27302	8.44133	0.52118	7.87745	2.37412	3.06838	4.77888	0.53825	5.46914	1.4919	6.00386	2.64074	2.51734	21.2395	1.97133	1.6033	6.2377	8.92634	8.79854	2.50709
ENSG00000154269	3.92698	0	0	3.31978	0.62568	2.89735	3.18592	1.92709	0.805247	0	0	0.708999	0.410574	0	0	1.04053	0	0.309264	0.680268	1.86083	0	2.0785	4.69744	0	0	3.43326	0.664403	0	3.72458	2.18988	0	0.753345	6.14074	4.79435	5.61875	0.80263	1.02081	1.0546	1.68827	2.6059	3.93873	9.4965	6.13677	4.77888	0	0.911524	2.98379	8.40541	13.2037	4.19556	0	0	0.801652	2.07923	2.55038	8.79854	5.64095
ENSG00000154277	19.6349	35.2412	11.8873	19.9187	0.93852	2.89735	38.2311	1.92709	0.805247	24.005	9.64017	4.96299	3.28459	14.8238	1.22217	10.7521	16.7317	0.309264	5.44214	7.44332	1.66129	9.00685	34.0564	5.93175	139.104	30.8994	1.32881	5.16636	6.20764	74.4559	6.21806	3.76673	2.04691	2.39717	0.561875	2.40789	2.04162	8.43682	8.44133	1.56354	10.8315	0	4.60257	15.9296	0	2.73457	10.4433	3.60232	15.8444	6.7129	63.7184	15.7706	12.0248	6.2377	6.37596	101.183	0.626772
ENSG00000154305	82.4666	37.0033	176.328	99.5935	4.37976	31.1466	79.648	32.7606	6.44198	89.1616	5.7841	26.942	14.7807	25.9417	2.68877	20.4637	26.0271	10.2057	10.204	25.1212	7.75268	69.2835	43.4513	14.8294	9.27357	75.5318	50.4947	13.777	39.7289	52.5571	186.542	23.3537	153.519	146.228	9.27094	14.8486	34.1972	45.3479	82.725	25.0166	61.0503	49.8566	10.7393	54.1607	0.53825	45.5762	44.7569	56.4363	76.5814	31.8863	148.676	92.6525	39.281	54.0601	48.4573	83.5861	8.77481
ENSG00000154310	1.96349	5.28619	3.96243	9.95935	0	0.724339	12.7437	0	0.402624	1.1431	0.482009	0	0.821148	1.23532	0	0.693686	0.92954	0.309264	0	1.86083	0	1.38567	3.52308	8.89762	0	0	0	1.72212	0	2.18988	2.07269	0.753345	0	7.19152	0.842812	1.20394	0	0	1.68827	1.04236	4.92341	2.37412	0	1.59296	0.10765	1.82305	4.47569	3.60232	2.64074	0.839113	10.6197	5.91399	1.6033	8.31693	3.82557	13.1978	8.46142
ENSG00000154328	5.89047	3.52412	9.90608	23.2385	0.46926	13.0381	44.6029	19.2709	6.03935	13.7172	4.33808	6.38099	3.69517	9.88253	0.244434	5.20265	10.2249	1.54632	2.26756	15.8171	1.10753	6.23551	16.441	32.6246	0	12.5886	3.98642	16.3601	22.3475	28.4684	6.21806	14.3136	8.18765	28.7661	2.2475	4.81578	5.10406	16.8736	21.9475	1.56354	8.86214	16.6189	4.60257	19.1155	1.0765	19.142	8.95138	14.4093	58.0962	12.5867	74.3382	31.5413	7.21487	37.4262	8.92634	87.9854	3.13386
ENSG00000154330	15.7079	12.3344	1.98122	29.8781	0.31284	5.07037	22.3015	7.70838	0.805247	4.57239	0	3.545	4.10574	4.32361	0	0.693686	0.92954	1.54632	0.907024	3.72166	3.87634	2.0785	5.87179	20.7611	18.5471	9.15537	2.65761	7.74954	6.20764	26.2786	10.3634	6.78011	26.6099	14.383	0.842812	3.21052	2.55203	10.546	5.0648	5.2118	8.86214	2.37412	0	4.77888	0.32295	8.20371	11.9352	3.60232	2.64074	4.19556	21.2395	11.828	1.6033	6.2377	10.2015	13.1978	2.1937
ENSG00000154358	7.85396	3.52412	5.94365	16.5989	1.25136	5.79471	28.6733	1.92709	1.61049	5.71548	0.482009	2.127	1.23172	5.55893	2.19991	0	1.85908	0.309264	0.453512	5.58249	1.66129	1.38567	0	20.7611	27.8207	3.43326	1.32881	12.0548	0	10.9494	4.14538	9.79349	8.18765	4.79435	1.68562	0.80263	0.510406	6.32762	1.68827	0.52118	1.96936	14.2447	0.767096	3.18592	0.32295	3.64609	0	2.40155	5.28147	4.19556	42.479	17.742	0.801652	6.2377	11.4767	8.79854	1.88032
ENSG00000154359	72.6491	24.6689	43.5867	29.8781	1.25136	7.24339	6.37184	9.63547	3.22099	34.2929	6.26611	15.598	4.10574	6.17658	0	7.63055	5.57724	4.02044	6.12241	10.2346	4.4301	19.3994	34.0564	5.93175	27.8207	37.7659	18.6033	6.88848	24.8306	43.7976	47.6718	4.52007	30.7037	33.5604	1.96656	8.0263	12.2497	12.6552	28.7005	7.8177	23.6324	37.986	6.90386	28.6733	1.61475	19.142	16.4109	15.61	18.4852	6.7129	63.7184	15.7706	11.2231	41.5847	17.8527	39.5934	13.4756
ENSG00000154370	0	1.76206	0	9.95935	0.7821	3.62169	22.3015	6.74483	0.805247	2.28619	0.964017	2.836	1.23172	3.70595	2.44434	0	0	0.309264	0.226756	2.79125	1.10753	0.692835	2.34872	20.7611	27.8207	1.14442	0.664403	1.72212	0	2.18988	2.07269	5.27342	2.04691	0	0.842812	0.80263	1.02081	0	1.68827	1.56354	1.96936	7.12237	3.83548	4.77888	0.4306	1.82305	28.346	2.40155	7.92221	2.51734	31.8592	7.88532	2.40496	6.2377	1.27519	30.7949	0
ENSG00000154380	139.408	54.6239	170.384	268.903	5.94396	43.4603	503.376	55.8857	24.1574	58.2979	17.3523	43.9579	40.2363	54.9716	22.7324	27.0538	47.4065	22.267	18.1405	77.2245	19.9355	64.4336	125.656	246.167	435.858	100.709	78.3996	56.83	65.801	205.849	159.597	83.6213	137.143	359.576	18.5419	21.671	48.4886	59.0578	99.6077	22.4107	73.8511	116.332	23.78	62.1255	6.0284	61.0721	234.228	72.0464	248.229	82.2331	1316.85	206.99	60.1239	135.15	151.748	255.158	17.2362
ENSG00000154429	1.96349	1.76206	3.96243	9.95935	0	2.89735	9.55777	0.963547	0.402624	4.57239	3.37406	2.836	1.6423	1.23532	0	1.73422	0.92954	0.618529	1.36054	0.930415	1.66129	1.38567	3.52308	5.93175	18.5471	3.43326	3.32202	1.72212	2.48306	4.37976	0	2.26004	6.14074	9.5887	0.280937	0.80263	1.02081	3.16381	0	0	2.95405	2.37412	0	1.59296	0	2.73457	4.47569	0	2.64074	1.67823	31.8592	9.85664	2.40496	2.07923	3.82557	0	1.56693
ENSG00000154447	56.9412	37.0033	83.211	126.152	3.44124	18.1085	184.783	39.5054	19.3259	49.1532	13.9783	26.233	9.4432	21.618	1.71104	11.099	29.7453	13.6076	8.84348	31.6341	10.5215	29.0991	54.0205	127.533	37.0943	43.488	29.8982	48.2194	37.2458	85.4053	51.8172	33.9005	51.1728	117.462	4.77594	11.2368	22.4579	25.3105	60.7776	9.90242	26.5864	64.1014	17.6432	35.0451	1.83005	30.0803	59.6759	55.2356	105.629	26.8516	350.451	139.964	34.4711	68.6147	54.8332	215.564	4.3874
ENSG00000154473	54.9777	15.8586	35.6619	73.0352	2.03346	16.6598	86.0199	11.5626	8.4551	27.4343	7.23013	14.18	9.85378	13.5885	1.71104	7.28371	20.4499	9.5872	4.98863	33.4949	3.87634	13.1639	22.3128	23.727	9.27357	25.1773	16.6101	18.9433	48.4196	48.1774	31.0903	15.8203	38.8914	67.1209	7.86625	12.4408	13.2706	25.3105	40.5184	7.8177	20.6783	61.7272	6.13677	41.417	0.968851	22.7881	19.3947	34.8224	63.3777	16.7823	148.676	49.2832	16.033	39.5054	22.9534	92.3846	6.89449
ENSG00000154479	9.81745	31.7171	9.90608	19.9187	0.31284	2.17302	0	0	0.402624	5.71548	0	0	1.6423	1.23532	0	0	1.85908	1.23706	0.453512	0	0	2.0785	5.87179	2.96587	9.27357	1.14442	1.32881	0.86106	3.72458	4.37976	8.29075	0.753345	16.3753	28.7661	1.40469	4.41446	0.510406	1.0546	13.5061	0.52118	22.6477	2.37412	0	4.77888	1.18415	0	17.9028	1.20077	2.64074	4.19556	0	11.828	2.40496	8.31693	1.27519	17.5971	17.5496
ENSG00000154518	62.8317	12.3344	69.3425	43.1572	4.06692	26.8005	31.8592	29.87	10.4682	19.4326	10.6042	8.50799	15.6018	18.5298	1.4666	13.5269	28.8157	8.6594	8.38997	30.7037	7.19891	21.4779	46.9744	17.7952	27.8207	41.1992	17.9389	10.3327	45.9365	74.4559	58.0353	16.5736	63.4543	55.135	6.7425	16.8552	23.9891	27.4197	57.4011	17.1989	28.5558	73.5979	17.6432	93.9847	2.3683	21.8766	11.9352	66.0425	42.2518	12.5867	31.8592	45.3406	24.0496	91.4863	35.7054	171.571	4.3874
ENSG00000154548	3.92698	7.04825	5.94365	3.31978	0.15642	4.34603	6.37184	0	0.805247	3.42929	0	2.836	1.6423	0.617658	0	1.04053	2.78862	0	1.13378	0	0	1.38567	3.52308	0	9.27357	0	1.99321	2.58318	0	2.18988	0	3.01338	2.04691	7.19152	0.561875	1.20394	0.510406	0	6.75306	0.52118	4.92341	4.74825	0.767096	4.77888	0.32295	0	2.98379	8.40541	5.28147	1.67823	10.6197	1.97133	1.6033	2.07923	2.55038	4.39927	5.01417
ENSG00000154553	7.85396	0	11.8873	3.31978	0.31284	0	12.7437	0.963547	4.02624	3.42929	4.82009	1.418	1.23172	12.9708	0.488868	2.77474	3.71816	1.85559	1.36054	0	3.87634	0.692835	11.7436	17.7952	111.283	5.72211	1.32881	6.02742	3.72458	13.1393	6.21806	4.52007	26.6099	2.39717	1.12375	2.00657	3.57284	6.32762	37.1419	1.04236	0	35.6119	0	1.59296	0	3.64609	1.4919	3.60232	31.6888	19.2996	371.691	27.5986	4.80991	10.3962	14.0271	92.3846	0.626772
ENSG00000154556	68.7222	22.9068	81.2298	82.9946	1.87704	21.0058	86.0199	25.0522	11.2735	40.0084	11.0862	8.50799	19.297	15.4415	4.88868	15.6079	24.168	7.42234	6.34917	19.5387	3.87634	15.2424	49.3231	38.5563	0	33.1882	17.9389	20.6654	21.106	54.747	39.3811	26.3671	83.9235	55.135	3.37125	12.0394	14.8018	29.5289	50.648	6.25416	33.4792	45.1084	19.9445	43.0099	0.10765	32.8148	22.3785	32.4209	63.3777	17.6214	318.592	118.28	19.2397	54.0601	47.1821	114.381	4.70079
ENSG00000154582	43.1968	15.8586	19.8122	16.5989	0.62568	7.24339	6.37184	3.85419	4.83148	13.7172	1.44603	3.545	4.92689	4.32361	0	3.12159	6.50678	6.18529	6.57592	4.65208	0.553763	6.92835	12.9179	0	0	14.8775	14.6169	4.3053	19.8645	15.3292	31.0903	2.26004	34.7975	21.5746	1.68562	6.82235	7.14568	5.27302	18.5709	5.2118	8.86214	33.2377	6.13677	33.4522	0.53825	17.3189	4.47569	24.0155	23.7666	8.39113	10.6197	17.742	7.21487	35.347	15.3023	35.1941	4.3874
ENSG00000154639	5.89047	5.28619	11.8873	3.31978	0.15642	2.89735	0	0.963547	1.61049	1.1431	0	0.708999	2.46344	1.23532	0	2.08106	0	1.23706	0.453512	1.86083	0	4.15701	8.22051	0	0	3.43326	3.32202	3.44424	2.48306	2.18988	6.21806	0	0	0	2.2475	0.401315	6.12487	0	5.0648	2.6059	0.984682	2.37412	0	1.59296	0.10765	2.73457	0	0	2.64074	2.51734	0	7.88532	2.40496	8.31693	3.82557	13.1978	0.313386
ENSG00000154642	5.89047	0	15.8497	13.2791	0.93852	2.89735	6.37184	0.963547	2.01312	2.28619	0	0	1.23172	0	0	1.73422	1.85908	0.927793	0.226756	0	0	2.77134	5.87179	0	0	10.2998	5.31523	3.44424	2.48306	4.37976	4.14538	0	10.2346	23.9717	1.40469	0.401315	3.06244	3.16381	6.75306	0	1.96936	2.37412	0	4.77888	0.2153	7.29219	0	6.00386	0	2.51734	10.6197	0	1.6033	4.15847	2.55038	8.79854	1.88032
ENSG00000154654	3.92698	3.52412	5.94365	6.63957	0	2.89735	0	3.85419	1.20787	1.1431	1.44603	0	0.410574	0	0	0.346843	0.92954	0.309264	0.453512	1.86083	0	2.0785	1.17436	2.96587	0	2.28884	1.99321	2.58318	1.24153	2.18988	8.29075	0.753345	10.2346	21.5746	0	1.20394	1.53122	3.16381	3.37653	0	2.95405	4.74825	0	4.77888	0.10765	2.73457	0	3.60232	0	0.839113	0	11.828	1.6033	2.07923	1.27519	0	5.95433
ENSG00000154655	5.89047	5.28619	5.94365	19.9187	0.46926	3.62169	6.37184	4.81774	0.805247	0	1.44603	2.127	0	3.08829	0	0.693686	4.6477	1.23706	0.226756	2.79125	2.21505	4.84984	0	0	0	1.14442	0.664403	0.86106	9.93223	4.37976	2.07269	2.26004	2.04691	4.79435	2.2475	3.21052	3.06244	7.38222	3.37653	2.08472	5.90809	4.74825	0	4.77888	0.968851	3.64609	1.4919	2.40155	0	4.19556	31.8592	5.91399	1.6033	16.6339	5.10077	8.79854	13.4756
ENSG00000154719	56.9412	10.5724	41.6055	6.63957	1.09494	7.96772	3.18592	10.599	2.41574	20.5757	1.92803	6.38099	6.97976	4.94127	0	5.20265	12.084	4.63897	3.40134	8.37374	0	16.628	19.9641	0	0	27.4661	11.9593	3.44424	24.8306	30.6583	39.3811	3.01338	49.1259	45.5463	2.52844	5.61841	8.6769	5.27302	30.3888	5.2118	12.8009	23.7412	7.67096	30.2663	0.861201	7.29219	4.47569	22.8147	7.92221	5.87379	21.2395	13.7993	4.80991	29.1093	11.4767	48.392	4.3874
ENSG00000154723	82.4666	14.0965	158.497	26.5583	4.84902	17.3841	15.9296	17.3438	20.1312	21.7188	6.26611	13.471	12.7278	19.1474	0.244434	9.01792	18.5908	6.49455	9.75051	26.0516	3.87634	24.2492	28.1846	2.96587	0	53.7878	39.8642	5.16636	53.3857	50.3672	107.78	7.53345	69.5951	76.7096	8.70906	12.8421	21.4371	28.4743	74.2837	14.0719	25.6017	68.8496	16.8761	76.4621	2.5836	27.3457	7.45948	50.4325	26.4074	15.104	95.5777	29.5699	16.8347	93.5655	24.2286	123.18	7.20788
ENSG00000154727	39.2698	3.52412	55.474	56.4363	1.5642	5.79471	3.18592	7.70838	6.03935	16.0034	3.37406	4.96299	7.80091	12.3532	0	10.0584	8.36586	3.71117	3.40134	10.2346	2.76881	16.628	29.359	0	0	22.8884	11.2949	3.44424	21.106	45.9875	33.163	7.53345	49.1259	57.5322	3.37125	3.21052	8.1665	13.7098	54.0245	3.64826	16.7396	21.3671	2.30129	38.2311	0.4306	9.11524	10.4433	30.0193	5.28147	6.7129	31.8592	25.6273	8.81818	24.9508	29.3294	61.5898	2.50709
ENSG00000154734	41.2333	29.9551	59.4365	89.6342	0.93852	2.89735	92.3917	15.4168	11.6761	11.431	10.6042	14.889	4.92689	8.64722	0.977736	6.93686	29.7453	4.94823	6.12241	33.4949	8.8602	22.8635	58.7179	53.3857	102.009	29.755	5.97963	36.1645	21.106	35.0381	16.5815	6.02676	20.4691	47.9435	1.68562	6.42104	11.2289	6.32762	11.8179	8.86006	26.5864	42.7342	9.97224	12.7437	0	20.0535	14.919	31.2201	71.2999	24.3343	690.283	88.7098	35.2727	24.9508	26.779	61.5898	3.13386
ENSG00000154743	15.7079	0	17.8309	13.2791	0.31284	1.44868	12.7437	0.963547	3.22099	8.00168	1.92803	3.545	2.05287	1.23532	0	2.08106	12.084	1.85559	2.0408	3.72166	1.10753	7.62118	8.22051	5.93175	0	9.15537	9.30165	2.58318	6.20764	8.75952	22.7996	1.50669	24.563	11.9859	1.40469	2.00657	4.08325	0	16.8827	0.52118	10.8315	9.4965	0.767096	7.9648	0	7.29219	4.47569	6.00386	2.64074	3.35645	10.6197	15.7706	3.20661	10.3962	6.37596	13.1978	3.13386
ENSG00000154767	35.3428	19.3827	37.6431	102.913	2.18988	9.4164	121.065	17.3438	6.8446	37.7222	4.33808	15.598	8.21148	15.4415	8.06632	8.67108	18.5908	4.94823	3.40134	26.0516	8.8602	11.7782	17.6154	100.84	55.6414	29.755	10.6305	22.3876	17.3814	54.747	26.9449	12.0535	42.9852	28.7661	4.21406	8.0263	7.14568	21.0921	43.8949	6.77534	13.7855	45.1084	7.67096	38.2311	0.53825	11.8498	35.8055	28.8186	39.6111	18.4605	467.269	76.8818	19.2397	39.5054	33.155	70.3883	4.07402
ENSG00000154781	27.4889	14.0965	53.4928	23.2385	1.5642	5.07037	35.0451	8.67192	3.22099	13.7172	3.85607	4.96299	4.51631	8.64722	0	5.54949	4.6477	3.09264	4.30836	9.30415	0.553763	15.9352	19.9641	0	0	18.3107	14.6169	10.3327	11.1738	35.0381	47.6718	8.2868	49.1259	64.7237	2.80937	4.01315	7.14568	8.43682	23.6357	4.69062	20.6783	23.7412	6.13677	19.1155	1.0765	2.73457	11.9352	12.0077	34.3296	17.6214	116.817	27.5986	11.2231	14.5546	21.6783	57.1905	1.56693
ENSG00000154803	3.92698	0	1.98122	26.5583	0.15642	5.79471	54.1607	3.85419	2.81837	5.71548	1.92803	4.25399	0.410574	4.94127	6.35528	0.346843	6.50678	1.23706	0.453512	4.65208	4.98386	0.692835	7.04615	32.6246	204.019	3.43326	3.98642	14.638	6.20764	17.519	0	10.5468	8.18765	11.9859	1.68562	2.00657	0.510406	7.38222	5.0648	1.56354	5.90809	14.2447	0.767096	4.77888	1.2918	2.73457	31.3298	8.40541	39.6111	5.87379	191.155	29.5699	7.21487	16.6339	8.92634	35.1941	2.1937
ENSG00000154813	9.81745	3.52412	5.94365	13.2791	0.62568	5.79471	3.18592	2.89064	0.805247	5.71548	0.482009	2.836	4.10574	3.70595	0	1.73422	0	1.23706	2.72107	0.930415	0	7.62118	1.17436	0	0	3.43326	1.32881	4.3053	4.96611	8.75952	10.3634	0	8.18765	11.9859	1.40469	2.40789	7.14568	3.16381	11.8179	2.08472	5.90809	14.2447	0.767096	12.7437	0.645901	2.73457	2.98379	3.60232	7.92221	0.839113	10.6197	7.88532	2.40496	6.2377	3.82557	13.1978	2.1937
ENSG00000154814	23.5619	8.81031	25.7558	13.2791	0.31284	9.4164	6.37184	3.85419	2.81837	12.5741	2.89205	1.418	3.28459	3.08829	0.488868	2.4279	0.92954	0.927793	0.907024	6.51291	0.553763	6.23551	5.87179	2.96587	0	6.86653	12.6237	1.72212	8.6907	24.0887	20.7269	4.52007	18.4222	33.5604	2.52844	4.41446	7.65609	5.27302	15.1944	2.08472	9.84682	21.3671	6.13677	7.9648	0.4306	9.11524	1.4919	4.80309	13.2037	5.03468	10.6197	13.7993	6.41322	12.4754	12.7519	13.1978	5.01417
ENSG00000154832	19.6349	15.8586	15.8497	79.6748	0.93852	7.24339	114.693	22.1616	4.02624	21.7188	4.33808	4.25399	4.10574	11.1179	3.42208	3.12159	13.0136	3.71117	2.72107	13.0258	3.87634	11.7782	9.39487	83.0444	37.0943	14.8775	10.6305	23.2486	24.8306	41.6077	22.7996	27.1204	30.7037	33.5604	4.21406	4.81578	8.1665	17.9283	11.8179	9.38124	9.84682	21.3671	6.90386	23.8944	0.753551	12.7613	34.3136	14.4093	60.737	17.6214	307.972	45.3406	7.21487	39.5054	22.9534	70.3883	2.82047
ENSG00000154845	106.028	56.386	69.3425	53.1165	3.9105	29.6979	38.2311	29.87	14.4945	33.1498	10.1222	6.38099	13.5489	21.618	0.244434	11.4458	14.8726	7.42234	7.25619	44.6599	4.98386	16.628	51.6718	26.6929	0	46.9213	21.9253	19.8044	54.6272	39.4178	45.5991	21.0937	67.5481	83.9011	10.1137	15.25	22.4579	27.4197	75.972	14.593	35.4485	75.972	8.43805	65.3114	3.98305	33.7264	16.4109	52.834	66.0184	17.6214	159.296	51.2545	27.2562	108.12	34.4302	127.579	23.5039
ENSG00000154856	3.92698	0	13.8685	13.2791	0.46926	3.62169	47.7888	5.78128	1.61049	8.00168	1.44603	3.545	2.05287	2.47063	0	2.08106	1.85908	1.85559	1.36054	11.165	0.553763	0.692835	8.22051	8.89762	0	4.57769	1.32881	6.02742	1.24153	17.519	8.29075	3.01338	6.14074	7.19152	0.561875	1.60526	1.02081	6.32762	11.8179	5.2118	2.95405	4.74825	0.767096	6.37184	0.10765	1.82305	4.47569	12.0077	21.1259	9.23024	10.6197	27.5986	13.6281	14.5546	3.82557	35.1941	0
ENSG00000154874	7.85396	17.6206	11.8873	3.31978	0.15642	2.89735	0	0	0	3.42929	0	0.708999	2.87402	1.85298	0	0.693686	0.92954	0.309264	1.58729	0	0	0	2.34872	2.96587	0	4.57769	1.32881	0	2.48306	2.18988	14.5088	0	8.18765	9.5887	0.280937	1.60526	1.53122	2.10921	5.0648	1.56354	2.95405	2.37412	1.53419	1.59296	1.18415	4.55762	1.4919	1.20077	2.64074	0.839113	0	1.97133	1.6033	8.31693	1.27519	13.1978	4.70079
ENSG00000154889	1.96349	1.76206	3.96243	0	0.31284	0	12.7437	1.92709	0.805247	8.00168	2.41004	2.127	0.821148	1.23532	0	0.346843	0.92954	0	0	0.930415	0.553763	0	1.17436	5.93175	0	1.14442	0.664403	1.72212	4.96611	4.37976	0	3.01338	0	2.39717	0.842812	0.401315	1.53122	1.0546	0	1.56354	2.95405	9.4965	0.767096	1.59296	0.10765	1.82305	5.96759	0	5.28147	0.839113	21.2395	3.94266	1.6033	8.31693	1.27519	8.79854	0.626772
ENSG00000154914	31.4158	17.6206	23.7746	86.3144	3.1284	21.7302	175.226	52.0315	20.9364	26.2912	7.23013	8.50799	13.5489	21.0004	6.84415	6.93686	36.252	8.35014	3.85485	48.3816	12.7365	6.92835	34.0564	71.181	194.745	16.0219	7.30844	55.1078	31.0382	37.228	18.6542	27.1204	20.4691	33.5604	6.46156	9.63156	3.06244	15.819	21.9475	6.77534	10.8315	68.8496	16.109	20.7085	1.9377	18.2305	50.7245	42.0271	118.833	10.0694	414.17	74.9105	24.8512	54.0601	25.5038	127.579	1.88032
ENSG00000154917	7.85396	0	7.92486	9.95935	0.46926	2.89735	28.6733	2.89064	0.805247	6.85858	1.44603	2.127	2.87402	4.32361	1.95547	1.04053	0.92954	0.618529	0.226756	8.37374	0	2.77134	7.04615	14.8294	37.0943	6.86653	5.31523	6.88848	8.6907	17.519	2.07269	0.753345	8.18765	16.7802	1.96656	0	1.53122	5.27302	10.1296	2.08472	4.92341	11.8706	0	6.37184	0.861201	3.64609	2.98379	7.20464	7.92221	2.51734	42.479	17.742	4.80991	6.2377	6.37596	21.9963	1.25354
ENSG00000154930	41.2333	28.193	25.7558	122.832	4.53618	28.9735	143.366	45.2867	16.5076	30.8636	14.4603	24.815	17.2441	38.2948	5.86642	13.5269	32.5339	4.63897	5.89566	37.2166	9.96773	15.2424	39.9282	154.225	268.934	29.755	11.2949	42.1919	53.3857	124.823	49.7445	39.9273	47.079	43.1491	8.14719	15.6513	10.2081	49.5663	45.5832	19.2837	38.4026	123.454	17.6432	54.1607	1.39945	35.5494	93.9895	49.2317	187.492	30.2081	541.607	98.5664	28.8595	76.9316	51.0077	219.963	6.5811
ENSG00000154945	15.7079	12.3344	27.737	23.2385	0.7821	7.24339	38.2311	15.4168	2.81837	14.8603	2.89205	5.67199	2.46344	8.02956	2.44434	6.24318	10.2249	2.47411	1.81405	14.8866	3.32258	6.92835	18.7897	20.7611	9.27357	29.755	11.2949	9.47166	12.4153	19.7089	22.7996	13.5602	22.516	28.7661	3.09031	4.01315	8.1665	10.546	11.8179	8.33888	11.8162	28.4895	2.30129	17.5226	0.53825	5.46914	23.8703	12.0077	39.6111	5.87379	63.7184	39.4266	12.8264	12.4754	11.4767	21.9963	1.56693
ENSG00000154957	15.7079	1.76206	31.6994	13.2791	0.46926	2.17302	25.4874	10.599	4.42886	17.1465	0.482009	2.127	4.51631	4.32361	0	2.77474	2.78862	0.618529	1.13378	6.51291	1.10753	4.15701	2.34872	29.6587	18.5471	10.2998	7.30844	6.88848	7.44917	28.4684	8.29075	4.52007	10.2346	9.5887	0.842812	1.60526	2.04162	4.21841	10.1296	1.56354	8.86214	7.12237	4.60257	4.77888	0.10765	5.46914	8.95138	9.60618	18.4852	8.39113	21.2395	13.7993	4.80991	10.3962	2.55038	26.3956	4.70079
ENSG00000155008	62.8317	12.3344	33.6807	36.5176	1.5642	10.8651	35.0451	14.4532	8.4551	44.5808	4.33808	5.67199	8.21148	9.88253	0	13.8737	10.2249	4.3297	7.48295	13.0258	4.4301	19.3994	30.5333	0	0	40.0548	9.30165	12.0548	27.3136	39.4178	24.8723	6.78011	42.9852	57.5322	3.37125	6.42104	9.18731	17.9283	48.9597	7.8177	12.8009	18.993	8.43805	20.7085	0.4306	8.20371	11.9352	10.807	15.8444	5.03468	10.6197	19.7133	21.6446	43.6639	34.4302	92.3846	2.1937
ENSG00000155034	3.92698	0	5.94365	13.2791	0.15642	3.62169	6.37184	5.78128	1.61049	2.28619	0	6.38099	0.410574	0.617658	0	1.04053	0.92954	0.618529	0.453512	3.72166	0	1.38567	2.34872	11.8635	9.27357	2.28884	0	0.86106	7.44917	4.37976	2.07269	6.02676	0	2.39717	0.280937	1.20394	0.510406	6.32762	1.68827	2.08472	2.95405	9.4965	0	1.59296	0.32295	1.82305	7.45948	6.00386	26.4074	1.67823	53.0987	5.91399	0.801652	4.15847	1.27519	17.5971	0.313386
ENSG00000155085	27.4889	17.6206	47.5492	16.5989	1.72062	7.96772	3.18592	3.85419	4.02624	16.0034	6.74812	3.545	6.15861	6.79424	0.244434	4.16212	3.71816	3.71117	2.49432	7.44332	4.4301	9.00685	15.2667	5.93175	9.27357	20.5996	11.9593	3.44424	16.1399	24.0887	37.3084	3.01338	32.7506	40.752	3.65219	4.81578	8.6769	5.27302	25.324	4.69062	24.617	18.993	6.13677	14.3366	0.4306	7.29219	20.8866	12.0077	5.28147	13.4258	42.479	17.742	12.0248	33.2677	21.6783	21.9963	20.6835
ENSG00000155087	7.85396	38.7654	1.98122	39.8374	1.87704	3.62169	0	1.92709	0	3.42929	0	1.418	2.87402	8.02956	0	0	0.92954	3.40191	2.94783	3.72166	4.98386	0	9.39487	8.89762	0	0	0	6.88848	2.48306	0	10.3634	0.753345	6.14074	16.7802	3.09031	11.2368	0	2.10921	6.75306	3.64826	2.95405	7.12237	6.13677	0	6.78196	0.911524	14.919	4.80309	0	6.7129	0	7.88532	8.81818	29.1093	0	30.7949	36.3528
ENSG00000155090	3.92698	0	5.94365	9.95935	0.15642	0.724339	9.55777	3.85419	0.402624	2.28619	0.482009	0.708999	1.6423	1.23532	0	0.346843	0	0.927793	0.226756	3.72166	2.21505	0.692835	1.17436	5.93175	0	1.14442	1.99321	0.86106	3.72458	4.37976	2.07269	2.26004	2.04691	0	1.96656	2.00657	3.06244	2.10921	3.37653	1.04236	4.92341	2.37412	3.06838	4.77888	0.4306	3.64609	13.4271	1.20077	5.28147	0	0	1.97133	4.00826	10.3962	5.10077	8.79854	1.25354
ENSG00000155093	13.7444	12.3344	5.94365	33.1978	1.09494	4.34603	25.4874	14.4532	0.402624	8.00168	1.92803	7.08999	2.05287	6.79424	1.22217	2.08106	8.36586	0.309264	1.13378	4.65208	3.87634	4.15701	8.22051	32.6246	74.1886	5.72211	3.98642	9.47166	7.44917	4.37976	8.29075	6.78011	8.18765	9.5887	1.40469	2.40789	3.57284	6.32762	5.0648	4.16944	4.92341	28.4895	0.767096	7.9648	0.2153	11.8498	20.8866	7.20464	31.6888	5.87379	148.676	51.2545	5.61157	12.4754	5.10077	39.5934	2.82047
ENSG00000155096	263.108	74.0066	235.765	76.355	9.3852	63.7418	50.9747	88.6463	41.8729	181.752	26.5105	45.3759	56.2486	59.9129	0.244434	47.5175	69.7155	30.6172	29.4783	85.5982	13.8441	91.4542	173.805	35.5905	55.6414	160.219	81.0572	56.83	157.674	159.861	242.504	54.2409	270.193	294.852	17.1372	40.9341	67.3736	97.0235	271.811	43.2579	116.192	175.685	29.1496	175.226	5.70545	112.117	31.3298	171.711	76.5814	60.4161	403.55	181.362	82.5702	210.003	144.097	395.934	26.9512
ENSG00000155097	106.028	31.7171	49.5304	33.1978	2.3463	16.6598	3.18592	14.4532	16.5076	57.1548	4.82009	9.92599	27.0979	19.1474	0	14.5674	20.4499	12.3706	10.4308	25.1212	12.7365	38.1059	81.0308	2.96587	9.27357	44.6324	29.2338	8.6106	45.9365	63.5065	35.2357	9.04014	88.0173	55.135	5.05687	12.4408	17.3538	31.6381	72.5954	6.25416	28.5558	52.2307	16.8761	54.1607	0.53825	26.4342	14.919	49.2317	13.2037	15.104	286.733	39.4266	31.2644	64.4562	58.6588	109.982	10.9685
ENSG00000155099	27.4889	3.52412	7.92486	9.95935	0.7821	5.07037	0	6.74483	3.62361	9.14478	2.89205	2.127	3.69517	3.70595	0	2.08106	7.43632	1.85559	3.40134	5.58249	0	2.0785	18.7897	2.96587	9.27357	13.7331	8.63724	3.44424	22.3475	21.8988	14.5088	3.76673	20.4691	11.9859	1.40469	2.00657	6.12487	4.21841	1.68827	2.08472	3.93873	11.8706	2.30129	14.3366	0	9.11524	8.95138	9.60618	7.92221	4.19556	10.6197	7.88532	11.2231	20.7923	14.0271	43.9927	1.56693
ENSG00000155100	7.85396	1.76206	25.7558	23.2385	0.15642	0.724339	38.2311	0.963547	0.805247	6.85858	0.964017	2.127	2.05287	1.85298	0	2.08106	6.50678	1.23706	1.13378	5.58249	0	4.84984	11.7436	0	0	8.01095	5.31523	5.16636	11.1738	19.7089	22.7996	0.753345	10.2346	19.1774	1.68562	1.60526	4.59365	3.16381	3.37653	1.04236	1.96936	2.37412	4.60257	11.1507	0	3.64609	7.45948	7.20464	10.5629	6.7129	74.3382	15.7706	3.20661	4.15847	8.92634	13.1978	2.50709
ENSG00000155111	102.102	54.6239	213.971	73.0352	2.97198	27.5249	130.623	36.6148	26.1705	45.7239	10.6042	21.979	26.2767	27.7946	6.59972	22.8916	34.393	22.267	17.0067	88.3894	17.1666	43.6486	142.097	23.727	83.4622	105.287	49.1659	52.5247	53.3857	98.5446	153.379	31.6405	133.049	261.292	11.7994	21.671	39.3013	59.0578	82.725	15.6354	83.6979	85.4685	30.6838	63.7184	3.8754	49.2223	53.7083	87.6564	95.0665	39.4383	212.395	130.108	56.1157	130.992	79.0619	171.571	11.5953
ENSG00000155115	196.349	86.341	257.558	179.268	7.66458	53.6011	181.598	48.1774	39.8597	113.167	32.2946	47.5029	39.8257	46.942	2.68877	30.869	84.5881	28.4523	36.0542	63.2682	21.5967	76.2118	164.41	74.1468	194.745	112.153	76.4064	56.83	153.95	140.152	167.888	55.7476	208.785	158.213	21.3512	34.5131	59.7175	78.0406	146.879	31.792	76.8052	187.556	44.4916	219.829	4.41365	89.3293	50.7245	134.487	145.241	56.2206	562.846	118.28	53.7107	268.221	107.116	197.967	13.789
ENSG00000155158	9.81745	1.76206	0	0	0.15642	3.62169	0	0	0.805247	1.1431	0.964017	1.418	0.410574	2.47063	0	1.38737	1.85908	1.23706	0.907024	0.930415	0	2.0785	2.34872	0	0	0	1.99321	0	1.24153	0	4.14538	0	8.18765	4.79435	0.561875	2.00657	0	1.0546	6.75306	0.52118	4.92341	7.12237	3.06838	3.18592	0.10765	0.911524	1.4919	2.40155	2.64074	0.839113	0	7.88532	0.801652	2.07923	8.92634	0	1.56693
ENSG00000155189	5.89047	14.0965	7.92486	0	0.62568	3.62169	0	3.85419	1.20787	3.42929	0.964017	1.418	4.51631	3.70595	0	0.346843	3.71816	0.927793	1.58729	2.79125	1.10753	2.0785	5.87179	0	0	4.57769	1.32881	2.58318	8.6907	8.75952	8.29075	2.26004	8.18765	7.19152	2.2475	2.8092	3.57284	2.10921	10.1296	0.52118	8.86214	7.12237	0	6.37184	0.753551	3.64609	8.95138	3.60232	2.64074	3.35645	10.6197	7.88532	3.20661	8.31693	3.82557	0	8.14803
ENSG00000155229	27.4889	31.7171	25.7558	59.7561	1.72062	7.96772	25.4874	17.3438	4.83148	22.8619	7.71214	11.344	7.39033	9.88253	3.17764	7.97739	14.8726	3.09264	2.0408	18.6083	5.53763	6.23551	22.3128	20.7611	18.5471	13.7331	3.98642	16.3601	18.6229	26.2786	14.5088	19.587	22.516	23.9717	1.68562	4.81578	10.7185	20.0375	21.9475	6.77534	15.7549	35.6119	6.13677	17.5226	0.2153	15.4959	25.3622	13.2085	47.5333	15.104	95.5777	61.1112	17.6364	49.9016	28.0542	105.582	3.76063
ENSG00000155275	7.85396	8.81031	5.94365	19.9187	0.46926	2.89735	9.55777	3.85419	0.402624	6.85858	1.92803	2.127	0.410574	5.55893	0	0.693686	4.6477	0.618529	0.907024	5.58249	1.10753	3.46417	8.22051	5.93175	9.27357	1.14442	1.32881	0.86106	4.96611	2.18988	4.14538	2.26004	12.2815	7.19152	0.842812	0.80263	0.510406	5.27302	8.44133	5.2118	4.92341	7.12237	4.60257	4.77888	0	0	16.4109	4.80309	10.5629	4.19556	31.8592	7.88532	0	4.15847	5.10077	17.5971	0.940158
ENSG00000155287	17.6714	3.52412	15.8497	13.2791	0.62568	2.17302	12.7437	7.70838	2.01312	4.57239	3.37406	4.96299	2.87402	6.17658	0.244434	1.04053	3.71816	2.47411	1.81405	5.58249	1.10753	6.23551	3.52308	2.96587	0	10.2998	3.98642	4.3053	3.72458	19.7089	20.7269	2.26004	10.2346	11.9859	2.2475	2.40789	5.10406	6.32762	15.1944	3.64826	10.8315	14.2447	1.53419	7.9648	2.7989	5.46914	8.95138	8.40541	21.1259	7.55201	53.0987	17.742	4.80991	22.8716	8.92634	52.7912	5.95433
ENSG00000155304	1.96349	1.76206	9.90608	0	0.15642	0	0	0	0.805247	1.1431	0	2.127	0.821148	1.23532	0	0.693686	3.71816	0.309264	0.226756	1.86083	0	4.84984	7.04615	0	0	2.28884	1.99321	0	4.96611	4.37976	8.29075	0.753345	6.14074	4.79435	0.280937	1.60526	0.510406	3.16381	8.44133	2.6059	0.984682	7.12237	2.30129	3.18592	0	3.64609	0	0	0	0	0	3.94266	0.801652	2.07923	2.55038	0	0.626772
ENSG00000155313	111.919	91.6272	134.723	63.0759	4.53618	23.9032	54.1607	9.63547	10.4682	57.1548	8.19415	12.762	28.7402	30.2653	0	13.18	17.6613	13.9169	19.7278	34.4254	13.2903	30.4847	56.3692	8.89762	9.27357	59.5099	29.2338	12.9159	37.2458	98.5446	89.1256	10.5468	112.58	117.462	10.6756	35.717	20.4162	23.2013	119.867	12.5083	53.1728	59.3531	7.67096	55.7536	7.64316	35.5494	32.8217	63.641	66.0184	31.0472	74.3382	45.3406	36.0744	220.399	61.2092	136.377	145.724
ENSG00000155324	35.3428	1.76206	19.8122	29.8781	2.3463	7.24339	15.9296	15.4168	7.64985	20.5757	2.41004	6.38099	8.21148	12.3532	0	4.8558	13.0136	4.02044	3.85485	23.2604	6.09139	13.8567	39.9282	11.8635	0	25.1773	7.97284	6.88848	18.6229	35.0381	16.5815	9.79349	30.7037	43.1491	5.61875	8.42761	3.06244	13.7098	20.2592	7.29652	20.6783	21.3671	6.90386	27.0803	0.53825	12.7613	11.9352	21.6139	23.7666	12.5867	95.5777	15.7706	11.2231	18.7131	25.5038	79.1868	3.13386
ENSG00000155329	9.81745	0	5.94365	19.9187	0	5.07037	3.18592	1.92709	0	4.57239	1.44603	1.418	2.87402	1.85298	0.733302	1.04053	1.85908	1.23706	1.13378	0.930415	0	6.23551	5.87179	0	0	5.72211	3.32202	3.44424	4.96611	10.9494	2.07269	0	6.14074	9.5887	1.12375	2.00657	1.53122	2.10921	13.5061	1.04236	4.92341	7.12237	0	7.9648	0.53825	1.82305	11.9352	8.40541	10.5629	2.51734	0	5.91399	2.40496	8.31693	5.10077	4.39927	0.940158
ENSG00000155330	7.85396	1.76206	15.8497	3.31978	0	3.62169	3.18592	0	0.805247	3.42929	0.964017	0	1.6423	1.23532	0	1.73422	0	1.54632	1.81405	3.72166	0	4.15701	10.5692	5.93175	0	4.57769	7.30844	1.72212	8.6907	8.75952	8.29075	0	8.18765	14.383	1.12375	2.40789	3.06244	5.27302	13.5061	0	7.87745	7.12237	3.06838	4.77888	0	6.38066	2.98379	1.20077	2.64074	1.67823	0	1.97133	4.80991	12.4754	6.37596	4.39927	1.56693
ENSG00000155363	17.6714	28.193	13.8685	82.9946	2.81556	7.96772	57.3466	24.0887	6.44198	24.005	4.82009	6.38099	7.39033	16.6768	0.733302	7.63055	15.8022	3.71117	4.08161	16.7475	4.98386	4.84984	16.441	41.5222	129.83	12.5886	7.30844	22.3876	24.8306	37.228	10.3634	17.3269	30.7037	23.9717	1.96656	7.62498	6.12487	17.9283	30.3888	3.64826	9.84682	33.2377	3.83548	44.6029	0.861201	10.9383	38.7893	20.4131	66.0184	10.9085	138.057	49.2832	11.2231	37.4262	36.9806	105.582	3.44725
ENSG00000155366	47.1238	31.7171	15.8497	122.832	2.97198	18.1085	108.321	21.198	14.8971	46.867	12.5322	22.688	10.2643	8.64722	2.93321	11.7927	21.3794	6.80382	4.30836	20.4691	12.1828	15.2424	34.0564	68.2151	102.009	35.4771	9.96605	44.7751	57.1103	78.8357	6.21806	23.3537	45.0321	35.9576	5.89969	15.25	11.7393	34.8019	42.2067	17.1989	23.6324	68.8496	28.3825	49.3818	2.3683	16.4074	58.184	38.4247	92.4258	12.5867	233.634	59.1399	24.0496	72.7732	19.1279	149.575	7.52126
ENSG00000155367	1.96349	1.76206	0	6.63957	0	0.724339	3.18592	0	0	5.71548	0.482009	0.708999	0.410574	0.617658	0.733302	0.693686	3.71816	0.309264	0.680268	0	0	1.38567	0	5.93175	9.27357	0	0	1.72212	1.24153	0	4.14538	1.50669	2.04691	2.39717	0.561875	2.40789	0	2.10921	0	1.04236	0	0	1.53419	3.18592	0.53825	0	5.96759	0	10.5629	2.51734	21.2395	9.85664	0	12.4754	1.27519	8.79854	5.64095
ENSG00000155368	1140.79	377.081	2635.02	1905.56	31.7533	271.627	1414.55	244.741	117.969	558.974	121.948	260.912	176.136	218.651	6.84415	135.269	303.959	151.849	111.11	295.872	42.6397	404.615	551.949	133.464	380.217	727.852	520.228	185.128	681.599	1305.17	2122.43	217.717	1252.71	1656.45	83.4384	134.44	277.661	457.698	964	215.247	577.023	576.912	304.537	1056.13	18.8388	449.381	356.563	614.796	720.921	262.642	1784.12	524.373	287.793	962.685	493.499	1284.59	49.515
ENSG00000155380	17.6714	1.76206	13.8685	0	0.15642	1.44868	0	0	1.61049	4.57239	0.964017	1.418	3.69517	2.47063	0	1.38737	0	0.927793	2.26756	0	0	0.692835	0	0	0	2.28884	5.97963	1.72212	7.44917	2.18988	2.07269	4.52007	10.2346	16.7802	1.12375	0.80263	1.02081	2.10921	1.68827	0.52118	5.90809	2.37412	4.60257	3.18592	0.645901	0	16.4109	2.40155	0	5.03468	0	1.97133	4.80991	10.3962	2.55038	0	7.52126
ENSG00000155393	21.5984	3.52412	17.8309	13.2791	0.62568	4.34603	12.7437	9.63547	2.41574	13.7172	3.37406	7.08999	3.69517	4.32361	0	7.28371	8.36586	1.85559	2.0408	8.37374	1.10753	9.00685	18.7897	2.96587	18.5471	9.15537	6.64403	4.3053	12.4153	28.4684	26.9449	1.50669	18.4222	26.3689	2.2475	2.00657	2.55203	3.16381	23.6357	2.6059	4.92341	23.7412	5.36967	15.9296	0.753551	5.46914	8.95138	8.40541	15.8444	6.7129	53.0987	11.828	4.80991	22.8716	14.0271	26.3956	1.56693
ENSG00000155438	53.0142	21.1447	59.4365	19.9187	1.40778	7.96772	6.37184	7.70838	4.83148	24.005	4.82009	3.545	8.62205	12.9708	0	7.28371	15.8022	7.11308	4.30836	22.33	4.4301	18.0137	38.7538	2.96587	0	22.8884	17.9389	8.6106	21.106	17.519	49.7445	5.27342	55.2667	79.1067	3.93312	5.21709	15.3122	12.6552	59.0893	8.33888	24.617	40.3601	9.97224	38.2311	0	15.4959	7.45948	27.6178	23.7666	9.23024	116.817	17.742	18.438	43.6639	21.6783	57.1905	2.82047
ENSG00000155463	74.6126	45.8136	67.3613	63.0759	3.9105	23.9032	101.949	29.87	8.05247	34.2929	10.6042	20.561	10.6749	21.0004	2.44434	10.7521	28.8157	11.4428	9.52375	27.9125	8.8602	22.8635	44.6256	35.5905	27.8207	65.232	40.5286	24.9707	69.5256	111.684	74.6168	20.3403	92.1111	91.0926	10.9566	15.25	19.9058	62.2216	57.4011	27.1013	45.2954	94.965	22.2458	57.3466	3.6601	32.8148	31.3298	64.8417	142.6	27.6907	148.676	67.0252	36.876	79.0109	57.3836	189.169	7.83465
ENSG00000155506	102.102	51.0998	124.817	239.024	7.35174	40.563	414.17	57.8128	23.7548	73.1582	20.2444	31.196	29.9719	46.942	11.244	28.0943	46.477	10.8243	9.52375	43.7295	28.2419	43.6486	96.2974	272.86	417.311	69.8097	49.8303	74.0512	49.6611	203.659	97.4163	79.1013	120.768	165.405	11.5184	20.0657	22.9683	72.7676	131.685	26.5802	69.9124	142.447	34.5193	84.4269	4.5213	39.1955	135.763	58.8379	242.948	61.2552	955.777	228.674	58.5206	120.596	112.217	329.945	13.1622
ENSG00000155508	45.1603	7.04825	29.7182	6.63957	1.5642	9.4164	19.1155	7.70838	6.8446	16.0034	3.85607	3.545	6.56918	7.4119	0	5.20265	12.084	3.71117	3.6281	14.8866	6.64515	15.9352	24.6615	11.8635	18.5471	24.0329	13.9525	14.638	16.1399	35.0381	20.7269	6.02676	49.1259	45.5463	2.80937	6.82235	10.2081	14.7644	43.8949	6.77534	21.663	42.7342	12.2735	35.0451	1.0765	13.6729	4.47569	26.417	13.2037	5.03468	63.7184	41.3979	7.21487	39.5054	30.6046	57.1905	7.20788
ENSG00000155530	11.7809	5.28619	5.94365	0	0.31284	0.724339	0	0	1.61049	1.1431	0.482009	0	2.46344	4.32361	0	0.693686	1.85908	1.23706	1.58729	5.58249	4.4301	4.84984	8.22051	5.93175	0	4.57769	1.99321	1.72212	3.72458	13.1393	12.4361	3.76673	8.18765	11.9859	0.842812	1.20394	3.06244	3.16381	15.1944	1.04236	1.96936	21.3671	3.06838	7.9648	0	8.20371	17.9028	9.60618	5.28147	5.03468	0	3.94266	6.41322	16.6339	3.82557	13.1978	1.88032
ENSG00000155542	33.3793	1.76206	19.8122	0	1.40778	2.17302	0	0	1.61049	6.85858	1.92803	2.836	3.69517	0.617658	0	3.12159	0	1.54632	4.08161	7.44332	0	2.0785	5.87179	0	0	12.5886	6.64403	5.16636	8.6907	19.7089	22.7996	0.753345	8.18765	7.19152	2.2475	4.01315	3.57284	9.49143	15.1944	0.52118	2.95405	2.37412	0.767096	7.9648	0	4.55762	0	14.4093	7.92221	3.35645	0	1.97133	4.80991	16.6339	8.92634	35.1941	1.88032
ENSG00000155545	43.1968	10.5724	31.6994	23.2385	1.72062	11.5894	9.55777	6.74483	7.24723	26.2912	3.37406	2.836	4.51631	7.4119	0	5.20265	11.1545	3.09264	3.6281	16.7475	0.553763	15.2424	19.9641	0	18.5471	20.5996	11.9593	6.02742	22.3475	21.8988	26.9449	5.27342	30.7037	55.135	3.93312	5.21709	9.18731	18.9829	28.7005	5.73298	14.7702	28.4895	8.43805	17.5226	0.53825	16.4074	2.98379	16.8108	26.4074	4.19556	63.7184	23.6559	16.033	56.1393	36.9806	48.392	1.88032
ENSG00000155561	94.2475	14.0965	57.4552	26.5583	2.97198	17.3841	41.417	22.1616	10.4682	44.5808	10.6042	9.21699	17.6547	25.324	3.66651	13.8737	16.7317	5.25749	5.21539	26.982	10.5215	13.8567	38.7538	14.8294	27.8207	30.8994	17.2745	12.9159	23.589	35.0381	37.3084	18.0803	67.5481	76.7096	2.2475	13.6447	17.3538	35.8565	64.1541	9.90242	29.5405	56.979	18.4103	49.3818	1.83005	25.5227	17.9028	30.0193	52.8147	16.7823	180.536	51.2545	14.4297	72.7732	67.5851	83.5861	9.40158
ENSG00000155592	3.92698	0	9.90608	13.2791	0.46926	2.89735	15.9296	0.963547	0.805247	9.14478	0.964017	2.836	2.05287	3.08829	0	2.08106	2.78862	2.16485	0.680268	3.72166	0.553763	2.77134	10.5692	0	9.27357	3.43326	1.32881	6.02742	2.48306	13.1393	10.3634	2.26004	2.04691	7.19152	0.561875	2.40789	2.04162	5.27302	8.44133	3.64826	5.90809	7.12237	0	7.9648	0	1.82305	11.9352	2.40155	2.64074	2.51734	21.2395	3.94266	2.40496	6.2377	6.37596	17.5971	3.13386
ENSG00000155621	15.7079	3.52412	23.7746	6.63957	1.09494	5.07037	12.7437	3.85419	2.41574	8.00168	0.482009	0.708999	3.69517	1.85298	0	4.16212	0.92954	0	1.81405	2.79125	1.10753	6.92835	17.6154	5.93175	0	14.8775	10.6305	6.02742	4.96611	17.519	12.4361	0.753345	22.516	40.752	0.280937	2.8092	3.06244	3.16381	10.1296	1.56354	2.95405	4.74825	1.53419	15.9296	0	7.29219	0	4.80309	10.5629	4.19556	42.479	13.7993	3.20661	10.3962	10.2015	4.39927	0.940158
ENSG00000155629	19.6349	0	13.8685	46.477	0.15642	5.07037	28.6733	1.92709	3.22099	17.1465	3.37406	0.708999	2.87402	9.26488	5.86642	2.77474	2.78862	1.85559	2.49432	6.51291	18.8279	6.23551	12.9179	17.7952	18.5471	6.86653	3.98642	3.44424	4.96611	28.4684	8.29075	7.53345	14.3284	14.383	2.52844	2.40789	1.02081	11.6006	35.4536	3.64826	2.95405	7.12237	3.83548	23.8944	0.2153	5.46914	5.96759	16.8108	31.6888	5.87379	42.479	35.4839	4.80991	31.1885	20.4031	39.5934	2.82047
ENSG00000155636	5.89047	0	15.8497	6.63957	0.15642	2.17302	0	0.963547	2.41574	3.42929	0.964017	1.418	2.46344	1.23532	0.244434	0.693686	1.85908	0.618529	0.453512	0.930415	1.66129	3.46417	4.69744	0	9.27357	5.72211	2.65761	5.16636	1.24153	6.56964	10.3634	0	8.18765	11.9859	0.561875	1.20394	3.57284	5.27302	6.75306	1.56354	2.95405	9.4965	0.767096	7.9648	0.2153	3.64609	0	3.60232	10.5629	3.35645	10.6197	3.94266	2.40496	4.15847	8.92634	17.5971	0.940158
ENSG00000155657	5.89047	5.28619	1.98122	9.95935	0.15642	0	9.55777	3.85419	0	11.431	1.92803	3.545	0	2.47063	2.19991	0.346843	0	0.309264	0.453512	2.79125	2.21505	0.692835	2.34872	14.8294	111.283	1.14442	2.65761	0	0	2.18988	8.29075	2.26004	16.3753	7.19152	0.280937	1.60526	1.02081	2.10921	5.0648	1.56354	2.95405	11.8706	0	6.37184	0.32295	5.46914	14.919	1.20077	7.92221	5.03468	0	11.828	0.801652	12.4754	2.55038	13.1978	7.52126
ENSG00000155660	25.5254	17.6206	25.7558	46.477	0.62568	12.3138	50.9747	9.63547	5.23411	5.71548	5.7841	4.96299	5.74804	12.9708	4.39981	5.89633	3.71816	4.94823	1.81405	6.51291	3.87634	13.1639	15.2667	38.5563	55.6414	22.8884	10.6305	14.638	14.8983	32.8482	16.5815	11.3002	22.516	11.9859	3.37125	3.21052	7.14568	14.7644	21.9475	7.29652	10.8315	21.3671	8.43805	6.37184	0.4306	10.9383	14.919	15.61	23.7666	9.23024	53.0987	27.5986	14.4297	14.5546	22.9534	39.5934	2.1937
ENSG00000155666	9.81745	7.04825	5.94365	49.7968	0.15642	4.34603	22.3015	4.81774	2.01312	4.57239	3.85607	3.545	1.23172	6.17658	0	1.73422	1.85908	2.16485	0	2.79125	0.553763	3.46417	4.69744	8.89762	55.6414	5.72211	3.98642	6.02742	6.20764	10.9494	8.29075	1.50669	14.3284	11.9859	3.09031	2.40789	2.55203	6.32762	16.8827	2.6059	5.90809	9.4965	6.13677	6.37184	0.10765	2.73457	1.4919	2.40155	13.2037	5.03468	63.7184	11.828	1.6033	10.3962	6.37596	13.1978	0.940158
ENSG00000155729	29.4524	10.5724	35.6619	26.5583	0.46926	10.8651	31.8592	16.3803	6.8446	17.1465	4.33808	10.635	4.51631	9.26488	1.4666	5.89633	7.43632	4.63897	4.30836	8.37374	2.21505	14.5495	30.5333	23.727	55.6414	29.755	15.2813	8.6106	19.8645	19.7089	39.3811	13.5602	53.2197	62.3265	1.68562	6.01972	12.7602	15.819	33.7653	3.64826	17.7243	33.2377	8.43805	31.8592	0.4306	14.5844	14.919	10.807	18.4852	13.4258	180.536	25.6273	15.2314	24.9508	20.4031	57.1905	2.1937
ENSG00000155744	27.4889	10.5724	13.8685	3.31978	1.40778	3.62169	15.9296	6.74483	2.41574	13.7172	0.964017	3.545	2.87402	4.94127	0	6.24318	7.43632	2.47411	1.58729	1.86083	0.553763	6.23551	10.5692	2.96587	18.5471	14.8775	9.30165	5.16636	9.93223	17.519	10.3634	4.52007	28.6568	16.7802	1.96656	3.61183	4.59365	4.21841	21.9475	5.73298	5.90809	16.6189	3.83548	22.3015	0	6.38066	0	7.20464	15.8444	1.67823	42.479	7.88532	1.6033	16.6339	16.5775	21.9963	1.56693
ENSG00000155755	5.89047	1.76206	5.94365	3.31978	0	0	9.55777	0	0.402624	6.85858	0	0	0	0.617658	0	0.346843	0.92954	0	0.680268	1.86083	1.10753	2.77134	4.69744	2.96587	0	6.86653	1.32881	0.86106	1.24153	2.18988	4.14538	3.01338	6.14074	11.9859	0	0.80263	1.53122	1.0546	1.68827	0	1.96936	2.37412	1.53419	1.59296	0	0.911524	0	4.80309	2.64074	0	21.2395	3.94266	2.40496	4.15847	3.82557	4.39927	1.56693
ENSG00000155761	7.85396	10.5724	5.94365	9.95935	0.7821	2.89735	0	0	0	0	0	0.708999	4.10574	3.70595	0	0	0	0	1.58729	1.86083	1.66129	0.692835	2.34872	8.89762	0	0	0	0.86106	4.96611	0	0	0	4.09383	14.383	2.52844	8.42761	0	0	8.44133	1.56354	10.8315	0	0.767096	0	0.861201	0.911524	13.4271	2.40155	0	0.839113	21.2395	0	2.40496	41.5847	0	4.39927	35.726
ENSG00000155792	58.9047	31.7171	9.90608	53.1165	0.93852	21.0058	73.2762	34.6877	13.6892	27.4343	12.5322	9.21699	7.80091	10.5002	0	9.71161	27.8862	7.42234	4.08161	26.0516	7.75268	20.785	29.359	47.454	74.1886	19.4552	17.9389	14.638	34.7628	61.3166	8.29075	26.3671	22.516	45.5463	5.33781	6.01972	10.7185	21.0921	25.324	9.38124	25.6017	64.1014	14.5748	23.8944	0.4306	17.3189	11.9352	20.4131	79.2221	21.8169	371.691	80.8245	10.4215	56.1393	34.4302	87.9854	2.50709
ENSG00000155827	180.641	111.01	188.215	335.298	3.75408	48.5307	328.15	39.5054	25.7679	105.165	19.7624	27.651	34.8988	58.6775	1.22217	19.7701	50.1951	21.9578	17.2335	53.9641	15.5054	50.5769	75.159	130.498	584.235	78.9651	63.1183	55.1078	53.3857	157.671	151.306	51.9808	176.035	184.582	16.5753	20.4671	33.1764	56.9486	146.879	22.4107	96.4988	173.311	17.6432	73.2762	5.1672	58.3375	153.665	57.6371	198.055	70.4855	1125.69	159.678	61.7272	139.309	146.647	268.355	21.3102
ENSG00000155850	5.89047	3.52412	7.92486	6.63957	0.7821	7.24339	3.18592	7.70838	4.42886	5.71548	3.37406	1.418	6.15861	8.64722	0	3.12159	3.71816	3.09264	4.08161	11.165	1.10753	6.23551	12.9179	0	0	5.72211	1.32881	0.86106	7.44917	0	4.14538	3.01338	4.09383	26.3689	2.52844	4.01315	4.59365	5.27302	3.37653	2.6059	7.87745	9.4965	1.53419	7.9648	2.5836	4.55762	1.4919	7.20464	7.92221	3.35645	10.6197	7.88532	8.81818	35.347	15.3023	26.3956	0.940158
ENSG00000155868	9.81745	1.76206	11.8873	6.63957	0.46926	2.89735	0	4.81774	1.61049	2.28619	0.482009	0	1.23172	1.23532	0	1.04053	1.85908	0.927793	0.907024	1.86083	0.553763	4.84984	1.17436	0	0	5.72211	2.65761	4.3053	4.96611	13.1393	10.3634	0.753345	12.2815	19.1774	0.561875	0.80263	3.06244	4.21841	18.5709	0.52118	2.95405	7.12237	1.53419	11.1507	0.10765	8.20371	1.4919	4.80309	0	0.839113	10.6197	3.94266	4.00826	10.3962	3.82557	8.79854	1.88032
ENSG00000155876	53.0142	7.04825	19.8122	39.8374	2.3463	18.8328	35.0451	18.3074	10.4682	20.5757	4.82009	9.92599	9.85378	16.6768	1.4666	7.63055	21.3794	8.35014	4.76188	16.7475	4.4301	15.9352	29.359	20.7611	64.915	25.1773	10.6305	13.777	34.7628	67.8863	22.7996	14.3136	34.7975	16.7802	5.89969	9.63156	13.2706	31.6381	30.3888	13.0295	21.663	54.6049	11.5064	33.4522	2.3683	21.8766	31.3298	27.6178	47.5333	8.39113	84.9579	31.5413	14.4297	43.6639	35.7054	87.9854	3.13386
ENSG00000155893	5.89047	0	1.98122	19.9187	0.46926	2.17302	6.37184	0	0	4.57239	0	1.418	1.6423	1.23532	0.244434	0.693686	0	0.927793	1.36054	3.72166	0	2.0785	2.34872	0	27.8207	5.72211	2.65761	4.3053	8.6907	6.56964	4.14538	3.76673	2.04691	11.9859	0.842812	2.00657	0.510406	11.6006	0	2.08472	6.89277	0	3.83548	7.9648	0.753551	1.82305	2.98379	2.40155	2.64074	3.35645	0	1.97133	2.40496	8.31693	3.82557	4.39927	1.56693
ENSG00000155903	31.4158	1.76206	37.6431	6.63957	1.40778	5.07037	15.9296	10.599	1.61049	14.8603	1.92803	1.418	6.56918	4.94127	0	7.63055	11.1545	4.3297	2.72107	10.2346	3.32258	12.471	34.0564	8.89762	9.27357	14.8775	7.97284	2.58318	9.93223	17.519	24.8723	2.26004	28.6568	35.9576	2.52844	2.8092	5.10406	7.38222	30.3888	5.2118	10.8315	18.993	8.43805	22.3015	0.753551	4.55762	19.3947	14.4093	0	6.7129	10.6197	7.88532	12.0248	6.2377	19.1279	30.7949	5.01417
ENSG00000155906	23.5619	5.28619	41.6055	6.63957	0.15642	4.34603	19.1155	8.67192	2.81837	10.2879	0.964017	3.545	2.46344	3.08829	0	1.38737	6.50678	3.40191	3.17458	13.0258	3.87634	7.62118	14.0923	0	0	8.01095	6.64403	6.88848	12.4153	17.519	8.29075	5.27342	34.7975	35.9576	3.37125	4.81578	3.57284	8.43682	15.1944	2.08472	10.8315	16.6189	6.90386	12.7437	0.2153	4.55762	4.47569	1.20077	15.8444	7.55201	148.676	17.742	14.4297	16.6339	15.3023	39.5934	3.13386
ENSG00000155959	68.7222	5.28619	59.4365	29.8781	1.5642	15.2111	25.4874	8.67192	4.02624	43.4377	2.41004	8.50799	11.9066	10.5002	0	10.4053	9.2954	6.49455	6.12241	13.9562	4.4301	22.1707	45.8	14.8294	9.27357	40.0548	8.63724	12.0548	50.9027	54.747	53.8899	13.5602	77.7827	52.7378	5.05687	6.82235	12.7602	20.0375	38.8301	10.4236	24.617	56.979	20.7116	55.7536	0.53825	32.8148	13.4271	25.2162	47.5333	7.55201	95.5777	29.5699	15.2314	54.0601	35.7054	101.183	2.50709
ENSG00000155970	19.6349	0	5.94365	6.63957	0.15642	1.44868	0	0.963547	0.805247	4.57239	1.44603	1.418	1.23172	1.85298	0.488868	1.38737	5.57724	1.54632	1.13378	4.65208	0	2.77134	9.39487	0	0	4.57769	3.98642	1.72212	4.96611	2.18988	20.7269	0	8.18765	11.9859	2.2475	2.00657	0.510406	3.16381	5.0648	1.56354	3.93873	7.12237	0	6.37184	0.10765	3.64609	0	1.20077	2.64074	1.67823	0	1.97133	2.40496	8.31693	3.82557	13.1978	3.44725
ENSG00000155974	11.7809	1.76206	7.92486	26.5583	1.5642	3.62169	35.0451	3.85419	4.83148	4.57239	2.89205	1.418	4.51631	4.32361	1.71104	2.4279	5.57724	2.16485	2.72107	11.165	3.32258	5.54268	7.04615	23.727	9.27357	6.86653	2.65761	8.6106	7.44917	19.7089	8.29075	5.27342	16.3753	11.9859	4.495	4.01315	3.06244	11.6006	11.8179	2.6059	8.86214	2.37412	2.30129	3.18592	0.2153	9.11524	7.45948	9.60618	26.4074	10.0694	84.9579	15.7706	8.81818	22.8716	12.7519	21.9963	7.52126
ENSG00000155975	106.028	33.4792	69.3425	49.7968	3.28482	18.8328	57.3466	6.74483	10.8708	34.2929	4.33808	7.79899	13.9595	9.26488	0.244434	11.7927	21.3794	8.6594	10.4308	22.33	4.4301	20.785	42.2769	2.96587	55.6414	46.9213	23.9185	19.8044	36.0043	63.5065	64.2533	9.04014	83.9235	74.3124	7.86625	8.0263	11.7393	22.1467	59.0893	7.8177	25.6017	42.7342	6.13677	43.0099	1.83005	25.5227	25.3622	26.417	42.2518	17.6214	180.536	37.4552	21.6446	54.0601	39.5309	118.78	9.40158
ENSG00000156011	51.0508	24.6689	39.6243	19.9187	2.50272	19.5571	66.9044	21.198	10.0656	36.5791	3.37406	17.725	10.2643	16.0591	0.733302	6.59002	13.0136	5.87602	6.12241	52.1033	4.98386	24.2492	29.359	11.8635	9.27357	38.9103	33.8846	14.638	17.3814	32.8482	41.4538	9.04014	55.2667	55.135	7.02344	5.61841	14.8018	27.4197	77.6602	10.9448	15.7549	73.5979	6.90386	22.3015	2.47595	22.7881	17.9028	31.2201	52.8147	25.1734	138.057	78.8532	23.2479	16.6339	30.6046	114.381	13.789
ENSG00000156017	37.3063	15.8586	33.6807	6.63957	0.93852	2.89735	6.37184	7.70838	2.01312	10.2879	2.89205	3.545	8.62205	3.70595	0	5.20265	6.50678	3.09264	3.17458	13.0258	1.10753	9.69968	10.5692	5.93175	46.3679	18.3107	6.64403	6.02742	17.3814	8.75952	33.163	3.01338	34.7975	43.1491	2.52844	6.82235	5.61447	11.6006	32.0771	4.16944	10.8315	21.3671	3.06838	27.0803	0.968851	10.9383	8.95138	16.8108	7.92221	7.55201	63.7184	11.828	12.0248	18.7131	30.6046	43.9927	6.89449
ENSG00000156026	15.7079	3.52412	15.8497	3.31978	0.46926	2.17302	3.18592	2.89064	2.41574	6.85858	0.964017	1.418	2.05287	1.85298	0	3.12159	0.92954	1.85559	1.36054	4.65208	1.66129	6.92835	2.34872	2.96587	0	4.57769	5.97963	2.58318	6.20764	10.9494	8.29075	0.753345	10.2346	9.5887	1.68562	2.8092	5.61447	8.43682	11.8179	0.52118	5.90809	7.12237	0	4.77888	0.32295	4.55762	5.96759	2.40155	5.28147	0.839113	0	7.88532	6.41322	18.7131	15.3023	0	1.56693
ENSG00000156030	15.7079	15.8586	19.8122	73.0352	0.7821	7.24339	89.2058	24.0887	2.41574	16.0034	5.3021	5.67199	2.46344	11.7355	6.59972	3.81527	8.36586	1.54632	1.58729	13.0258	7.75268	5.54268	17.6154	94.9079	185.471	18.3107	11.9593	18.0823	6.20764	24.0887	14.5088	15.0669	45.0321	38.3548	1.96656	2.8092	6.63528	20.0375	20.2592	5.73298	11.8162	33.2377	3.06838	12.7437	0.861201	7.29219	29.8379	10.807	36.9703	13.4258	297.353	45.3406	11.2231	14.5546	17.8527	39.5934	0.940158
ENSG00000156042	9.81745	7.04825	13.8685	0	0	0	9.55777	2.89064	0.805247	1.1431	2.41004	0	2.46344	1.85298	0	0.693686	2.78862	1.54632	1.13378	3.72166	1.66129	2.77134	3.52308	0	9.27357	3.43326	2.65761	0.86106	7.44917	6.56964	16.5815	0.753345	8.18765	7.19152	2.2475	2.40789	2.04162	2.10921	5.0648	3.12708	3.93873	7.12237	0	0	2.26065	6.38066	7.45948	4.80309	5.28147	3.35645	10.6197	17.742	7.21487	24.9508	1.27519	8.79854	7.52126
ENSG00000156050	0	3.52412	1.98122	6.63957	0.31284	0	9.55777	3.85419	0.805247	2.28619	0.964017	1.418	0.821148	1.85298	0.977736	0	2.78862	0	0.680268	2.79125	2.76881	0	4.69744	14.8294	0	1.14442	0.664403	0.86106	0	4.37976	2.07269	1.50669	2.04691	2.39717	1.68562	2.00657	0	1.0546	0	0.52118	2.95405	0	2.30129	1.59296	0.4306	0.911524	5.96759	3.60232	2.64074	2.51734	21.2395	7.88532	1.6033	10.3962	3.82557	21.9963	6.89449
ENSG00000156052	60.8682	12.3344	41.6055	73.0352	1.87704	12.3138	89.2058	23.1251	9.26034	33.1498	6.74812	14.889	9.85378	17.2944	0.488868	13.8737	13.9431	8.96867	5.21539	13.9562	5.53763	20.0922	38.7538	38.5563	92.7357	46.9213	32.5558	17.2212	33.5213	78.8357	51.8172	20.3403	69.5951	81.5039	5.05687	7.62498	15.8226	18.9829	52.3363	11.466	20.6783	71.2237	8.43805	44.6029	1.0765	23.6996	25.3622	44.4286	66.0184	18.4605	169.916	35.4839	17.6364	49.9016	58.6588	101.183	4.3874
ENSG00000156110	92.2841	7.04825	41.6055	29.8781	2.65914	8.69206	0	9.63547	5.63673	32.0067	6.26611	5.67199	10.6749	15.4415	0.488868	9.36476	20.4499	6.80382	7.93646	7.44332	2.76881	14.5495	45.8	2.96587	129.83	30.8994	13.9525	29.276	27.3136	63.5065	29.0176	9.04014	73.6889	33.5604	6.46156	9.23024	16.333	20.0375	54.0245	9.38124	28.5558	87.8426	4.60257	57.3466	1.83005	13.6729	4.47569	28.8186	15.8444	10.9085	31.8592	49.2832	17.6364	54.0601	59.934	61.5898	7.52126
ENSG00000156113	11.7809	19.3827	5.94365	19.9187	1.87704	5.79471	19.1155	6.74483	1.20787	3.42929	4.33808	2.127	2.87402	3.70595	3.17764	3.12159	0.92954	0.927793	2.72107	7.44332	4.4301	4.15701	10.5692	14.8294	18.5471	8.01095	9.30165	6.02742	8.6907	13.1393	16.5815	2.26004	10.2346	16.7802	1.96656	7.22367	3.06244	4.21841	3.37653	4.16944	10.8315	21.3671	6.90386	3.18592	0.32295	6.38066	11.9352	6.00386	31.6888	4.19556	31.8592	3.94266	2.40496	16.6339	7.65115	26.3956	7.52126
ENSG00000156136	9.81745	3.52412	13.8685	6.63957	0.31284	4.34603	3.18592	5.78128	2.41574	5.71548	1.92803	0	2.46344	1.23532	0.244434	2.08106	0.92954	3.09264	1.13378	4.65208	0.553763	4.84984	11.7436	8.89762	0	6.86653	2.65761	0.86106	7.44917	8.75952	10.3634	0.753345	22.516	14.383	1.40469	3.61183	4.08325	6.32762	11.8179	0.52118	2.95405	11.8706	3.06838	11.1507	0.32295	1.82305	2.98379	3.60232	2.64074	1.67823	21.2395	9.85664	0.801652	8.31693	2.55038	13.1978	1.25354
ENSG00000156162	13.7444	3.52412	11.8873	3.31978	1.40778	4.34603	6.37184	4.81774	1.61049	8.00168	0	2.127	3.28459	1.23532	0	2.4279	4.6477	1.85559	1.58729	0.930415	0.553763	5.54268	5.87179	5.93175	9.27357	5.72211	3.98642	2.58318	8.6907	10.9494	10.3634	1.50669	22.516	14.383	0.842812	2.00657	4.08325	6.32762	8.44133	2.6059	3.93873	7.12237	0.767096	11.1507	0	8.20371	0	4.80309	5.28147	1.67823	10.6197	1.97133	4.80991	6.2377	2.55038	13.1978	0
ENSG00000156170	31.4158	7.04825	19.8122	9.95935	0.93852	5.07037	0	6.74483	0.805247	6.85858	3.37406	2.836	4.10574	3.08829	0	3.12159	2.78862	0.927793	2.49432	6.51291	3.32258	6.92835	18.7897	2.96587	18.5471	13.7331	3.98642	5.16636	6.20764	13.1393	26.9449	3.76673	12.2815	40.752	1.40469	3.21052	6.12487	6.32762	15.1944	1.56354	8.86214	11.8706	5.36967	14.3366	0.10765	4.55762	1.4919	13.2085	5.28147	4.19556	10.6197	19.7133	3.20661	18.7131	15.3023	4.39927	3.13386
ENSG00000156171	23.5619	8.81031	5.94365	0	0.31284	3.62169	6.37184	5.78128	4.83148	2.28619	1.44603	3.545	3.69517	5.55893	0	4.8558	4.6477	4.94823	3.85485	3.72166	0.553763	4.15701	19.9641	0	0	13.7331	10.6305	1.72212	16.1399	26.2786	22.7996	3.76673	24.563	11.9859	2.80937	3.21052	7.65609	7.38222	16.8827	3.64826	8.86214	16.6189	16.8761	14.3366	0.10765	8.20371	1.4919	28.8186	10.5629	10.0694	10.6197	21.6846	11.2231	22.8716	29.3294	17.5971	2.50709
ENSG00000156172	3.92698	3.52412	3.96243	0	0.15642	0.724339	0	1.92709	0.805247	1.1431	0	0	0.821148	2.47063	0	0.346843	1.85908	0	1.13378	0.930415	0.553763	2.0785	2.34872	2.96587	0	1.14442	0	0	2.48306	4.37976	0	1.50669	10.2346	4.79435	0.842812	0	2.04162	2.10921	5.0648	0.52118	0	2.37412	0	4.77888	0	1.82305	0	2.40155	0	1.67823	0	3.94266	0	4.15847	2.55038	8.79854	0.940158
ENSG00000156232	15.7079	8.81031	43.5867	36.5176	0.62568	5.07037	15.9296	4.81774	5.23411	20.5757	1.92803	6.38099	3.28459	6.79424	1.4666	2.77474	8.36586	5.87602	3.85485	7.44332	2.76881	20.0922	15.2667	5.93175	37.0943	14.8775	11.2949	6.02742	12.4153	35.0381	39.3811	9.79349	32.7506	47.9435	3.37125	6.42104	7.14568	12.6552	20.2592	5.2118	11.8162	35.6119	7.67096	36.6381	0.968851	10.9383	10.4433	12.0077	26.4074	9.23024	42.479	21.6846	8.01652	20.7923	15.3023	35.1941	2.50709
ENSG00000156239	0	0	5.94365	3.31978	0.7821	1.44868	3.18592	4.81774	0	0	0.964017	0	0.410574	0.617658	0	0.346843	0	0.309264	0.453512	2.79125	0	3.46417	1.17436	0	0	1.14442	0.664403	0.86106	7.44917	0	6.21806	3.01338	2.04691	4.79435	0	1.60526	0	3.16381	5.0648	0.52118	1.96936	7.12237	0	6.37184	0.10765	3.64609	1.4919	2.40155	10.5629	0.839113	10.6197	1.97133	0.801652	4.15847	6.37596	8.79854	0.626772
ENSG00000156253	39.2698	14.0965	25.7558	33.1978	1.5642	12.3138	22.3015	11.5626	5.63673	13.7172	2.89205	5.67199	4.10574	9.26488	0	5.89633	15.8022	4.3297	3.6281	7.44332	0	11.0854	17.6154	8.89762	18.5471	13.7331	8.63724	7.74954	21.106	26.2786	43.5264	9.04014	26.6099	35.9576	2.80937	6.01972	8.6769	13.7098	25.324	5.2118	9.84682	26.1154	3.83548	30.2663	0.861201	11.8498	4.47569	26.417	18.4852	9.23024	31.8592	21.6846	7.21487	24.9508	17.8527	48.392	2.82047
ENSG00000156256	166.897	45.8136	184.253	79.6748	5.4747	42.0116	22.3015	33.7241	22.9495	100.593	11.0862	17.725	35.3094	29.0299	0	24.6259	54.8428	17.6281	21.7686	43.7295	6.64515	55.4268	110.39	8.89762	55.6414	98.4202	58.4675	22.3876	91.8731	94.1648	167.888	18.8336	212.879	189.377	10.3947	21.2697	37.77	53.7848	168.827	18.2413	51.2034	113.958	21.4787	113.1	3.0142	60.1606	11.9352	64.8417	76.5814	24.3343	148.676	76.8818	45.6942	116.437	85.4378	158.374	15.0425
ENSG00000156261	388.771	88.1031	410.112	129.472	9.85446	51.428	92.3917	45.2867	40.2624	174.894	31.8126	45.3759	52.964	53.7363	0.977736	54.1075	83.6586	40.5136	31.5191	93.9719	12.7365	86.6043	178.503	17.7952	0	199.129	113.613	38.7477	137.81	203.659	389.665	24.8604	364.351	338.002	18.5419	40.1315	63.8008	85.4228	278.564	48.4697	109.3	235.038	66.7373	283.547	2.69125	101.179	40.2812	136.888	139.959	53.7032	339.832	208.961	75.3553	274.459	153.023	422.33	16.6095
ENSG00000156265	3.92698	1.76206	9.90608	6.63957	0	1.44868	3.18592	1.92709	0.402624	2.28619	0.482009	0	1.23172	0.617658	0	1.04053	0	0.618529	0.226756	0.930415	0	1.38567	4.69744	2.96587	0	3.43326	1.32881	4.3053	4.96611	6.56964	0	0	6.14074	2.39717	0.280937	0.401315	1.02081	2.10921	0	1.56354	1.96936	0	1.53419	3.18592	0	0.911524	4.47569	1.20077	0	0	10.6197	1.97133	3.20661	2.07923	2.55038	13.1978	0.313386
ENSG00000156273	190.459	61.6722	204.065	139.431	5.63112	48.5307	95.5777	34.6877	22.9495	104.022	17.3523	43.2489	23.8133	45.7067	0	23.9322	47.4065	21.3392	19.501	59.5466	14.9516	53.3483	98.6461	23.727	9.27357	113.298	68.4336	61.9963	125.394	291.254	209.341	38.4206	245.63	232.526	23.3178	32.5065	38.7909	101.242	158.697	66.711	122.101	280.147	51.3954	149.738	2.90655	88.4178	50.7245	102.066	187.492	62.0943	467.269	106.452	80.9669	108.12	98.1897	189.169	25.0709
ENSG00000156304	33.3793	10.5724	23.7746	43.1572	1.5642	15.2111	66.9044	8.67192	8.05247	21.7188	3.85607	8.50799	5.33746	11.7355	0	6.93686	15.8022	4.02044	1.36054	8.37374	7.75268	9.69968	24.6615	32.6246	9.27357	18.3107	8.63724	12.9159	17.3814	30.6583	20.7269	10.5468	30.7037	35.9576	2.2475	6.01972	7.65609	22.1467	30.3888	6.25416	11.8162	35.6119	9.20515	19.1155	1.61475	6.38066	41.7731	20.4131	68.6592	9.23024	74.3382	45.3406	10.4215	29.1093	31.8798	57.1905	5.32756
ENSG00000156313	19.6349	8.81031	43.5867	13.2791	0.62568	8.69206	28.6733	4.81774	1.61049	8.00168	7.71214	3.545	8.62205	5.55893	0	3.12159	8.36586	3.09264	1.58729	7.44332	1.10753	16.628	28.1846	5.93175	0	13.7331	5.31523	4.3053	13.6568	8.75952	24.8723	2.26004	20.4691	45.5463	3.93312	0.80263	9.69772	5.27302	23.6357	2.6059	4.92341	14.2447	6.13677	17.5226	0.10765	6.38066	0	4.80309	26.4074	2.51734	84.9579	19.7133	8.01652	20.7923	19.1279	21.9963	2.50709
ENSG00000156345	0	0	0	6.63957	0.31284	1.44868	15.9296	0.963547	0.402624	4.57239	0.964017	1.418	2.05287	1.23532	0.244434	0.693686	1.85908	0.309264	0.907024	0.930415	0.553763	1.38567	0	11.8635	0	2.28884	1.32881	8.6106	0	2.18988	8.29075	0.753345	2.04691	2.39717	1.12375	2.00657	0	0	6.75306	0.52118	0	2.37412	0	4.77888	0.10765	0.911524	14.919	8.40541	5.28147	3.35645	42.479	7.88532	0.801652	6.2377	2.55038	13.1978	0
ENSG00000156374	3.92698	1.76206	1.98122	6.63957	0.31284	0	3.18592	0.963547	0.402624	1.1431	0.482009	2.127	1.23172	1.23532	0	0	0.92954	0.309264	0	0	0	2.77134	4.69744	5.93175	74.1886	1.14442	2.65761	0.86106	2.48306	2.18988	0	0.753345	2.04691	0	0.280937	0	1.02081	0	1.68827	0	0.984682	7.12237	1.53419	9.55777	0.2153	0.911524	1.4919	1.20077	0	1.67823	21.2395	1.97133	1.6033	6.2377	3.82557	17.5971	0.313386
ENSG00000156384	0	1.76206	0	0	0.15642	2.17302	6.37184	0.963547	2.01312	1.1431	0.964017	0.708999	0.821148	0.617658	0	0	0	0.927793	0.226756	1.86083	0	2.77134	0	0	9.27357	2.28884	0.664403	2.58318	2.48306	4.37976	2.07269	1.50669	4.09383	0	0.561875	1.60526	0.510406	4.21841	0	1.56354	3.93873	2.37412	0.767096	9.55777	0.53825	3.64609	1.4919	3.60232	5.28147	0.839113	0	0	1.6033	2.07923	2.55038	0	1.25354
ENSG00000156398	19.6349	3.52412	11.8873	23.2385	1.09494	7.24339	28.6733	14.4532	2.41574	9.14478	4.82009	5.67199	2.05287	6.79424	0	2.4279	7.43632	1.54632	1.13378	6.51291	3.87634	2.77134	14.0923	8.89762	37.0943	17.1663	5.97963	7.74954	6.20764	41.6077	6.21806	1.50669	18.4222	23.9717	2.52844	2.00657	3.57284	14.7644	5.0648	5.2118	8.86214	9.4965	2.30129	19.1155	1.0765	3.64609	5.96759	14.4093	18.4852	3.35645	74.3382	23.6559	7.21487	31.1885	10.2015	79.1868	0.940158
ENSG00000156411	113.882	24.6689	120.854	33.1978	3.28482	22.4545	28.6733	17.3438	10.8708	34.2929	11.5682	19.143	5.33746	18.5298	0	13.5269	20.4499	11.752	12.4716	14.8866	0.553763	38.7987	73.9846	0	0	65.232	49.1659	12.9159	64.5595	67.8863	93.271	8.2868	116.674	105.476	7.30437	15.25	29.0931	22.1467	99.6077	20.8472	36.4332	66.4755	26.0813	109.914	3.2295	54.6914	17.9028	48.0309	34.3296	23.4952	31.8592	74.9105	25.6529	95.6447	43.3565	136.377	6.26772
ENSG00000156453	3.92698	0	1.98122	13.2791	0.15642	2.89735	12.7437	1.92709	2.01312	2.28619	0.964017	3.545	0.410574	0	0.244434	0.693686	0.92954	0.618529	0	2.79125	1.10753	1.38567	2.34872	2.96587	0	2.28884	0.664403	1.72212	2.48306	4.37976	2.07269	5.27342	0	4.79435	0	0.80263	2.55203	2.10921	1.68827	0.52118	0.984682	2.37412	0	4.77888	0.10765	0.911524	4.47569	3.60232	15.8444	4.19556	10.6197	3.94266	0.801652	4.15847	6.37596	0	0.940158
ENSG00000156463	9.81745	26.4309	1.98122	73.0352	0.46926	17.3841	22.3015	6.74483	3.22099	6.85858	1.44603	0.708999	10.6749	14.2061	1.22217	2.4279	8.36586	2.16485	6.57592	5.58249	3.32258	3.46417	11.7436	20.7611	27.8207	5.72211	0.664403	13.777	11.1738	24.0887	10.3634	6.78011	20.4691	21.5746	6.18062	14.8486	3.06244	6.32762	13.5061	4.69062	4.92341	11.8706	6.13677	6.37184	9.79616	7.29219	13.4271	12.0077	26.4074	9.23024	63.7184	23.6559	7.21487	20.7923	5.10077	30.7949	36.0394
ENSG00000156467	732.382	185.017	1254.11	338.618	18.9268	145.592	334.522	92.5005	74.0827	236.621	42.4168	103.514	102.233	99.443	0	82.5487	121.77	90.3052	73.2422	147.936	23.258	243.878	325.297	14.8294	37.0943	390.248	277.056	86.9671	302.933	431.406	1481.97	93.4148	779.874	834.217	51.9734	70.6314	205.694	182.446	562.193	117.787	295.405	389.356	134.242	503.376	15.394	278.926	82.0543	357.83	253.511	207.261	934.537	382.438	230.876	449.114	327.724	510.315	53.9024
ENSG00000156469	15.7079	0	1.98122	6.63957	0.46926	2.17302	3.18592	0.963547	3.62361	9.14478	0	0	1.23172	1.23532	0	0.693686	3.71816	1.54632	1.36054	2.79125	0	4.84984	3.52308	2.96587	0	1.14442	3.32202	4.3053	1.24153	10.9494	8.29075	0.753345	10.2346	2.39717	2.2475	0.80263	2.55203	4.21841	10.1296	1.04236	2.95405	7.12237	0	4.77888	0	2.73457	0	1.20077	0	1.67823	10.6197	7.88532	3.20661	4.15847	5.10077	4.39927	1.88032
ENSG00000156471	37.3063	14.0965	11.8873	6.63957	1.25136	5.79471	25.4874	8.67192	4.02624	13.7172	1.92803	2.836	5.74804	10.5002	0	3.46843	3.71816	3.71117	3.17458	13.0258	1.10753	10.3925	16.441	2.96587	9.27357	13.7331	5.31523	11.1938	11.1738	56.9369	12.4361	13.5602	32.7506	21.5746	3.37125	1.60526	8.6769	7.38222	25.324	12.5083	10.8315	30.8636	6.90386	20.7085	0.645901	5.46914	7.45948	20.4131	36.9703	12.5867	74.3382	25.6273	13.6281	16.6339	14.0271	35.1941	6.89449
ENSG00000156482	545.85	220.258	790.505	690.515	37.6972	263.659	541.607	216.798	125.216	213.759	109.898	178.668	93.2003	155.65	1.71104	79.0802	194.274	127.108	65.079	294.011	33.7795	182.908	272.451	91.9421	166.924	349.049	221.911	206.654	450.675	687.622	800.057	123.549	595.652	735.932	110.127	161.329	201.61	399.695	562.193	201.697	286.542	916.412	190.24	707.275	29.9267	336.352	164.109	421.471	689.232	236.63	1731.02	469.176	201.215	573.868	340.476	1262.59	83.9874
ENSG00000156502	29.4524	7.04825	35.6619	23.2385	1.5642	4.34603	19.1155	7.70838	1.20787	17.1465	0	5.67199	4.92689	4.32361	0.244434	3.46843	6.50678	3.40191	1.36054	4.65208	2.21505	9.00685	15.2667	5.93175	0	9.15537	13.9525	7.74954	12.4153	17.519	4.14538	2.26004	22.516	28.7661	1.96656	5.21709	7.65609	7.38222	16.8827	5.73298	9.84682	11.8706	9.20515	12.7437	0.645901	6.38066	8.95138	12.0077	26.4074	8.39113	21.2395	15.7706	8.81818	10.3962	15.3023	39.5934	2.50709
ENSG00000156504	43.1968	24.6689	25.7558	29.8781	0.46926	5.79471	25.4874	10.599	4.83148	35.436	4.33808	7.08999	5.74804	12.3532	0	6.93686	7.43632	6.18529	2.26756	12.0954	3.87634	20.0922	29.359	29.6587	0	18.3107	8.63724	8.6106	13.6568	43.7976	14.5088	9.79349	34.7975	40.752	0.842812	3.21052	8.6769	17.9283	20.2592	4.69062	12.8009	49.8566	2.30129	12.7437	0.2153	10.9383	11.9352	19.2124	31.6888	10.0694	63.7184	27.5986	17.6364	22.8716	17.8527	57.1905	2.50709
ENSG00000156508	7747.93	9619.1	10811.5	18962.6	1062.25	6051.85	19631.6	8089.94	3376.8	5227.38	2886.27	6209.41	1462.05	3202.56	223.168	1200.42	7645.46	2214.02	897.5	6691.55	2220.59	2599.52	3909.44	6053.35	7196.29	3854.41	2316.11	4890.82	8037.65	8897.48	13341.9	4382.21	7665.69	9550.34	2259.02	2525.88	1976.29	7041.58	6700.73	4436.8	4848.57	21616.4	6560.2	9949.63	590.138	6547.47	5915.37	7482.02	22829.2	7011.63	48521.6	9633.88	3596.21	10115.5	3704.43	28731.6	908.819
ENSG00000156515	412.333	246.689	277.37	524.526	8.75952	105.029	598.953	139.714	41.4702	214.902	63.1431	74.4449	62.8178	140.208	69.4193	73.8776	127.347	31.8542	33.5599	111.65	80.2956	128.867	221.954	741.468	973.725	209.429	102.983	210.96	184.988	503.672	273.595	180.803	362.304	414.711	36.8028	64.2104	75.5401	202.484	288.694	82.3464	177.243	303.888	95.1199	194.341	20.1306	122.144	468.456	175.313	438.362	140.971	2962.91	542.115	165.14	374.262	351.953	813.865	103.417
ENSG00000156521	0	5.28619	1.98122	29.8781	0.15642	1.44868	12.7437	0.963547	0.402624	2.28619	1.44603	2.836	0.410574	0.617658	1.95547	0	0.92954	0.309264	0.453512	1.86083	4.4301	2.0785	3.52308	26.6929	55.6414	4.57769	0	7.74954	2.48306	6.56964	4.14538	2.26004	2.04691	0	0.561875	3.21052	0.510406	4.21841	1.68827	0.52118	3.93873	2.37412	0.767096	3.18592	0.32295	1.82305	19.3947	2.40155	15.8444	7.55201	106.197	5.91399	1.6033	4.15847	0	8.79854	0.940158
ENSG00000156531	49.0873	17.6206	83.211	16.5989	1.09494	9.4164	9.55777	9.63547	6.8446	21.7188	3.85607	7.79899	7.39033	12.3532	0	9.71161	6.50678	5.25749	4.98863	12.0954	0.553763	20.0922	29.359	2.96587	0	33.1882	21.9253	6.88848	14.8983	32.8482	60.1079	3.76673	71.642	93.4898	2.52844	6.01972	13.2706	6.32762	57.4011	9.90242	15.7549	35.6119	6.13677	17.5226	0.861201	11.8498	4.47569	9.60618	29.0481	9.23024	74.3382	15.7706	14.4297	24.9508	35.7054	57.1905	5.64095
ENSG00000156587	47.1238	52.8619	23.7746	92.954	8.29026	14.4868	121.065	17.3438	9.26034	22.8619	13.4962	11.344	18.4758	20.3827	1.4666	6.93686	26.0271	8.6594	5.44214	20.4691	17.7204	13.8567	39.9282	65.2492	139.104	32.0438	13.9525	32.7203	33.5213	72.266	16.5815	21.847	38.8914	28.7661	8.14719	12.8421	17.3538	16.8736	33.7653	11.466	19.6936	28.4895	9.97224	36.6381	0.968851	22.7881	44.7569	31.2201	79.2221	20.9778	106.197	39.4266	24.0496	141.388	49.7325	87.9854	3.13386
ENSG00000156599	11.7809	10.5724	11.8873	36.5176	0.93852	3.62169	22.3015	14.4532	3.62361	18.2896	6.26611	5.67199	5.33746	7.4119	0.488868	4.16212	4.6477	1.54632	2.49432	9.30415	4.4301	11.7782	18.7897	23.727	0	14.8775	6.64403	5.16636	6.20764	28.4684	20.7269	8.2868	28.6568	26.3689	1.68562	3.21052	4.08325	20.0375	15.1944	4.69062	15.7549	30.8636	5.36967	11.1507	0.645901	7.29219	35.8055	13.2085	39.6111	10.0694	10.6197	13.7993	8.01652	10.3962	12.7519	21.9963	4.07402
ENSG00000156603	13.7444	5.28619	25.7558	36.5176	0.31284	4.34603	54.1607	3.85419	2.01312	12.5741	0.964017	3.545	2.87402	4.94127	0	1.73422	5.57724	3.40191	2.0408	6.51291	0.553763	2.77134	10.5692	11.8635	9.27357	12.5886	3.98642	6.88848	8.6907	15.3292	10.3634	4.52007	14.3284	16.7802	2.80937	3.61183	3.06244	7.38222	13.5061	2.08472	4.92341	7.12237	3.83548	12.7437	0.645901	7.29219	7.45948	10.807	23.7666	4.19556	106.197	3.94266	8.81818	10.3962	6.37596	48.392	1.25354
ENSG00000156639	43.1968	17.6206	37.6431	46.477	3.59766	18.8328	63.7184	20.2345	9.26034	35.436	7.71214	6.38099	10.6749	12.3532	0.733302	11.4458	16.7317	8.35014	2.94783	19.5387	11.0753	13.1639	46.9744	44.4881	139.104	32.0438	14.6169	18.0823	24.8306	63.5065	26.9449	21.847	57.3136	50.3407	3.65219	14.046	13.781	33.7473	32.0771	11.9871	22.6477	37.986	13.0406	33.4522	3.8754	19.142	59.6759	31.2201	79.2221	17.6214	84.9579	47.3119	27.2562	76.9316	30.6046	145.176	22.8772
ENSG00000156642	1.96349	0	1.98122	0	0.46926	0.724339	9.55777	2.89064	0.402624	3.42929	0.482009	2.836	0.410574	1.23532	0	0.693686	0.92954	0.927793	0.453512	3.72166	0.553763	2.0785	1.17436	0	0	0	0.664403	0	1.24153	0	4.14538	1.50669	4.09383	4.79435	1.12375	0.80263	1.02081	1.0546	3.37653	0.52118	2.95405	2.37412	1.53419	1.59296	0.753551	0.911524	1.4919	1.20077	2.64074	2.51734	31.8592	0	1.6033	4.15847	1.27519	4.39927	0.626772
ENSG00000156650	115.846	45.8136	136.704	162.669	4.84902	36.2169	258.06	45.2867	15.2997	85.7323	13.9783	31.905	29.5613	37.6772	0.733302	29.1348	33.4634	9.89646	10.6575	45.5903	13.2903	59.5838	72.8102	112.703	296.754	90.4093	49.1659	55.9689	62.0764	124.823	124.361	52.7342	141.237	172.597	8.99	13.2434	29.6036	71.713	92.8546	20.8472	59.0809	130.577	13.8077	87.6128	7.32021	42.8416	190.963	44.4286	113.552	56.2206	647.804	145.878	62.5289	68.6147	133.895	149.575	13.4756
ENSG00000156671	11.7809	0	5.94365	6.63957	0.31284	0.724339	3.18592	0	0.805247	1.1431	0	2.127	0	1.85298	0	2.4279	1.85908	0.618529	0.680268	1.86083	0	2.77134	0	0	0	3.43326	1.32881	0.86106	4.96611	4.37976	4.14538	0.753345	10.2346	9.5887	0.842812	1.60526	1.53122	2.10921	0	1.56354	2.95405	11.8706	3.06838	3.18592	0.10765	3.64609	2.98379	7.20464	5.28147	3.35645	10.6197	0	0.801652	2.07923	1.27519	4.39927	1.56693
ENSG00000156675	51.0508	31.7171	79.2486	119.512	3.1284	19.5571	133.809	23.1251	10.0656	33.1498	17.3523	23.397	12.3172	25.324	6.59972	9.71161	15.8022	8.6594	5.21539	25.1212	11.629	27.0205	34.0564	186.85	241.113	33.1882	15.9457	53.3857	50.9027	113.874	49.7445	27.8738	57.3136	62.3265	7.02344	8.82893	18.885	34.8019	62.4658	9.38124	29.5405	56.979	13.0406	50.9747	3.0142	26.4342	41.7731	24.0155	124.115	18.4605	530.987	98.5664	25.6529	87.3278	34.4302	153.974	6.89449
ENSG00000156687	9.81745	1.76206	9.90608	6.63957	0.7821	5.07037	6.37184	0.963547	1.61049	2.28619	1.92803	8.50799	0.821148	1.85298	0	0.693686	0.92954	1.23706	1.13378	9.30415	0.553763	2.0785	8.22051	2.96587	37.0943	9.15537	3.32202	3.44424	2.48306	30.6583	6.21806	3.76673	2.04691	14.383	0	1.60526	2.04162	9.49143	8.44133	2.08472	5.90809	2.37412	3.06838	6.37184	0	8.20371	0	8.40541	10.5629	3.35645	63.7184	11.828	2.40496	16.6339	3.82557	21.9963	1.56693
ENSG00000156697	51.0508	24.6689	43.5867	63.0759	1.87704	11.5894	89.2058	17.3438	6.03935	29.7205	2.41004	13.471	8.21148	18.5298	0	7.28371	8.36586	7.11308	3.40134	22.33	5.53763	16.628	29.359	29.6587	83.4622	29.755	15.9457	11.1938	29.7967	70.0761	31.0903	11.3002	55.2667	55.135	3.93312	5.21709	12.2497	29.5289	33.7653	10.4236	16.7396	47.4825	7.67096	19.1155	0	21.8766	29.8379	19.2124	66.0184	26.0125	116.817	53.2259	28.0578	45.7431	47.1821	74.7876	3.76063
ENSG00000156709	74.6126	22.9068	43.5867	33.1978	1.40778	13.7624	41.417	16.3803	6.8446	16.0034	3.85607	12.762	9.03263	15.4415	1.22217	10.7521	9.2954	7.42234	4.30836	18.6083	3.32258	15.9352	35.2308	47.454	46.3679	32.0438	21.9253	14.638	38.4874	37.228	41.4538	15.8203	71.642	83.9011	3.37125	7.22367	16.8434	16.8736	50.648	9.38124	19.6936	37.986	16.109	38.2311	0.968851	16.4074	22.3785	22.8147	31.6888	10.0694	191.155	37.4552	16.033	74.8524	45.9069	83.5861	3.44725
ENSG00000156711	35.3428	26.4309	27.737	126.152	2.50272	15.2111	149.738	32.7606	10.8708	30.8636	14.9423	21.27	8.21148	22.2357	14.9105	12.8332	25.0976	5.25749	6.34917	22.33	12.1828	15.2424	23.4872	177.952	148.377	27.4661	7.30844	27.5539	23.589	89.7851	47.6718	51.2275	38.8914	64.7237	10.3947	12.0394	12.7602	43.2387	60.7776	15.1142	26.5864	40.3601	14.5748	39.824	3.98305	24.6111	86.53	42.0271	126.755	23.4952	382.311	92.6525	24.0496	66.5355	39.5309	131.978	12.5354
ENSG00000156735	25.5254	7.04825	17.8309	19.9187	0.7821	5.07037	19.1155	11.5626	2.81837	12.5741	1.92803	3.545	2.46344	8.64722	0.244434	2.77474	6.50678	3.40191	0.907024	6.51291	1.66129	4.15701	17.6154	2.96587	18.5471	17.1663	9.96605	5.16636	11.1738	10.9494	12.4361	3.76673	28.6568	31.1633	2.2475	3.61183	6.63528	8.43682	27.0123	5.2118	6.89277	30.8636	8.43805	14.3366	0.53825	7.29219	10.4433	10.807	7.92221	4.19556	159.296	13.7993	5.61157	22.8716	15.3023	57.1905	0.626772
ENSG00000156787	39.2698	10.5724	51.5116	9.95935	1.72062	10.1407	6.37184	3.85419	3.22099	11.431	2.41004	3.545	6.97976	6.79424	0	4.16212	4.6477	2.78338	1.81405	4.65208	1.66129	13.1639	19.9641	5.93175	0	14.8775	11.9593	9.47166	11.1738	37.228	26.9449	3.01338	34.7975	38.3548	4.495	8.0263	10.7185	8.43682	25.324	4.69062	16.7396	37.986	2.30129	14.3366	0.645901	9.11524	2.98379	15.61	13.2037	11.7476	31.8592	7.88532	9.61983	22.8716	15.3023	8.79854	7.52126
ENSG00000156795	17.6714	1.76206	29.7182	16.5989	0.62568	7.24339	15.9296	2.89064	3.22099	12.5741	1.92803	3.545	8.21148	2.47063	0	6.24318	3.71816	4.02044	2.94783	8.37374	3.87634	4.84984	21.1385	5.93175	9.27357	13.7331	12.6237	10.3327	16.1399	21.8988	24.8723	4.52007	42.9852	21.5746	3.09031	3.21052	4.08325	15.819	35.4536	3.64826	19.6936	16.6189	0	28.6733	2.153	12.7613	4.47569	13.2085	13.2037	2.51734	95.5777	23.6559	6.41322	18.7131	19.1279	13.1978	2.82047
ENSG00000156802	131.554	93.3893	132.741	185.908	5.31828	39.1143	60.5325	45.2867	17.7154	92.5908	10.6042	26.233	26.6873	26.5593	2.68877	27.0538	42.7588	16.391	13.1518	38.147	12.7365	57.5053	70.4615	20.7611	111.283	78.9651	47.1726	31.8592	55.8688	113.874	128.507	23.3537	122.815	182.185	9.55187	14.4473	25.0099	36.9111	97.9194	18.7625	60.0656	94.965	17.6432	84.4269	1.83005	57.426	65.6435	78.0502	97.7073	21.8169	477.888	94.6238	36.876	124.754	82.8874	140.777	21.6236
ENSG00000156804	13.7444	7.04825	11.8873	33.1978	2.18988	10.1407	19.1155	12.5261	9.66297	5.71548	6.74812	4.96299	16.423	10.5002	1.71104	3.81527	12.084	3.40191	3.40134	18.6083	0	9.69968	23.4872	20.7611	18.5471	21.744	4.65082	12.9159	19.8645	21.8988	12.4361	5.27342	16.3753	45.5463	9.83281	8.0263	7.65609	9.49143	13.5061	9.38124	14.7702	18.993	3.83548	19.1155	1.0765	10.0268	22.3785	38.4247	21.1259	3.35645	53.0987	25.6273	12.8264	39.5054	34.4302	61.5898	5.64095
ENSG00000156831	9.81745	3.52412	15.8497	16.5989	0.93852	4.34603	6.37184	1.92709	0.402624	6.85858	4.33808	4.96299	2.87402	5.55893	1.22217	3.46843	2.78862	3.40191	1.81405	5.58249	1.66129	9.69968	7.04615	0	0	6.86653	8.63724	6.02742	12.4153	15.3292	20.7269	6.78011	26.6099	21.5746	2.2475	3.21052	5.61447	7.38222	13.5061	3.64826	8.86214	4.74825	3.06838	4.77888	0.32295	7.29219	0	10.807	7.92221	6.7129	74.3382	17.742	4.80991	18.7131	11.4767	30.7949	1.25354
ENSG00000156853	3.92698	22.9068	3.96243	26.5583	0.31284	2.89735	28.6733	1.92709	0.402624	8.00168	0.482009	2.127	2.05287	1.85298	1.95547	0	2.78862	0.618529	0.680268	2.79125	1.10753	0	2.34872	41.5222	139.104	0	0.664403	4.3053	6.20764	4.37976	6.21806	6.78011	0	9.5887	0.842812	3.61183	3.57284	2.10921	3.37653	1.56354	4.92341	2.37412	0	0	1.2918	2.73457	43.265	3.60232	13.2037	5.03468	21.2395	3.94266	5.61157	12.4754	0	0	4.07402
ENSG00000156858	9.81745	1.76206	0	33.1978	0.62568	2.89735	41.417	10.599	1.61049	8.00168	2.89205	2.127	1.23172	2.47063	0.977736	1.04053	4.6477	1.54632	0.453512	4.65208	4.4301	3.46417	7.04615	26.6929	27.8207	5.72211	3.98642	6.88848	7.44917	21.8988	8.29075	7.53345	6.14074	2.39717	1.40469	2.00657	2.04162	13.7098	6.75306	3.12708	2.95405	7.12237	1.53419	9.55777	0.645901	10.0268	13.4271	6.00386	36.9703	8.39113	63.7184	9.85664	3.20661	14.5546	3.82557	26.3956	0.313386
ENSG00000156860	17.6714	33.4792	11.8873	99.5935	2.50272	13.0381	162.482	29.87	4.02624	17.1465	3.85607	12.053	5.74804	11.1179	9.28849	4.16212	13.0136	2.16485	2.26756	13.0258	8.30644	4.15701	12.9179	160.157	176.198	8.01095	3.32202	27.5539	21.106	52.5571	29.0176	42.9407	24.563	16.7802	3.65219	10.0329	4.59365	27.4197	11.8179	14.593	18.709	73.5979	9.97224	17.5226	3.55245	11.8498	82.0543	24.0155	73.9406	17.6214	201.775	49.2832	13.6281	29.1093	12.7519	83.5861	8.14803
ENSG00000156873	25.5254	21.1447	7.92486	46.477	0.62568	11.5894	50.9747	6.74483	3.22099	12.5741	5.7841	7.79899	5.33746	10.5002	0.488868	3.46843	5.57724	4.94823	3.40134	12.0954	8.30644	2.0785	8.22051	44.4881	64.915	6.86653	1.99321	17.2212	17.3814	19.7089	10.3634	6.78011	14.3284	19.1774	3.37125	9.63156	4.08325	6.32762	20.2592	3.64826	22.6477	26.1154	7.67096	9.55777	3.4448	10.9383	49.2326	10.807	36.9703	5.87379	106.197	35.4839	12.8264	41.5847	14.0271	39.5934	21.3102
ENSG00000156876	13.7444	1.76206	15.8497	0	0.31284	4.34603	3.18592	0.963547	0.805247	5.71548	0	4.25399	2.05287	2.47063	0	1.04053	0.92954	0.927793	2.0408	4.65208	2.21505	4.84984	5.87179	0	18.5471	16.0219	4.65082	0.86106	3.72458	10.9494	10.3634	0	24.563	21.5746	0.842812	1.60526	3.57284	9.49143	18.5709	1.56354	6.89277	7.12237	0	6.37184	0.32295	1.82305	0	8.40541	2.64074	4.19556	31.8592	3.94266	3.20661	12.4754	6.37596	26.3956	2.1937
ENSG00000156928	11.7809	14.0965	9.90608	23.2385	0.7821	4.34603	12.7437	2.89064	2.41574	8.00168	1.92803	4.96299	3.69517	3.08829	0	1.73422	5.57724	2.16485	0.453512	3.72166	2.76881	8.31402	12.9179	5.93175	0	5.72211	3.98642	5.16636	12.4153	15.3292	14.5088	0.753345	8.18765	16.7802	2.52844	3.61183	3.06244	10.546	13.5061	4.69062	6.89277	16.6189	3.06838	12.7437	0	9.11524	5.96759	6.00386	10.5629	5.87379	74.3382	13.7993	4.80991	27.03	6.37596	30.7949	3.13386
ENSG00000156931	111.919	44.0515	61.4177	23.2385	3.9105	19.5571	50.9747	24.0887	12.0787	64.0134	13.0142	17.016	26.6873	27.177	3.17764	12.8332	23.2385	9.27793	9.75051	31.6341	11.0753	24.942	71.6359	5.93175	9.27357	45.7769	29.2338	28.415	42.212	67.8863	51.8172	12.0535	53.2197	112.667	6.18062	13.2434	17.8642	39.0203	67.5306	12.5083	64.989	59.3531	13.8077	52.5677	2.153	28.2572	29.8379	43.2278	34.3296	29.3689	116.817	43.3692	25.6529	91.4863	63.7596	92.3846	10.6551
ENSG00000156958	96.211	21.1447	75.2862	56.4363	2.3463	24.6275	38.2311	19.2709	4.02624	50.2963	7.23013	13.471	11.0855	21.0004	0	13.5269	8.36586	9.89646	7.02944	21.3995	9.96773	25.6349	27.0103	20.7611	46.3679	42.3436	27.9049	15.4991	50.9027	83.2154	62.1806	21.0937	108.486	40.752	10.3947	10.8355	11.7393	28.4743	55.7128	11.466	46.28	59.3531	34.5193	52.5677	1.39945	27.3457	20.8866	24.0155	68.6592	11.7476	127.437	35.4839	24.0496	54.0601	47.1821	96.7839	10.6551
ENSG00000156973	13.7444	7.04825	5.94365	13.2791	0.62568	5.07037	9.55777	4.81774	1.20787	2.28619	2.41004	4.96299	0.821148	5.55893	0	1.38737	6.50678	3.71117	1.13378	2.79125	1.10753	3.46417	10.5692	5.93175	9.27357	5.72211	4.65082	2.58318	4.96611	6.56964	12.4361	6.78011	4.09383	4.79435	1.12375	3.61183	4.59365	1.0546	6.75306	1.56354	3.93873	4.74825	2.30129	12.7437	0	1.82305	1.4919	7.20464	2.64074	0.839113	10.6197	13.7993	5.61157	6.2377	0	13.1978	1.56693
ENSG00000156976	579.23	155.061	570.59	212.466	25.1836	118.792	245.316	132.969	78.5116	262.912	39.5247	92.1699	95.6637	109.943	1.4666	66.247	150.585	72.9864	62.1311	176.779	18.8279	172.516	293.59	35.5905	27.8207	276.95	184.704	91.2724	273.136	365.71	545.117	83.6213	636.59	774.287	51.1306	71.0327	139.341	209.866	471.026	90.6853	245.186	439.213	86.6818	455.587	7.85846	232.438	76.0867	256.965	345.937	178.731	637.184	408.065	174.76	528.125	281.817	783.07	31.3386
ENSG00000156983	11.7809	7.04825	27.737	43.1572	1.09494	2.89735	54.1607	8.67192	1.61049	4.57239	3.85607	8.50799	3.28459	4.32361	1.95547	3.81527	10.2249	1.54632	1.36054	12.0954	3.32258	5.54268	9.39487	47.454	27.8207	14.8775	4.65082	11.1938	7.44917	26.2786	8.29075	10.5468	8.18765	14.383	1.40469	3.61183	4.59365	6.32762	18.5709	4.16944	6.89277	28.4895	3.06838	4.77888	1.39945	2.73457	22.3785	9.60618	50.174	6.7129	159.296	29.5699	5.61157	12.4754	12.7519	30.7949	3.13386
ENSG00000156990	11.7809	10.5724	5.94365	63.0759	0.93852	4.34603	25.4874	7.70838	2.01312	14.8603	5.7841	3.545	3.28459	8.02956	5.62198	0.346843	3.71816	2.16485	0.907024	3.72166	1.66129	2.77134	4.69744	14.8294	64.915	6.86653	3.98642	6.88848	7.44917	15.3292	4.14538	4.52007	8.18765	7.19152	1.40469	1.60526	4.08325	9.49143	6.75306	4.16944	3.93873	14.2447	3.06838	4.77888	0.645901	8.20371	11.9352	6.00386	31.6888	5.87379	53.0987	13.7993	4.00826	12.4754	8.92634	26.3956	0
ENSG00000157020	143.335	24.6689	91.1359	182.588	6.41322	50.7037	149.738	46.2503	19.3259	83.4461	26.9925	34.741	29.5613	60.5305	0.977736	27.0538	65.9973	21.9578	15.4194	59.5466	16.6129	49.1913	69.2872	145.328	92.7357	109.864	56.4743	49.0804	98.0807	197.089	109.852	59.5143	120.768	151.022	16.0134	19.2631	34.7076	70.6584	126.62	26.5802	76.8052	125.829	18.4103	86.0199	4.41365	64.7182	86.53	79.251	155.803	46.9903	297.353	173.477	61.7272	199.606	114.767	338.744	10.6551
ENSG00000157045	182.605	37.0033	235.765	102.913	5.63112	31.1466	89.2058	45.2867	13.2866	76.5875	13.4962	32.614	29.9719	18.5298	1.22217	27.0538	37.1816	17.9373	15.8729	23.2604	10.5215	48.4984	105.692	14.8294	111.283	139.619	60.4607	30.1371	94.3561	159.861	184.469	30.8872	200.598	177.391	16.0134	36.1183	42.8741	74.8768	121.555	24.4955	101.422	80.7202	44.4916	127.437	1.61475	54.6914	25.3622	90.058	71.2999	40.2774	138.057	98.5664	43.2892	130.992	91.8138	153.974	12.2221
ENSG00000157060	9.81745	29.9551	0	0	0.31284	2.17302	0	0	0	0	0	0	6.15861	2.47063	0	0	0	1.23706	1.36054	0	0	0	15.2667	11.8635	0	0	0	1.72212	4.96611	0	8.29075	0.753345	24.563	26.3689	0.842812	9.23024	0	1.0546	21.9475	4.16944	23.6324	0	0	0	1.5071	1.82305	34.3136	1.20077	0	3.35645	0	1.97133	4.80991	10.3962	0	4.39927	20.6835
ENSG00000157077	76.5761	38.7654	53.4928	49.7968	4.22334	19.5571	41.417	26.9793	14.0918	42.2946	5.3021	11.344	10.6749	20.3827	1.4666	12.4864	25.0976	7.11308	8.16322	42.7991	3.32258	29.7919	50.4974	38.5563	18.5471	37.7659	25.2473	23.2486	29.7967	32.8482	72.5441	19.587	63.4543	98.2841	6.46156	8.82893	14.2914	25.3105	55.7128	8.33888	34.4639	56.979	6.13677	39.824	1.0765	27.3457	35.8055	38.4247	58.0962	17.6214	201.775	70.9678	28.0578	45.7431	42.0813	123.18	5.95433
ENSG00000157106	155.116	54.6239	91.1359	73.0352	7.821	45.6333	108.321	43.3596	23.3522	75.4444	10.6042	18.434	26.6873	45.7067	2.44434	29.8285	53.9133	17.9373	13.1518	59.5466	12.1828	51.2698	72.8102	80.0786	64.915	77.8207	37.871	25.8318	64.5595	131.393	101.562	41.434	120.768	160.611	9.83281	21.2697	44.4053	56.9486	131.685	31.792	66.9584	135.325	23.0129	86.0199	5.92075	56.5145	52.2164	85.2549	76.5814	27.6907	159.296	143.907	66.5371	118.516	131.345	272.755	22.5638
ENSG00000157107	123.7	45.8136	93.1171	66.3957	4.6926	28.9735	41.417	29.87	12.884	59.441	4.82009	15.598	19.297	18.5298	0	19.4232	12.084	12.3706	9.97726	26.982	7.19891	36.7202	57.5436	5.93175	18.5471	64.0876	39.8642	13.777	59.5934	76.6458	103.634	16.5736	122.815	122.256	8.70906	15.6513	20.9266	44.2933	89.4781	16.6778	51.2034	61.7272	8.43805	86.0199	1.39945	46.4877	34.3136	34.8224	36.9703	26.8516	106.197	67.0252	20.0413	93.5655	63.7596	158.374	16.9228
ENSG00000157110	5.89047	0	1.98122	3.31978	0.7821	0	6.37184	0	2.01312	2.28619	0	0.708999	2.87402	1.85298	1.4666	0.693686	0.92954	3.09264	1.36054	1.86083	0	3.46417	4.69744	2.96587	0	3.43326	4.65082	4.3053	4.96611	4.37976	0	3.01338	4.09383	0	0.842812	1.20394	1.02081	1.0546	3.37653	2.08472	2.95405	11.8706	6.13677	0	0.53825	0.911524	0	3.60232	5.28147	1.67823	21.2395	0	3.20661	8.31693	8.92634	4.39927	4.3874
ENSG00000157181	21.5984	3.52412	17.8309	3.31978	1.40778	7.24339	0	7.70838	2.81837	29.7205	2.41004	4.96299	4.51631	1.23532	0	2.4279	4.6477	4.63897	2.94783	6.51291	1.66129	7.62118	11.7436	0	0	18.3107	8.63724	1.72212	12.4153	13.1393	29.0176	3.01338	18.4222	16.7802	1.96656	4.41446	8.6769	8.43682	25.324	5.73298	14.7702	14.2447	6.13677	22.3015	0	13.6729	1.4919	21.6139	2.64074	3.35645	0	13.7993	8.81818	22.8716	17.8527	35.1941	0.940158
ENSG00000157184	39.2698	10.5724	29.7182	36.5176	1.5642	10.1407	41.417	13.4897	6.03935	36.5791	4.82009	12.053	8.21148	12.9708	0.488868	6.93686	13.0136	3.40191	4.30836	16.7475	1.66129	18.0137	23.4872	41.5222	27.8207	18.3107	7.97284	20.6654	18.6229	24.0887	22.7996	12.8069	36.8444	40.752	3.37125	8.82893	7.65609	18.9829	20.2592	6.25416	14.7702	54.6049	7.67096	36.6381	1.5071	11.8498	11.9352	18.0116	52.8147	10.9085	265.493	49.2832	12.8264	47.8224	33.155	70.3883	3.13386
ENSG00000157191	17.6714	7.04825	3.96243	26.5583	0.93852	7.96772	63.7184	12.5261	3.22099	14.8603	5.3021	7.08999	3.69517	17.9121	5.37755	5.89633	2.78862	2.47411	3.17458	13.9562	5.53763	16.628	15.2667	26.6929	129.83	16.0219	5.97963	21.5265	7.44917	48.1774	18.6542	11.3002	22.516	16.7802	1.68562	6.82235	8.6769	10.546	15.1944	3.64826	21.663	45.1084	4.60257	20.7085	1.61475	15.4959	20.8866	18.0116	47.5333	8.39113	223.015	49.2832	16.8347	51.9808	22.9534	74.7876	4.70079
ENSG00000157212	27.4889	19.3827	31.6994	16.5989	1.40778	8.69206	28.6733	13.4897	3.62361	18.2896	1.92803	9.92599	5.74804	10.5002	0.977736	4.50896	9.2954	4.3297	2.72107	6.51291	3.32258	11.7782	24.6615	11.8635	27.8207	12.5886	11.9593	13.777	17.3814	24.0887	35.2357	6.78011	28.6568	62.3265	3.93312	5.21709	2.04162	12.6552	30.3888	4.16944	23.6324	26.1154	8.43805	36.6381	0.53825	7.29219	7.45948	24.0155	23.7666	10.0694	31.8592	45.3406	14.4297	16.6339	16.5775	52.7912	4.3874
ENSG00000157214	127.627	44.0515	118.873	36.5176	5.4747	39.1143	15.9296	46.2503	28.5863	57.1548	12.0502	23.397	29.9719	27.7946	0	22.198	59.4905	15.154	21.5418	35.3558	7.19891	65.8193	78.682	2.96587	0	80.1095	71.7556	14.638	98.0807	94.1648	113.998	15.0669	128.956	165.405	9.83281	15.6513	34.1972	55.894	123.243	28.1437	64.989	154.318	13.0406	124.251	1.61475	46.4877	26.8541	72.0464	50.174	31.0472	63.7184	57.1685	38.4793	126.833	58.6588	202.366	4.07402
ENSG00000157216	80.5031	21.1447	85.1922	169.309	4.06692	27.5249	114.693	54.9222	16.5076	41.1515	13.0142	24.815	12.3172	31.5006	3.42208	14.2206	23.2385	8.6594	7.93646	39.0774	9.96773	25.6349	49.3231	88.9762	55.6414	65.232	31.8914	53.3857	53.3857	129.203	116.071	61.7743	81.8765	158.213	9.55187	10.4342	13.781	35.8565	102.984	16.6778	52.1881	118.706	11.5064	62.1255	2.3683	53.7799	77.5786	54.0348	129.396	28.5298	446.029	169.534	36.0744	91.4863	54.8332	158.374	7.20788
ENSG00000157224	3.92698	0	3.96243	9.95935	0.15642	0.724339	0	1.92709	1.61049	1.1431	0	0	1.6423	0	0	1.04053	0	0.927793	1.13378	2.79125	0	2.0785	4.69744	5.93175	0	3.43326	1.99321	0	1.24153	4.37976	10.3634	0.753345	4.09383	9.5887	0.280937	0.401315	2.04162	1.0546	5.0648	0	0.984682	2.37412	0	1.59296	0	2.73457	1.4919	3.60232	0	0.839113	0	1.97133	3.20661	8.31693	6.37596	0	0.313386
ENSG00000157227	0	0	1.98122	0	0.15642	1.44868	0	0.963547	0.805247	1.1431	1.44603	0	0.821148	0.617658	1.71104	0	0	0.618529	0.226756	0	0	0	1.17436	14.8294	55.6414	1.14442	0	0	1.24153	4.37976	4.14538	0	0	0	0.561875	0.80263	1.53122	0	0	0.52118	0	0	1.53419	0	0.32295	1.82305	2.98379	0	0	3.35645	0	3.94266	0	8.31693	1.27519	0	1.25354
ENSG00000157259	17.6714	7.04825	15.8497	16.5989	1.40778	5.07037	6.37184	2.89064	2.41574	10.2879	0.964017	2.836	4.51631	3.70595	0	3.81527	10.2249	2.78338	3.6281	7.44332	2.76881	11.0854	12.9179	11.8635	9.27357	16.0219	5.31523	11.1938	9.93223	8.75952	16.5815	3.01338	16.3753	14.383	1.40469	2.00657	5.10406	12.6552	11.8179	2.08472	5.90809	28.4895	3.06838	14.3366	0.32295	4.55762	8.95138	12.0077	13.2037	4.19556	42.479	21.6846	12.8264	8.31693	14.0271	30.7949	1.88032
ENSG00000157326	37.3063	12.3344	27.737	73.0352	1.72062	6.51905	60.5325	17.3438	8.05247	10.2879	6.74812	12.762	9.85378	17.9121	0.733302	6.93686	4.6477	5.56676	2.72107	4.65208	6.09139	9.00685	31.7077	44.4881	222.566	20.5996	13.9525	19.8044	13.6568	54.747	18.6542	18.8336	24.563	28.7661	1.68562	8.0263	9.69772	14.7644	21.9475	9.90242	15.7549	52.2307	24.5471	25.4874	0.2153	23.6996	26.8541	30.0193	55.4555	9.23024	138.057	39.4266	24.8512	49.9016	34.4302	52.7912	0.940158
ENSG00000157349	19.6349	10.5724	15.8497	29.8781	0.15642	3.62169	25.4874	5.78128	2.01312	16.0034	1.92803	2.836	5.33746	7.4119	9.77736	4.16212	4.6477	1.85559	1.58729	5.58249	3.87634	6.92835	9.39487	38.5563	55.6414	6.86653	4.65082	7.74954	13.6568	21.8988	14.5088	9.04014	22.516	14.383	1.96656	6.01972	3.06244	10.546	8.44133	3.12708	14.7702	18.993	13.0406	6.37184	1.5071	10.9383	37.2974	8.40541	26.4074	15.104	127.437	9.85664	8.81818	27.03	15.3023	13.1978	1.88032
ENSG00000157353	11.7809	5.28619	3.96243	63.0759	0.62568	2.89735	35.0451	12.5261	4.02624	10.2879	3.85607	4.96299	0.821148	4.32361	0	2.08106	6.50678	1.23706	0.226756	5.58249	2.76881	2.0785	7.04615	44.4881	46.3679	3.43326	0.664403	12.0548	9.93223	8.75952	0	11.3002	4.09383	4.79435	1.68562	1.60526	1.02081	8.43682	3.37653	3.12708	4.92341	26.1154	4.60257	6.37184	0.753551	5.46914	16.4109	8.40541	60.737	5.03468	74.3382	17.742	4.00826	22.8716	5.10077	87.9854	1.25354
ENSG00000157379	33.3793	29.9551	27.737	39.8374	1.25136	13.0381	73.2762	24.0887	5.63673	35.436	12.0502	10.635	12.7278	12.3532	1.95547	4.8558	15.8022	7.11308	3.40134	14.8866	9.96773	6.92835	17.6154	44.4881	27.8207	25.1773	11.9593	17.2212	19.8645	74.4559	10.3634	11.3002	24.563	21.5746	2.2475	6.42104	9.18731	26.3651	27.0123	5.2118	15.7549	26.1154	14.5748	36.6381	1.7224	15.4959	31.3298	16.8108	50.174	15.9431	201.775	41.3979	16.033	37.4262	24.2286	70.3883	2.82047
ENSG00000157388	3.92698	0	1.98122	3.31978	0	2.89735	6.37184	3.85419	1.61049	2.28619	0.482009	2.127	1.6423	2.47063	0.733302	0.693686	1.85908	1.54632	0.453512	9.30415	0.553763	0.692835	8.22051	8.89762	27.8207	6.86653	1.99321	4.3053	4.96611	2.18988	8.29075	6.02676	8.18765	23.9717	0.561875	0.80263	2.04162	2.10921	8.44133	0.52118	0.984682	11.8706	9.20515	11.1507	0	3.64609	1.4919	2.40155	7.92221	7.55201	106.197	37.4552	8.01652	8.31693	10.2015	4.39927	2.50709
ENSG00000157426	39.2698	12.3344	53.4928	16.5989	1.40778	8.69206	6.37184	12.5261	5.23411	22.8619	1.44603	4.96299	6.15861	5.55893	0	6.59002	14.8726	4.94823	2.26756	15.8171	3.32258	15.9352	38.7538	2.96587	37.0943	30.8994	15.2813	6.02742	27.3136	28.4684	31.0903	3.01338	30.7037	52.7378	2.2475	4.81578	9.18731	9.49143	32.0771	5.73298	13.7855	40.3601	7.67096	14.3366	0.10765	16.4074	2.98379	22.8147	15.8444	5.87379	10.6197	23.6559	14.4297	24.9508	33.155	21.9963	1.88032
ENSG00000157450	72.6491	51.0998	118.873	29.8781	3.44124	21.0058	19.1155	26.9793	8.4551	53.7256	4.33808	9.92599	13.9595	14.8238	0.488868	13.18	28.8157	9.5872	4.98863	15.8171	6.09139	23.5564	48.1487	23.727	9.27357	48.0657	23.2541	14.638	39.7289	87.5952	87.0529	22.6004	96.2049	81.5039	6.18062	12.4408	14.8018	25.3105	54.0245	13.5507	40.3719	42.7342	15.3419	49.3818	5.49015	31.9033	34.3136	44.4286	60.737	20.1387	21.2395	49.2832	26.4545	81.0901	49.7325	74.7876	23.8173
ENSG00000157456	5.89047	3.52412	3.96243	3.31978	0.46926	0	0	0	0.805247	6.85858	0.964017	0	4.10574	2.47063	0.244434	0.693686	1.85908	0.927793	0	0.930415	3.32258	1.38567	5.87179	2.96587	9.27357	2.28884	1.32881	2.58318	3.72458	4.37976	6.21806	0.753345	6.14074	2.39717	0.280937	1.60526	0	1.0546	5.0648	0.52118	8.86214	4.74825	1.53419	1.59296	1.2918	3.64609	2.98379	1.20077	2.64074	0.839113	0	3.94266	0	2.07923	0	21.9963	5.64095
ENSG00000157470	23.5619	5.28619	45.5679	23.2385	0	3.62169	22.3015	7.70838	6.03935	8.00168	0.964017	2.836	6.56918	4.32361	0	5.54949	9.2954	4.3297	2.94783	6.51291	3.32258	18.0137	11.7436	2.96587	0	16.0219	7.97284	8.6106	14.8983	28.4684	45.5991	8.2868	22.516	47.9435	1.68562	0.401315	7.65609	12.6552	25.324	2.08472	10.8315	2.37412	6.13677	15.9296	0.32295	10.9383	7.45948	22.8147	26.4074	11.7476	53.0987	17.742	4.80991	18.7131	15.3023	13.1978	0.940158
ENSG00000157483	88.3571	33.4792	91.1359	69.7155	3.1284	18.1085	121.065	45.2867	37.444	41.1515	15.9063	22.688	42.6997	41.3831	2.44434	17.3422	53.9133	7.42234	15.1927	55.8249	11.0753	42.2629	70.4615	65.2492	18.5471	64.0876	34.549	49.9415	40.9704	96.3547	82.9075	47.4608	102.346	141.433	10.9566	14.4473	28.5827	26.3651	72.5954	17.1989	44.3107	80.7202	19.9445	55.7536	6.24371	49.2223	53.7083	60.0386	124.115	50.3468	329.212	114.337	35.2727	112.279	107.116	109.982	11.2819
ENSG00000157500	107.992	37.0033	198.122	79.6748	5.31828	28.2492	66.9044	19.2709	16.9102	58.2979	7.71214	17.016	25.4556	22.8534	0.977736	15.9548	19.5203	14.8447	12.4716	27.9125	12.1828	50.5769	54.0205	20.7611	0	76.6762	52.4879	20.6654	48.4196	96.3547	134.725	20.3403	155.565	222.937	11.5184	12.8421	29.0931	34.8019	119.867	17.7201	51.2034	68.8496	13.0406	58.9396	3.33715	35.5494	43.265	51.6332	50.174	20.9778	159.296	67.0252	46.4958	76.9316	59.934	127.579	11.9087
ENSG00000157514	188.495	89.8652	103.023	627.439	8.6031	70.2608	248.502	160.912	17.3128	168.035	33.2586	63.8099	35.7199	54.9716	14.666	38.1527	90.1653	15.7725	14.7391	35.3558	14.3978	69.2835	99.8205	326.246	528.594	89.2649	50.4947	136.909	168.848	367.9	105.707	89.6481	178.081	107.873	23.5987	24.0789	28.5827	155.027	106.361	44.3003	91.5754	206.549	59.8335	144.959	6.0284	103.914	228.26	126.081	253.511	63.7726	1380.57	114.337	63.3305	164.259	94.3642	272.755	7.83465
ENSG00000157538	54.9777	3.52412	17.8309	39.8374	2.18988	10.8651	44.6029	16.3803	5.23411	30.8636	7.23013	9.21699	6.97976	14.2061	0.244434	8.67108	11.1545	5.87602	6.12241	10.2346	4.4301	11.7782	19.9641	20.7611	46.3679	37.7659	13.9525	10.3327	23.589	48.1774	29.0176	10.5468	32.7506	40.752	3.09031	7.22367	11.2289	22.1467	38.8301	7.29652	19.6936	11.8706	6.13677	39.824	0.753551	20.0535	26.8541	15.61	26.4074	8.39113	84.9579	33.5126	11.2231	33.2677	25.5038	48.392	2.50709
ENSG00000157540	64.7952	29.9551	101.042	33.1978	2.65914	18.1085	70.0903	35.6512	13.2866	29.7205	9.64017	14.18	20.5287	13.5885	0.733302	14.5674	17.6613	9.27793	7.48295	18.6083	7.19891	30.4847	59.8923	14.8294	27.8207	29.755	27.2405	15.4991	40.9704	70.0761	82.9075	12.0535	63.4543	95.887	7.86625	10.8355	19.9058	41.1295	62.4658	17.1989	42.3413	71.2237	19.1774	49.3818	1.39945	34.6379	22.3785	38.4247	66.0184	18.4605	127.437	57.1685	28.8595	62.377	44.6317	131.978	5.95433
ENSG00000157557	0	0	1.98122	3.31978	0.46926	0.724339	0	1.92709	0.402624	3.42929	0.964017	0	1.6423	1.23532	0	0.346843	0.92954	0.618529	0.226756	3.72166	0.553763	0.692835	2.34872	0	27.8207	0	1.32881	1.72212	0	4.37976	0	0.753345	4.09383	0	1.96656	1.20394	1.02081	1.0546	0	0.52118	0	7.12237	0	1.59296	0	0	0	1.20077	7.92221	0.839113	21.2395	5.91399	3.20661	2.07923	5.10077	8.79854	1.88032
ENSG00000157578	11.7809	29.9551	0	9.95935	1.25136	2.89735	3.18592	0	0.805247	2.28619	0	2.127	4.51631	3.08829	0	0.693686	1.85908	0.618529	2.0408	0.930415	0.553763	2.0785	9.39487	0	0	0	0	3.44424	3.72458	2.18988	14.5088	0	8.18765	21.5746	1.12375	5.21709	0.510406	1.0546	11.8179	1.56354	15.7549	2.37412	0	3.18592	1.83005	0.911524	7.45948	2.40155	0	1.67823	21.2395	3.94266	1.6033	16.6339	2.55038	0	21.937
ENSG00000157600	9.81745	0	11.8873	23.2385	0.46926	7.96772	22.3015	3.85419	3.22099	6.85858	6.26611	2.836	3.28459	2.47063	0	3.12159	4.6477	0.927793	0.680268	9.30415	1.10753	2.0785	9.39487	2.96587	9.27357	5.72211	1.32881	4.3053	2.48306	15.3292	2.07269	3.01338	8.18765	4.79435	0.561875	2.40789	3.57284	7.38222	16.8827	3.64826	4.92341	7.12237	0.767096	12.7437	0.32295	3.64609	2.98379	12.0077	31.6888	3.35645	10.6197	7.88532	4.00826	16.6339	7.65115	17.5971	0.940158
ENSG00000157601	1.96349	12.3344	5.94365	13.2791	1.09494	3.62169	9.55777	4.81774	2.41574	1.1431	4.82009	5.67199	6.15861	3.08829	0	10.0584	1.85908	2.47411	1.36054	8.37374	1.66129	6.23551	9.39487	2.96587	120.556	3.43326	5.97963	10.3327	8.6907	2.18988	10.3634	5.27342	12.2815	31.1633	2.80937	2.00657	2.55203	3.16381	3.37653	2.08472	3.93873	2.37412	3.06838	1.59296	0.32295	2.73457	26.8541	7.20464	7.92221	2.51734	10.6197	15.7706	5.61157	24.9508	12.7519	26.3956	5.95433
ENSG00000157613	17.6714	17.6206	7.92486	39.8374	1.09494	13.0381	66.9044	16.3803	3.62361	22.8619	9.15816	9.92599	3.28459	17.9121	1.71104	2.77474	7.43632	4.3297	1.58729	14.8866	7.75268	10.3925	11.7436	91.9421	64.915	6.86653	5.31523	26.6929	12.4153	41.6077	14.5088	28.6271	18.4222	40.752	5.33781	4.01315	8.6769	18.9829	21.9475	6.77534	12.8009	28.4895	6.90386	7.9648	2.04535	16.4074	46.2488	18.0116	76.5814	14.2649	169.916	132.079	16.8347	49.9016	21.6783	70.3883	1.88032
ENSG00000157617	5.89047	0	1.98122	6.63957	0.7821	0.724339	9.55777	0	2.01312	4.57239	2.89205	2.127	0.410574	3.70595	0	0.693686	1.85908	1.85559	0	1.86083	1.66129	2.0785	2.34872	17.7952	37.0943	2.28884	1.99321	3.44424	3.72458	4.37976	6.21806	2.26004	0	4.79435	0.280937	2.00657	1.53122	2.10921	3.37653	3.12708	0	7.12237	0.767096	3.18592	0	1.82305	11.9352	0	15.8444	5.87379	42.479	3.94266	4.80991	10.3962	6.37596	4.39927	0.313386
ENSG00000157625	119.773	44.0515	160.478	69.7155	4.53618	28.9735	86.0199	45.2867	14.0918	56.0117	11.0862	16.307	20.9393	22.2357	0	25.3195	26.0271	14.2262	10.4308	37.2166	10.5215	58.1981	69.2872	17.7952	9.27357	89.2649	53.1523	21.5265	48.4196	105.114	82.9075	27.1204	116.674	151.022	7.86625	12.4408	31.6452	52.7302	84.4133	13.0295	46.28	104.461	12.2735	70.0903	1.7224	39.1955	10.4433	63.641	110.911	35.2427	53.0987	76.8818	40.0826	79.0109	75.2363	180.37	8.14803
ENSG00000157637	1.96349	1.76206	0	23.2385	0.31284	1.44868	12.7437	4.81774	2.01312	2.28619	0.964017	2.836	0.821148	1.85298	2.44434	0.346843	1.85908	0.618529	0	0.930415	1.10753	0	1.17436	23.727	18.5471	4.57769	0	1.72212	0	4.37976	0	3.01338	6.14074	2.39717	0.280937	1.20394	2.55203	1.0546	1.68827	0	2.95405	0	0.767096	0	0.2153	1.82305	13.4271	0	10.5629	3.35645	21.2395	5.91399	0	14.5546	1.27519	13.1978	3.13386
ENSG00000157653	3.92698	8.81031	1.98122	16.5989	0	1.44868	0	0.963547	0	4.57239	0.482009	0	2.05287	2.47063	0.977736	0.346843	0	1.23706	1.36054	0	0	2.0785	2.34872	0	9.27357	0	1.32881	0.86106	8.6907	0	6.21806	0	6.14074	9.5887	0.561875	6.01972	0	0	3.37653	1.56354	3.93873	2.37412	2.30129	1.59296	2.26065	1.82305	7.45948	0	5.28147	3.35645	31.8592	1.97133	0	8.31693	2.55038	13.1978	7.20788
ENSG00000157657	1.96349	1.76206	7.92486	29.8781	0.46926	5.79471	25.4874	5.78128	1.20787	4.57239	0.964017	2.836	1.23172	5.55893	0	1.38737	11.1545	0.309264	0	1.86083	3.32258	3.46417	8.22051	14.8294	74.1886	1.14442	2.65761	4.3053	1.24153	4.37976	6.21806	2.26004	6.14074	4.79435	0.280937	0.80263	2.04162	9.49143	10.1296	2.6059	3.93873	14.2447	0.767096	1.59296	0.645901	5.46914	11.9352	2.40155	18.4852	4.19556	42.479	13.7993	4.80991	4.15847	10.2015	13.1978	1.25354
ENSG00000157693	13.7444	3.52412	15.8497	23.2385	1.40778	10.1407	35.0451	17.3438	2.41574	10.2879	6.26611	7.79899	1.23172	8.02956	1.71104	3.12159	6.50678	2.16485	1.13378	9.30415	1.66129	7.62118	5.87179	29.6587	83.4622	11.4442	2.65761	6.88848	8.6907	17.519	10.3634	11.3002	14.3284	9.5887	2.52844	0.401315	3.57284	12.6552	5.0648	3.12708	4.92341	18.993	1.53419	3.18592	0.53825	5.46914	14.919	8.40541	34.3296	5.03468	84.9579	21.6846	3.20661	14.5546	7.65115	52.7912	0.313386
ENSG00000157734	0	0	1.98122	6.63957	0	0.724339	6.37184	0.963547	0.402624	4.57239	3.37406	0.708999	0.821148	1.85298	1.95547	0.346843	1.85908	1.23706	0	0	0	3.46417	0	2.96587	0	1.14442	0	3.44424	3.72458	0	0	2.26004	2.04691	0	0.842812	0.80263	1.53122	3.16381	1.68827	1.04236	0	0	0	6.37184	0.753551	3.64609	5.96759	3.60232	2.64074	2.51734	21.2395	5.91399	3.20661	0	1.27519	13.1978	0.940158
ENSG00000157741	92.2841	47.5757	63.3989	69.7155	3.9105	27.5249	76.4621	31.7971	10.8708	38.8653	5.7841	17.016	15.1912	29.0299	0.488868	20.8106	20.4499	6.80382	8.84348	24.1908	9.96773	30.4847	61.0667	29.6587	102.009	59.5099	31.227	21.5265	40.9704	98.5446	87.0529	21.847	94.158	88.6954	8.99	17.6579	20.9266	35.8565	74.2837	12.5083	44.3107	73.5979	13.8077	39.824	3.55245	23.6996	47.7407	49.2317	87.1443	22.656	84.9579	68.9965	34.4711	68.6147	72.6859	131.978	33.2189
ENSG00000157764	176.714	93.3893	97.0795	119.512	4.53618	42.736	105.135	52.0315	24.9627	77.7306	14.4603	38.286	28.7402	35.2065	4.64425	21.1574	37.1816	17.9373	15.1927	57.6857	8.8602	53.3483	95.1231	53.3857	55.6414	98.4202	47.1726	26.6929	57.1103	168.621	118.143	36.1606	147.378	198.965	15.4516	28.4934	44.4053	70.6584	116.49	22.4107	93.5448	116.332	32.9851	84.4269	7.53551	51.9568	53.7083	82.8533	95.0665	51.1859	329.212	106.452	71.3471	143.467	119.868	206.766	33.5323
ENSG00000157778	5.89047	5.28619	5.94365	13.2791	0.46926	2.17302	15.9296	4.81774	1.61049	4.57239	4.82009	6.38099	2.05287	3.70595	0	1.73422	1.85908	1.85559	1.13378	4.65208	1.66129	2.77134	1.17436	20.7611	64.915	3.43326	1.32881	5.16636	9.93223	17.519	6.21806	7.53345	4.09383	4.79435	0.561875	3.61183	1.02081	6.32762	5.0648	2.08472	1.96936	18.993	3.06838	15.9296	0.645901	5.46914	2.98379	9.60618	15.8444	4.19556	138.057	11.828	4.00826	6.2377	1.27519	21.9963	0
ENSG00000157796	35.3428	29.9551	33.6807	6.63957	1.09494	7.96772	15.9296	11.5626	5.23411	17.1465	0.964017	4.25399	4.10574	6.17658	0	2.77474	11.1545	4.3297	2.49432	6.51291	0.553763	12.471	21.1385	2.96587	0	13.7331	6.64403	11.1938	22.3475	21.8988	24.8723	4.52007	49.1259	43.1491	2.52844	5.21709	7.14568	8.43682	21.9475	3.12708	20.6783	23.7412	9.20515	19.1155	0.861201	10.9383	17.9028	14.4093	13.2037	3.35645	42.479	13.7993	16.033	31.1885	28.0542	70.3883	6.26772
ENSG00000157800	9.81745	1.76206	1.98122	6.63957	0.15642	1.44868	15.9296	1.92709	2.81837	5.71548	1.92803	1.418	1.6423	2.47063	0	0.693686	0.92954	0	0.680268	3.72166	0.553763	2.0785	1.17436	0	18.5471	3.43326	2.65761	2.58318	3.72458	6.56964	2.07269	0.753345	0	4.79435	1.40469	1.60526	1.53122	5.27302	10.1296	1.56354	3.93873	9.4965	0.767096	6.37184	0.53825	4.55762	4.47569	1.20077	10.5629	0.839113	10.6197	13.7993	2.40496	6.2377	10.2015	30.7949	0.940158
ENSG00000157827	27.4889	8.81031	27.737	9.95935	1.09494	9.4164	28.6733	11.5626	3.22099	5.71548	2.41004	3.545	3.28459	6.17658	0	6.59002	6.50678	4.02044	2.0408	10.2346	3.87634	13.1639	21.1385	2.96587	55.6414	18.3107	5.97963	6.88848	11.1738	24.0887	2.07269	6.78011	24.563	26.3689	3.65219	5.61841	8.1665	11.6006	20.2592	2.6059	7.87745	18.993	4.60257	28.6733	0.753551	5.46914	5.96759	2.40155	21.1259	9.23024	191.155	31.5413	8.01652	41.5847	15.3023	21.9963	1.56693
ENSG00000157837	23.5619	3.52412	7.92486	13.2791	0.31284	2.17302	3.18592	3.85419	0.402624	10.2879	2.41004	4.25399	2.05287	5.55893	0	1.38737	8.36586	0.927793	1.36054	3.72166	0	4.15701	12.9179	0	0	6.86653	5.31523	0.86106	4.96611	17.519	10.3634	1.50669	14.3284	7.19152	2.80937	4.41446	4.59365	6.32762	11.8179	3.64826	4.92341	14.2447	0	1.59296	2.26065	6.38066	5.96759	3.60232	2.64074	5.87379	31.8592	13.7993	6.41322	10.3962	7.65115	21.9963	3.76063
ENSG00000157856	3.92698	1.76206	0	0	0.15642	0	0	0	0	0	0	0.708999	0.821148	0.617658	0	0	0	0.309264	1.81405	1.86083	0.553763	0	2.34872	11.8635	0	0	0	0	0	0	2.07269	0	6.14074	7.19152	1.68562	1.60526	0	1.0546	3.37653	2.6059	8.86214	4.74825	0.767096	0	0.753551	0	7.45948	1.20077	0	5.87379	0	5.91399	0.801652	8.31693	0	8.79854	15.6693
ENSG00000157869	11.7809	3.52412	25.7558	3.31978	0.62568	5.79471	3.18592	4.81774	1.61049	20.5757	1.92803	1.418	4.10574	4.94127	0	3.46843	5.57724	2.78338	2.49432	8.37374	0.553763	6.92835	16.441	5.93175	0	13.7331	8.63724	2.58318	9.93223	24.0887	22.7996	2.26004	18.4222	35.9576	1.68562	2.00657	7.65609	10.546	11.8179	3.64826	12.8009	9.4965	7.67096	12.7437	0.861201	9.11524	7.45948	6.00386	5.28147	5.87379	53.0987	11.828	6.41322	20.7923	8.92634	26.3956	2.82047
ENSG00000157870	0	19.3827	3.96243	26.5583	0.7821	4.34603	19.1155	11.5626	2.81837	3.42929	5.3021	6.38099	0.821148	1.23532	0.977736	1.38737	1.85908	0.309264	0.680268	2.79125	2.76881	3.46417	3.52308	20.7611	111.283	3.43326	0.664403	9.47166	7.44917	8.75952	4.14538	8.2868	10.2346	9.5887	0.561875	1.60526	1.53122	5.27302	1.68827	3.64826	2.95405	9.4965	2.30129	1.59296	0.2153	9.11524	14.919	4.80309	10.5629	3.35645	74.3382	7.88532	1.6033	10.3962	5.10077	13.1978	1.56693
ENSG00000157873	3.92698	21.1447	1.98122	23.2385	2.3463	7.96772	54.1607	10.599	1.61049	9.14478	1.44603	3.545	2.05287	4.94127	3.42208	1.38737	8.36586	1.54632	1.58729	5.58249	4.4301	2.0785	7.04615	41.5222	18.5471	2.28884	1.32881	14.638	4.96611	8.75952	8.29075	9.04014	12.2815	9.5887	2.52844	4.01315	4.08325	7.38222	5.0648	2.6059	9.84682	28.4895	1.53419	11.1507	0.53825	4.55762	23.8703	8.40541	26.4074	9.23024	169.916	21.6846	8.01652	29.1093	7.65115	21.9963	1.25354
ENSG00000157881	5.89047	3.52412	11.8873	13.2791	0.46926	5.79471	38.2311	4.81774	3.62361	11.431	2.89205	2.127	1.23172	6.79424	1.4666	2.08106	6.50678	1.54632	1.36054	2.79125	2.21505	3.46417	7.04615	47.454	55.6414	5.72211	2.65761	3.44424	8.6907	24.0887	4.14538	9.04014	14.3284	9.5887	0.842812	2.8092	6.12487	5.27302	8.44133	3.64826	4.92341	14.2447	7.67096	1.59296	0.53825	2.73457	23.8703	4.80309	29.0481	5.87379	84.9579	11.828	4.80991	2.07923	8.92634	48.392	1.56693
ENSG00000157895	7.85396	3.52412	11.8873	39.8374	0.7821	3.62169	25.4874	5.78128	2.01312	5.71548	0.964017	3.545	2.46344	0.617658	2.93321	1.38737	2.78862	1.23706	0.907024	0.930415	1.66129	3.46417	3.52308	2.96587	0	4.57769	1.32881	6.88848	4.96611	17.519	0	3.76673	0	9.5887	0.561875	0.80263	1.02081	5.27302	6.75306	0.52118	2.95405	7.12237	1.53419	6.37184	0.4306	2.73457	10.4433	7.20464	21.1259	4.19556	53.0987	11.828	4.80991	8.31693	3.82557	17.5971	1.88032
ENSG00000157911	19.6349	21.1447	11.8873	53.1165	0.7821	11.5894	60.5325	14.4532	4.42886	12.5741	5.7841	9.21699	2.46344	6.17658	1.71104	4.50896	13.0136	4.94823	3.17458	18.6083	2.21505	6.23551	12.9179	44.4881	185.471	6.86653	2.65761	18.9433	22.3475	17.519	24.8723	10.5468	30.7037	28.7661	3.65219	4.81578	6.12487	15.819	5.0648	7.8177	11.8162	23.7412	9.20515	19.1155	0.53825	13.6729	38.7893	18.0116	68.6592	15.104	159.296	47.3119	4.00826	24.9508	8.92634	48.392	4.70079
ENSG00000157916	37.3063	17.6206	41.6055	23.2385	1.87704	8.69206	9.55777	13.4897	3.22099	11.431	4.33808	3.545	5.33746	4.32361	0	6.59002	4.6477	3.09264	4.53512	9.30415	0.553763	4.84984	18.7897	5.93175	0	14.8775	15.2813	8.6106	17.3814	52.5571	64.2533	12.8069	42.9852	35.9576	2.2475	4.01315	7.14568	16.8736	25.324	4.16944	16.7396	28.4895	12.2735	28.6733	5.3825	9.11524	14.919	18.0116	31.6888	6.7129	42.479	29.5699	12.0248	27.03	8.92634	43.9927	6.5811
ENSG00000157933	15.7079	26.4309	9.90608	126.152	0.93852	11.5894	146.552	31.7971	8.4551	17.1465	7.71214	12.053	6.15861	8.64722	5.13311	5.20265	11.1545	0.309264	2.72107	18.6083	8.8602	7.62118	15.2667	258.031	287.481	9.15537	5.31523	37.8866	13.6568	65.6964	16.5815	23.3537	16.3753	35.9576	1.96656	4.01315	4.59365	23.2013	25.324	4.16944	12.8009	40.3601	4.60257	23.8944	1.0765	12.7613	117.86	21.6139	100.348	20.1387	626.565	106.452	16.8347	24.9508	24.2286	70.3883	1.88032
ENSG00000157954	98.1745	51.0998	45.5679	172.629	4.37976	28.2492	114.693	39.5054	14.0918	70.872	17.3523	28.36	16.0124	32.7359	3.42208	16.3016	28.8157	10.8243	9.52375	35.3558	15.5054	27.0205	52.8461	133.464	139.104	61.7988	18.6033	43.9141	55.8688	131.393	72.5441	46.7074	67.5481	50.3407	10.3947	22.8749	18.3746	61.167	82.725	19.2837	39.3873	104.461	21.4787	63.7184	2.5836	40.107	91.0057	64.8417	126.755	39.4383	509.747	134.05	40.0826	89.407	33.155	241.96	10.9685
ENSG00000157978	43.1968	12.3344	23.7746	146.07	1.72062	18.1085	130.623	29.87	4.02624	33.1498	10.1222	19.143	10.6749	12.9708	11.7328	10.4053	18.5908	3.09264	4.53512	22.33	19.9355	13.8567	35.2308	130.498	194.745	25.1773	18.6033	42.1919	14.8983	81.0255	24.8723	32.3938	34.7975	43.1491	5.05687	7.22367	14.2914	25.3105	27.0123	3.12708	15.7549	35.6119	7.67096	14.3366	0.32295	22.7881	62.6597	24.0155	118.833	22.656	541.607	88.7098	24.0496	35.347	35.7054	96.7839	4.07402
ENSG00000157985	43.1968	21.1447	29.7182	82.9946	2.50272	19.5571	143.366	24.0887	12.0787	32.0067	7.71214	15.598	11.9066	19.1474	5.13311	13.18	19.5203	4.02044	2.49432	20.4691	16.6129	21.4779	23.4872	189.816	268.934	21.744	13.2881	34.4424	34.7628	65.6964	35.2357	32.3938	47.079	45.5463	6.46156	9.63156	11.2289	39.0203	25.324	13.0295	22.6477	42.7342	23.78	33.4522	2.153	17.3189	70.1192	36.0232	118.833	26.8516	382.311	98.5664	29.6611	54.0601	29.3294	193.568	2.50709
ENSG00000157992	5.89047	5.28619	1.98122	6.63957	0.93852	0.724339	12.7437	7.70838	1.61049	4.57239	0.964017	0.708999	0.821148	3.70595	0	0.693686	5.57724	0.927793	0.680268	0.930415	1.66129	1.38567	4.69744	8.89762	18.5471	2.28884	4.65082	1.72212	4.96611	19.7089	6.21806	6.02676	6.14074	7.19152	0.842812	0.80263	1.02081	6.32762	8.44133	0	0.984682	9.4965	0	3.18592	0.2153	2.73457	4.47569	7.20464	7.92221	2.51734	21.2395	5.91399	3.20661	16.6339	1.27519	8.79854	0.313386
ENSG00000158006	31.4158	8.81031	5.94365	23.2385	1.09494	6.51905	22.3015	12.5261	2.81837	17.1465	0.964017	5.67199	6.15861	12.3532	1.4666	4.16212	13.9431	4.63897	1.36054	12.0954	4.98386	7.62118	12.9179	23.727	18.5471	17.1663	5.97963	11.1938	11.1738	28.4684	26.9449	6.02676	32.7506	35.9576	3.09031	2.40789	7.14568	18.9829	16.8827	3.64826	17.7243	30.8636	6.13677	17.5226	0.753551	10.9383	20.8866	19.2124	26.4074	13.4258	116.817	29.5699	7.21487	27.03	10.2015	48.392	3.76063
ENSG00000158019	21.5984	8.81031	17.8309	19.9187	0.93852	8.69206	22.3015	11.5626	3.22099	18.2896	3.85607	4.25399	5.74804	4.94127	3.91094	3.46843	3.71816	2.16485	2.26756	7.44332	2.21505	6.23551	12.9179	14.8294	18.5471	16.0219	5.97963	5.16636	13.6568	24.0887	18.6542	4.52007	26.6099	21.5746	1.40469	4.01315	5.10406	12.6552	28.7005	2.6059	10.8315	26.1154	3.83548	20.7085	0.4306	3.64609	1.4919	13.2085	18.4852	9.23024	180.536	21.6846	5.61157	27.03	16.5775	57.1905	5.32756
ENSG00000158042	17.6714	7.04825	21.7934	23.2385	0.93852	8.69206	44.6029	17.3438	4.02624	12.5741	7.23013	12.762	4.10574	12.9708	0.244434	4.8558	11.1545	4.02044	1.81405	14.8866	4.4301	11.0854	10.5692	26.6929	64.915	11.4442	11.9593	6.88848	9.93223	30.6583	31.0903	15.0669	24.563	31.1633	5.61875	3.61183	5.10406	10.546	18.5709	4.16944	14.7702	37.986	2.30129	35.0451	0.2153	20.0535	10.4433	12.0077	39.6111	10.0694	138.057	41.3979	12.8264	37.4262	10.2015	92.3846	1.56693
ENSG00000158055	0	1.76206	3.96243	19.9187	0.15642	3.62169	19.1155	3.85419	2.81837	5.71548	0.964017	1.418	2.46344	2.47063	0.488868	1.38737	3.71816	0.618529	0.453512	3.72166	0.553763	2.77134	2.34872	8.89762	18.5471	2.28884	2.65761	1.72212	4.96611	6.56964	8.29075	3.76673	4.09383	4.79435	0.842812	1.20394	2.04162	6.32762	5.0648	1.56354	2.95405	7.12237	3.06838	3.18592	0	3.64609	8.95138	2.40155	13.2037	0	42.479	3.94266	3.20661	8.31693	7.65115	21.9963	0.313386
ENSG00000158062	0	17.6206	7.92486	39.8374	0.62568	2.89735	44.6029	3.85419	1.20787	6.85858	0	3.545	0.410574	2.47063	4.88868	0.346843	2.78862	0.618529	0.907024	4.65208	2.76881	3.46417	1.17436	38.5563	27.8207	3.43326	1.99321	5.16636	3.72458	6.56964	2.07269	8.2868	8.18765	4.79435	0.842812	2.8092	1.53122	4.21841	3.37653	3.64826	7.87745	11.8706	4.60257	0	0.53825	0.911524	26.8541	3.60232	7.92221	3.35645	53.0987	17.742	1.6033	10.3962	2.55038	30.7949	2.82047
ENSG00000158079	7.85396	3.52412	9.90608	6.63957	0.15642	5.07037	3.18592	1.92709	1.20787	6.85858	0.482009	0	2.05287	4.32361	0	1.38737	0.92954	0.618529	1.13378	2.79125	1.66129	3.46417	2.34872	5.93175	0	4.57769	1.99321	1.72212	7.44917	6.56964	6.21806	4.52007	8.18765	11.9859	1.12375	0.80263	3.06244	5.27302	8.44133	1.56354	8.86214	4.74825	3.83548	6.37184	0.10765	4.55762	1.4919	2.40155	13.2037	1.67823	42.479	1.97133	5.61157	12.4754	5.10077	8.79854	2.50709
ENSG00000158092	27.4889	0	21.7934	9.95935	1.25136	6.51905	3.18592	3.85419	3.22099	11.431	2.89205	1.418	5.74804	6.17658	0	3.81527	1.85908	4.3297	4.30836	8.37374	2.21505	6.92835	12.9179	0	0	16.0219	10.6305	2.58318	7.44917	17.519	8.29075	3.76673	28.6568	38.3548	1.96656	3.21052	7.14568	4.21841	23.6357	2.6059	12.8009	23.7412	1.53419	14.3366	0.53825	15.4959	0	6.00386	7.92221	5.03468	10.6197	13.7993	8.81818	16.6339	21.6783	35.1941	3.76063
ENSG00000158106	7.85396	1.76206	1.98122	19.9187	0	2.17302	25.4874	0.963547	0.402624	1.1431	0.482009	0.708999	0	3.70595	2.68877	0.693686	4.6477	0.618529	0.907024	1.86083	2.21505	2.0785	3.52308	29.6587	27.8207	1.14442	0	7.74954	2.48306	10.9494	0	0.753345	2.04691	2.39717	0.842812	0.80263	0.510406	5.27302	0	0.52118	0.984682	2.37412	0.767096	0	0	2.73457	4.47569	3.60232	15.8444	4.19556	53.0987	7.88532	0	2.07923	2.55038	21.9963	0.940158
ENSG00000158109	39.2698	17.6206	31.6994	49.7968	0.93852	8.69206	57.3466	22.1616	5.63673	26.2912	5.7841	12.762	7.39033	14.2061	1.22217	5.89633	10.2249	4.02044	1.81405	12.0954	4.4301	9.69968	23.4872	47.454	102.009	21.744	6.64403	17.2212	33.5213	48.1774	12.4361	20.3403	28.6568	43.1491	4.21406	6.42104	4.08325	25.3105	21.9475	12.5083	12.8009	30.8636	3.83548	28.6733	0.32295	17.3189	23.8703	21.6139	63.3777	18.4605	307.972	37.4552	22.4463	41.5847	20.4031	74.7876	1.88032
ENSG00000158122	0	1.76206	7.92486	0	0.15642	2.89735	3.18592	0	0	2.28619	0.964017	0.708999	1.6423	0	0	0.346843	1.85908	0.618529	0	2.79125	1.66129	0	3.52308	0	0	3.43326	1.99321	3.44424	6.20764	6.56964	6.21806	2.26004	6.14074	0	0.842812	0	1.53122	2.10921	5.0648	1.04236	0.984682	2.37412	1.53419	7.9648	0	3.64609	0	4.80309	2.64074	1.67823	0	3.94266	2.40496	0	1.27519	4.39927	0.940158
ENSG00000158125	1.96349	0	0	0	0.15642	0	12.7437	2.89064	0.402624	1.1431	0	2.836	0.821148	0.617658	0	0	0.92954	0.618529	0	2.79125	0.553763	1.38567	2.34872	0	27.8207	0	0.664403	0	2.48306	2.18988	2.07269	2.26004	2.04691	0	0	0.80263	1.02081	2.10921	0	1.04236	0	9.4965	0	4.77888	0	0	0	4.80309	5.28147	1.67823	0	3.94266	3.20661	6.2377	2.55038	4.39927	1.88032
ENSG00000158161	37.3063	21.1447	49.5304	13.2791	1.25136	7.24339	35.0451	9.63547	7.64985	22.8619	1.92803	7.79899	8.62205	14.2061	0	3.81527	3.71816	4.63897	5.21539	14.8866	2.21505	20.785	27.0103	14.8294	9.27357	32.0438	17.2745	13.777	9.93223	39.4178	41.4538	11.3002	45.0321	59.9294	3.65219	5.21709	7.65609	14.7644	38.8301	5.73298	17.7243	30.8636	9.20515	31.8592	0.53825	14.5844	5.96759	16.8108	15.8444	8.39113	84.9579	39.4266	22.4463	33.2677	26.779	48.392	12.2221
ENSG00000158164	51.0508	5.28619	19.8122	13.2791	2.18988	24.6275	6.37184	10.599	4.02624	13.7172	4.33808	9.92599	8.21148	8.64722	0	7.63055	12.084	9.27793	6.57592	24.1908	0.553763	8.31402	11.7436	5.93175	0	29.755	13.9525	4.3053	18.6229	54.747	12.4361	6.78011	47.079	35.9576	3.93312	5.21709	11.7393	7.38222	21.9475	5.2118	18.709	52.2307	5.36967	25.4874	2.04535	25.5227	0	36.0232	29.0481	13.4258	74.3382	37.4552	8.01652	54.0601	17.8527	48.392	0.313386
ENSG00000158169	5.89047	3.52412	3.96243	9.95935	1.25136	1.44868	3.18592	0	0	4.57239	0	2.127	2.46344	2.47063	2.93321	1.73422	0.92954	2.16485	0.907024	1.86083	0.553763	0.692835	3.52308	2.96587	27.8207	9.15537	2.65761	5.16636	4.96611	13.1393	0	2.26004	2.04691	7.19152	0.561875	1.60526	2.04162	4.21841	3.37653	0.52118	4.92341	2.37412	1.53419	4.77888	0.10765	2.73457	2.98379	2.40155	0	6.7129	0	11.828	1.6033	18.7131	3.82557	8.79854	6.26772
ENSG00000158195	115.846	47.5757	146.61	142.751	3.75408	34.7683	143.366	44.3232	12.884	62.8703	15.9063	18.434	21.3498	31.5006	5.86642	22.198	39.9702	8.35014	10.204	33.4949	14.3978	45.0342	76.3333	142.362	46.3679	74.3874	42.5218	41.3309	39.7289	144.532	101.562	55.7476	106.439	143.83	7.86625	17.6579	27.0515	78.0406	97.9194	16.1566	50.2188	106.836	23.78	50.9747	4.41365	39.1955	83.5462	56.4363	158.444	40.2774	276.113	130.108	59.3223	118.516	90.5386	241.96	8.14803
ENSG00000158234	33.3793	19.3827	77.2674	9.95935	1.5642	10.8651	12.7437	7.70838	4.02624	16.0034	5.3021	4.96299	6.15861	6.17658	0	5.89633	1.85908	8.04087	4.08161	8.37374	2.21505	13.1639	27.0103	2.96587	0	26.3217	16.6101	5.16636	13.6568	15.3292	68.3987	6.78011	61.4074	55.135	1.96656	5.21709	11.2289	12.6552	30.3888	5.73298	15.7549	33.2377	3.06838	28.6733	0.10765	10.9383	17.9028	24.0155	23.7666	5.87379	31.8592	23.6559	13.6281	24.9508	20.4031	30.7949	4.70079
ENSG00000158258	0	19.3827	1.98122	9.95935	0.15642	0	35.0451	4.81774	3.22099	0	0	1.418	2.46344	1.23532	0	0	0.92954	0	1.36054	5.58249	1.66129	2.0785	5.87179	20.7611	0	2.28884	1.32881	9.47166	1.24153	4.37976	4.14538	5.27342	0	4.79435	1.12375	1.20394	1.53122	2.10921	1.68827	1.04236	1.96936	7.12237	0.767096	3.18592	0	1.82305	4.47569	1.20077	2.64074	4.19556	31.8592	9.85664	1.6033	6.2377	2.55038	0	0.626772
ENSG00000158270	19.6349	0	23.7746	16.5989	0.15642	2.89735	22.3015	6.74483	1.20787	11.431	0.964017	7.79899	2.05287	5.55893	0.733302	2.08106	4.6477	0.618529	1.13378	1.86083	0	10.3925	12.9179	5.93175	9.27357	9.15537	9.96605	5.16636	7.44917	45.9875	16.5815	3.01338	18.4222	16.7802	1.12375	3.21052	3.06244	12.6552	15.1944	6.77534	14.7702	35.6119	0.767096	14.3366	0.861201	10.9383	2.98379	24.0155	29.0481	11.7476	63.7184	21.6846	7.21487	18.7131	2.55038	35.1941	0.313386
ENSG00000158290	133.517	33.4792	118.873	33.1978	3.9105	26.8005	44.6029	37.5783	13.6892	53.7256	9.64017	18.434	21.3498	22.2357	5.13311	17.3422	34.393	13.6076	12.6983	51.1728	12.7365	42.2629	46.9744	8.89762	9.27357	76.6762	37.2066	22.3876	58.3518	67.8863	62.1806	19.587	153.519	182.185	10.1137	24.0789	30.114	26.3651	104.673	16.6778	65.9737	64.1014	15.3419	68.4973	2.26065	28.2572	31.3298	43.2278	52.8147	21.8169	297.353	86.7385	40.0826	116.437	76.5115	180.37	19.1165
ENSG00000158301	53.0142	0	35.6619	82.9946	1.09494	10.1407	31.8592	21.198	5.23411	34.2929	6.26611	13.471	4.92689	12.3532	0	8.32423	11.1545	3.71117	3.85485	10.2346	2.76881	8.31402	27.0103	44.4881	46.3679	29.755	16.6101	10.3327	45.9365	59.1268	43.5264	12.0535	59.3605	64.7237	2.80937	7.62498	11.7393	24.2559	25.324	6.77534	17.7243	40.3601	6.13677	44.6029	0	15.4959	13.4271	30.0193	31.6888	14.2649	244.254	45.3406	13.6281	37.4262	28.0542	79.1868	0.940158
ENSG00000158321	9.81745	10.5724	3.96243	16.5989	0.46926	2.17302	35.0451	9.63547	2.81837	12.5741	3.37406	4.25399	0.821148	11.1179	6.84415	3.46843	6.50678	1.23706	0.907024	12.0954	6.09139	3.46417	4.69744	53.3857	27.8207	6.86653	4.65082	17.2212	4.96611	30.6583	18.6542	11.3002	10.2346	28.7661	2.2475	3.21052	5.10406	13.7098	10.1296	4.16944	6.89277	23.7412	8.43805	12.7437	1.39945	9.11524	16.4109	12.0077	58.0962	10.0694	106.197	37.4552	9.61983	16.6339	16.5775	48.392	1.88032
ENSG00000158373	290.597	102.2	316.994	418.293	5.63112	44.1847	395.054	97.3183	24.1574	142.887	24.1004	60.9739	47.6266	64.8541	8.31076	52.3733	62.2791	37.1117	21.5418	62.3378	19.3817	105.311	192.595	148.294	268.934	143.053	112.949	92.9945	158.916	295.634	286.031	89.6481	259.958	304.441	19.9466	34.9144	55.1239	105.46	163.762	40.1308	136.871	194.678	64.436	178.412	3.0142	106.648	177.536	151.297	227.103	73.0028	945.157	258.244	96.1983	207.923	163.224	338.744	13.1622
ENSG00000158406	25.5254	12.3344	37.6431	29.8781	1.87704	7.24339	6.37184	12.5261	5.63673	20.5757	3.37406	6.38099	4.92689	6.79424	0	4.8558	12.084	4.02044	2.72107	6.51291	2.21505	9.69968	18.7897	5.93175	9.27357	16.0219	7.30844	3.44424	23.589	35.0381	20.7269	6.02676	30.7037	31.1633	4.21406	9.63156	4.59365	4.21841	23.6357	8.86006	16.7396	49.8566	11.5064	27.0803	0.4306	16.4074	19.3947	21.6139	23.7666	8.39113	31.8592	25.6273	8.01652	14.5546	14.0271	48.392	3.76063
ENSG00000158411	27.4889	3.52412	29.7182	9.95935	1.5642	2.89735	3.18592	0.963547	4.42886	4.57239	4.82009	2.836	4.51631	4.94127	0.244434	3.81527	3.71816	3.40191	4.98863	2.79125	2.76881	9.00685	10.5692	0	0	25.1773	15.2813	1.72212	6.20764	8.75952	26.9449	2.26004	40.9383	26.3689	3.09031	2.00657	12.7602	7.38222	33.7653	5.2118	8.86214	11.8706	3.06838	17.5226	0	12.7613	1.4919	19.2124	10.5629	3.35645	10.6197	15.7706	4.00826	18.7131	19.1279	35.1941	2.1937
ENSG00000158417	257.217	116.296	384.356	414.973	9.54162	66.6392	423.728	47.2138	39.4571	156.604	14.9423	51.0479	47.216	85.2369	9.28849	41.6212	71.5745	37.7303	34.4669	88.3894	34.887	144.11	174.979	88.9762	315.302	169.374	123.579	68.8848	93.1146	225.558	348.212	54.2409	317.272	493.818	17.1372	33.3091	69.4152	74.8768	232.981	32.8343	108.315	187.556	39.889	140.181	4.19835	108.471	165.601	106.869	147.881	90.6242	2113.33	210.932	87.3801	255.746	234.635	237.56	16.9228
ENSG00000158423	1.96349	12.3344	1.98122	3.31978	0.15642	5.79471	3.18592	0	0.402624	1.1431	0.482009	1.418	0.410574	2.47063	4.39981	0	0	0.927793	0.680268	1.86083	1.66129	0	0	17.7952	9.27357	3.43326	0.664403	1.72212	2.48306	6.56964	4.14538	0	4.09383	7.19152	0	3.61183	1.02081	1.0546	1.68827	1.04236	6.89277	4.74825	0	0	0.2153	2.73457	13.4271	0	2.64074	0.839113	10.6197	3.94266	6.41322	8.31693	2.55038	8.79854	9.40158
ENSG00000158435	33.3793	17.6206	25.7558	63.0759	2.03346	13.0381	73.2762	20.2345	7.24723	25.1481	5.7841	11.344	9.85378	8.02956	3.91094	7.28371	15.8022	6.49455	4.76188	8.37374	3.32258	13.8567	29.359	53.3857	74.1886	22.8884	10.6305	19.8044	24.8306	45.9875	35.2357	10.5468	36.8444	31.1633	5.05687	9.23024	10.2081	11.6006	45.5832	8.33888	20.6783	49.8566	9.20515	19.1155	0.753551	16.4074	47.7407	19.2124	60.737	14.2649	212.395	43.3692	16.8347	27.03	20.4031	74.7876	3.44725
ENSG00000158467	51.0508	31.7171	23.7746	43.1572	1.09494	13.0381	31.8592	14.4532	4.02624	28.5774	11.0862	8.50799	6.97976	11.1179	4.15538	9.01792	10.2249	4.94823	7.93646	13.0258	7.19891	27.0205	25.8359	29.6587	83.4622	30.8994	21.9253	12.9159	34.7628	56.9369	39.3811	19.587	57.3136	50.3407	3.65219	4.81578	9.18731	27.4197	60.7776	6.77534	29.5405	35.6119	4.60257	19.1155	2.04535	15.4959	14.919	20.4131	31.6888	19.2996	201.775	29.5699	15.2314	37.4262	44.6317	74.7876	7.20788
ENSG00000158470	3.92698	3.52412	5.94365	3.31978	0.15642	0.724339	9.55777	3.85419	2.81837	2.28619	0.964017	0.708999	2.05287	2.47063	0.733302	0.346843	1.85908	0.309264	0.453512	1.86083	0.553763	2.77134	1.17436	0	0	3.43326	1.32881	1.72212	8.6907	2.18988	6.21806	2.26004	0	7.19152	0.280937	1.60526	2.55203	3.16381	5.0648	0.52118	0	7.12237	0	1.59296	0.4306	0.911524	0	1.20077	7.92221	1.67823	21.2395	3.94266	3.20661	6.2377	6.37596	4.39927	1.56693
ENSG00000158480	5.89047	3.52412	0	6.63957	0.31284	1.44868	9.55777	4.81774	0.805247	5.71548	0.964017	2.127	0.410574	3.70595	0	0.346843	4.6477	0.309264	0.226756	3.72166	1.10753	1.38567	2.34872	29.6587	18.5471	4.57769	3.32202	3.44424	2.48306	10.9494	4.14538	3.76673	6.14074	2.39717	0.561875	1.60526	1.02081	7.38222	3.37653	0.52118	2.95405	18.993	2.30129	7.9648	0.32295	7.29219	8.95138	1.20077	18.4852	4.19556	21.2395	9.85664	1.6033	10.3962	5.10077	17.5971	0.626772
ENSG00000158483	7.85396	7.04825	1.98122	0	0	2.89735	9.55777	1.92709	0.805247	1.1431	0.482009	2.127	1.6423	1.85298	0	1.38737	0	0.309264	0.907024	1.86083	0	2.77134	1.17436	0	0	0	4.65082	1.72212	1.24153	10.9494	2.07269	3.01338	12.2815	4.79435	0.561875	1.60526	0.510406	3.16381	3.37653	1.04236	0.984682	2.37412	5.36967	11.1507	0.10765	4.55762	0	0	0	0.839113	10.6197	3.94266	6.41322	6.2377	3.82557	17.5971	0
ENSG00000158486	3.92698	0	5.94365	6.63957	0.31284	2.89735	0	0	0	0	0	0.708999	0.821148	6.17658	1.22217	0	0.92954	0.618529	0.453512	1.86083	2.21505	0	1.17436	14.8294	46.3679	0	0	2.58318	0	0	2.07269	0	2.04691	2.39717	1.68562	4.81578	1.02081	0	0	0.52118	2.95405	7.12237	1.53419	0	1.83005	0	4.47569	2.40155	0	2.51734	0	3.94266	0.801652	29.1093	0	13.1978	17.863
ENSG00000158526	25.5254	15.8586	27.737	76.355	0.93852	8.69206	111.507	16.3803	6.8446	21.7188	6.74812	10.635	5.74804	16.0591	3.42208	5.20265	14.8726	3.40191	1.58729	15.8171	7.19891	6.92835	12.9179	53.3857	83.4622	17.1663	15.2813	21.5265	18.6229	41.6077	41.4538	30.1338	49.1259	64.7237	3.37125	8.42761	15.3122	23.2013	32.0771	7.29652	27.5711	30.8636	6.13677	28.6733	0.32295	26.4342	41.7731	31.2201	44.8925	16.7823	339.832	55.1972	14.4297	45.7431	24.2286	70.3883	1.25354
ENSG00000158528	56.9412	14.0965	53.4928	66.3957	1.87704	18.1085	105.135	24.0887	6.8446	26.2912	7.71214	5.67199	10.2643	17.9121	0.488868	10.7521	10.2249	6.80382	6.34917	9.30415	4.4301	18.0137	22.3128	38.5563	55.6414	24.0329	21.9253	13.777	18.6229	50.3672	39.3811	12.0535	49.1259	57.5322	5.89969	8.82893	14.8018	18.9829	48.9597	6.77534	21.663	54.6049	9.97224	20.7085	0.753551	20.965	23.8703	34.8224	71.2999	16.7823	169.916	70.9678	21.6446	35.347	31.8798	140.777	9.40158
ENSG00000158545	31.4158	26.4309	25.7558	156.03	2.18988	11.5894	175.226	23.1251	3.62361	26.2912	12.0502	11.344	9.4432	12.9708	5.86642	5.89633	13.9431	3.71117	2.49432	27.9125	16.6129	9.00685	24.6615	166.089	723.339	26.3217	9.96605	38.7477	16.1399	35.0381	39.3811	32.3938	49.1259	43.1491	7.30437	9.63156	11.2289	22.1467	28.7005	11.466	19.6936	49.8566	7.67096	22.3015	1.2918	19.142	96.9733	22.8147	95.0665	13.4258	669.044	100.538	21.6446	39.5054	29.3294	74.7876	15.3559
ENSG00000158552	19.6349	12.3344	9.90608	76.355	0.46926	9.4164	86.0199	13.4897	4.83148	27.4343	1.92803	9.92599	8.21148	8.64722	3.42208	7.63055	6.50678	3.09264	2.0408	3.72166	1.66129	6.92835	9.39487	38.5563	111.283	13.7331	7.97284	11.1938	18.6229	59.1268	14.5088	11.3002	16.3753	14.383	2.52844	6.01972	5.61447	14.7644	15.1944	10.4236	6.89277	30.8636	8.43805	38.2311	0.32295	11.8498	20.8866	16.8108	31.6888	10.9085	201.775	25.6273	11.2231	37.4262	15.3023	26.3956	0.626772
ENSG00000158604	1.96349	3.52412	7.92486	16.5989	0.15642	2.89735	6.37184	7.70838	1.61049	5.71548	2.89205	1.418	0.821148	2.47063	0.244434	0.346843	4.6477	1.23706	2.0408	2.79125	1.66129	2.0785	2.34872	11.8635	9.27357	3.43326	4.65082	4.3053	3.72458	6.56964	4.14538	2.26004	4.09383	4.79435	3.65219	1.60526	1.53122	6.32762	6.75306	2.6059	5.90809	16.6189	0.767096	15.9296	0.4306	5.46914	2.98379	1.20077	15.8444	2.51734	21.2395	13.7993	4.80991	10.3962	3.82557	30.7949	1.56693
ENSG00000158615	13.7444	8.81031	9.90608	16.5989	0.7821	2.89735	3.18592	2.89064	1.20787	8.00168	0.964017	0	2.05287	3.08829	0	1.73422	3.71816	1.54632	0.680268	5.58249	1.10753	2.77134	2.34872	5.93175	18.5471	4.57769	3.98642	0.86106	7.44917	15.3292	24.8723	3.01338	12.2815	16.7802	1.96656	1.60526	3.57284	1.0546	13.5061	4.16944	7.87745	16.6189	2.30129	1.59296	0.2153	4.55762	10.4433	8.40541	7.92221	0.839113	42.479	15.7706	6.41322	12.4754	3.82557	35.1941	1.56693
ENSG00000158623	19.6349	1.76206	21.7934	19.9187	0.62568	2.89735	9.55777	6.74483	3.22099	13.7172	2.89205	4.96299	1.6423	8.64722	0	3.12159	11.1545	2.78338	3.17458	11.165	1.10753	8.31402	14.0923	5.93175	27.8207	10.2998	3.98642	9.47166	17.3814	24.0887	12.4361	9.04014	16.3753	28.7661	1.68562	5.21709	1.02081	6.32762	10.1296	7.29652	6.89277	16.6189	6.13677	12.7437	0	12.7613	0	7.20464	34.3296	5.03468	10.6197	19.7133	8.01652	14.5546	8.92634	21.9963	0.940158
ENSG00000158636	58.9047	19.3827	47.5492	23.2385	0.93852	11.5894	44.6029	8.67192	4.42886	18.2896	1.92803	7.79899	7.39033	14.2061	1.22217	10.4053	9.2954	5.56676	4.30836	6.51291	1.10753	14.5495	29.359	2.96587	37.0943	26.3217	15.2813	11.1938	16.1399	50.3672	20.7269	8.2868	36.8444	40.752	3.93312	7.62498	8.6769	23.2013	32.0771	9.38124	27.5711	54.6049	4.60257	36.6381	1.2918	19.142	1.4919	15.61	34.3296	7.55201	84.9579	35.4839	8.81818	35.347	34.4302	57.1905	4.3874
ENSG00000158669	21.5984	10.5724	13.8685	33.1978	1.09494	15.2111	50.9747	7.70838	5.63673	13.7172	7.23013	7.08999	8.21148	17.2944	0	3.81527	9.2954	6.49455	4.53512	6.51291	8.8602	10.3925	11.7436	26.6929	37.0943	17.1663	7.30844	7.74954	9.93223	28.4684	20.7269	13.5602	26.6099	33.5604	8.14719	3.21052	12.2497	15.819	11.8179	6.25416	19.6936	26.1154	4.60257	7.9648	0.53825	10.9383	20.8866	21.6139	52.8147	15.104	127.437	39.4266	12.8264	51.9808	22.9534	0	8.14803
ENSG00000158691	9.81745	3.52412	13.8685	9.95935	0.62568	3.62169	3.18592	6.74483	1.20787	5.71548	0.964017	2.127	1.6423	1.23532	0	2.08106	5.57724	2.16485	1.81405	0.930415	0	3.46417	7.04615	5.93175	9.27357	11.4442	0.664403	1.72212	4.96611	26.2786	6.21806	3.01338	14.3284	16.7802	1.12375	2.40789	3.06244	3.16381	13.5061	2.08472	8.86214	2.37412	5.36967	1.59296	0	5.46914	5.96759	7.20464	10.5629	2.51734	10.6197	11.828	4.00826	4.15847	10.2015	26.3956	0.940158
ENSG00000158710	27.4889	19.3827	11.8873	159.35	1.40778	13.0381	108.321	31.7971	4.83148	27.4343	11.5682	9.92599	8.21148	23.471	2.44434	6.93686	24.168	5.87602	3.40134	24.1908	12.1828	11.0854	17.6154	106.771	472.952	22.8884	8.63724	43.9141	47.1781	78.8357	12.4361	36.9139	57.3136	26.3689	11.5184	8.42761	7.65609	53.7848	37.1419	16.6778	23.6324	61.7272	10.7393	22.3015	1.39945	28.2572	38.7893	26.417	66.0184	18.4605	329.212	68.9965	13.6281	64.4562	17.8527	149.575	8.77481
ENSG00000158711	1519.74	648.439	3407.69	1915.52	50.2108	538.184	2182.36	418.179	181.986	887.043	171.113	589.887	265.641	289.682	25.4211	172.381	528.908	161.127	207.482	359.14	136.226	630.479	755.113	513.096	658.424	1084.91	797.284	389.199	846.722	2071.63	3533.93	728.485	2100.13	2428.34	193.004	211.092	478.761	1104.17	1343.86	472.71	1011.27	1141.95	418.834	1006.75	35.9551	784.822	492.326	1270.42	2181.25	625.139	2559.36	1084.23	512.256	1301.6	619.743	1442.96	56.0961
ENSG00000158715	60.8682	42.2895	21.7934	212.466	3.59766	39.8386	210.271	81.9015	18.1181	76.5875	24.1004	26.233	24.6344	27.177	11.7328	22.5448	64.1382	6.18529	7.02944	34.4254	11.629	33.2561	32.882	154.225	139.104	29.755	15.9457	65.4406	60.8349	168.621	49.7445	65.541	55.2667	31.1633	8.99	20.4671	20.4162	82.259	54.0245	25.0166	43.326	140.073	36.8206	111.507	2.7989	39.1955	128.303	84.0541	264.074	45.3121	339.832	116.308	40.8843	87.3278	40.8061	316.747	1.88032
ENSG00000158716	7.85396	3.52412	5.94365	26.5583	0.62568	1.44868	25.4874	8.67192	0.805247	6.85858	1.92803	4.96299	0.410574	2.47063	1.71104	0.693686	3.71816	1.54632	0.680268	3.72166	2.76881	1.38567	7.04615	17.7952	55.6414	4.57769	2.65761	8.6106	4.96611	19.7089	6.21806	9.04014	2.04691	2.39717	2.80937	0.80263	2.04162	6.32762	5.0648	1.56354	2.95405	9.4965	1.53419	1.59296	0.2153	1.82305	13.4271	1.20077	18.4852	2.51734	31.8592	15.7706	4.80991	6.2377	3.82557	17.5971	0.313386
ENSG00000158764	7.85396	3.52412	5.94365	19.9187	0	0.724339	9.55777	1.92709	0.805247	6.85858	1.92803	0.708999	1.6423	2.47063	0	3.81527	2.78862	0.618529	3.17458	0	0.553763	20.785	5.87179	2.96587	0	12.5886	2.65761	0.86106	2.48306	10.9494	6.21806	3.01338	16.3753	16.7802	0	0.80263	4.59365	1.0546	6.75306	1.56354	3.93873	7.12237	0	9.55777	0.32295	20.965	0	2.40155	7.92221	1.67823	42.479	3.94266	0.801652	10.3962	1.27519	8.79854	0.313386
ENSG00000158773	11.7809	1.76206	19.8122	23.2385	1.25136	4.34603	50.9747	7.70838	2.41574	11.431	4.33808	7.08999	3.69517	9.26488	0.977736	2.4279	6.50678	1.85559	1.13378	7.44332	5.53763	4.15701	7.04615	41.5222	27.8207	21.744	11.9593	6.02742	9.93223	13.1393	26.9449	12.0535	24.563	38.3548	3.93312	3.21052	8.6769	9.49143	16.8827	5.2118	13.7855	14.2447	1.53419	17.5226	0.53825	7.29219	11.9352	9.60618	26.4074	13.4258	106.197	25.6273	9.61983	27.03	16.5775	17.5971	2.82047
ENSG00000158793	17.6714	7.04825	15.8497	29.8781	0.62568	4.34603	54.1607	12.5261	6.03935	14.8603	5.7841	2.836	7.39033	9.88253	2.93321	2.4279	13.0136	4.63897	1.58729	10.2346	4.98386	4.84984	25.8359	65.2492	46.3679	20.5996	7.97284	14.638	18.6229	28.4684	8.29075	16.5736	26.6099	19.1774	2.80937	1.60526	6.12487	13.7098	16.8827	7.8177	15.7549	28.4895	4.60257	25.4874	0	14.5844	20.8866	10.807	39.6111	17.6214	254.874	57.1685	17.6364	51.9808	14.0271	65.989	0.940158
ENSG00000158796	31.4158	14.0965	11.8873	53.1165	0.7821	13.0381	47.7888	18.3074	4.83148	11.431	4.33808	4.25399	7.39033	8.64722	0	4.16212	16.7317	3.71117	1.81405	7.44332	1.10753	4.15701	14.0923	23.727	27.8207	14.8775	4.65082	11.1938	14.8983	45.9875	20.7269	15.8203	14.3284	26.3689	3.93312	5.21709	9.18731	7.38222	20.2592	7.29652	16.7396	18.993	7.67096	14.3366	0.53825	11.8498	8.95138	12.0077	31.6888	9.23024	53.0987	31.5413	14.4297	24.9508	19.1279	30.7949	3.13386
ENSG00000158805	1.96349	1.76206	5.94365	13.2791	0.31284	2.17302	28.6733	2.89064	0.402624	8.00168	0.964017	0.708999	1.23172	1.23532	0	0.693686	8.36586	0.309264	0.453512	2.79125	2.76881	2.0785	1.17436	20.7611	55.6414	4.57769	1.32881	1.72212	4.96611	8.75952	2.07269	4.52007	2.04691	2.39717	0.280937	0.80263	1.53122	4.21841	8.44133	2.08472	7.87745	9.4965	0	4.77888	0.753551	1.82305	0	3.60232	7.92221	0.839113	106.197	11.828	0.801652	10.3962	7.65115	8.79854	1.25354
ENSG00000158806	1.96349	0	1.98122	6.63957	0.15642	0	9.55777	0	0.805247	1.1431	0	1.418	0	0	0	0.693686	1.85908	0	0	0.930415	1.10753	0	2.34872	5.93175	27.8207	3.43326	1.32881	2.58318	1.24153	4.37976	10.3634	0	4.09383	4.79435	0.561875	0.80263	2.04162	2.10921	5.0648	0	2.95405	9.4965	1.53419	7.9648	0	0.911524	4.47569	4.80309	10.5629	1.67823	21.2395	13.7993	0	6.2377	2.55038	17.5971	0.940158
ENSG00000158828	56.9412	54.6239	15.8497	59.7561	3.44124	16.6598	89.2058	37.5783	8.85772	27.4343	5.7841	13.471	11.0855	16.6768	4.64425	9.71161	18.5908	6.18529	4.98863	25.1212	12.1828	13.1639	28.1846	74.1468	157.651	14.8775	11.2949	35.3035	36.0043	45.9875	31.0903	16.5736	40.9383	50.3407	11.2375	11.2368	8.6769	25.3105	50.648	10.9448	31.5098	80.7202	15.3419	27.0803	3.2295	20.965	110.4	40.8263	139.959	23.4952	286.733	70.9678	23.2479	95.6447	22.9534	114.381	26.3244
ENSG00000158850	3.92698	1.76206	9.90608	19.9187	0.93852	3.62169	22.3015	11.5626	2.41574	12.5741	1.44603	6.38099	3.69517	3.70595	0.244434	3.12159	11.1545	1.54632	2.0408	3.72166	6.09139	4.15701	9.39487	14.8294	64.915	10.2998	5.97963	7.74954	2.48306	19.7089	8.29075	6.78011	10.2346	2.39717	1.68562	3.61183	4.59365	8.43682	11.8179	3.12708	2.95405	14.2447	1.53419	7.9648	0.4306	12.7613	5.96759	8.40541	23.7666	9.23024	84.9579	19.7133	3.20661	18.7131	5.10077	39.5934	1.25354
ENSG00000158856	53.0142	21.1447	39.6243	272.222	2.3463	31.1466	407.798	52.9951	10.8708	65.1565	7.71214	15.598	13.5489	26.5593	11.4884	6.24318	26.0271	6.49455	4.76188	35.3558	21.5967	15.9352	24.6615	234.304	723.339	24.0329	8.63724	43.9141	65.801	102.924	62.1806	42.1873	45.0321	43.1491	6.7425	10.0329	11.2289	60.1124	47.2715	20.8472	26.5864	85.4685	15.3419	60.5325	2.3683	44.6647	113.384	60.0386	155.803	55.3814	722.142	120.251	24.0496	31.1885	19.1279	114.381	4.70079
ENSG00000158863	3.92698	7.04825	1.98122	33.1978	0.93852	1.44868	38.2311	10.599	3.62361	0	3.85607	4.96299	0.821148	6.79424	2.93321	1.38737	5.57724	0.618529	1.81405	5.58249	2.21505	2.77134	8.22051	29.6587	18.5471	2.28884	0.664403	9.47166	8.6907	8.75952	6.21806	6.02676	6.14074	2.39717	1.68562	2.8092	2.55203	7.38222	6.75306	4.69062	3.93873	14.2447	4.60257	7.9648	0.32295	7.29219	7.45948	3.60232	42.2518	2.51734	53.0987	9.85664	2.40496	10.3962	3.82557	26.3956	0.940158
ENSG00000158864	133.517	70.4825	97.0795	146.07	8.6031	40.563	149.738	48.1774	20.5338	98.3063	21.2084	27.651	34.8988	37.0595	3.66651	24.6259	65.0678	20.7207	14.0589	43.7295	24.9193	42.9557	99.8205	133.464	55.6414	90.4093	45.1794	51.6636	93.1146	162.051	82.9075	51.9808	153.519	107.873	9.83281	19.2631	23.4787	47.4571	133.373	21.8896	58.0962	116.332	34.5193	100.357	4.84425	56.5145	129.795	64.8417	182.211	46.9903	913.298	139.964	60.1239	168.418	112.217	281.553	11.5953
ENSG00000158882	7.85396	1.76206	3.96243	3.31978	0.46926	2.17302	0	1.92709	1.20787	2.28619	0	0	0.821148	1.23532	0	0.693686	0.92954	0	0.226756	2.79125	0.553763	2.0785	3.52308	8.89762	9.27357	10.2998	3.32202	2.58318	8.6907	15.3292	4.14538	6.02676	4.09383	11.9859	1.40469	0.80263	1.02081	2.10921	3.37653	1.04236	1.96936	2.37412	0	1.59296	0.4306	2.73457	4.47569	3.60232	7.92221	1.67823	42.479	11.828	4.80991	6.2377	2.55038	8.79854	0.626772
ENSG00000158941	53.0142	44.0515	51.5116	235.705	4.6926	31.1466	248.502	41.4325	12.884	49.1532	10.6042	23.397	22.171	37.6772	11.7328	10.4053	25.0976	7.11308	6.80268	40.9383	24.3656	18.0137	54.0205	258.031	398.764	33.1882	17.2745	55.1078	42.212	105.114	26.9449	55.7476	61.4074	79.1067	5.05687	17.6579	15.3122	58.0032	40.5184	14.0719	26.5864	83.0944	17.6432	62.1255	1.39945	30.0803	137.255	33.6216	184.852	25.1734	892.058	132.079	31.2644	64.4562	52.2828	321.147	6.5811
ENSG00000158985	68.7222	17.6206	53.4928	89.6342	2.97198	15.9354	28.6733	20.2345	6.03935	42.2946	7.23013	15.598	13.5489	12.3532	0	7.63055	25.0976	7.42234	11.111	13.0258	4.98386	29.7919	43.4513	11.8635	0	37.7659	31.8914	9.47166	38.4874	70.0761	91.1983	9.79349	81.8765	59.9294	7.02344	8.0263	14.8018	27.4197	70.9072	12.5083	24.617	47.4825	21.4787	54.1607	1.83005	35.5494	22.3785	46.8301	44.8925	14.2649	148.676	29.5699	15.2314	41.5847	44.6317	48.392	4.07402
ENSG00000159023	125.663	45.8136	87.1735	92.954	6.2568	19.5571	146.552	33.7241	14.8971	56.0117	11.5682	14.889	21.7604	34.5889	0.244434	21.5043	33.4634	11.4428	10.8843	33.4949	7.19891	47.8056	78.682	38.5563	27.8207	42.3436	35.2134	30.1371	49.6611	140.152	78.7621	21.0937	149.425	160.611	5.33781	13.2434	33.6868	52.7302	118.179	13.0295	56.1269	78.3461	9.97224	54.1607	2.69125	32.8148	44.7569	43.2278	79.2221	26.0125	244.254	86.7385	40.8843	99.8032	112.217	211.165	9.40158
ENSG00000159055	13.7444	14.0965	11.8873	6.63957	0.31284	2.89735	22.3015	2.89064	2.01312	3.42929	2.89205	4.25399	1.6423	1.85298	0	0.693686	5.57724	0.927793	0	3.72166	1.10753	2.77134	4.69744	11.8635	27.8207	0	1.32881	1.72212	4.96611	4.37976	12.4361	4.52007	4.09383	4.79435	0.280937	1.20394	2.04162	1.0546	1.68827	1.56354	2.95405	11.8706	1.53419	3.18592	0.10765	6.38066	4.47569	2.40155	2.64074	4.19556	21.2395	3.94266	0.801652	6.2377	3.82557	21.9963	0.940158
ENSG00000159063	27.4889	5.28619	7.92486	9.95935	1.09494	7.24339	3.18592	16.3803	1.20787	12.5741	1.92803	3.545	5.33746	4.32361	0	3.81527	2.78862	2.47411	2.94783	1.86083	7.19891	7.62118	10.5692	0	18.5471	20.5996	7.30844	3.44424	4.96611	32.8482	26.9449	4.52007	38.8914	23.9717	1.40469	4.01315	6.12487	10.546	20.2592	1.56354	16.7396	26.1154	0	7.9648	1.7224	7.29219	8.95138	14.4093	5.28147	4.19556	10.6197	13.7993	8.01652	24.9508	10.2015	21.9963	3.13386
ENSG00000159069	68.7222	95.1513	27.737	378.455	8.6031	45.6333	337.708	57.8128	12.0787	51.4394	22.1724	36.868	19.297	43.2361	15.8882	11.099	45.5474	7.42234	10.8843	49.312	40.9784	18.0137	46.9744	341.075	593.509	28.6105	17.2745	71.468	103.047	85.4053	58.0353	64.7877	65.5012	45.5463	19.3847	44.1446	9.69772	59.0578	33.7653	31.792	51.2034	125.829	64.436	50.9747	10.4421	51.9568	259.59	63.641	232.385	73.0028	584.086	179.391	42.4876	343.073	42.0813	246.359	81.167
ENSG00000159082	17.6714	3.52412	9.90608	6.63957	0.46926	3.62169	6.37184	6.74483	2.01312	9.14478	2.41004	3.545	3.69517	4.32361	0.244434	3.81527	7.43632	2.16485	1.58729	5.58249	2.76881	7.62118	18.7897	14.8294	9.27357	9.15537	5.31523	6.02742	11.1738	17.519	12.4361	6.02676	16.3753	28.7661	1.40469	4.81578	4.59365	13.7098	15.1944	2.6059	3.93873	18.993	3.83548	14.3366	2.04535	8.20371	14.919	12.0077	15.8444	5.87379	31.8592	13.7993	5.61157	18.7131	8.92634	17.5971	4.07402
ENSG00000159086	53.0142	7.04825	35.6619	9.95935	1.25136	6.51905	12.7437	6.74483	4.02624	25.1481	8.19415	2.836	4.10574	12.3532	0.244434	4.16212	5.57724	6.18529	4.76188	12.0954	4.4301	4.84984	21.1385	14.8294	18.5471	19.4552	9.30165	18.0823	16.1399	43.7976	14.5088	7.53345	14.3284	23.9717	3.93312	4.41446	6.63528	10.546	43.8949	4.69062	8.86214	30.8636	4.60257	12.7437	0.645901	9.11524	16.4109	18.0116	13.2037	13.4258	201.775	21.6846	12.8264	37.4262	24.2286	13.1978	9.71496
ENSG00000159111	7.85396	3.52412	9.90608	16.5989	0.15642	1.44868	15.9296	7.70838	2.81837	5.71548	2.89205	3.545	3.28459	1.85298	0	1.38737	3.71816	2.47411	0.907024	6.51291	1.10753	3.46417	1.17436	5.93175	9.27357	2.28884	1.99321	6.88848	9.93223	15.3292	8.29075	3.76673	12.2815	11.9859	1.96656	1.60526	3.57284	4.21841	10.1296	2.6059	3.93873	21.3671	2.30129	14.3366	0.10765	9.11524	8.95138	4.80309	23.7666	5.87379	21.2395	21.6846	1.6033	4.15847	2.55038	35.1941	0.626772
ENSG00000159128	153.152	42.2895	85.1922	106.233	3.1284	36.2169	92.3917	36.6148	14.4945	78.8737	13.0142	20.561	25.4556	30.8829	1.71104	19.4232	29.7453	19.7929	13.3786	34.4254	11.629	38.7987	100.995	29.6587	9.27357	91.5537	53.1523	22.3876	68.2841	173	97.4163	32.3938	98.2518	103.078	11.7994	18.8618	28.0723	51.6755	101.296	14.593	53.1728	92.5908	34.5193	101.949	2.7989	48.3107	58.184	61.2394	118.833	21.8169	116.817	76.8818	40.0826	137.229	87.9882	136.377	9.08819
ENSG00000159131	90.3206	26.4309	49.5304	36.5176	1.87704	16.6598	57.3466	15.4168	12.4813	49.1532	8.19415	19.143	14.3701	25.9417	0.244434	14.5674	18.5908	6.80382	7.48295	34.4254	3.87634	26.3277	32.882	32.6246	74.1886	38.9103	11.2949	18.9433	33.5213	116.064	45.5991	18.8336	36.8444	86.2983	5.05687	6.82235	15.3122	20.0375	75.972	10.4236	32.4945	71.2237	8.43805	28.6733	0.861201	15.4959	17.9028	27.6178	39.6111	16.7823	297.353	59.1399	25.6529	64.4562	44.6317	153.974	8.46142
ENSG00000159140	217.947	105.724	198.122	195.867	9.22878	68.0878	207.085	66.4847	57.5752	126.884	31.3306	45.3759	42.2891	96.9724	2.68877	50.9859	92.954	25.6689	20.8616	132.119	21.5967	85.9115	129.179	189.816	157.651	129.32	49.8303	68.0237	103.047	194.899	143.015	50.4741	214.926	186.98	15.4516	40.9341	36.7492	101.242	254.928	35.9614	90.5907	287.269	44.4916	129.03	4.0907	58.3375	119.352	116.475	229.744	56.2206	1178.79	193.19	80.1652	257.825	212.957	655.491	21.3102
ENSG00000159166	25.5254	12.3344	21.7934	122.832	2.03346	12.3138	108.321	20.2345	5.23411	27.4343	4.82009	16.307	5.74804	9.88253	10.7551	7.97739	14.8726	2.47411	2.49432	11.165	7.75268	6.23551	18.7897	80.0786	148.377	18.3107	9.30165	16.3601	17.3814	70.0761	16.5815	29.3805	36.8444	16.7802	9.55187	5.61841	4.59365	23.2013	21.9475	12.5083	19.6936	40.3601	13.8077	22.3015	1.0765	15.4959	65.6435	10.807	73.9406	22.656	382.311	63.0825	14.4297	35.347	19.1279	48.392	3.44725
ENSG00000159176	45.1603	33.4792	53.4928	169.309	2.81556	26.8005	121.065	34.6877	17.3128	72.0151	13.9783	21.27	16.8335	19.1474	1.95547	12.4864	38.1111	5.56676	7.02944	26.0516	21.5967	24.2492	59.8923	136.43	102.009	42.3436	19.2677	41.3309	60.8349	111.684	49.7445	50.4741	65.5012	62.3265	8.42812	11.2368	20.4162	43.2387	59.0893	18.2413	30.5251	78.3461	20.7116	60.5325	1.9377	40.107	80.5624	62.4402	163.726	33.5645	244.254	92.6525	24.8512	76.9316	42.0813	145.176	8.14803
ENSG00000159182	78.5396	14.0965	87.1735	49.7968	4.37976	31.8709	44.6029	24.0887	16.5076	16.0034	19.2803	34.741	9.85378	10.5002	2.68877	8.32423	32.5339	13.6076	8.84348	40.9383	3.87634	18.0137	36.4051	14.8294	74.1886	42.3436	23.9185	34.4424	72.0086	74.4559	60.1079	24.8604	79.8296	62.3265	12.6422	14.4473	26.0307	43.2387	64.1541	21.3684	22.6477	137.699	30.6838	100.357	2.26065	30.0803	10.4433	56.4363	89.7851	25.1734	286.733	43.3692	27.2562	97.724	34.4302	171.571	2.50709
ENSG00000159184	400.552	119.82	105.004	727.033	17.2062	155.008	885.686	279.429	61.1988	278.916	80.9775	134.001	74.7245	138.973	29.0877	68.3281	197.992	44.2248	41.4963	189.805	79.7418	108.082	199.641	685.117	574.962	211.718	67.7692	266.068	256.996	696.382	147.161	237.304	302.943	294.852	41.8597	66.2169	84.7274	308.999	244.799	107.363	191.028	527.056	144.981	304.256	13.4563	202.358	495.31	302.595	739.406	168.662	2474.4	544.087	196.405	378.42	223.158	1284.59	13.4756
ENSG00000159199	19.6349	7.04825	25.7558	23.2385	2.65914	20.2815	38.2311	23.1251	9.26034	17.1465	5.3021	5.67199	7.39033	10.5002	0.488868	6.93686	14.8726	4.3297	2.72107	12.0954	4.4301	12.471	9.39487	2.96587	9.27357	25.1773	8.63724	8.6106	23.589	50.3672	12.4361	14.3136	18.4222	11.9859	4.77594	10.0329	8.6769	20.0375	16.8827	8.33888	14.7702	66.4755	12.2735	41.417	1.39945	10.9383	17.9028	18.0116	76.5814	14.2649	63.7184	23.6559	16.033	33.2677	26.779	123.18	3.44725
ENSG00000159200	7.85396	10.5724	11.8873	16.5989	1.09494	2.89735	12.7437	3.85419	0.402624	3.42929	0	0	2.46344	2.47063	0	1.38737	1.85908	0.618529	1.36054	2.79125	2.21505	2.0785	5.87179	2.96587	9.27357	1.14442	6.64403	2.58318	1.24153	2.18988	10.3634	2.26004	14.3284	7.19152	0.280937	0.401315	2.55203	5.27302	10.1296	1.04236	4.92341	0	0.767096	0	0.32295	4.55762	0	3.60232	5.28147	2.51734	31.8592	13.7993	1.6033	4.15847	5.10077	21.9963	1.56693
ENSG00000159202	41.2333	31.7171	37.6431	33.1978	2.03346	10.1407	35.0451	19.2709	5.23411	28.5774	9.15816	6.38099	6.15861	16.6768	0	10.0584	12.084	5.25749	4.76188	12.0954	8.8602	18.7065	36.4051	17.7952	37.0943	26.3217	13.9525	18.0823	23.589	28.4684	24.8723	21.847	34.7975	43.1491	4.495	7.62498	10.2081	34.8019	37.1419	6.77534	20.6783	61.7272	9.20515	27.0803	0.32295	20.0535	19.3947	26.417	39.6111	18.4605	191.155	47.3119	23.2479	43.6639	43.3565	92.3846	3.76063
ENSG00000159210	78.5396	29.9551	45.5679	165.989	2.81556	16.6598	114.693	32.7606	10.8708	48.0101	9.15816	19.143	14.7807	15.4415	0	7.97739	30.6748	13.9169	8.84348	38.147	18.2742	27.7134	42.2769	86.0103	64.915	51.499	18.6033	31.8592	37.2458	109.494	91.1983	29.3805	94.158	103.078	10.9566	14.046	21.9475	45.3479	79.3485	14.593	45.2954	47.4825	20.7116	52.5677	1.9377	43.7531	40.2812	43.2278	132.037	27.6907	477.888	82.7958	32.8677	72.7732	45.9069	109.982	7.83465
ENSG00000159214	11.7809	7.04825	9.90608	26.5583	0.15642	1.44868	50.9747	9.63547	2.01312	3.42929	2.41004	5.67199	2.46344	3.08829	0.977736	0	4.6477	1.54632	0.680268	3.72166	5.53763	2.77134	5.87179	35.5905	0	3.43326	3.32202	2.58318	9.93223	4.37976	6.21806	2.26004	8.18765	2.39717	1.12375	2.40789	0.510406	8.43682	1.68827	2.08472	7.87745	7.12237	0	11.1507	1.83005	5.46914	25.3622	6.00386	13.2037	4.19556	63.7184	13.7993	4.00826	14.5546	6.37596	8.79854	1.88032
ENSG00000159216	0	3.52412	0	3.31978	0.31284	1.44868	6.37184	3.85419	0.402624	3.42929	1.44603	2.127	2.05287	4.94127	0.733302	1.38737	2.78862	1.54632	0.680268	0.930415	1.10753	2.0785	8.22051	8.89762	46.3679	0	1.32881	4.3053	0	15.3292	0	11.3002	2.04691	0	1.96656	0.401315	1.53122	6.32762	1.68827	0.52118	0	7.12237	0	4.77888	0.2153	1.82305	8.95138	1.20077	15.8444	4.19556	0	11.828	0.801652	2.07923	10.2015	0	0.626772
ENSG00000159228	39.2698	37.0033	33.6807	252.304	2.18988	21.7302	203.899	49.1409	12.0787	44.5808	19.2803	23.397	9.4432	16.0591	6.84415	10.4053	37.1816	8.6594	2.72107	25.1212	21.5967	22.1707	28.1846	157.191	259.66	38.9103	9.30165	49.0804	49.6611	116.064	41.4538	42.9407	49.1259	33.5604	5.61875	7.22367	10.7185	45.3479	35.4536	13.5507	14.7702	80.7202	23.78	50.9747	1.5071	52.8684	59.6759	30.0193	100.348	27.6907	594.705	68.9965	21.6446	51.9808	28.0542	131.978	3.13386
ENSG00000159231	5.89047	0	11.8873	39.8374	2.81556	7.24339	31.8592	9.63547	2.41574	5.71548	3.85607	1.418	2.05287	7.4119	1.22217	2.4279	4.6477	3.40191	1.58729	1.86083	0.553763	6.23551	8.22051	5.93175	18.5471	3.43326	4.65082	11.1938	2.48306	15.3292	6.21806	3.76673	8.18765	7.19152	4.77594	2.00657	7.65609	9.49143	10.1296	1.04236	1.96936	4.74825	0.767096	6.37184	0.10765	14.5844	1.4919	4.80309	23.7666	6.7129	42.479	11.828	6.41322	12.4754	14.0271	30.7949	0.313386
ENSG00000159247	9.81745	0	0	0	0.15642	1.44868	19.1155	2.89064	0	3.42929	0.964017	3.545	1.23172	4.32361	0.244434	1.04053	1.85908	0.618529	0.907024	1.86083	0.553763	2.0785	2.34872	5.93175	0	5.72211	1.32881	0	7.44917	10.9494	8.29075	0.753345	2.04691	4.79435	0.280937	0.80263	0	1.0546	0	0.52118	7.87745	0	4.60257	14.3366	0	6.38066	4.47569	1.20077	13.2037	1.67823	84.9579	11.828	3.20661	6.2377	0	13.1978	0
ENSG00000159256	186.532	63.4342	261.52	46.477	6.88248	40.563	76.4621	39.5054	21.3391	75.4444	10.6042	18.434	20.9393	33.9712	0	19.7701	31.6043	19.7929	16.7799	45.5903	1.66129	51.2698	79.8564	2.96587	0	83.5428	69.098	19.8044	68.2841	131.393	246.65	18.8336	186.269	234.923	17.1372	22.0723	46.447	42.1841	128.308	25.5378	75.8205	111.584	17.6432	122.658	3.6601	75.6565	23.8703	102.066	58.0962	36.921	254.874	100.538	44.8925	72.7732	81.6122	105.582	19.7433
ENSG00000159259	5.89047	0	5.94365	13.2791	0.15642	0.724339	9.55777	1.92709	2.01312	2.28619	0.482009	1.418	1.23172	2.47063	4.88868	1.73422	2.78862	0.309264	0	1.86083	2.21505	2.0785	0	17.7952	18.5471	2.28884	1.99321	3.44424	3.72458	13.1393	4.14538	3.76673	4.09383	9.5887	1.40469	0.401315	1.02081	8.43682	3.37653	0.52118	7.87745	14.2447	0.767096	3.18592	0	0	4.47569	8.40541	5.28147	1.67823	42.479	13.7993	4.80991	4.15847	6.37596	21.9963	4.3874
ENSG00000159263	25.5254	5.28619	21.7934	16.5989	0.46926	6.51905	101.949	18.3074	7.64985	34.2929	3.85607	16.307	6.15861	23.471	3.91094	5.20265	13.0136	2.16485	0.680268	15.8171	6.64515	2.77134	23.4872	35.5905	55.6414	6.86653	14.6169	18.9433	14.8983	26.2786	22.7996	19.587	28.6568	19.1774	1.12375	6.82235	11.7393	20.0375	30.3888	4.16944	8.86214	85.4685	8.43805	23.8944	0.32295	13.6729	28.346	25.2162	124.115	26.0125	339.832	80.8245	13.6281	31.1885	8.92634	145.176	0.313386
ENSG00000159267	74.6126	22.9068	59.4365	66.3957	2.97198	28.9735	47.7888	46.2503	11.6761	43.4377	13.4962	15.598	15.6018	15.4415	1.95547	13.8737	38.1111	5.25749	5.6689	23.2604	4.4301	24.942	44.6256	44.4881	55.6414	36.6215	25.2473	28.415	32.2797	85.4053	26.9449	27.8738	81.8765	79.1067	5.05687	8.42761	17.3538	49.5663	84.4133	15.1142	28.5558	59.3531	15.3419	33.4522	1.2918	20.965	64.1516	44.4286	97.7073	26.0125	424.79	51.2545	31.2644	58.2185	42.0813	184.769	4.07402
ENSG00000159314	7.85396	3.52412	3.96243	36.5176	0.46926	2.89735	57.3466	12.5261	5.23411	8.00168	1.92803	2.836	1.23172	6.17658	0.733302	1.73422	11.1545	1.23706	0.680268	10.2346	4.4301	1.38567	11.7436	38.5563	37.0943	2.28884	0.664403	14.638	4.96611	13.1393	14.5088	10.5468	6.14074	11.9859	1.68562	2.8092	3.57284	10.546	11.8179	3.64826	4.92341	16.6189	5.36967	9.55777	0.4306	4.55762	20.8866	9.60618	42.2518	12.5867	106.197	17.742	3.20661	8.31693	10.2015	48.392	0.313386
ENSG00000159322	15.7079	1.76206	5.94365	19.9187	0	1.44868	15.9296	2.89064	2.41574	8.00168	2.41004	3.545	4.92689	3.70595	0	0.693686	3.71816	2.16485	0.907024	2.79125	4.4301	3.46417	9.39487	17.7952	46.3679	11.4442	5.97963	1.72212	3.72458	13.1393	2.07269	2.26004	4.09383	9.5887	1.40469	1.20394	2.04162	5.27302	13.5061	2.08472	11.8162	2.37412	0.767096	11.1507	0.32295	5.46914	4.47569	6.00386	13.2037	7.55201	21.2395	15.7706	3.20661	22.8716	8.92634	30.7949	2.1937
ENSG00000159335	573.339	754.163	843.998	8900.34	16.4241	202.815	8984.3	454.794	135.282	586.409	120.984	547.347	82.1148	324.271	520.4	112.377	265.848	59.0695	49.8863	263.307	317.86	180.83	272.451	9716.2	91854.8	259.784	190.019	1282.98	518.959	1064.28	659.115	974.829	659.106	958.87	117.432	67.4209	114.331	450.315	362.977	152.185	413.566	724.108	196.377	328.15	14.1022	438.443	2988.27	433.479	2825.59	738.419	53035	1949.64	379.182	534.363	323.899	1790.5	20.0567
ENSG00000159337	3.92698	8.81031	17.8309	3.31978	1.40778	7.96772	133.809	35.6512	25.7679	3.42929	5.3021	5.67199	27.0979	25.9417	1.4666	1.38737	9.2954	11.752	1.36054	58.6162	7.19891	1.38567	28.1846	65.2492	120.556	6.86653	1.32881	41.3309	1.24153	8.75952	0	20.3403	2.04691	28.7661	2.80937	1.20394	4.08325	11.6006	3.37653	1.04236	2.95405	7.12237	1.53419	3.18592	0.53825	6.38066	7.45948	21.6139	10.5629	0.839113	223.015	149.821	13.6281	85.2486	44.6317	35.1941	2.1937
ENSG00000159346	68.7222	42.2895	69.3425	109.553	6.10038	34.0439	140.181	40.469	13.6892	38.8653	11.0862	22.688	13.9595	25.9417	4.64425	13.5269	26.9566	10.8243	10.204	33.4949	8.8602	32.5632	43.4513	94.9079	213.292	48.0657	31.227	37.0256	69.5256	124.823	99.489	45.9541	131.002	71.9152	14.6087	16.0526	18.885	48.5117	75.972	23.4531	30.5251	104.461	21.4787	71.6832	3.4448	59.249	35.8055	48.0309	89.7851	31.8863	350.451	108.423	29.6611	95.6447	30.6046	149.575	12.2221
ENSG00000159348	3.92698	3.52412	0	6.63957	0.31284	1.44868	9.55777	0	0.402624	1.1431	1.44603	0	1.6423	1.23532	0.977736	0.693686	1.85908	0	0.226756	1.86083	0	0	0	2.96587	9.27357	2.28884	1.32881	3.44424	1.24153	4.37976	0	0.753345	0	4.79435	0.561875	0.80263	0	2.10921	3.37653	0.52118	0	4.74825	0.767096	4.77888	0	0	1.4919	1.20077	2.64074	1.67823	21.2395	7.88532	1.6033	2.07923	0	0	1.56693
ENSG00000159352	157.079	68.7204	79.2486	232.385	4.6926	39.1143	309.034	59.7399	23.3522	97.1632	28.4385	28.36	28.3296	45.7067	14.666	24.9727	47.4065	19.7929	16.0997	43.7295	16.6129	67.205	92.7743	195.748	454.405	92.6981	39.8642	68.8848	81.9409	245.267	109.852	68.5544	161.706	182.185	16.8562	24.8815	37.77	58.0032	140.126	28.1437	98.4682	125.829	60.6006	111.507	4.9519	72.0104	73.1029	87.6564	153.163	62.0943	700.903	197.133	62.5289	99.8032	85.4378	391.535	19.4299
ENSG00000159363	1.96349	1.76206	1.98122	16.5989	0.15642	1.44868	9.55777	2.89064	2.01312	3.42929	1.44603	1.418	0.410574	2.47063	0.733302	0.693686	0.92954	0	0	2.79125	6.64515	2.0785	1.17436	26.6929	74.1886	2.28884	0.664403	5.16636	6.20764	10.9494	0	6.02676	0	2.39717	0.842812	1.60526	1.02081	8.43682	1.68827	1.04236	1.96936	16.6189	0.767096	3.18592	0	2.73457	5.96759	3.60232	10.5629	2.51734	0	3.94266	4.00826	6.2377	1.27519	21.9963	0.940158
ENSG00000159377	229.728	61.6722	172.366	172.629	8.44668	44.1847	149.738	101.172	34.6256	126.884	28.9205	49.6299	42.6997	56.2069	0.977736	42.3149	77.1518	27.5245	26.0769	70.7116	14.3978	72.0548	140.923	100.84	83.4622	140.764	53.8167	78.3565	161.399	240.887	143.015	51.9808	176.035	198.965	22.7559	34.1118	59.2071	114.952	190.774	40.1308	81.7286	244.535	88.216	205.492	9.68851	83.8602	85.0381	127.282	235.026	68.8072	414.17	218.817	98.6032	291.093	126.244	532.311	17.2362
ENSG00000159388	5.89047	7.04825	5.94365	29.8781	0.93852	5.79471	25.4874	11.5626	3.22099	4.57239	6.74812	5.67199	2.87402	3.70595	0.977736	0.693686	7.43632	2.47411	1.58729	9.30415	2.21505	5.54268	4.69744	26.6929	46.3679	3.43326	5.31523	15.4991	3.72458	15.3292	22.7996	12.0535	8.18765	40.752	1.12375	2.40789	5.10406	9.49143	10.1296	2.08472	3.93873	18.993	6.13677	11.1507	0.53825	11.8498	10.4433	10.807	63.3777	5.03468	74.3382	21.6846	8.81818	12.4754	11.4767	48.392	3.13386
ENSG00000159399	23.5619	12.3344	9.90608	119.512	1.72062	23.1788	76.4621	21.198	6.03935	26.2912	9.64017	10.635	11.4961	35.2065	9.28849	4.50896	20.4499	7.73161	3.40134	22.33	28.7957	20.0922	9.39487	157.191	398.764	6.86653	7.30844	39.6088	7.44917	17.519	10.3634	24.8604	20.4691	43.1491	6.7425	11.6381	18.3746	26.3651	16.8827	6.25416	17.7243	37.986	10.7393	15.9296	2.47595	11.8498	46.2488	18.0116	26.4074	17.6214	435.409	82.7958	12.8264	95.6447	90.5386	145.176	26.6378
ENSG00000159445	17.6714	0	19.8122	3.31978	0.7821	2.17302	9.55777	1.92709	2.01312	4.57239	1.44603	0.708999	4.51631	3.70595	0.244434	0.693686	5.57724	2.47411	0.680268	1.86083	0.553763	4.15701	4.69744	2.96587	0	8.01095	5.31523	0.86106	8.6907	15.3292	12.4361	0.753345	26.6099	26.3689	1.40469	3.21052	1.53122	5.27302	11.8179	1.56354	9.84682	16.6189	1.53419	20.7085	0.2153	4.55762	2.98379	6.00386	5.28147	4.19556	42.479	11.828	3.20661	16.6339	8.92634	13.1978	1.88032
ENSG00000159459	143.335	72.2445	101.042	26.5583	3.59766	22.4545	41.417	28.9064	13.6892	57.1548	13.0142	15.598	23.4027	37.0595	0.977736	22.198	26.0271	9.5872	13.3786	36.2862	6.09139	32.5632	66.9385	17.7952	9.27357	52.6434	29.2338	24.1097	52.1442	87.5952	47.6718	16.5736	131.002	100.681	5.61875	16.4539	16.333	32.6927	96.2312	16.6778	54.1575	104.461	24.5471	58.9396	1.61475	35.5494	26.8541	40.8263	47.5333	20.9778	127.437	76.8818	48.0991	110.199	113.492	175.971	17.863
ENSG00000159461	5.89047	35.2412	17.8309	39.8374	1.25136	6.51905	28.6733	14.4532	6.8446	14.8603	4.33808	7.79899	4.51631	8.64722	0	2.4279	7.43632	2.16485	3.40134	4.65208	3.87634	10.3925	7.04615	26.6929	194.745	11.4442	1.32881	14.638	22.3475	30.6583	14.5088	9.04014	14.3284	11.9859	5.61875	7.62498	4.08325	14.7644	13.5061	6.25416	13.7855	26.1154	3.06838	19.1155	3.2295	9.11524	55.2002	13.2085	36.9703	14.2649	169.916	27.5986	12.0248	31.1885	7.65115	65.989	20.9969
ENSG00000159479	39.2698	8.81031	27.737	82.9946	2.3463	22.4545	89.2058	24.0887	6.8446	36.5791	4.82009	15.598	9.03263	12.3532	2.19991	9.01792	8.36586	3.71117	2.0408	25.1212	3.32258	13.8567	31.7077	80.0786	46.3679	27.4661	8.63724	11.1938	29.7967	56.9369	22.7996	21.0937	24.563	38.3548	4.77594	8.0263	15.8226	22.1467	23.6357	6.25416	17.7243	42.7342	9.20515	28.6733	1.83005	19.142	19.3947	16.8108	52.8147	15.104	233.634	35.4839	13.6281	37.4262	19.1279	83.5861	2.50709
ENSG00000159579	54.9777	12.3344	35.6619	63.0759	2.81556	10.8651	50.9747	11.5626	5.63673	35.436	6.26611	10.635	13.1384	9.88253	0	13.18	14.8726	7.42234	3.85485	20.4691	7.19891	15.9352	32.882	29.6587	27.8207	35.4771	15.9457	18.9433	29.7967	59.1268	20.7269	11.3002	42.9852	67.1209	4.77594	5.21709	13.2706	23.2013	35.4536	5.2118	23.6324	42.7342	10.7393	30.2663	1.18415	22.7881	20.8866	36.0232	31.6888	10.9085	148.676	55.1972	19.2397	49.9016	45.9069	105.582	4.70079
ENSG00000159592	168.86	52.8619	116.892	275.542	7.50816	63.7418	356.823	72.266	30.1968	138.315	16.3883	44.6669	29.1508	61.1482	6.84415	28.788	71.5745	19.7929	13.1518	67.9203	31.5645	53.3483	89.2513	94.9079	259.66	88.1205	43.8506	65.4406	129.119	240.887	107.78	67.8011	149.425	139.036	18.5419	24.0789	35.218	76.986	111.426	30.7496	77.7899	192.304	37.5877	98.7636	2.3683	87.5063	95.4814	94.8611	293.122	62.0943	934.537	199.104	72.9504	120.596	109.666	263.956	15.9827
ENSG00000159593	80.5031	28.193	93.1171	29.8781	4.22334	8.69206	22.3015	9.63547	10.4682	36.5791	7.23013	12.762	16.8335	11.7355	0.488868	13.18	31.6043	12.0613	7.48295	23.2604	1.66129	23.5564	42.2769	8.89762	18.5471	45.7769	19.9321	15.4991	54.6272	37.228	72.5441	5.27342	106.439	110.27	5.05687	9.63156	19.9058	22.1467	70.9072	8.33888	23.6324	61.7272	9.20515	68.4973	0.645901	25.5227	10.4433	38.4247	26.4074	9.23024	169.916	21.6846	18.438	54.0601	38.2557	70.3883	3.13386
ENSG00000159596	13.7444	3.52412	21.7934	3.31978	0.31284	6.51905	0	5.78128	1.20787	6.85858	0.482009	0.708999	3.69517	1.23532	0	1.04053	4.6477	3.09264	2.0408	3.72166	0	4.84984	10.5692	0	0	4.57769	5.31523	1.72212	11.1738	19.7089	12.4361	4.52007	16.3753	14.383	0.561875	3.21052	5.61447	4.21841	8.44133	3.12708	2.95405	2.37412	2.30129	14.3366	0.2153	5.46914	0	2.40155	2.64074	0.839113	10.6197	7.88532	3.20661	12.4754	15.3023	17.5971	0
ENSG00000159640	0	19.3827	1.98122	36.5176	0.46926	5.79471	22.3015	6.74483	0	5.71548	2.41004	0.708999	1.23172	2.47063	1.95547	1.04053	4.6477	1.54632	0.680268	1.86083	1.66129	2.77134	4.69744	23.727	148.377	5.72211	0	7.74954	1.24153	8.75952	0	3.01338	8.18765	2.39717	2.2475	5.21709	1.53122	10.546	6.75306	6.25416	2.95405	4.74825	3.06838	3.18592	1.18415	3.64609	17.9028	3.60232	10.5629	2.51734	42.479	5.91399	3.20661	2.07923	8.92634	4.39927	1.88032
ENSG00000159658	145.298	40.5274	112.929	152.71	4.37976	41.2873	143.366	62.6306	25.3653	77.7306	17.3523	26.942	32.8459	27.7946	0.733302	20.4637	45.5474	11.4428	13.8321	42.7991	7.75268	49.1913	105.692	59.3175	18.5471	100.709	41.8574	24.9707	88.1485	157.671	66.326	42.9407	141.237	170.199	11.7994	22.4736	39.3013	47.4571	108.049	23.9743	67.943	85.4685	19.1774	103.542	2.04535	42.8416	64.1516	75.6487	92.4258	25.1734	201.775	110.394	40.0826	137.229	63.7596	145.176	11.9087
ENSG00000159674	11.7809	0	9.90608	43.1572	0.46926	3.62169	82.834	5.78128	2.01312	12.5741	0.964017	12.762	0	6.17658	0.244434	3.12159	8.36586	1.54632	0.226756	11.165	5.53763	0.692835	2.34872	29.6587	83.4622	8.01095	0.664403	9.47166	17.3814	17.519	14.5088	12.0535	10.2346	7.19152	2.52844	1.20394	2.04162	2.10921	10.1296	6.25416	2.95405	21.3671	15.3419	19.1155	0.10765	8.20371	34.3136	26.417	50.174	23.4952	42.479	29.5699	6.41322	6.2377	1.27519	39.5934	0
ENSG00000159685	23.5619	14.0965	3.96243	36.5176	0.15642	2.17302	22.3015	6.74483	1.20787	5.71548	2.41004	4.96299	2.05287	1.85298	0	1.04053	4.6477	1.54632	1.58729	4.65208	3.87634	3.46417	5.87179	17.7952	9.27357	3.43326	0.664403	4.3053	7.44917	8.75952	4.14538	6.02676	8.18765	9.5887	1.12375	3.21052	0	2.10921	10.1296	1.56354	7.87745	21.3671	3.83548	7.9648	0	6.38066	22.3785	1.20077	15.8444	8.39113	10.6197	7.88532	3.20661	14.5546	6.37596	30.7949	3.44725
ENSG00000159692	70.6857	68.7204	29.7182	405.014	5.94396	31.8709	350.451	66.4847	16.9102	62.8703	20.7264	32.614	16.423	29.6476	8.55519	13.18	60.4201	4.94823	10.204	51.1728	22.7043	22.1707	34.0564	263.963	306.028	33.1882	17.2745	63.7184	80.6993	155.481	41.4538	84.3747	53.2197	47.9435	8.99	14.4473	14.2914	58.0032	40.5184	30.7496	36.4332	173.311	40.6561	66.9044	3.55245	67.4527	138.746	67.2433	282.559	62.0943	966.396	149.821	48.9008	68.6147	43.3565	294.751	6.26772
ENSG00000159708	7.85396	10.5724	0	0	0.7821	2.89735	0	0.963547	0	1.1431	0	0	1.6423	1.85298	0	0	0.92954	0.618529	1.36054	1.86083	2.21505	0	4.69744	0	0	0	0	0.86106	0	0	4.14538	0.753345	4.09383	9.5887	1.40469	4.01315	0	0	3.37653	0.52118	5.90809	2.37412	0.767096	0	1.2918	0	17.9028	3.60232	0	3.35645	0	1.97133	3.20661	14.5546	0	13.1978	15.3559
ENSG00000159720	74.6126	21.1447	43.5867	116.192	4.37976	21.0058	124.251	35.6512	11.2735	43.4377	17.3523	13.471	18.0653	26.5593	5.13311	13.5269	30.6748	5.56676	8.61673	27.9125	5.53763	14.5495	52.8461	80.0786	27.8207	35.4771	10.6305	36.1645	54.6272	111.684	49.7445	21.0937	77.7827	59.9294	8.14719	14.4473	20.4162	49.5663	50.648	24.4955	34.4639	90.2167	19.1774	52.5677	2.26065	29.1688	55.2002	42.0271	92.4258	20.9778	286.733	82.7958	26.4545	114.358	49.7325	228.762	6.5811
ENSG00000159763	1.96349	10.5724	0	3.31978	4.53618	2.89735	6.37184	1.92709	0.402624	1.1431	0.482009	0.708999	2.87402	1.85298	0	4.50896	10.2249	2.16485	2.72107	2.79125	0	2.0785	2.34872	0	0	9.15537	6.64403	0.86106	3.72458	8.75952	2.07269	0	8.18765	2.39717	8.70906	2.40789	2.04162	1.0546	6.75306	6.77534	0	23.7412	9.20515	0	2.5836	7.29219	4.47569	9.60618	0	0	0	0	7.21487	31.1885	3.82557	8.79854	8.14803
ENSG00000159788	1.96349	21.1447	25.7558	33.1978	0.62568	10.8651	82.834	14.4532	4.02624	13.7172	4.33808	8.50799	2.05287	4.32361	2.44434	2.4279	9.2954	2.16485	2.0408	10.2346	7.19891	4.84984	10.5692	74.1468	46.3679	5.72211	9.96605	20.6654	11.1738	30.6583	18.6542	16.5736	20.4691	31.1633	3.93312	8.0263	3.57284	13.7098	10.1296	3.64826	17.7243	26.1154	4.60257	11.1507	1.18415	7.29219	41.7731	14.4093	52.8147	6.7129	191.155	27.5986	10.4215	31.1885	3.82557	35.1941	8.77481
ENSG00000159792	5.89047	7.04825	9.90608	23.2385	1.09494	6.51905	15.9296	15.4168	2.41574	19.4326	3.85607	2.836	3.28459	6.79424	0.488868	1.73422	9.2954	1.23706	1.13378	9.30415	1.10753	6.23551	3.52308	20.7611	27.8207	8.01095	4.65082	12.0548	3.72458	28.4684	8.29075	15.0669	16.3753	11.9859	2.52844	4.41446	4.59365	17.9283	13.5061	2.6059	5.90809	23.7412	7.67096	12.7437	0.753551	6.38066	17.9028	12.0077	47.5333	11.7476	127.437	23.6559	6.41322	22.8716	6.37596	26.3956	1.88032
ENSG00000159840	5.89047	10.5724	1.98122	23.2385	1.25136	4.34603	35.0451	2.89064	2.01312	4.57239	3.37406	0.708999	3.69517	7.4119	2.19991	1.04053	3.71816	1.85559	0.453512	2.79125	8.8602	0	7.04615	23.727	18.5471	3.43326	0.664403	9.47166	7.44917	13.1393	4.14538	11.3002	0	2.39717	2.80937	2.8092	1.02081	9.49143	5.0648	1.56354	1.96936	11.8706	5.36967	11.1507	0.2153	3.64609	28.346	8.40541	15.8444	4.19556	31.8592	7.88532	4.80991	18.7131	6.37596	39.5934	1.25354
ENSG00000159842	27.4889	35.2412	33.6807	165.989	1.87704	21.0058	162.482	22.1616	10.8708	24.005	9.15816	12.762	12.7278	27.177	6.84415	9.01792	24.168	4.63897	4.08161	32.5645	17.7204	17.3209	37.5795	148.294	157.651	30.8994	7.97284	51.6636	36.0043	52.5571	41.4538	37.6673	59.3605	35.9576	10.3947	14.8486	9.18731	42.1841	32.0771	11.9871	19.6936	56.979	4.60257	41.417	2.5836	16.4074	89.5138	31.2201	110.911	26.8516	594.705	100.538	20.843	47.8224	34.4302	158.374	8.46142
ENSG00000159873	47.1238	14.0965	53.4928	6.63957	0.7821	10.1407	25.4874	9.63547	4.83148	12.5741	3.85607	11.344	7.39033	9.88253	0	6.93686	9.2954	5.25749	3.17458	4.65208	1.66129	24.2492	23.4872	5.93175	18.5471	20.5996	13.2881	5.16636	9.93223	37.228	72.5441	12.0535	51.1728	31.1633	3.65219	2.40789	13.781	10.546	33.7653	5.73298	18.709	16.6189	7.67096	19.1155	0.4306	15.4959	8.95138	15.61	15.8444	13.4258	95.5777	33.5126	8.81818	14.5546	35.7054	70.3883	1.88032
ENSG00000159882	15.7079	0	13.8685	13.2791	0.46926	1.44868	15.9296	3.85419	2.01312	9.14478	0.964017	1.418	1.6423	1.23532	0	1.73422	1.85908	0.927793	1.36054	0.930415	0.553763	4.84984	4.69744	8.89762	0	5.72211	4.65082	3.44424	3.72458	13.1393	0	0	16.3753	9.5887	1.40469	0.80263	4.08325	2.10921	6.75306	1.04236	8.86214	11.8706	0.767096	4.77888	0	3.64609	4.47569	2.40155	7.92221	1.67823	53.0987	11.828	3.20661	8.31693	3.82557	4.39927	1.56693
ENSG00000159885	5.89047	1.76206	5.94365	0	0	1.44868	0	1.92709	0.402624	1.1431	0.482009	0	1.23172	1.85298	0	0.693686	0	1.54632	0.907024	0	0	4.15701	7.04615	0	0	4.57769	3.32202	0	3.72458	4.37976	0	0.753345	6.14074	2.39717	0.280937	2.00657	4.08325	0	3.37653	1.04236	5.90809	2.37412	0	0	0	0	0	2.40155	0	2.51734	21.2395	0	0	4.15847	5.10077	13.1978	1.88032
ENSG00000159905	17.6714	0	9.90608	3.31978	0.31284	2.89735	12.7437	5.78128	0.402624	9.14478	0.482009	0	2.46344	4.32361	0	1.04053	2.78862	1.54632	1.81405	4.65208	1.10753	6.92835	5.87179	8.89762	0	10.2998	3.32202	0.86106	1.24153	6.56964	4.14538	3.76673	12.2815	31.1633	0.561875	1.60526	2.04162	4.21841	13.5061	1.56354	7.87745	7.12237	4.60257	6.37184	0.2153	3.64609	0	7.20464	7.92221	4.19556	31.8592	9.85664	2.40496	10.3962	15.3023	13.1978	0.940158
ENSG00000159915	51.0508	21.1447	53.4928	46.477	1.72062	7.24339	19.1155	11.5626	4.42886	20.5757	1.44603	6.38099	11.4961	8.02956	0	7.28371	9.2954	4.63897	5.6689	7.44332	1.10753	9.00685	25.8359	8.89762	213.292	22.8884	16.6101	6.02742	19.8645	41.6077	62.1806	5.27342	51.1728	55.135	2.2475	6.01972	15.3122	20.0375	55.7128	5.2118	32.4945	40.3601	3.83548	46.1959	2.26065	12.7613	17.9028	21.6139	31.6888	6.7129	53.0987	29.5699	8.81818	35.347	25.5038	48.392	5.32756
ENSG00000159917	15.7079	3.52412	15.8497	19.9187	0.62568	2.89735	19.1155	7.70838	1.61049	10.2879	1.44603	3.545	2.87402	8.64722	0.244434	3.81527	5.57724	2.78338	2.0408	3.72166	1.10753	5.54268	14.0923	5.93175	148.377	11.4442	5.97963	7.74954	9.93223	24.0887	12.4361	5.27342	30.7037	14.383	1.68562	1.60526	3.57284	4.21841	15.1944	2.6059	10.8315	4.74825	7.67096	11.1507	0	6.38066	2.98379	7.20464	13.2037	5.87379	21.2395	15.7706	7.21487	8.31693	14.0271	17.5971	1.88032
ENSG00000159921	219.911	44.0515	101.042	139.431	3.44124	37.6656	136.995	41.4325	12.4813	110.88	10.1222	27.651	25.8662	30.2653	2.93321	35.378	43.6884	11.752	11.3378	32.5645	14.3978	44.3414	84.5538	65.2492	157.651	100.709	32.5558	42.1919	63.3179	183.95	70.4714	36.1606	94.158	115.064	7.86625	9.63156	21.9475	76.986	135.061	22.4107	46.28	106.836	16.109	74.8692	0.861201	46.4877	76.0867	72.0464	129.396	26.8516	477.888	114.337	44.0909	124.754	72.6859	211.165	4.07402
ENSG00000160007	131.554	109.248	112.929	96.2737	9.54162	41.2873	95.5777	43.3596	21.3391	85.7323	21.6904	23.397	32.0248	66.7071	3.91094	25.6664	47.4065	15.4632	12.9251	60.477	19.9355	51.9626	92.7743	77.1127	166.924	68.6653	37.2066	56.83	83.1824	116.064	107.78	34.6539	128.956	163.008	21.6322	56.1841	37.2596	80.1498	133.373	32.8343	86.652	109.21	25.3142	97.1706	9.79616	31.9033	149.19	72.0464	118.833	43.6339	191.155	110.394	62.5289	158.022	89.2634	294.751	127.861
ENSG00000160014	164.933	88.1031	166.422	295.461	5.94396	26.0762	484.26	79.0109	21.3391	88.0185	23.6184	48.2119	33.6671	51.2656	12.955	25.6664	58.561	18.8651	11.3378	61.4074	25.4731	47.1128	93.9487	447.847	519.32	98.4202	61.1251	120.548	98.0807	262.786	134.725	108.482	180.128	222.937	13.2041	25.2828	42.8741	98.0781	118.179	26.059	124.07	170.937	23.0129	105.135	5.05955	77.4795	193.947	97.2626	216.54	87.2677	1178.79	258.244	80.9669	185.052	90.5386	321.147	29.7717
ENSG00000160049	25.5254	3.52412	23.7746	33.1978	0.62568	10.1407	44.6029	15.4168	6.44198	18.2896	4.82009	9.92599	8.21148	13.5885	4.15538	4.50896	13.0136	1.85559	3.6281	10.2346	3.87634	15.9352	14.0923	38.5563	74.1886	16.0219	9.96605	14.638	13.6568	41.6077	22.7996	10.5468	40.9383	40.752	3.09031	4.01315	9.18731	14.7644	28.7005	10.4236	14.7702	40.3601	5.36967	19.1155	0.10765	10.9383	19.3947	14.4093	42.2518	15.9431	169.916	29.5699	8.01652	22.8716	16.5775	70.3883	3.13386
ENSG00000160051	7.85396	0	0	0	0.15642	0	9.55777	0	0.402624	4.57239	0	0	0.410574	1.85298	0.488868	0	0	0.309264	0.907024	0.930415	0	0.692835	0	5.93175	9.27357	1.14442	1.99321	0.86106	1.24153	0	4.14538	3.01338	2.04691	9.5887	0	0.80263	1.53122	3.16381	3.37653	0.52118	5.90809	4.74825	0	0	0.53825	3.64609	1.4919	6.00386	2.64074	3.35645	21.2395	17.742	0.801652	0	2.55038	4.39927	2.50709
ENSG00000160058	27.4889	17.6206	19.8122	149.39	1.5642	15.9354	152.924	33.7241	5.63673	25.1481	7.71214	16.307	6.97976	20.3827	7.82189	6.24318	16.7317	5.25749	3.85485	27.9125	5.53763	10.3925	28.1846	71.181	139.104	28.6105	7.30844	30.9982	22.3475	52.5571	18.6542	40.6806	40.9383	40.752	5.89969	10.0329	11.7393	29.5289	35.4536	11.466	20.6783	73.5979	14.5748	43.0099	0.861201	19.142	38.7893	24.0155	97.7073	24.3343	265.493	59.1399	21.6446	54.0601	26.779	96.7839	5.32756
ENSG00000160072	1.96349	0	0	6.63957	0.15642	2.89735	9.55777	1.92709	0	1.1431	0	0.708999	0.410574	0.617658	0.244434	0.346843	0.92954	0.618529	0.226756	2.79125	1.10753	0.692835	2.34872	5.93175	9.27357	2.28884	1.99321	5.16636	1.24153	4.37976	2.07269	3.01338	2.04691	4.79435	0.842812	0	1.53122	2.10921	0	0.52118	1.96936	4.74825	1.53419	4.77888	0	0.911524	10.4433	4.80309	13.2037	3.35645	10.6197	5.91399	0	6.2377	2.55038	0	0.313386
ENSG00000160075	113.882	58.148	97.0795	302.1	6.2568	37.6656	318.592	64.5577	22.9495	73.1582	19.7624	36.159	20.1181	39.5301	3.42208	16.6485	55.7724	17.6281	10.8843	50.2424	26.5806	33.9489	85.7282	207.611	213.292	73.243	37.871	76.6343	93.1146	170.811	128.507	67.8011	139.19	155.816	20.5084	17.6579	35.218	76.986	101.296	23.4531	61.0503	144.822	37.5877	106.728	3.33715	87.5063	111.892	105.668	250.87	61.2552	615.945	169.534	54.5124	118.516	58.6588	197.967	11.2819
ENSG00000160087	19.6349	14.0965	15.8497	23.2385	0.46926	7.96772	19.1155	10.599	2.01312	6.85858	1.44603	2.836	2.87402	6.17658	0.244434	2.08106	8.36586	1.85559	1.58729	10.2346	2.76881	4.15701	10.5692	50.4198	0	9.15537	4.65082	12.0548	18.6229	17.519	20.7269	4.52007	20.4691	19.1774	1.68562	3.21052	5.61447	13.7098	23.6357	6.25416	10.8315	30.8636	1.53419	15.9296	1.5071	7.29219	22.3785	14.4093	63.3777	10.0694	21.2395	23.6559	8.01652	22.8716	11.4767	39.5934	3.13386
ENSG00000160094	15.7079	1.76206	7.92486	36.5176	0.15642	10.8651	50.9747	9.63547	2.01312	9.14478	2.41004	4.25399	1.6423	7.4119	1.95547	1.04053	5.57724	2.47411	1.13378	3.72166	3.87634	2.77134	5.87179	20.7611	64.915	8.01095	7.97284	13.777	8.6907	26.2786	4.14538	18.0803	14.3284	14.383	1.40469	4.41446	4.59365	16.8736	16.8827	4.16944	6.89277	28.4895	14.5748	14.3366	0.753551	6.38066	32.8217	6.00386	44.8925	8.39113	31.8592	39.4266	4.80991	24.9508	15.3023	43.9927	0.940158
ENSG00000160111	7.85396	0	1.98122	46.477	1.25136	1.44868	28.6733	5.78128	1.20787	9.14478	3.37406	2.127	4.51631	6.17658	4.15538	1.04053	3.71816	1.23706	1.36054	11.165	3.32258	2.77134	7.04615	74.1468	83.4622	3.43326	2.65761	18.9433	11.1738	19.7089	2.07269	15.0669	6.14074	14.383	2.52844	4.81578	2.55203	16.8736	1.68827	8.86006	9.84682	16.6189	11.5064	12.7437	1.18415	8.20371	17.9028	10.807	26.4074	5.87379	148.676	23.6559	4.80991	14.5546	16.5775	39.5934	0.940158
ENSG00000160113	3.92698	7.04825	1.98122	53.1165	0.7821	8.69206	31.8592	11.5626	1.61049	1.1431	2.89205	4.25399	1.6423	5.55893	3.66651	1.73422	7.43632	1.54632	1.36054	12.0954	1.10753	0.692835	4.69744	32.6246	102.009	1.14442	0.664403	6.88848	14.8983	4.37976	6.21806	8.2868	8.18765	7.19152	1.68562	1.20394	1.53122	12.6552	5.0648	3.12708	5.90809	11.8706	1.53419	3.18592	0.10765	6.38066	20.8866	7.20464	76.5814	5.03468	169.916	31.5413	4.00826	4.15847	1.27519	43.9927	0
ENSG00000160124	25.5254	12.3344	37.6431	23.2385	0.93852	5.79471	15.9296	0.963547	2.41574	12.5741	0	6.38099	5.74804	3.08829	0	4.16212	1.85908	4.02044	3.85485	8.37374	1.10753	11.0854	18.7897	2.96587	0	16.0219	10.6305	1.72212	8.6907	32.8482	37.3084	5.27342	24.563	43.1491	0.842812	2.40789	6.63528	7.38222	11.8179	1.04236	9.84682	9.4965	0	30.2663	0.4306	10.0268	0	8.40541	15.8444	5.03468	53.0987	5.91399	9.61983	8.31693	11.4767	26.3956	2.1937
ENSG00000160131	13.7444	1.76206	11.8873	3.31978	0.31284	2.89735	3.18592	2.89064	1.61049	5.71548	0.964017	2.127	2.87402	4.32361	0	2.4279	3.71816	2.47411	2.49432	0.930415	0	6.23551	8.22051	2.96587	0	10.2998	9.30165	5.16636	11.1738	13.1393	16.5815	2.26004	8.18765	23.9717	0.280937	2.8092	5.61447	10.546	13.5061	0.52118	6.89277	14.2447	5.36967	15.9296	0.2153	5.46914	1.4919	6.00386	2.64074	0.839113	74.3382	1.97133	4.00826	10.3962	10.2015	17.5971	0.626772
ENSG00000160145	7.85396	3.52412	3.96243	9.95935	0.15642	3.62169	6.37184	3.85419	2.41574	2.28619	2.89205	0.708999	2.05287	2.47063	0.733302	1.04053	3.71816	1.85559	0.680268	2.79125	2.76881	0.692835	2.34872	11.8635	9.27357	1.14442	2.65761	5.16636	4.96611	4.37976	0	3.01338	4.09383	21.5746	0	0	1.02081	3.16381	1.68827	0	1.96936	0	2.30129	0	0	2.73457	0	6.00386	15.8444	3.35645	53.0987	7.88532	2.40496	12.4754	3.82557	4.39927	2.1937
ENSG00000160180	5.89047	3.52412	0	26.5583	0.15642	4.34603	19.1155	4.81774	0.805247	10.2879	0	2.836	0.821148	6.17658	0	0	9.2954	0.618529	0.226756	2.79125	0.553763	1.38567	1.17436	14.8294	9.27357	2.28884	0	4.3053	8.6907	2.18988	2.07269	3.76673	4.09383	2.39717	0.561875	0.401315	1.02081	9.49143	10.1296	1.04236	2.95405	4.74825	0	7.9648	0	3.64609	0	7.20464	39.6111	4.19556	74.3382	33.5126	0.801652	4.15847	0	17.5971	0
ENSG00000160182	1.96349	1.76206	11.8873	3.31978	0	1.44868	12.7437	15.4168	1.61049	2.28619	0	1.418	1.23172	3.08829	0	0	0.92954	0.618529	1.36054	8.37374	0	4.15701	3.52308	8.89762	9.27357	5.72211	1.99321	11.1938	2.48306	6.56964	2.07269	3.76673	6.14074	4.79435	0.561875	0.401315	1.02081	12.6552	8.44133	0.52118	0.984682	2.37412	0	1.59296	0.4306	6.38066	0	4.80309	7.92221	2.51734	31.8592	5.91399	4.00826	2.07923	1.27519	0	1.56693
ENSG00000160188	31.4158	22.9068	55.474	63.0759	0.46926	5.79471	50.9747	6.74483	2.81837	6.85858	4.82009	7.79899	3.28459	13.5885	0.244434	1.73422	5.57724	2.78338	3.40134	6.51291	2.76881	9.00685	17.6154	29.6587	27.8207	9.15537	13.2881	8.6106	12.4153	26.2786	18.6542	11.3002	42.9852	50.3407	1.40469	4.01315	5.61447	14.7644	25.324	4.16944	11.8162	9.4965	3.83548	11.1507	0.10765	10.9383	16.4109	3.60232	23.7666	11.7476	74.3382	19.7133	8.81818	16.6339	8.92634	39.5934	5.64095
ENSG00000160190	29.4524	12.3344	25.7558	53.1165	0.93852	12.3138	133.809	18.3074	8.05247	14.8603	5.3021	11.344	5.33746	17.2944	0.977736	4.16212	12.084	7.11308	3.40134	23.2604	7.75268	4.84984	14.0923	68.2151	64.915	17.1663	7.30844	30.1371	21.106	37.228	18.6542	28.6271	16.3753	35.9576	5.05687	6.42104	6.63528	24.2559	16.8827	7.29652	12.8009	37.986	10.7393	31.8592	0.53825	23.6996	25.3622	20.4131	55.4555	15.104	159.296	67.0252	23.2479	18.7131	11.4767	79.1868	2.82047
ENSG00000160191	349.501	149.775	257.558	574.323	9.3852	81.8503	834.711	116.589	30.5994	176.037	35.1866	107.059	48.4477	68.5601	14.4216	56.1886	95.7426	34.0191	24.0361	95.8328	38.7634	92.147	162.062	355.905	537.867	200.274	86.3724	125.715	193.678	529.951	325.412	197.376	300.896	330.81	24.4416	41.7367	53.5926	178.228	135.061	54.7239	205.798	201.801	92.0515	210.271	9.25791	161.34	277.493	181.317	551.914	133.419	1412.43	327.241	128.264	205.844	182.352	369.539	13.4756
ENSG00000160193	1.96349	0	3.96243	0	0	1.44868	6.37184	1.92709	0	0	0.964017	0	0.821148	1.85298	0	0.693686	3.71816	0.309264	0.453512	2.79125	0	0	0	20.7611	0	0	0.664403	0.86106	0	2.18988	0	0.753345	2.04691	2.39717	1.12375	0.401315	0.510406	5.27302	1.68827	1.56354	0.984682	0	1.53419	1.59296	0.32295	0	1.4919	2.40155	13.2037	0.839113	21.2395	5.91399	0.801652	6.2377	3.82557	13.1978	0.626772
ENSG00000160194	70.6857	33.4792	43.5867	79.6748	1.5642	22.4545	127.437	26.0158	8.05247	35.436	11.5682	13.471	12.3172	17.9121	1.71104	11.4458	18.5908	8.35014	4.53512	25.1212	3.87634	24.2492	36.4051	38.5563	111.283	50.3545	24.5829	19.8044	49.6611	100.734	31.0903	31.6405	53.2197	71.9152	8.14719	8.0263	18.885	39.0203	50.648	9.38124	34.4639	64.1014	21.4787	57.3466	4.9519	36.4609	25.3622	44.4286	60.737	16.7823	191.155	96.5951	25.6529	74.8524	61.2092	153.974	10.0283
ENSG00000160199	13.7444	1.76206	7.92486	16.5989	0.93852	5.07037	15.9296	2.89064	3.62361	11.431	0.482009	2.127	4.51631	6.17658	0	2.77474	3.71816	1.23706	2.0408	5.58249	1.10753	6.23551	10.5692	5.93175	18.5471	9.15537	3.98642	2.58318	9.93223	28.4684	4.14538	0	6.14074	11.9859	1.68562	4.01315	7.14568	4.21841	11.8179	3.12708	4.92341	16.6189	0.767096	6.37184	0.968851	3.64609	2.98379	4.80309	18.4852	3.35645	116.817	7.88532	7.21487	16.6339	6.37596	26.3956	5.32756
ENSG00000160200	13.7444	0	3.96243	23.2385	0.46926	0	28.6733	4.81774	0	0	3.37406	2.836	2.46344	0	0	0.346843	3.71816	0.309264	0.453512	0	1.10753	2.77134	0	50.4198	157.651	11.4442	0.664403	8.6106	6.20764	41.6077	2.07269	8.2868	10.2346	0	0	0	0.510406	4.21841	8.44133	3.12708	7.87745	9.4965	0	0	0.753551	0	10.4433	8.40541	18.4852	1.67823	84.9579	31.5413	4.80991	0	2.55038	30.7949	0.313386
ENSG00000160208	29.4524	15.8586	19.8122	29.8781	1.72062	8.69206	76.4621	17.3438	5.23411	13.7172	6.26611	10.635	7.39033	9.88253	2.93321	6.24318	11.1545	3.40191	2.49432	14.8866	6.09139	9.00685	9.39487	47.454	27.8207	19.4552	13.2881	16.3601	26.0721	45.9875	16.5815	12.8069	22.516	50.3407	2.80937	3.21052	6.12487	27.4197	23.6357	3.64826	12.8009	23.7412	10.7393	20.7085	0.4306	4.55762	13.4271	20.4131	39.6111	11.7476	212.395	45.3406	14.4297	24.9508	22.9534	48.392	6.5811
ENSG00000160209	74.6126	82.8169	15.8497	222.426	3.59766	49.255	111.507	63.5941	21.7417	62.8703	17.8343	20.561	24.2239	38.9125	17.8437	15.6079	27.8862	11.4428	7.93646	39.0774	12.7365	22.1707	45.8	210.577	166.924	41.1992	13.2881	59.4131	48.4196	159.861	18.6542	55.7476	57.3136	55.135	11.7994	20.0657	19.3954	46.4025	59.0893	22.4107	50.2188	78.3461	17.6432	49.3818	10.6574	33.7264	180.52	48.0309	102.989	38.5992	541.607	139.964	35.2727	89.407	61.2092	167.172	34.1591
ENSG00000160211	29.4524	21.1447	7.92486	119.512	1.87704	10.8651	76.4621	26.0158	5.63673	30.8636	2.89205	14.18	7.39033	12.9708	4.39981	4.8558	16.7317	3.71117	3.6281	16.7475	5.53763	5.54268	16.441	86.0103	204.019	14.8775	9.96605	28.415	26.0721	43.7976	12.4361	22.6004	14.3284	9.5887	2.80937	9.23024	4.08325	28.4743	21.9475	7.8177	16.7396	33.2377	9.97224	19.1155	0.968851	15.4959	40.2812	19.2124	71.2999	11.7476	191.155	45.3406	11.2231	45.7431	17.8527	92.3846	5.64095
ENSG00000160213	249.363	111.01	303.126	690.515	7.50816	80.4016	665.858	100.209	41.8729	196.613	40.4887	62.3919	53.7852	67.3248	19.5547	37.1122	95.7426	46.6989	39.2288	106.998	54.8225	78.9831	140.923	258.031	370.943	230.029	84.3792	84.3839	163.882	424.837	188.615	83.6213	317.272	278.072	23.3178	30.9012	57.1655	190.883	207.657	65.6687	129.978	220.794	94.3528	243.723	9.58086	82.9486	146.206	164.506	499.099	88.946	870.819	240.502	109.826	361.787	187.453	409.132	20.6835
ENSG00000160214	5.89047	7.04825	3.96243	49.7968	0.31284	1.44868	50.9747	7.70838	2.41574	6.85858	1.92803	3.545	0.821148	7.4119	1.95547	0.693686	3.71816	1.23706	0.907024	5.58249	0.553763	6.23551	3.52308	23.727	83.4622	5.72211	3.98642	4.3053	6.20764	15.3292	12.4361	6.02676	2.04691	11.9859	0.842812	0.80263	2.04162	4.21841	6.75306	2.08472	1.96936	9.4965	0.767096	6.37184	0.2153	4.55762	7.45948	2.40155	29.0481	4.19556	116.817	13.7993	2.40496	16.6339	3.82557	17.5971	1.56693
ENSG00000160216	11.7809	5.28619	9.90608	16.5989	0.7821	9.4164	38.2311	16.3803	3.62361	13.7172	0.964017	3.545	1.6423	8.64722	2.93321	4.16212	0.92954	2.78338	1.13378	7.44332	3.32258	4.15701	10.5692	17.7952	37.0943	10.2998	5.31523	14.638	8.6907	15.3292	6.21806	9.79349	12.2815	11.9859	4.495	5.21709	3.57284	12.6552	8.44133	6.77534	6.89277	21.3671	4.60257	15.9296	0.645901	10.0268	14.919	15.61	36.9703	5.03468	95.5777	27.5986	6.41322	22.8716	7.65115	52.7912	2.50709
ENSG00000160218	35.3428	35.2412	27.737	56.4363	1.72062	13.0381	60.5325	17.3438	4.42886	26.2912	8.19415	13.471	11.9066	12.9708	0.488868	10.0584	12.084	4.02044	2.94783	21.3995	8.8602	10.3925	23.4872	38.5563	9.27357	32.0438	14.6169	19.8044	21.106	54.747	18.6542	22.6004	40.9383	38.3548	5.05687	6.01972	5.10406	28.4743	33.7653	9.90242	24.617	35.6119	7.67096	30.2663	1.83005	10.0268	29.8379	31.2201	55.4555	15.9431	127.437	55.1972	16.033	35.347	44.6317	83.5861	9.71496
ENSG00000160226	1.96349	3.52412	0	26.5583	0.46926	0	19.1155	7.70838	2.01312	5.71548	2.89205	3.545	0.410574	3.70595	1.22217	0.346843	2.78862	0.309264	0.453512	4.65208	2.21505	1.38567	2.34872	26.6929	83.4622	1.14442	0.664403	11.1938	2.48306	2.18988	0	5.27342	2.04691	9.5887	3.09031	0.401315	0	1.0546	1.68827	2.6059	0	9.4965	6.13677	6.37184	0.4306	3.64609	13.4271	4.80309	44.8925	5.03468	95.5777	9.85664	0	8.31693	0	26.3956	0.313386
ENSG00000160256	15.7079	7.04825	1.98122	33.1978	0.31284	2.17302	44.6029	7.70838	1.20787	5.71548	3.85607	8.50799	4.10574	3.08829	0.244434	2.08106	3.71816	1.54632	1.58729	6.51291	1.10753	4.84984	4.69744	26.6929	27.8207	9.15537	1.99321	12.9159	7.44917	13.1393	8.29075	7.53345	4.09383	14.383	2.52844	1.60526	1.53122	5.27302	3.37653	2.08472	7.87745	14.2447	3.06838	4.77888	0.645901	9.11524	13.4271	6.00386	31.6888	5.87379	148.676	13.7993	5.61157	18.7131	8.92634	35.1941	3.13386
ENSG00000160271	33.3793	19.3827	19.8122	73.0352	0.7821	17.3841	127.437	23.1251	8.4551	21.7188	9.15816	10.635	11.9066	9.88253	18.3326	7.97739	21.3794	2.78338	3.6281	12.0954	6.09139	10.3925	31.7077	68.2151	83.4622	11.4442	10.6305	29.276	26.0721	91.9749	16.5815	26.3671	30.7037	14.383	4.21406	6.42104	10.2081	25.3105	25.324	6.77534	20.6783	26.1154	19.1774	23.8944	1.5071	20.965	43.265	30.0193	50.174	19.2996	403.55	65.0539	16.8347	39.5054	22.9534	96.7839	13.4756
ENSG00000160284	7.85396	14.0965	7.92486	106.233	1.40778	8.69206	50.9747	22.1616	5.63673	28.5774	7.23013	9.21699	1.6423	2.47063	2.44434	3.81527	14.8726	0.927793	1.81405	11.165	2.21505	2.0785	2.34872	44.4881	166.924	4.57769	1.32881	12.0548	28.5551	35.0381	8.29075	14.3136	8.18765	4.79435	3.09031	3.61183	2.04162	18.9829	6.75306	2.6059	5.90809	49.8566	6.90386	14.3366	0.32295	17.3189	40.2812	21.6139	66.0184	10.0694	435.409	47.3119	3.20661	18.7131	3.82557	109.982	1.56693
ENSG00000160285	117.809	75.7687	45.5679	385.095	4.06692	28.9735	194.341	60.7035	24.1574	91.4478	19.7624	31.196	18.4758	27.7946	7.33302	19.7701	54.8428	8.35014	11.7913	41.8687	13.8441	29.7919	56.3692	260.997	380.217	53.7878	19.9321	81.8007	90.6316	137.962	20.7269	57.2542	96.2049	59.9294	8.14719	14.4473	17.3538	70.6584	72.5954	22.9319	28.5558	151.944	32.9851	89.2058	3.4448	58.3375	205.882	80.4518	221.822	30.2081	764.621	134.05	32.8677	126.833	52.2828	373.938	4.07402
ENSG00000160293	27.4889	3.52412	19.8122	79.6748	0.93852	9.4164	73.2762	12.5261	4.02624	25.1481	0.482009	7.08999	6.15861	11.7355	3.17764	4.8558	11.1545	3.40191	2.49432	13.9562	7.19891	11.0854	23.4872	44.4881	74.1886	13.7331	17.9389	16.3601	21.106	35.0381	26.9449	10.5468	26.6099	28.7661	3.09031	5.21709	4.59365	17.9283	25.324	5.2118	8.86214	37.986	2.30129	6.37184	0.645901	8.20371	20.8866	12.0077	39.6111	10.0694	95.5777	31.5413	12.8264	22.8716	20.4031	52.7912	1.88032
ENSG00000160294	60.8682	51.0998	45.5679	175.949	4.37976	36.2169	168.854	38.5419	11.2735	54.8687	19.2803	24.106	14.7807	35.8242	8.06632	16.6485	26.9566	8.35014	3.85485	36.2862	20.4892	24.942	36.4051	133.464	83.4622	24.0329	11.9593	39.6088	43.4535	67.8863	39.3811	42.9407	55.2667	69.518	10.1137	16.4539	8.1665	54.8394	52.3363	11.9871	42.3413	99.7132	15.3419	39.824	1.7224	30.0803	80.5624	39.6255	155.803	32.7254	573.466	126.165	28.8595	64.4562	63.7596	211.165	7.83465
ENSG00000160299	155.116	79.2928	126.798	414.973	5.16186	23.9032	360.009	63.5941	15.2997	66.2996	14.9423	36.868	22.5816	33.9712	14.9105	22.8916	48.3361	6.80382	17.0067	62.3378	21.043	48.4984	95.1231	272.86	537.867	74.3874	36.5422	61.9963	69.5256	166.431	68.3987	69.3078	133.049	146.228	14.3278	20.4671	20.9266	64.3308	102.984	23.4531	68.9277	64.1014	46.0257	92.3917	2.69125	46.4877	176.044	74.4479	124.115	36.0818	1061.97	137.993	73.752	81.0901	81.6122	140.777	30.7118
ENSG00000160305	49.0873	54.6239	17.8309	169.309	2.50272	22.4545	207.085	32.7606	16.5076	33.1498	11.5682	10.635	7.39033	21.0004	6.11085	15.6079	25.0976	4.3297	4.76188	26.0516	14.9516	15.9352	22.3128	145.328	231.839	22.8884	9.30165	55.9689	33.5213	65.6964	26.9449	39.174	26.6099	33.5604	4.21406	6.82235	7.65609	39.0203	45.5832	10.4236	21.663	56.979	12.2735	35.0451	0.861201	18.2305	96.9733	30.0193	129.396	17.6214	520.367	120.251	22.4463	58.2185	36.9806	219.963	3.13386
ENSG00000160310	96.211	31.7171	85.1922	408.333	5.63112	39.8386	331.336	66.4847	12.4813	69.7289	27.9565	46.0849	20.5287	32.1182	7.57746	16.9953	33.4634	12.0613	10.4308	42.7991	14.9516	34.6417	58.7179	148.294	315.302	56.0767	30.5626	72.329	83.1824	214.608	68.3987	57.2542	98.2518	43.1491	14.0469	13.6447	20.4162	76.986	70.9072	32.8343	65.9737	102.087	31.4509	92.3917	4.306	58.3375	101.449	78.0502	182.211	43.6339	1051.35	110.394	64.9338	68.6147	52.2828	184.769	4.07402
ENSG00000160321	1.96349	0	1.98122	3.31978	0.93852	2.17302	3.18592	1.92709	0	2.28619	0	0	2.87402	0.617658	0.244434	0.346843	0	0	0.453512	0	0	2.77134	5.87179	0	0	1.14442	1.32881	3.44424	3.72458	6.56964	16.5815	0	4.09383	11.9859	0.280937	4.01315	0	1.0546	5.0648	2.6059	0.984682	7.12237	0.767096	3.18592	0.32295	3.64609	4.47569	1.20077	0	0.839113	0	3.94266	1.6033	14.5546	8.92634	4.39927	9.40158
ENSG00000160323	1.96349	0	0	9.95935	0	1.44868	3.18592	3.85419	0.402624	2.28619	1.44603	0.708999	0.821148	1.85298	0.977736	0.693686	1.85908	0	0.226756	1.86083	1.10753	0.692835	0	23.727	83.4622	1.14442	0	5.16636	2.48306	2.18988	0	1.50669	0	0	0.561875	2.40789	1.53122	2.10921	0	0	0	7.12237	0.767096	3.18592	0.2153	2.73457	4.47569	3.60232	13.2037	0.839113	10.6197	1.97133	0.801652	8.31693	0	4.39927	3.76063
ENSG00000160336	1083.85	244.927	1050.04	278.862	30.5019	189.777	232.572	166.694	94.6165	528.111	66.5172	139.673	221.71	165.532	8.79963	189.723	219.371	121.541	118.14	214.926	32.672	367.202	554.297	74.1468	129.83	741.585	458.438	130.881	402.255	527.761	1117.18	99.4416	1195.4	1212.97	50.8497	88.2893	177.111	210.921	631.412	109.448	429.321	496.192	139.611	648.335	13.0257	335.441	167.092	462.298	203.337	112.441	1030.11	317.384	283.785	742.286	832.7	954.641	18.1764
ENSG00000160339	0	0	3.96243	9.95935	0	2.17302	6.37184	2.89064	0	1.1431	0	0.708999	0.821148	1.23532	0	0	3.71816	0.618529	0.680268	0.930415	1.66129	0.692835	0	14.8294	55.6414	3.43326	0.664403	4.3053	6.20764	4.37976	2.07269	0.753345	4.09383	2.39717	0.280937	0	0	2.10921	1.68827	0.52118	0.984682	4.74825	0	6.37184	0	7.29219	2.98379	6.00386	10.5629	0	10.6197	7.88532	0	2.07923	2.55038	13.1978	0
ENSG00000160345	1.96349	0	0	3.31978	0.31284	0	3.18592	0	0	0	0.482009	2.127	1.23172	0.617658	0.733302	0.693686	0	1.23706	0.907024	0.930415	0.553763	0.692835	4.69744	0	9.27357	2.28884	1.32881	1.72212	6.20764	0	0	0.753345	2.04691	2.39717	0.561875	0.80263	0	1.0546	1.68827	0	2.95405	0	0.767096	7.9648	0.4306	2.73457	10.4433	1.20077	7.92221	0.839113	0	3.94266	0	2.07923	1.27519	4.39927	1.56693
ENSG00000160352	72.6491	8.81031	73.305	6.63957	1.5642	8.69206	0	1.92709	3.22099	20.5757	0.482009	3.545	5.33746	8.02956	0	12.1395	9.2954	2.47411	3.40134	8.37374	0.553763	25.6349	24.6615	2.96587	0	48.0657	25.2473	6.88848	13.6568	28.4684	53.8899	6.02676	53.2197	57.5322	2.80937	3.21052	9.18731	15.819	65.8424	3.12708	28.5558	33.2377	1.53419	33.4522	0.2153	7.29219	8.95138	13.2085	10.5629	3.35645	21.2395	27.5986	21.6446	20.7923	33.155	52.7912	1.56693
ENSG00000160392	13.7444	1.76206	0	9.95935	0	4.34603	19.1155	5.78128	0.402624	2.28619	0.482009	2.127	0.821148	2.47063	0	0.346843	2.78862	0.927793	0.453512	1.86083	2.21505	0.692835	3.52308	17.7952	46.3679	3.43326	0.664403	4.3053	1.24153	6.56964	2.07269	3.76673	4.09383	4.79435	1.40469	0.401315	0.510406	3.16381	5.0648	0.52118	0	14.2447	0	3.18592	0.10765	3.64609	11.9352	2.40155	2.64074	1.67823	63.7184	5.91399	2.40496	6.2377	5.10077	13.1978	3.44725
ENSG00000160408	11.7809	0	1.98122	6.63957	1.09494	1.44868	3.18592	2.89064	1.61049	4.57239	0	4.25399	0	1.85298	0.244434	0	0.92954	0.927793	0.453512	0.930415	0.553763	0	1.17436	11.8635	0	3.43326	1.32881	8.6106	3.72458	17.519	6.21806	3.76673	6.14074	2.39717	0.280937	0.80263	4.59365	2.10921	3.37653	2.08472	3.93873	7.12237	3.06838	3.18592	0.861201	0.911524	4.47569	6.00386	31.6888	8.39113	42.479	9.85664	3.20661	4.15847	1.27519	8.79854	1.56693
ENSG00000160410	21.5984	0	3.96243	79.6748	1.25136	11.5894	98.7636	13.4897	7.64985	25.1481	12.0502	8.50799	5.74804	12.9708	3.42208	7.28371	23.2385	2.47411	2.72107	9.30415	4.98386	9.00685	7.04615	47.454	18.5471	12.5886	5.31523	18.0823	24.8306	50.3672	6.21806	18.0803	18.4222	14.383	2.80937	7.62498	4.08325	18.9829	23.6357	4.69062	16.7396	30.8636	24.5471	23.8944	1.0765	16.4074	43.265	19.2124	97.7073	8.39113	212.395	35.4839	10.4215	24.9508	17.8527	92.3846	2.1937
ENSG00000160445	43.1968	37.0033	43.5867	92.954	3.1284	18.8328	98.7636	38.5419	8.85772	28.5774	12.5322	11.344	12.3172	19.1474	3.42208	9.36476	20.4499	8.04087	4.08161	17.6779	17.1666	11.0854	32.882	106.771	27.8207	17.1663	11.9593	40.4698	49.6611	76.6458	22.7996	27.1204	45.0321	55.135	4.495	11.6381	12.7602	27.4197	42.2067	12.5083	19.6936	66.4755	12.2735	36.6381	4.19835	12.7613	86.53	32.4209	87.1443	24.3343	212.395	57.1685	20.0413	60.2978	31.8798	167.172	8.14803
ENSG00000160446	1.96349	1.76206	1.98122	29.8781	0	2.17302	9.55777	2.89064	1.20787	12.5741	2.41004	2.836	1.23172	2.47063	0.488868	1.04053	2.78862	0.927793	0.907024	2.79125	1.10753	0	2.34872	26.6929	55.6414	0	0.664403	4.3053	6.20764	10.9494	2.07269	6.78011	2.04691	2.39717	1.68562	0	0.510406	2.10921	5.0648	1.04236	1.96936	16.6189	4.60257	6.37184	0.4306	1.82305	11.9352	1.20077	18.4852	2.51734	63.7184	7.88532	6.41322	10.3962	3.82557	21.9963	0.626772
ENSG00000160551	174.751	68.7204	243.689	102.913	4.84902	52.8767	76.4621	36.6148	24.1574	100.593	8.19415	36.868	37.3622	40.7655	0.244434	40.2338	40.8997	23.1948	22.2221	54.8945	27.6881	88.6828	133.877	17.7952	64.915	119.02	87.7013	33.5813	86.907	164.241	221.778	24.8604	249.723	287.661	10.3947	29.6973	44.4053	65.3854	173.891	25.0166	106.346	106.836	21.4787	74.8692	3.12185	61.9836	46.2488	66.0425	84.5036	41.9556	169.916	126.165	74.5537	126.833	145.372	193.568	25.6976
ENSG00000160563	9.81745	7.04825	3.96243	6.63957	0.46926	2.17302	3.18592	4.81774	3.22099	16.0034	3.37406	2.836	2.87402	4.94127	0	2.08106	6.50678	2.16485	0.453512	3.72166	1.66129	2.77134	8.22051	5.93175	9.27357	10.2998	1.99321	12.0548	8.6907	21.8988	8.29075	4.52007	20.4691	11.9859	1.40469	3.61183	3.57284	4.21841	8.44133	1.04236	2.95405	11.8706	1.53419	6.37184	0.861201	5.46914	7.45948	9.60618	13.2037	4.19556	31.8592	9.85664	1.6033	12.4754	12.7519	8.79854	1.88032
ENSG00000160570	5.89047	1.76206	0	26.5583	0.7821	2.17302	22.3015	12.5261	2.41574	4.57239	0.964017	4.25399	2.05287	2.47063	1.95547	1.04053	3.71816	1.54632	0.680268	6.51291	2.76881	2.77134	1.17436	35.5905	27.8207	2.28884	0.664403	9.47166	7.44917	6.56964	0	6.02676	6.14074	2.39717	0.561875	2.40789	0.510406	2.10921	5.0648	1.56354	1.96936	18.993	4.60257	11.1507	0.861201	4.55762	22.3785	13.2085	18.4852	5.87379	169.916	19.7133	4.80991	8.31693	2.55038	21.9963	2.50709
ENSG00000160584	23.5619	37.0033	15.8497	76.355	1.72062	16.6598	25.4874	28.9064	7.64985	26.2912	5.7841	5.67199	10.2643	13.5885	0.977736	4.50896	11.1545	2.78338	7.02944	13.9562	7.19891	11.0854	15.2667	91.9421	18.5471	20.5996	6.64403	17.2212	19.8645	41.6077	18.6542	12.0535	28.6568	38.3548	6.46156	12.8421	6.12487	15.819	27.0123	5.2118	11.8162	30.8636	9.97224	12.7437	6.56666	8.20371	67.1354	24.0155	60.737	9.23024	159.296	45.3406	13.6281	29.1093	19.1279	83.5861	28.8315
ENSG00000160588	3.92698	0	3.96243	6.63957	0.7821	0.724339	0	2.89064	0.402624	1.1431	0.964017	1.418	1.23172	1.23532	0	0.346843	1.85908	1.23706	1.36054	0	0.553763	3.46417	1.17436	0	0	3.43326	0	0.86106	2.48306	4.37976	4.14538	0	2.04691	2.39717	0	0	2.04162	1.0546	11.8179	1.04236	2.95405	7.12237	0	1.59296	0	2.73457	0	2.40155	2.64074	0.839113	10.6197	5.91399	1.6033	2.07923	1.27519	0	0
ENSG00000160602	1.96349	1.76206	5.94365	3.31978	0.31284	1.44868	15.9296	4.81774	0.805247	2.28619	0.482009	0	2.46344	0	0	0.693686	1.85908	1.23706	0.680268	4.65208	0.553763	0.692835	4.69744	8.89762	27.8207	2.28884	0.664403	6.88848	4.96611	4.37976	0	3.01338	0	9.5887	0.280937	2.00657	1.02081	4.21841	6.75306	1.04236	3.93873	0	0.767096	3.18592	0.2153	3.64609	2.98379	1.20077	13.2037	1.67823	53.0987	13.7993	6.41322	6.2377	6.37596	8.79854	0
ENSG00000160613	3.92698	3.52412	1.98122	26.5583	0.46926	2.17302	31.8592	3.85419	2.81837	11.431	1.92803	3.545	3.28459	3.08829	0	2.4279	4.6477	1.54632	1.13378	5.58249	0.553763	4.15701	12.9179	20.7611	46.3679	5.72211	1.32881	2.58318	12.4153	17.519	0	6.78011	4.09383	11.9859	0.842812	1.20394	0	15.819	3.37653	1.56354	3.93873	9.4965	0.767096	3.18592	0.645901	2.73457	11.9352	8.40541	21.1259	3.35645	53.0987	19.7133	5.61157	27.03	5.10077	30.7949	2.50709
ENSG00000160633	106.028	70.4825	120.854	318.699	5.00544	30.4222	360.009	42.3961	17.7154	65.1565	18.3163	33.323	20.1181	50.0303	20.5325	16.3016	46.477	11.1335	12.4716	57.6857	24.9193	48.4984	52.8461	109.737	361.669	73.243	50.4947	65.4406	63.3179	129.203	101.562	55.7476	137.143	153.419	13.2041	16.0526	30.6244	59.0578	99.6077	30.2284	68.9277	118.706	32.218	73.2762	4.0907	45.5762	143.222	45.6294	213.9	46.9903	754.001	179.391	53.7107	103.962	89.2634	189.169	18.1764
ENSG00000160679	25.5254	19.3827	19.8122	39.8374	0.31284	4.34603	31.8592	15.4168	4.42886	18.2896	4.33808	5.67199	5.33746	8.64722	1.4666	4.16212	12.084	1.85559	2.26756	8.37374	2.21505	8.31402	22.3128	8.89762	46.3679	24.0329	11.9593	12.9159	17.3814	28.4684	16.5815	11.3002	40.9383	38.3548	1.68562	4.81578	7.14568	16.8736	42.2067	6.77534	15.7549	49.8566	9.97224	23.8944	0.968851	13.6729	7.45948	9.60618	31.6888	14.2649	159.296	37.4552	8.81818	18.7131	22.9534	35.1941	1.56693
ENSG00000160685	11.7809	10.5724	9.90608	43.1572	0.93852	5.79471	73.2762	27.9429	7.64985	16.0034	4.33808	12.053	3.28459	11.1179	2.44434	3.46843	20.4499	3.09264	1.81405	22.33	6.09139	6.92835	14.0923	83.0444	9.27357	9.15537	5.97963	30.9982	17.3814	32.8482	18.6542	20.3403	6.14074	19.1774	3.37125	4.01315	3.06244	22.1467	15.1944	7.8177	10.8315	40.3601	7.67096	20.7085	0.861201	12.7613	35.8055	14.4093	79.2221	14.2649	276.113	49.2832	17.6364	33.2677	10.2015	92.3846	4.3874
ENSG00000160688	17.6714	5.28619	11.8873	26.5583	0.93852	5.07037	35.0451	7.70838	3.22099	16.0034	6.26611	6.38099	4.10574	9.88253	0.733302	1.73422	2.78862	3.09264	2.94783	6.51291	0.553763	3.46417	8.22051	26.6929	37.0943	11.4442	7.30844	10.3327	22.3475	17.519	2.07269	11.3002	12.2815	16.7802	1.40469	2.40789	3.06244	12.6552	15.1944	5.2118	14.7702	33.2377	12.2735	14.3366	0.753551	9.11524	23.8703	9.60618	18.4852	8.39113	63.7184	19.7133	8.01652	33.2677	14.0271	48.392	4.3874
ENSG00000160691	47.1238	21.1447	19.8122	99.5935	2.50272	15.2111	149.738	32.7606	11.2735	38.8653	9.15816	14.18	13.5489	28.4123	10.7551	12.8332	34.393	6.18529	3.85485	18.6083	9.96773	12.471	34.0564	160.157	157.651	28.6105	16.6101	42.1919	42.212	76.6458	24.8723	44.4474	75.7358	50.3407	7.02344	8.42761	15.3122	26.3651	48.9597	12.5083	22.6477	49.8566	13.8077	41.417	0.968851	29.1688	37.2974	34.8224	139.959	26.0125	339.832	74.9105	20.0413	51.9808	33.155	118.78	4.70079
ENSG00000160695	53.0142	19.3827	43.5867	69.7155	2.65914	10.1407	98.7636	25.0522	11.2735	27.4343	9.64017	12.762	7.80091	17.2944	2.19991	7.97739	24.168	6.49455	4.08161	17.6779	3.32258	12.471	37.5795	50.4198	55.6414	30.8994	13.9525	24.9707	28.5551	70.0761	31.0903	12.0535	63.4543	40.752	3.65219	9.23024	15.3122	32.6927	45.5832	6.25416	23.6324	40.3601	9.20515	50.9747	0.4306	25.5227	52.2164	24.0155	92.4258	17.6214	254.874	53.2259	16.8347	72.7732	31.8798	145.176	4.70079
ENSG00000160703	1.96349	1.76206	3.96243	13.2791	0.46926	2.17302	12.7437	2.89064	0.805247	11.431	1.44603	1.418	1.6423	4.94127	0.244434	1.38737	5.57724	0	1.36054	4.65208	0.553763	2.77134	3.52308	14.8294	9.27357	3.43326	1.32881	4.3053	7.44917	6.56964	4.14538	5.27342	4.09383	4.79435	0.280937	1.60526	2.04162	9.49143	3.37653	1.04236	1.96936	9.4965	1.53419	9.55777	0.53825	3.64609	19.3947	3.60232	26.4074	1.67823	63.7184	9.85664	0.801652	10.3962	5.10077	43.9927	0.626772
ENSG00000160710	243.473	155.061	194.159	458.13	15.4856	77.5042	490.632	145.496	57.1726	190.897	40.9707	55.3019	68.1553	130.944	21.0213	67.9812	111.545	29.3801	24.7164	110.719	43.7473	100.461	184.374	246.167	296.754	168.23	79.064	160.157	119.187	361.33	149.234	124.302	268.146	316.427	26.97	42.5394	53.5926	157.136	229.604	51.5968	101.422	289.643	41.4232	172.04	8.39671	83.8602	219.309	169.309	414.596	78.0375	1040.73	364.696	136.281	363.866	279.267	646.692	20.9969
ENSG00000160714	66.7587	24.6689	99.0608	112.873	2.97198	15.9354	159.296	40.469	12.0787	43.4377	7.71214	14.18	14.7807	26.5593	0.733302	14.2206	26.0271	11.752	9.07024	26.0516	6.09139	23.5564	55.1949	88.9762	64.915	56.0767	29.8982	30.1371	32.2797	78.8357	64.2533	24.1071	98.2518	134.242	5.89969	11.2368	22.4579	32.6927	65.8424	8.33888	33.4792	68.8496	18.4103	58.9396	1.2918	38.284	56.6921	38.4247	79.2221	28.5298	286.733	84.7671	33.6694	37.4262	44.6317	105.582	6.5811
ENSG00000160741	1.96349	3.52412	1.98122	16.5989	0	1.44868	15.9296	1.92709	1.61049	8.00168	0.964017	5.67199	0.821148	2.47063	1.71104	1.38737	1.85908	0	1.13378	8.37374	1.66129	2.0785	7.04615	11.8635	64.915	4.57769	1.99321	4.3053	8.6907	21.8988	2.07269	6.02676	10.2346	4.79435	0.561875	1.20394	2.55203	5.27302	3.37653	2.6059	3.93873	7.12237	3.83548	6.37184	0	5.46914	5.96759	10.807	5.28147	2.51734	63.7184	23.6559	5.61157	6.2377	5.10077	35.1941	1.25354
ENSG00000160746	7.85396	5.28619	11.8873	6.63957	0.62568	2.17302	9.55777	2.89064	2.41574	8.00168	1.92803	0.708999	2.46344	0.617658	0	1.38737	2.78862	0.309264	1.13378	5.58249	1.10753	1.38567	7.04615	0	9.27357	6.86653	3.32202	0.86106	4.96611	2.18988	12.4361	0.753345	6.14074	11.9859	0.842812	2.00657	2.55203	4.21841	10.1296	1.04236	7.87745	7.12237	3.83548	3.18592	0.10765	4.55762	0	9.60618	5.28147	5.03468	0	7.88532	3.20661	10.3962	6.37596	13.1978	2.50709
ENSG00000160752	186.532	72.2445	126.798	209.146	7.66458	47.8063	216.643	64.5577	32.2099	125.741	16.8703	39.7039	38.1834	51.2656	26.8877	33.9906	69.7155	26.906	16.3264	48.3816	29.3494	65.1265	85.7282	109.737	287.481	160.219	67.7692	91.2724	161.399	267.165	136.797	67.0477	204.691	107.873	15.7325	22.4736	39.3013	81.2044	162.074	35.4402	68.9277	199.426	35.2864	162.482	4.41365	113.029	96.9733	91.2587	163.726	54.5423	679.663	153.764	73.752	162.18	79.0619	356.341	13.1622
ENSG00000160753	17.6714	3.52412	1.98122	69.7155	2.81556	10.8651	70.0903	19.2709	4.42886	21.7188	6.26611	12.053	3.69517	10.5002	3.91094	2.4279	17.6613	2.16485	1.36054	21.3995	7.75268	6.23551	4.69744	68.2151	129.83	4.57769	3.98642	21.5265	27.3136	24.0887	6.21806	18.8336	10.2346	7.19152	4.21406	5.61841	2.04162	20.0375	13.5061	6.25416	11.8162	23.7412	13.8077	11.1507	0.968851	10.9383	31.3298	15.61	63.3777	14.2649	233.634	57.1685	17.6364	35.347	11.4767	61.5898	1.25354
ENSG00000160767	9.81745	3.52412	3.96243	9.95935	0.62568	0	3.18592	2.89064	0	0	1.44603	2.836	1.23172	1.23532	0.244434	0.693686	3.71816	0.927793	0.226756	2.79125	0	0.692835	2.34872	11.8635	0	2.28884	1.32881	6.02742	2.48306	4.37976	2.07269	3.01338	6.14074	2.39717	0	0.80263	0.510406	5.27302	6.75306	2.08472	0.984682	4.74825	0.767096	6.37184	0.10765	5.46914	5.96759	3.60232	23.7666	2.51734	0	9.85664	0	2.07923	3.82557	13.1978	0.626772
ENSG00000160785	1.96349	0	0	13.2791	0.15642	0.724339	6.37184	2.89064	1.20787	2.28619	0.482009	1.418	2.05287	1.23532	0	1.04053	0.92954	0.309264	0.226756	0	0.553763	2.0785	2.34872	2.96587	55.6414	4.57769	0.664403	1.72212	3.72458	8.75952	2.07269	3.01338	4.09383	7.19152	0.280937	1.20394	1.53122	1.0546	3.37653	1.56354	0.984682	0	0	6.37184	0	3.64609	1.4919	7.20464	2.64074	0.839113	10.6197	5.91399	2.40496	8.31693	2.55038	17.5971	1.25354
ENSG00000160789	88.3571	56.386	35.6619	431.572	5.78754	40.563	509.747	77.0838	22.9495	105.165	22.6544	37.577	38.1834	54.9716	28.1099	24.6259	73.4336	17.0095	12.9251	60.477	30.4569	30.4847	90.4256	480.471	1576.51	53.7878	23.9185	121.409	100.564	208.039	43.5264	73.0745	65.5012	81.5039	11.5184	21.671	17.3538	92.8051	82.725	16.6778	75.8205	128.203	41.4232	70.0903	6.45901	57.426	234.228	76.8495	287.84	63.7726	1614.2	173.477	84.1735	126.833	98.1897	431.128	12.2221
ENSG00000160796	7.85396	12.3344	5.94365	23.2385	1.25136	7.96772	38.2311	7.70838	5.23411	6.85858	3.37406	3.545	2.46344	8.64722	7.08859	2.77474	8.36586	1.54632	2.0408	8.37374	1.66129	3.46417	11.7436	14.8294	18.5471	6.86653	1.32881	12.0548	9.93223	17.519	6.21806	10.5468	4.09383	16.7802	3.09031	1.20394	2.55203	9.49143	8.44133	1.56354	6.89277	35.6119	3.06838	9.55777	0.753551	4.55762	26.8541	8.40541	34.3296	5.87379	53.0987	29.5699	5.61157	16.6339	5.10077	48.392	1.25354
ENSG00000160799	43.1968	19.3827	31.6994	162.669	0.62568	9.4164	133.809	15.4168	2.01312	21.7188	3.85607	12.762	4.10574	9.88253	0.733302	5.20265	11.1545	5.56676	3.40134	17.6779	6.64515	18.0137	15.2667	103.806	231.839	21.744	12.6237	17.2212	19.8645	41.6077	35.2357	24.8604	47.079	43.1491	5.61875	4.81578	6.63528	21.0921	37.1419	9.90242	13.7855	42.7342	15.3419	20.7085	0.861201	20.0535	53.7083	15.61	87.1443	20.9778	371.691	53.2259	17.6364	35.347	15.3023	83.5861	2.82047
ENSG00000160803	3.92698	5.28619	13.8685	6.63957	1.40778	4.34603	22.3015	11.5626	0.805247	6.85858	3.37406	1.418	2.05287	8.64722	2.19991	1.73422	3.71816	1.23706	0.453512	9.30415	4.4301	4.84984	5.87179	29.6587	74.1886	5.72211	3.32202	7.74954	4.96611	21.8988	6.21806	9.79349	10.2346	19.1774	1.40469	2.00657	2.04162	13.7098	23.6357	2.08472	6.89277	21.3671	2.30129	11.1507	0.10765	2.73457	13.4271	7.20464	44.8925	7.55201	116.817	23.6559	4.00826	8.31693	8.92634	61.5898	0.626772
ENSG00000160813	9.81745	7.04825	0	19.9187	0.31284	2.17302	22.3015	2.89064	2.81837	6.85858	0.482009	2.836	0	4.32361	1.4666	1.04053	3.71816	0.618529	0.453512	0.930415	0.553763	1.38567	4.69744	29.6587	74.1886	2.28884	0	2.58318	0	10.9494	0	7.53345	8.18765	2.39717	1.40469	0.401315	0.510406	3.16381	3.37653	1.56354	4.92341	14.2447	3.06838	11.1507	0.4306	3.64609	14.919	0	15.8444	3.35645	138.057	13.7993	1.6033	12.4754	1.27519	26.3956	0
ENSG00000160818	31.4158	26.4309	49.5304	106.233	1.25136	13.0381	111.507	16.3803	6.44198	22.8619	2.89205	12.762	3.28459	16.6768	2.68877	7.97739	16.7317	3.09264	1.58729	16.7475	8.8602	17.3209	28.1846	32.6246	46.3679	34.3326	19.2677	12.9159	16.1399	50.3672	60.1079	12.0535	40.9383	86.2983	2.80937	4.01315	13.781	10.546	40.5184	5.2118	13.7855	33.2377	1.53419	23.8944	0.4306	10.0268	13.4271	18.0116	66.0184	16.7823	106.197	61.1112	16.033	29.1093	30.6046	65.989	3.13386
ENSG00000160862	125.663	63.4342	235.765	235.705	10.4801	44.909	207.085	54.9222	34.223	67.4427	29.8845	34.741	48.4477	48.795	2.44434	26.7069	63.2087	34.6376	30.8388	57.6857	8.30644	97.6897	116.262	83.0444	139.104	93.8426	92.3521	53.3857	81.9409	173	327.485	65.541	229.254	127.05	25.8462	20.4671	74.0089	71.713	141.814	27.1013	77.7899	97.3391	29.9167	173.633	2.5836	109.383	91.0057	115.274	126.755	38.5992	435.409	104.48	43.2892	201.686	98.1897	246.359	9.08819
ENSG00000160877	7.85396	15.8586	5.94365	69.7155	0.7821	5.07037	60.5325	11.5626	2.81837	14.8603	5.7841	2.127	2.46344	6.17658	1.95547	3.12159	11.1545	0.618529	0.907024	5.58249	3.32258	5.54268	14.0923	44.4881	55.6414	6.86653	2.65761	14.638	14.8983	15.3292	4.14538	15.0669	4.09383	19.1774	3.65219	2.40789	3.06244	10.546	3.37653	3.12708	8.86214	30.8636	10.7393	3.18592	0.53825	10.0268	46.2488	16.8108	71.2999	13.4258	148.676	29.5699	9.61983	12.4754	6.37596	61.5898	1.56693
ENSG00000160888	1.96349	0	0	39.8374	0.31284	0.724339	9.55777	2.89064	0.805247	1.1431	0.964017	0.708999	0.821148	1.85298	1.4666	0.693686	1.85908	0.927793	0	1.86083	1.66129	0.692835	2.34872	20.7611	83.4622	0	0	6.02742	2.48306	2.18988	0	5.27342	0	0	1.40469	0.401315	0	3.16381	1.68827	0	0	4.74825	1.53419	0	0.4306	1.82305	19.3947	1.20077	29.0481	2.51734	95.5777	0	0.801652	6.2377	0	4.39927	0.940158
ENSG00000160908	98.1745	22.9068	79.2486	86.3144	1.5642	26.0762	86.0199	23.1251	8.85772	40.0084	9.64017	27.651	9.4432	20.3827	2.68877	6.93686	14.8726	7.11308	6.34917	39.0774	4.98386	20.785	32.882	35.5905	18.5471	33.1882	23.9185	21.5265	31.0382	81.0255	84.9802	25.6137	77.7827	105.476	9.55187	9.63156	22.9683	32.6927	57.4011	18.7625	40.3719	47.4825	23.0129	55.7536	0.645901	33.7264	28.346	48.0309	102.989	22.656	286.733	65.0539	28.8595	49.9016	38.2557	127.579	10.9685
ENSG00000160917	13.7444	3.52412	11.8873	39.8374	0.93852	4.34603	25.4874	12.5261	3.22099	14.8603	3.85607	7.79899	2.87402	6.79424	0.244434	4.16212	6.50678	3.09264	2.26756	3.72166	1.10753	4.15701	19.9641	38.5563	46.3679	16.0219	6.64403	11.1938	13.6568	30.6583	20.7269	17.3269	22.516	11.9859	3.09031	4.81578	7.14568	15.819	13.5061	8.33888	10.8315	23.7412	6.13677	22.3015	0.753551	13.6729	17.9028	16.8108	58.0962	8.39113	42.479	41.3979	7.21487	18.7131	6.37596	39.5934	3.44725
ENSG00000160948	51.0508	44.0515	29.7182	229.065	4.37976	18.1085	165.668	43.3596	15.2997	34.2929	12.5322	42.5399	9.85378	18.5298	4.15538	13.5269	48.3361	8.6594	8.38997	34.4254	12.1828	16.628	31.7077	160.157	296.754	30.8994	9.30165	36.1645	60.8349	131.393	37.3084	51.2275	47.079	38.3548	10.1137	14.4473	10.7185	41.1295	42.2067	15.6354	21.663	151.944	19.1774	68.4973	2.3683	39.1955	58.184	46.8301	126.755	26.0125	435.409	122.222	26.4545	87.3278	29.3294	180.37	5.32756
ENSG00000160953	23.5619	28.193	3.96243	39.8374	0.93852	8.69206	28.6733	12.5261	5.63673	12.5741	4.33808	8.50799	4.10574	7.4119	4.39981	2.08106	8.36586	4.02044	2.0408	13.9562	3.87634	4.84984	14.0923	59.3175	0	9.15537	5.97963	10.3327	11.1738	19.7089	12.4361	10.5468	26.6099	23.9717	3.09031	5.21709	5.61447	14.7644	13.5061	6.77534	13.7855	23.7412	12.2735	7.9648	2.04535	10.9383	37.2974	7.20464	50.174	13.4258	116.817	45.3406	11.2231	14.5546	15.3023	43.9927	9.08819
ENSG00000160957	13.7444	7.04825	1.98122	53.1165	0.15642	3.62169	12.7437	10.599	0.805247	4.57239	0.482009	1.418	2.05287	1.23532	5.62198	1.04053	3.71816	0.309264	2.0408	1.86083	3.87634	2.0785	3.52308	53.3857	37.0943	1.14442	1.99321	6.02742	32.2797	19.7089	2.07269	6.78011	12.2815	2.39717	1.12375	1.60526	0.510406	16.8736	1.68827	3.64826	2.95405	33.2377	4.60257	9.55777	0.10765	9.11524	29.8379	4.80309	2.64074	4.19556	10.6197	5.91399	1.6033	8.31693	3.82557	21.9963	0.940158
ENSG00000160959	0	12.3344	0	13.2791	0	2.17302	12.7437	1.92709	0.402624	1.1431	1.44603	0.708999	0.410574	3.08829	1.71104	0.693686	2.78862	0.618529	0.226756	3.72166	1.66129	0	1.17436	14.8294	18.5471	2.28884	1.32881	2.58318	0	2.18988	2.07269	0.753345	4.09383	0	0.842812	0.80263	0	3.16381	0	1.04236	0.984682	14.2447	2.30129	1.59296	0.10765	2.73457	13.4271	1.20077	15.8444	1.67823	42.479	17.742	0.801652	6.2377	0	4.39927	0
ENSG00000160961	15.7079	0	13.8685	9.95935	0.15642	6.51905	22.3015	2.89064	2.41574	5.71548	1.92803	0	3.28459	7.4119	0	2.08106	3.71816	1.54632	0.680268	2.79125	0	6.92835	8.22051	14.8294	0	4.57769	3.98642	5.16636	4.96611	4.37976	0	7.53345	16.3753	2.39717	1.12375	1.20394	1.53122	2.10921	3.37653	1.56354	3.93873	14.2447	2.30129	4.77888	0	2.73457	4.47569	6.00386	5.28147	1.67823	74.3382	17.742	5.61157	8.31693	2.55038	17.5971	0.940158
ENSG00000160963	3.92698	5.28619	0	23.2385	0.31284	3.62169	31.8592	5.78128	1.20787	2.28619	0.482009	2.127	1.6423	1.23532	1.22217	0.346843	0	0.309264	0	0.930415	0.553763	1.38567	1.17436	26.6929	74.1886	2.28884	3.32202	4.3053	3.72458	10.9494	4.14538	2.26004	2.04691	0	0.842812	1.20394	1.02081	3.16381	0	1.56354	2.95405	14.2447	3.06838	7.9648	0.32295	1.82305	11.9352	3.60232	7.92221	3.35645	31.8592	15.7706	0.801652	2.07923	2.55038	13.1978	0.313386
ENSG00000160972	7.85396	5.28619	7.92486	86.3144	1.09494	6.51905	82.834	27.9429	2.01312	5.71548	4.33808	5.67199	2.46344	3.70595	0	1.38737	6.50678	0.927793	2.26756	10.2346	7.75268	0	8.22051	77.1127	37.0943	2.28884	2.65761	17.2212	11.1738	17.519	6.21806	16.5736	12.2815	7.19152	3.93312	2.40789	0.510406	16.8736	3.37653	4.69062	5.90809	21.3671	12.2735	6.37184	1.5071	19.142	35.8055	13.2085	63.3777	15.104	329.212	37.4552	4.80991	14.5546	8.92634	74.7876	2.50709
ENSG00000161010	9.81745	8.81031	1.98122	23.2385	0.15642	2.17302	38.2311	2.89064	2.01312	6.85858	0	1.418	2.87402	2.47063	0	0.693686	2.78862	0.309264	0	3.72166	1.66129	4.84984	4.69744	29.6587	9.27357	5.72211	3.32202	3.44424	6.20764	15.3292	10.3634	3.76673	8.18765	11.9859	1.40469	3.61183	1.02081	5.27302	5.0648	4.69062	5.90809	7.12237	0	7.9648	0.968851	3.64609	8.95138	2.40155	13.2037	3.35645	74.3382	15.7706	2.40496	8.31693	5.10077	21.9963	0.313386
ENSG00000161011	335.757	230.83	154.535	1052.37	16.7369	105.753	892.058	214.871	62.4067	260.626	62.6611	117.694	65.6918	156.268	45.9536	61.7381	133.854	42.06	32.4261	185.153	114.075	113.625	231.349	1091.44	2411.13	181.963	71.7556	266.929	196.161	481.774	161.67	206.417	296.802	244.512	42.7025	68.2235	76.5609	243.613	256.616	70.8805	131.947	379.86	105.092	237.351	11.1956	175.013	371.482	246.158	765.814	125.867	3122.2	548.029	154.719	519.808	262.689	1020.63	42.3071
ENSG00000161013	23.5619	19.3827	11.8873	86.3144	1.40778	7.24339	124.251	33.7241	6.44198	22.8619	4.82009	7.08999	6.15861	9.88253	3.91094	6.93686	11.1545	3.71117	3.40134	21.3995	4.98386	6.92835	30.5333	53.3857	83.4622	17.1663	8.63724	35.3035	16.1399	59.1268	24.8723	23.3537	20.4691	23.9717	5.33781	7.62498	5.61447	21.0921	18.5709	6.25416	18.709	49.8566	6.13677	25.4874	1.7224	18.2305	40.2812	21.6139	95.0665	17.6214	138.057	68.9965	6.41322	33.2677	25.5038	105.582	3.13386
ENSG00000161016	1702.35	1240.49	1836.59	4468.43	100.422	826.47	5817.49	1452.07	387.727	832.175	419.83	1112.42	326.406	610.246	73.5746	269.844	745.491	296.275	174.149	911.807	405.908	522.397	812.656	2082.04	3913.45	846.872	591.983	1006.58	1292.43	2568.73	2346.28	1057.7	1670.28	1826.65	275.6	438.637	401.179	1459.57	1541.39	671.28	997.483	3349.89	1109.99	1715.62	93.0097	1175.87	1327.79	1416.91	4964.59	1632.07	13550.8	2606.1	944.347	2312.11	872.231	4839.2	147.291
ENSG00000161021	9.81745	1.76206	9.90608	16.5989	0.93852	6.51905	35.0451	10.599	2.01312	9.14478	4.82009	9.92599	2.05287	8.02956	0.488868	2.08106	4.6477	2.16485	0.907024	2.79125	3.87634	0.692835	7.04615	8.89762	27.8207	3.43326	3.98642	14.638	13.6568	21.8988	22.7996	9.04014	8.18765	23.9717	2.2475	3.21052	2.04162	17.9283	10.1296	3.64826	5.90809	18.993	8.43805	14.3366	0.32295	6.38066	17.9028	10.807	26.4074	5.87379	180.536	21.6846	8.01652	16.6339	14.0271	26.3956	2.1937
ENSG00000161036	9.81745	63.4342	3.96243	132.791	1.40778	7.24339	47.7888	8.67192	0.805247	10.2879	2.41004	2.836	3.28459	8.64722	14.666	1.04053	6.50678	0.927793	2.94783	3.72166	2.21505	2.77134	12.9179	118.635	64.915	4.57769	0.664403	20.6654	22.3475	6.56964	2.07269	4.52007	10.2346	11.9859	1.40469	8.82893	1.53122	3.16381	13.5061	6.77534	22.6477	30.8636	3.06838	7.9648	5.1672	0.911524	201.406	8.40541	7.92221	13.4258	106.197	15.7706	3.20661	14.5546	2.55038	48.392	12.5354
ENSG00000161040	9.81745	17.6206	9.90608	0	1.40778	5.79471	0	1.92709	0.402624	3.42929	0.482009	0	4.51631	3.70595	0	0.693686	0	2.16485	2.72107	3.72166	2.21505	0	9.39487	2.96587	0	2.28884	1.99321	1.72212	3.72458	0	8.29075	1.50669	18.4222	16.7802	2.52844	14.046	1.02081	1.0546	11.8179	3.12708	12.8009	7.12237	0.767096	4.77888	1.9377	4.55762	5.96759	3.60232	2.64074	1.67823	0	1.97133	4.80991	45.7431	0	17.5971	41.6803
ENSG00000161048	43.1968	8.81031	37.6431	19.9187	2.03346	12.3138	6.37184	9.63547	4.83148	20.5757	4.82009	4.25399	6.97976	11.1179	0.488868	4.8558	10.2249	5.25749	4.08161	10.2346	0.553763	10.3925	22.3128	5.93175	0	19.4552	12.6237	9.47166	14.8983	32.8482	33.163	4.52007	30.7037	28.7661	3.09031	1.60526	7.14568	9.49143	45.5832	4.16944	17.7243	33.2377	1.53419	17.5226	0.4306	10.0268	4.47569	19.2124	21.1259	15.9431	180.536	23.6559	9.61983	29.1093	33.155	70.3883	3.44725
ENSG00000161057	182.605	77.5307	160.478	162.669	6.56964	34.0439	172.04	51.068	27.781	125.741	26.9925	39.7039	37.3622	51.2656	0	29.8285	57.6314	25.0504	23.1291	55.8249	16.0591	63.7408	100.995	44.4881	92.7357	119.02	52.4879	49.0804	119.187	183.95	109.852	36.9139	167.847	208.554	16.0134	15.25	36.2388	56.9486	131.685	25.0166	66.9584	163.815	24.5471	143.366	2.3683	75.6565	65.6435	79.251	126.755	51.1859	679.663	130.108	53.7107	149.705	110.942	277.154	11.9087
ENSG00000161179	1.96349	1.76206	0	26.5583	0	0.724339	22.3015	5.78128	2.01312	2.28619	1.44603	3.545	1.6423	0.617658	1.4666	0.693686	4.6477	0.309264	0.226756	4.65208	0	0.692835	1.17436	14.8294	92.7357	0	0.664403	6.88848	3.72458	4.37976	0	3.76673	0	0	0.280937	0.401315	0.510406	2.10921	0	0.52118	0	7.12237	3.83548	0	0.32295	1.82305	7.45948	0	13.2037	3.35645	106.197	9.85664	1.6033	0	1.27519	0	0
ENSG00000161202	39.2698	15.8586	33.6807	119.512	2.81556	13.7624	156.11	44.3232	12.0787	32.0067	12.0502	15.598	7.39033	17.2944	9.53293	9.71161	19.5203	4.02044	5.6689	31.6341	3.87634	15.9352	22.3128	124.567	166.924	25.1773	10.6305	28.415	22.3475	91.9749	31.0903	28.6271	45.0321	43.1491	6.7425	12.8421	8.1665	34.8019	38.8301	17.1989	18.709	68.8496	7.67096	39.824	2.47595	26.4342	113.384	32.4209	121.474	16.7823	329.212	74.9105	24.0496	60.2978	26.779	167.172	9.08819
ENSG00000161203	359.319	139.203	243.689	634.079	14.0778	109.375	656.3	152.24	60.3935	254.911	50.6109	87.9159	64.0495	80.2956	13.6883	56.8823	144.079	34.3283	31.2923	124.676	43.7473	90.0685	170.282	189.816	231.839	203.707	101.654	130.881	191.195	621.926	234.214	129.575	350.022	352.385	30.3412	52.9736	57.1655	185.61	254.928	73.4864	176.258	346.622	85.9147	283.547	6.67431	153.136	184.995	212.537	477.973	102.372	1146.93	390.323	145.901	415.847	167.05	703.883	26.3244
ENSG00000161204	82.4666	37.0033	53.4928	119.512	2.65914	26.8005	152.924	41.4325	9.66297	49.1532	13.4962	26.233	18.4758	28.4123	10.0218	12.1395	30.6748	7.11308	5.21539	40.9383	6.64515	21.4779	38.7538	124.567	176.198	41.1992	17.9389	42.1919	47.1781	89.7851	33.163	28.6271	63.4543	55.135	6.46156	9.63156	14.8018	34.8019	57.4011	15.1142	28.5558	75.972	16.8761	52.5677	2.26065	22.7881	70.1192	38.4247	134.678	31.8863	297.353	120.251	31.2644	76.9316	54.8332	211.165	6.89449
ENSG00000161217	13.7444	8.81031	11.8873	19.9187	0.31284	6.51905	22.3015	6.74483	2.81837	11.431	4.82009	2.127	4.51631	11.1179	0	2.77474	8.36586	2.16485	2.94783	4.65208	4.98386	13.1639	15.2667	5.93175	37.0943	5.72211	13.2881	12.0548	12.4153	24.0887	12.4361	9.04014	28.6568	38.3548	2.2475	1.20394	4.59365	8.43682	15.1944	1.56354	10.8315	18.993	5.36967	11.1507	0	5.46914	17.9028	14.4093	26.4074	5.03468	84.9579	25.6273	8.01652	16.6339	22.9534	48.392	2.50709
ENSG00000161243	0	3.52412	5.94365	19.9187	0.46926	3.62169	15.9296	5.78128	0.805247	6.85858	1.92803	2.836	2.46344	1.23532	0.244434	1.73422	0.92954	0.927793	0.680268	8.37374	0	4.84984	5.87179	32.6246	27.8207	6.86653	1.32881	3.44424	8.6907	10.9494	0	4.52007	4.09383	21.5746	0.280937	2.00657	0.510406	6.32762	0	3.64826	6.89277	4.74825	8.43805	19.1155	0.4306	5.46914	2.98379	3.60232	2.64074	4.19556	127.437	11.828	0.801652	10.3962	2.55038	17.5971	0.626772
ENSG00000161249	15.7079	1.76206	29.7182	19.9187	0.93852	4.34603	35.0451	5.78128	2.01312	5.71548	0.482009	5.67199	0.821148	5.55893	0	0.693686	0.92954	1.85559	1.36054	4.65208	2.21505	2.77134	1.17436	14.8294	18.5471	8.01095	7.97284	10.3327	8.6907	21.8988	18.6542	6.78011	12.2815	35.9576	1.12375	2.8092	3.06244	9.49143	16.8827	5.2118	9.84682	18.993	0.767096	3.18592	1.5071	7.29219	4.47569	7.20464	44.8925	5.87379	42.479	13.7993	11.2231	16.6339	12.7519	21.9963	1.56693
ENSG00000161267	13.7444	1.76206	17.8309	73.0352	0.7821	13.0381	70.0903	15.4168	2.01312	12.5741	4.82009	11.344	4.10574	7.4119	4.15538	3.81527	8.36586	0.927793	2.49432	4.65208	6.09139	2.0785	12.9179	20.7611	139.104	13.7331	3.98642	10.3327	7.44917	32.8482	8.29075	11.3002	18.4222	19.1774	1.68562	2.00657	4.59365	13.7098	25.324	3.12708	11.8162	23.7412	4.60257	11.1507	0.4306	8.20371	20.8866	10.807	47.5333	6.7129	169.916	47.3119	7.21487	29.1093	10.2015	101.183	0.940158
ENSG00000161277	3.92698	1.76206	3.96243	16.5989	0.31284	3.62169	12.7437	2.89064	0	1.1431	1.92803	1.418	0	1.23532	0	0.346843	0.92954	0.309264	0.226756	1.86083	0.553763	0.692835	0	5.93175	9.27357	0	0.664403	2.58318	0	2.18988	4.14538	2.26004	4.09383	2.39717	0.280937	0.80263	1.02081	1.0546	0	0	0	4.74825	0.767096	1.59296	0	0	5.96759	4.80309	2.64074	0	10.6197	1.97133	0	4.15847	1.27519	8.79854	0
ENSG00000161298	5.89047	5.28619	9.90608	3.31978	0.15642	2.17302	0	0.963547	0.402624	5.71548	0.482009	2.127	0.821148	2.47063	0.244434	1.04053	0.92954	0.618529	0.453512	3.72166	0	1.38567	4.69744	0	0	6.86653	3.32202	0	2.48306	4.37976	2.07269	0.753345	10.2346	14.383	0.280937	0.80263	1.02081	3.16381	13.5061	1.04236	2.95405	4.74825	2.30129	4.77888	0.32295	1.82305	0	4.80309	2.64074	2.51734	0	7.88532	1.6033	12.4754	2.55038	4.39927	5.64095
ENSG00000161328	0	1.76206	0	16.5989	0.93852	0	6.37184	0.963547	0.805247	0	0.964017	0.708999	0	1.23532	0.244434	0	3.71816	0	0	0	0	1.38567	1.17436	5.93175	27.8207	1.14442	0.664403	2.58318	0	2.18988	0	1.50669	4.09383	2.39717	0.842812	1.20394	0	5.27302	3.37653	0.52118	0.984682	2.37412	0.767096	0	0.32295	1.82305	16.4109	1.20077	2.64074	3.35645	74.3382	3.94266	3.20661	10.3962	0	8.79854	0.626772
ENSG00000161513	1.96349	3.52412	3.96243	26.5583	0.46926	0.724339	31.8592	6.74483	0.805247	9.14478	0.482009	0.708999	0	3.70595	1.4666	0	4.6477	0.927793	0.226756	1.86083	1.10753	0.692835	2.34872	20.7611	92.7357	3.43326	0.664403	2.58318	7.44917	10.9494	0	6.78011	8.18765	9.5887	0.280937	1.60526	1.02081	4.21841	6.75306	1.04236	1.96936	11.8706	0	1.59296	0.753551	2.73457	11.9352	2.40155	5.28147	7.55201	138.057	11.828	1.6033	10.3962	2.55038	26.3956	1.56693
ENSG00000161526	19.6349	10.5724	25.7558	43.1572	0.46926	10.1407	76.4621	14.4532	6.03935	21.7188	5.7841	9.21699	6.97976	9.88253	0.244434	3.81527	8.36586	2.78338	3.17458	13.9562	7.19891	11.0854	25.8359	50.4198	55.6414	22.8884	12.6237	15.4991	37.2458	43.7976	31.0903	13.5602	38.8914	40.752	2.2475	2.40789	12.2497	20.0375	35.4536	9.90242	10.8315	42.7342	5.36967	30.2663	1.9377	11.8498	19.3947	27.6178	52.8147	13.4258	201.775	59.1399	12.0248	33.2677	28.0542	83.5861	4.3874
ENSG00000161533	274.889	89.8652	140.666	248.984	9.85446	55.7741	210.271	52.9951	37.444	194.326	34.2226	44.6669	52.5535	66.0894	8.31076	57.2291	104.108	20.1022	31.5191	74.4332	23.8118	105.311	165.585	124.567	204.019	161.363	64.4471	80.9396	167.606	227.747	122.289	63.281	251.77	208.554	16.5753	28.4934	42.3637	90.6959	224.539	28.6649	88.6214	232.664	31.4509	151.331	5.3825	85.6832	70.1192	123.68	224.463	47.8294	637.184	197.133	88.1818	234.953	192.554	624.696	13.4756
ENSG00000161542	27.4889	15.8586	9.90608	43.1572	0.93852	7.96772	25.4874	10.599	4.83148	20.5757	4.33808	5.67199	6.15861	9.26488	1.22217	4.16212	7.43632	3.40191	2.26756	11.165	3.32258	4.15701	19.9641	47.454	46.3679	11.4442	3.98642	13.777	22.3475	21.8988	12.4361	6.02676	34.7975	21.5746	3.65219	3.61183	6.63528	10.546	30.3888	4.16944	8.86214	18.993	2.30129	9.55777	1.5071	18.2305	4.47569	14.4093	18.4852	7.55201	74.3382	21.6846	7.21487	18.7131	17.8527	30.7949	3.44725
ENSG00000161547	9.81745	15.8586	7.92486	116.192	1.09494	7.24339	143.366	24.0887	6.44198	11.431	5.3021	14.18	0.821148	8.64722	1.4666	4.16212	14.8726	3.09264	2.94783	16.7475	11.0753	6.92835	10.5692	59.3175	102.009	11.4442	3.98642	25.8318	21.106	17.519	18.6542	20.3403	10.2346	26.3689	3.37125	6.82235	3.06244	21.0921	15.1944	7.29652	5.90809	33.2377	6.90386	19.1155	0.53825	9.11524	56.6921	14.4093	105.629	6.7129	138.057	43.3692	17.6364	14.5546	14.0271	118.78	3.13386
ENSG00000161551	45.1603	15.8586	73.305	66.3957	1.09494	10.1407	54.1607	17.3438	9.66297	25.1481	6.26611	14.18	7.39033	14.8238	2.68877	7.63055	9.2954	8.35014	6.34917	13.0258	7.75268	19.3994	27.0103	0	9.27357	25.1773	29.8982	17.2212	22.3475	94.1648	68.3987	23.3537	126.909	67.1209	8.42812	8.82893	15.8226	20.0375	60.7776	13.5507	44.3107	45.1084	9.97224	28.6733	1.83005	25.5227	8.95138	33.6216	55.4555	20.9778	106.197	65.0539	14.4297	41.5847	30.6046	87.9854	10.6551
ENSG00000161594	5.89047	14.0965	1.98122	9.95935	0.7821	1.44868	0	0	0	1.1431	0	0.708999	2.87402	4.94127	0	0	0	0.309264	2.0408	0	0	0	4.69744	2.96587	0	0	0	1.72212	3.72458	0	4.14538	0	4.09383	4.79435	1.96656	5.21709	0	1.0546	5.0648	0	5.90809	4.74825	2.30129	0	2.3683	0.911524	25.3622	4.80309	0	2.51734	0	3.94266	1.6033	37.4262	0	4.39927	24.1307
ENSG00000161618	3.92698	3.52412	0	13.2791	0.46926	1.44868	15.9296	2.89064	0.402624	4.57239	1.44603	2.127	0.821148	1.85298	0.488868	0.693686	1.85908	0.309264	0.226756	1.86083	2.21505	0.692835	0	26.6929	83.4622	2.28884	1.32881	6.88848	3.72458	4.37976	0	2.26004	6.14074	2.39717	1.12375	2.00657	0	12.6552	3.37653	1.56354	2.95405	7.12237	0	4.77888	0.2153	3.64609	19.3947	2.40155	29.0481	5.03468	116.817	9.85664	0	2.07923	5.10077	30.7949	0
ENSG00000161642	7.85396	10.5724	3.96243	9.95935	0.31284	1.44868	41.417	9.63547	2.81837	9.14478	1.92803	2.127	2.46344	7.4119	3.66651	2.4279	2.78862	0.618529	0.907024	4.65208	3.32258	2.0785	1.17436	14.8294	46.3679	3.43326	1.32881	8.6106	2.48306	15.3292	4.14538	3.01338	2.04691	11.9859	0.842812	2.8092	0.510406	5.27302	5.0648	1.04236	1.96936	16.6189	1.53419	11.1507	0.10765	4.55762	22.3785	8.40541	34.3296	7.55201	233.634	19.7133	7.21487	10.3962	8.92634	57.1905	0.313386
ENSG00000161654	11.7809	3.52412	9.90608	6.63957	0.31284	4.34603	3.18592	2.89064	0.805247	5.71548	1.44603	0.708999	1.23172	3.08829	0.244434	1.04053	0.92954	1.23706	0.453512	4.65208	0	5.54268	9.39487	5.93175	0	3.43326	5.31523	1.72212	4.96611	2.18988	14.5088	3.76673	12.2815	14.383	1.12375	1.60526	0.510406	11.6006	8.44133	2.08472	7.87745	11.8706	0.767096	17.5226	0.968851	6.38066	5.96759	6.00386	15.8444	3.35645	53.0987	9.85664	4.00826	6.2377	7.65115	30.7949	2.1937
ENSG00000161671	0	1.76206	3.96243	23.2385	0.46926	0.724339	28.6733	7.70838	0.805247	8.00168	0	3.545	2.05287	1.85298	0	0	0.92954	1.54632	0.907024	4.65208	1.66129	0	3.52308	29.6587	37.0943	4.57769	0.664403	6.02742	2.48306	8.75952	0	3.01338	2.04691	4.79435	0.842812	2.00657	2.55203	4.21841	5.0648	2.08472	4.92341	16.6189	9.20515	9.55777	0.4306	8.20371	11.9352	9.60618	29.0481	8.39113	0	29.5699	4.80991	8.31693	2.55038	43.9927	1.25354
ENSG00000161677	0	3.52412	0	33.1978	0.46926	1.44868	15.9296	6.74483	0.402624	0	0.964017	2.127	0.410574	1.85298	0.488868	0	1.85908	0.618529	0.453512	3.72166	3.87634	0	2.34872	17.7952	9.27357	1.14442	0	4.3053	7.44917	2.18988	6.21806	3.01338	0	0	1.12375	2.00657	1.02081	2.10921	1.68827	3.64826	3.93873	0	3.83548	6.37184	0.2153	2.73457	7.45948	1.20077	7.92221	1.67823	53.0987	9.85664	2.40496	2.07923	0	8.79854	0.313386
ENSG00000161798	0	3.52412	0	3.31978	0.62568	3.62169	0	1.92709	0	2.28619	0	0	1.6423	1.85298	0.488868	0	0.92954	0.618529	0.453512	0.930415	1.66129	0	2.34872	8.89762	0	0	0	0	2.48306	0	2.07269	0.753345	0	2.39717	0.842812	4.41446	0	0	0	1.04236	3.93873	0	3.83548	0	3.2295	0.911524	16.4109	2.40155	0	3.35645	31.8592	3.94266	2.40496	16.6339	0	13.1978	7.83465
ENSG00000161800	5.89047	10.5724	3.96243	6.63957	0.31284	1.44868	9.55777	3.85419	1.61049	3.42929	0	0	3.28459	3.08829	0	1.04053	4.6477	2.16485	1.13378	3.72166	0	2.0785	5.87179	2.96587	0	1.14442	0	1.72212	4.96611	2.18988	4.14538	4.52007	6.14074	9.5887	0.842812	5.21709	0.510406	3.16381	13.5061	1.56354	4.92341	7.12237	0.767096	3.18592	1.7224	1.82305	11.9352	1.20077	5.28147	5.03468	21.2395	11.828	4.00826	16.6339	3.82557	17.5971	13.1622
ENSG00000161813	159.043	61.6722	128.779	59.7561	5.00544	37.6656	63.7184	41.4325	28.5863	73.1582	11.0862	23.397	45.5737	25.9417	0.244434	29.1348	31.6043	22.8856	14.9659	50.2424	16.0591	67.205	90.4256	11.8635	37.0943	104.142	63.7827	32.7203	81.9409	107.304	126.434	16.5736	153.519	179.788	12.3612	18.4605	47.9782	61.167	158.697	20.326	67.943	144.822	26.0813	71.6832	6.99726	45.5762	70.1192	79.251	79.2221	29.3689	339.832	86.7385	48.9008	118.516	105.841	167.172	18.8032
ENSG00000161835	0	1.76206	3.96243	13.2791	0.31284	3.62169	3.18592	3.85419	0.805247	4.57239	0.964017	2.127	0.821148	3.70595	0	2.77474	4.6477	0.309264	0.226756	0	0.553763	0.692835	2.34872	8.89762	9.27357	4.57769	1.99321	5.16636	6.20764	13.1393	6.21806	2.26004	2.04691	4.79435	1.12375	0.80263	1.53122	1.0546	5.0648	2.6059	8.86214	7.12237	0	14.3366	0.53825	0	25.3622	1.20077	13.2037	3.35645	148.676	5.91399	2.40496	4.15847	3.82557	8.79854	0.313386
ENSG00000161847	7.85396	1.76206	5.94365	23.2385	0.15642	2.89735	9.55777	5.78128	1.20787	6.85858	0.964017	4.25399	0.821148	3.70595	1.95547	0	1.85908	0.927793	1.13378	3.72166	0.553763	2.0785	5.87179	32.6246	37.0943	3.43326	0.664403	8.6106	2.48306	17.519	4.14538	7.53345	10.2346	4.79435	1.12375	1.20394	1.53122	7.38222	6.75306	1.04236	7.87745	9.4965	0.767096	9.55777	0	5.46914	13.4271	4.80309	13.2037	4.19556	63.7184	25.6273	4.00826	10.3962	8.92634	35.1941	0.313386
ENSG00000161904	1.96349	1.76206	0	9.95935	0	2.17302	12.7437	0.963547	0	3.42929	0	0	2.87402	0.617658	0	0	0	0	0	1.86083	0.553763	0.692835	2.34872	0	18.5471	1.14442	1.32881	4.3053	1.24153	8.75952	6.21806	2.26004	8.18765	4.79435	1.40469	1.20394	1.53122	1.0546	1.68827	1.04236	3.93873	0	0	3.18592	0.753551	4.55762	8.95138	1.20077	10.5629	2.51734	31.8592	1.97133	0.801652	4.15847	2.55038	4.39927	2.82047
ENSG00000161914	1.96349	3.52412	0	16.5989	0	0.724339	22.3015	1.92709	0.805247	0	1.44603	2.127	1.23172	1.23532	0.244434	0	2.78862	0	0.226756	0	0	1.38567	0	29.6587	0	1.14442	1.32881	2.58318	2.48306	4.37976	2.07269	0.753345	2.04691	4.79435	0.842812	0.80263	0	2.10921	5.0648	0.52118	1.96936	0	0	0	0	2.73457	17.9028	0	7.92221	1.67823	63.7184	1.97133	0.801652	4.15847	0	13.1978	3.13386
ENSG00000161920	11.7809	3.52412	17.8309	29.8781	0.46926	6.51905	22.3015	9.63547	1.61049	8.00168	2.89205	3.545	3.69517	3.08829	0	2.4279	4.6477	3.71117	1.81405	3.72166	2.21505	4.84984	8.22051	14.8294	9.27357	12.5886	2.65761	6.88848	8.6907	21.8988	12.4361	8.2868	14.3284	14.383	3.37125	2.00657	4.08325	12.6552	10.1296	4.16944	2.95405	18.993	8.43805	20.7085	1.0765	6.38066	11.9352	7.20464	31.6888	6.7129	63.7184	13.7993	4.80991	8.31693	5.10077	21.9963	0.940158
ENSG00000161921	5.89047	8.81031	5.94365	9.95935	1.40778	4.34603	12.7437	0.963547	0	2.28619	0.482009	2.127	3.28459	2.47063	2.44434	1.04053	0	0.618529	0.907024	4.65208	0.553763	0.692835	3.52308	8.89762	27.8207	0	1.32881	1.72212	0	4.37976	10.3634	4.52007	8.18765	7.19152	4.77594	10.0329	0.510406	3.16381	5.0648	2.08472	4.92341	4.74825	6.90386	6.37184	2.47595	2.73457	19.3947	0	0	4.19556	0	9.85664	2.40496	58.2185	1.27519	21.9963	20.3701
ENSG00000161970	58.9047	98.6755	190.197	697.155	5.16186	51.428	602.139	77.0838	22.9495	35.436	18.7983	97.1329	6.97976	33.3536	0.733302	6.59002	64.1382	15.7725	5.6689	77.2245	16.6129	29.0991	32.882	32.6246	64.915	34.3326	29.8982	78.3565	115.462	76.6458	279.813	65.541	67.5481	153.419	23.8797	26.4868	19.3954	95.9689	64.1541	29.1861	51.2034	256.405	67.5044	87.6128	7.42786	67.4527	88.0219	56.4363	435.722	161.949	2240.76	149.821	44.8925	85.2486	36.9806	233.161	8.46142
ENSG00000161980	17.6714	7.04825	7.92486	16.5989	0.62568	5.07037	15.9296	4.81774	2.41574	8.00168	2.41004	2.836	2.46344	3.08829	0	1.73422	3.71816	3.09264	0.680268	3.72166	1.10753	3.46417	8.22051	17.7952	37.0943	6.86653	1.32881	6.88848	6.20764	15.3292	10.3634	1.50669	14.3284	11.9859	3.09031	2.00657	3.06244	5.27302	11.8179	1.04236	1.96936	14.2447	7.67096	19.1155	0	1.82305	8.95138	10.807	29.0481	3.35645	42.479	15.7706	2.40496	18.7131	3.82557	43.9927	0
ENSG00000161981	51.0508	21.1447	15.8497	149.39	1.87704	21.7302	111.507	17.3438	5.23411	21.7188	7.71214	12.053	8.21148	11.1179	0.244434	11.099	26.0271	4.63897	3.40134	17.6779	7.19891	12.471	34.0564	59.3175	129.83	35.4771	20.5965	25.8318	29.7967	91.9749	41.4538	33.9005	71.642	40.752	6.46156	6.01972	12.2497	28.4743	43.8949	7.29652	34.4639	75.972	17.6432	58.9396	0.4306	18.2305	47.7407	40.8263	92.4258	26.0125	403.55	59.1399	22.4463	51.9808	33.155	70.3883	4.07402
ENSG00000161999	9.81745	7.04825	1.98122	29.8781	0.7821	8.69206	38.2311	13.4897	2.01312	12.5741	4.33808	7.79899	2.87402	4.94127	2.93321	1.38737	6.50678	0.927793	1.13378	9.30415	6.09139	2.77134	3.52308	41.5222	92.7357	9.15537	7.30844	9.47166	18.6229	35.0381	10.3634	12.0535	6.14074	16.7802	3.09031	3.21052	3.06244	11.6006	18.5709	3.12708	8.86214	21.3671	6.13677	15.9296	0.645901	5.46914	19.3947	18.0116	52.8147	7.55201	233.634	15.7706	8.01652	27.03	6.37596	57.1905	3.44725
ENSG00000162032	11.7809	3.52412	5.94365	36.5176	1.09494	7.24339	47.7888	7.70838	2.41574	4.57239	3.85607	8.50799	2.05287	5.55893	1.95547	0.693686	3.71816	0.927793	1.13378	4.65208	3.87634	2.77134	3.52308	44.4881	18.5471	5.72211	0.664403	11.1938	6.20764	13.1393	4.14538	12.0535	4.09383	7.19152	2.52844	2.8092	1.02081	9.49143	10.1296	2.08472	6.89277	28.4895	9.20515	12.7437	0.4306	6.38066	16.4109	7.20464	29.0481	4.19556	10.6197	15.7706	4.80991	14.5546	2.55038	26.3956	1.56693
ENSG00000162065	5.89047	3.52412	0	6.63957	0.15642	4.34603	9.55777	4.81774	2.41574	9.14478	1.92803	2.127	0.821148	3.70595	9.77736	1.38737	1.85908	0.618529	0.226756	2.79125	0.553763	2.0785	3.52308	20.7611	9.27357	5.72211	0	3.44424	2.48306	6.56964	2.07269	2.26004	0	4.79435	0.280937	1.20394	1.02081	4.21841	8.44133	0.52118	1.96936	9.4965	0	1.59296	0.968851	1.82305	1.4919	2.40155	18.4852	3.35645	31.8592	3.94266	4.00826	2.07923	3.82557	8.79854	0.626772
ENSG00000162066	1.96349	10.5724	0	26.5583	0.31284	1.44868	15.9296	6.74483	1.61049	1.1431	0	1.418	0	1.85298	1.22217	0.693686	1.85908	0	0.907024	5.58249	1.10753	0.692835	2.34872	20.7611	27.8207	1.14442	1.32881	8.6106	0	2.18988	0	1.50669	2.04691	4.79435	0.280937	2.8092	0.510406	4.21841	1.68827	0.52118	0.984682	7.12237	6.90386	4.77888	0.10765	1.82305	10.4433	1.20077	18.4852	3.35645	74.3382	5.91399	2.40496	4.15847	3.82557	13.1978	0.313386
ENSG00000162069	41.2333	24.6689	15.8497	305.42	0.93852	15.9354	229.386	23.1251	6.8446	19.4326	10.1222	16.307	3.28459	11.7355	2.93321	4.50896	27.8862	2.16485	2.49432	14.8866	9.41397	9.69968	9.39487	172.021	556.414	5.72211	3.98642	49.0804	32.2797	37.228	22.7996	30.1338	24.563	4.79435	5.89969	2.40789	4.08325	30.5835	5.0648	11.9871	4.92341	47.4825	18.4103	25.4874	1.18415	13.6729	83.5462	22.8147	124.115	16.7823	499.128	51.2545	14.4297	12.4754	19.1279	87.9854	0.940158
ENSG00000162073	0	0	1.98122	16.5989	0.15642	0	9.55777	1.92709	0	3.42929	0.482009	1.418	1.23172	0	0	0.693686	0	0.927793	0.226756	0.930415	1.10753	0.692835	2.34872	8.89762	9.27357	0	0	1.72212	3.72458	13.1393	8.29075	5.27342	2.04691	2.39717	0.561875	0	0	2.10921	0	0.52118	2.95405	11.8706	4.60257	6.37184	0	0.911524	1.4919	2.40155	7.92221	2.51734	0	0	2.40496	4.15847	5.10077	0	0
ENSG00000162076	33.3793	19.3827	31.6994	82.9946	0.93852	10.1407	54.1607	20.2345	4.42886	16.0034	5.7841	14.889	3.69517	10.5002	3.66651	4.50896	21.3794	2.47411	3.6281	12.0954	2.76881	9.69968	17.6154	68.2151	157.651	14.8775	3.98642	26.6929	28.5551	39.4178	14.5088	24.8604	20.4691	23.9717	2.52844	4.81578	7.65609	20.0375	16.8827	5.2118	17.7243	45.1084	11.5064	22.3015	1.0765	19.142	28.346	24.0155	66.0184	15.104	286.733	19.7133	13.6281	27.03	17.8527	74.7876	0.313386
ENSG00000162078	80.5031	19.3827	105.004	76.355	2.97198	28.9735	76.4621	37.5783	11.6761	32.0067	13.0142	27.651	9.85378	25.9417	0.488868	11.099	22.3089	10.515	9.07024	35.3558	6.64515	33.9489	49.3231	29.6587	120.556	60.6543	21.9253	36.1645	62.0764	100.734	89.1256	36.1606	73.6889	67.1209	10.6756	12.4408	17.3538	49.5663	65.8424	16.1566	41.3566	97.3391	22.2458	84.4269	2.47595	40.107	37.2974	57.6371	126.755	30.2081	191.155	43.3692	29.6611	108.12	43.3565	162.773	1.56693
ENSG00000162086	19.6349	8.81031	41.6055	9.95935	0.15642	4.34603	12.7437	5.78128	3.22099	11.431	2.89205	3.545	2.87402	4.32361	0	4.16212	6.50678	3.09264	1.58729	6.51291	0	10.3925	4.69744	5.93175	0	10.2998	9.96605	3.44424	7.44917	17.519	24.8723	0	20.4691	47.9435	1.12375	2.8092	3.06244	4.21841	21.9475	4.16944	9.84682	9.4965	6.13677	20.7085	0.10765	6.38066	2.98379	7.20464	5.28147	5.03468	10.6197	15.7706	6.41322	14.5546	12.7519	13.1978	1.88032
ENSG00000162105	29.4524	15.8586	19.8122	63.0759	2.65914	23.1788	136.995	26.0158	7.64985	34.2929	7.71214	17.725	11.4961	19.7651	1.71104	11.099	11.1545	3.09264	3.85485	26.0516	16.0591	10.3925	31.7077	154.225	102.009	22.8884	14.6169	30.9982	17.3814	59.1268	22.7996	34.6539	20.4691	23.9717	4.21406	8.42761	13.2706	29.5289	35.4536	10.4236	24.617	80.7202	18.4103	31.8592	0.753551	18.2305	99.9571	24.0155	95.0665	21.8169	254.874	96.5951	18.438	27.03	49.7325	118.78	4.07402
ENSG00000162129	25.5254	61.6722	17.8309	116.192	3.9105	21.0058	15.9296	9.63547	2.41574	12.5741	2.41004	14.889	11.0855	31.5006	4.39981	1.38737	12.084	4.02044	9.297	13.0258	21.5967	1.38567	10.5692	106.771	74.1886	3.43326	3.98642	23.2486	7.44917	10.9494	31.0903	10.5468	24.563	23.9717	14.3278	40.9341	1.02081	5.27302	52.3363	16.1566	25.6017	28.4895	6.90386	6.37184	14.8557	9.11524	71.611	16.8108	29.0481	30.2081	106.197	51.2545	17.6364	210.003	11.4767	92.3846	118.146
ENSG00000162139	17.6714	5.28619	0	33.1978	0.31284	4.34603	63.7184	15.4168	5.63673	6.85858	4.33808	3.545	2.46344	6.79424	5.86642	1.73422	10.2249	1.85559	1.36054	11.165	5.53763	4.15701	11.7436	47.454	74.1886	4.57769	2.65761	14.638	9.93223	10.9494	12.4361	9.79349	14.3284	14.383	0	1.60526	1.53122	4.21841	3.37653	0.52118	6.89277	18.993	2.30129	3.18592	0.2153	6.38066	19.3947	7.20464	34.3296	6.7129	84.9579	35.4839	7.21487	12.4754	12.7519	61.5898	1.25354
ENSG00000162144	1.96349	0	0	29.8781	0.31284	4.34603	3.18592	0.963547	1.20787	4.57239	0.482009	2.836	2.05287	1.23532	0.244434	0.693686	4.6477	1.54632	1.36054	0	1.66129	1.38567	2.34872	0	18.5471	2.28884	2.65761	1.72212	6.20764	8.75952	8.29075	1.50669	10.2346	7.19152	1.40469	2.8092	2.55203	5.27302	8.44133	2.6059	0.984682	16.6189	6.13677	7.9648	0.4306	3.64609	1.4919	6.00386	18.4852	5.87379	0	5.91399	4.00826	8.31693	3.82557	13.1978	1.56693
ENSG00000162174	49.0873	29.9551	25.7558	136.111	2.81556	21.0058	101.949	25.0522	10.0656	21.7188	14.4603	12.053	18.0653	32.7359	5.62198	8.32423	21.3794	11.4428	14.7391	22.33	5.53763	27.0205	39.9282	41.5222	129.83	26.3217	25.9117	12.0548	38.4874	56.9369	72.5441	18.0803	38.8914	40.752	8.70906	10.8355	25.0099	14.7644	40.5184	5.73298	39.3873	40.3601	3.83548	28.6733	3.0142	29.1688	105.925	43.2278	66.0184	16.7823	223.015	53.2259	14.4297	79.0109	47.1821	57.1905	10.3417
ENSG00000162191	90.3206	51.0998	152.554	408.333	4.37976	16.6598	375.939	59.7399	8.05247	49.1532	14.9423	41.8309	11.9066	54.3539	17.3548	12.8332	32.5339	13.6076	6.12241	32.5645	16.6129	25.6349	41.1026	222.44	250.387	76.6762	44.515	66.3016	60.8349	179.57	190.687	75.3345	161.706	208.554	13.485	14.8486	34.7076	84.3682	77.6602	32.3131	58.0962	116.332	45.2586	73.2762	2.04535	49.2223	123.827	62.4402	261.433	58.7379	743.382	185.305	50.5041	81.0901	39.5309	189.169	10.0283
ENSG00000162222	7.85396	5.28619	11.8873	3.31978	0	6.51905	6.37184	5.78128	1.61049	13.7172	1.92803	2.836	1.6423	2.47063	0	4.16212	3.71816	2.16485	1.58729	3.72166	1.66129	2.0785	5.87179	8.89762	0	9.15537	3.98642	0.86106	4.96611	13.1393	14.5088	1.50669	8.18765	9.5887	1.12375	2.40789	3.57284	8.43682	15.1944	2.08472	5.90809	7.12237	2.30129	15.9296	0	7.29219	5.96759	4.80309	5.28147	3.35645	0	5.91399	6.41322	10.3962	7.65115	17.5971	1.25354
ENSG00000162227	5.89047	10.5724	0	13.2791	0.31284	1.44868	28.6733	5.78128	0.805247	3.42929	0.482009	3.545	0.821148	0	0.488868	1.38737	2.78862	0.618529	1.58729	0	3.32258	2.0785	3.52308	14.8294	9.27357	2.28884	1.32881	4.3053	2.48306	6.56964	0	3.76673	6.14074	7.19152	1.68562	4.01315	2.55203	5.27302	3.37653	1.56354	2.95405	14.2447	2.30129	3.18592	1.2918	0.911524	8.95138	1.20077	21.1259	4.19556	42.479	5.91399	2.40496	16.6339	5.10077	26.3956	0.940158
ENSG00000162231	21.5984	8.81031	11.8873	19.9187	1.40778	8.69206	19.1155	10.599	3.22099	10.2879	2.89205	9.21699	4.51631	7.4119	0.733302	5.89633	9.2954	2.47411	2.72107	15.8171	2.21505	11.7782	14.0923	11.8635	46.3679	16.0219	3.98642	15.4991	9.93223	17.519	2.07269	12.0535	10.2346	26.3689	2.2475	3.61183	5.10406	12.6552	18.5709	3.64826	7.87745	26.1154	9.20515	14.3366	0.53825	7.29219	10.4433	13.2085	34.3296	5.03468	0	17.742	12.8264	31.1885	22.9534	79.1868	1.88032
ENSG00000162236	70.6857	21.1447	55.474	156.03	4.22334	23.1788	130.623	37.5783	10.0656	45.7239	14.9423	12.762	13.1384	24.7063	1.4666	11.4458	34.393	7.42234	4.76188	30.7037	4.98386	18.7065	24.6615	71.181	92.7357	32.0438	15.9457	18.9433	59.5934	120.443	29.0176	27.8738	63.4543	50.3407	6.46156	12.4408	9.18731	44.2933	42.2067	5.73298	18.709	83.0944	27.6154	52.5677	1.83005	21.8766	41.7731	39.6255	95.0665	29.3689	212.395	90.6811	30.4628	56.1393	35.7054	118.78	10.6551
ENSG00000162244	327.903	200.875	449.736	680.556	32.5354	187.604	764.621	230.288	103.072	130.313	84.3515	157.398	59.9438	129.708	4.88868	44.7428	184.049	80.4087	40.3626	225.16	54.2687	101.154	162.062	88.9762	194.745	188.83	117.599	156.713	348.869	589.078	410.392	129.575	278.38	383.548	71.6391	106.348	100.55	305.835	317.394	136.549	177.243	788.209	190.24	423.728	17.547	224.235	146.206	296.591	905.773	213.974	892.058	413.979	169.149	430.401	175.976	1108.62	30.3984
ENSG00000162298	3.92698	8.81031	3.96243	6.63957	0.62568	2.89735	9.55777	2.89064	0	2.28619	0.482009	1.418	1.6423	1.85298	2.68877	0.693686	2.78862	0.309264	0.226756	0	2.21505	0.692835	2.34872	26.6929	18.5471	2.28884	1.32881	0.86106	3.72458	2.18988	6.21806	2.26004	2.04691	7.19152	0.842812	0.80263	1.53122	7.38222	3.37653	2.08472	2.95405	2.37412	1.53419	9.55777	0.645901	3.64609	7.45948	6.00386	5.28147	2.51734	0	11.828	3.20661	8.31693	3.82557	4.39927	0.940158
ENSG00000162300	11.7809	12.3344	7.92486	26.5583	1.40778	7.96772	19.1155	12.5261	3.62361	11.431	3.37406	6.38099	3.69517	5.55893	1.22217	2.08106	10.2249	3.40191	0.907024	9.30415	2.21505	7.62118	8.22051	29.6587	37.0943	8.01095	2.65761	11.1938	12.4153	45.9875	8.29075	12.8069	4.09383	21.5746	1.68562	4.01315	3.06244	16.8736	15.1944	4.16944	6.89277	23.7412	5.36967	19.1155	0.645901	10.0268	23.8703	12.0077	55.4555	7.55201	106.197	31.5413	8.81818	20.7923	11.4767	57.1905	1.25354
ENSG00000162302	11.7809	12.3344	5.94365	49.7968	0.7821	5.07037	70.0903	9.63547	2.01312	12.5741	3.37406	4.25399	1.23172	7.4119	3.17764	1.38737	9.2954	1.54632	0	5.58249	3.87634	0.692835	2.34872	65.2492	176.198	3.43326	0	10.3327	14.8983	17.519	4.14538	12.8069	4.09383	4.79435	1.96656	1.60526	2.55203	14.7644	6.75306	2.6059	4.92341	33.2377	1.53419	4.77888	0.32295	10.9383	31.3298	6.00386	44.8925	12.5867	159.296	31.5413	4.00826	18.7131	3.82557	35.1941	0.626772
ENSG00000162337	7.85396	7.04825	1.98122	36.5176	0.62568	8.69206	38.2311	9.63547	2.01312	6.85858	1.92803	2.127	4.51631	6.79424	0.733302	2.08106	6.50678	0.309264	1.81405	7.44332	4.98386	2.77134	4.69744	26.6929	9.27357	4.57769	2.65761	12.9159	11.1738	19.7089	0	13.5602	8.18765	4.79435	4.21406	1.20394	2.55203	7.38222	6.75306	3.64826	5.90809	16.6189	10.7393	7.9648	0.32295	10.9383	50.7245	9.60618	15.8444	5.03468	74.3382	33.5126	8.81818	16.6339	6.37596	30.7949	1.88032
ENSG00000162368	441.785	133.917	990.608	215.786	15.7984	140.522	181.598	113.699	74.888	197.756	46.7548	76.5719	93.6109	113.649	0.488868	70.4091	112.474	81.3365	62.8114	133.98	38.7634	187.065	266.579	65.2492	139.104	272.372	205.301	111.938	197.403	343.811	972.091	137.109	640.684	970.856	39.6122	63.0064	140.872	158.19	432.196	59.4145	215.645	358.493	64.436	329.743	6.67431	210.562	113.384	223.344	269.355	135.936	849.579	370.61	126.661	440.797	300.945	655.491	19.7433
ENSG00000162377	11.7809	5.28619	11.8873	3.31978	0.31284	3.62169	15.9296	0	1.61049	4.57239	3.85607	0	2.05287	1.85298	0	1.73422	2.78862	0.618529	0.907024	4.65208	0	3.46417	2.34872	8.89762	0	3.43326	7.30844	2.58318	4.96611	8.75952	12.4361	5.27342	6.14074	9.5887	0.842812	1.20394	3.57284	2.10921	8.44133	2.6059	2.95405	7.12237	0	6.37184	0.4306	5.46914	7.45948	7.20464	0	5.03468	21.2395	7.88532	4.00826	12.4754	8.92634	17.5971	0.940158
ENSG00000162378	49.0873	22.9068	25.7558	16.5989	1.40778	10.1407	19.1155	8.67192	7.24723	32.0067	7.23013	8.50799	11.4961	14.8238	0	10.0584	17.6613	2.78338	3.6281	20.4691	3.87634	15.2424	31.7077	5.93175	27.8207	27.4661	13.2881	9.47166	27.3136	37.228	16.5815	11.3002	57.3136	55.135	1.96656	5.61841	8.6769	13.7098	40.5184	5.73298	20.6783	45.1084	10.7393	39.824	0.53825	19.142	14.919	12.0077	36.9703	14.2649	42.479	35.4839	24.0496	45.7431	29.3294	87.9854	2.50709
ENSG00000162384	41.2333	14.0965	11.8873	63.0759	1.72062	10.8651	60.5325	9.63547	3.22099	19.4326	6.26611	7.08999	4.51631	4.94127	1.4666	4.50896	15.8022	4.63897	2.72107	11.165	2.21505	10.3925	11.7436	14.8294	37.0943	27.4661	8.63724	21.5265	34.7628	37.228	12.4361	10.5468	18.4222	35.9576	4.495	5.21709	8.1665	15.819	16.8827	5.2118	24.617	33.2377	9.97224	35.0451	1.0765	20.0535	16.4109	21.6139	47.5333	10.0694	159.296	45.3406	14.4297	16.6339	15.3023	83.5861	2.82047
ENSG00000162385	37.3063	12.3344	49.5304	23.2385	1.5642	9.4164	15.9296	6.74483	4.42886	17.1465	3.85607	2.127	4.51631	8.02956	0	5.20265	5.57724	7.11308	4.98863	8.37374	0.553763	15.9352	23.4872	2.96587	0	45.7769	17.2745	6.02742	16.1399	30.6583	41.4538	0	63.4543	47.9435	2.80937	2.8092	12.2497	9.49143	40.5184	6.77534	13.7855	26.1154	10.7393	39.824	0.10765	6.38066	5.96759	21.6139	21.1259	5.03468	0	15.7706	6.41322	35.347	26.779	39.5934	3.76063
ENSG00000162402	90.3206	26.4309	63.3989	63.0759	5.00544	20.2815	82.834	19.2709	13.2866	58.2979	13.9783	14.889	14.3701	22.2357	0	18.7295	31.6043	15.154	9.75051	43.7295	10.5215	28.4062	44.6256	23.727	46.3679	62.9432	30.5626	24.9707	48.4196	41.6077	39.3811	13.5602	83.9235	107.873	4.21406	12.4408	18.3746	39.0203	77.6602	16.6778	45.2954	104.461	19.1774	60.5325	3.4448	26.4342	14.919	44.4286	63.3777	19.2996	297.353	82.7958	41.6859	83.1693	85.4378	175.971	10.6551
ENSG00000162408	11.7809	3.52412	19.8122	13.2791	0.46926	5.79471	9.55777	4.81774	4.02624	11.431	2.41004	8.50799	4.10574	4.32361	0.977736	5.20265	9.2954	1.23706	0.907024	5.58249	0.553763	6.23551	14.0923	5.93175	0	8.01095	1.99321	6.88848	7.44917	19.7089	6.21806	5.27342	18.4222	7.19152	1.68562	2.8092	2.55203	6.32762	15.1944	3.12708	7.87745	26.1154	0.767096	17.5226	1.18415	2.73457	17.9028	13.2085	13.2037	5.03468	74.3382	17.742	3.20661	12.4754	15.3023	35.1941	1.56693
ENSG00000162409	35.3428	19.3827	13.8685	6.63957	0.46926	5.07037	3.18592	2.89064	3.22099	13.7172	0	0.708999	10.2643	7.4119	0	5.20265	7.43632	3.40191	2.49432	2.79125	1.66129	11.0854	16.441	14.8294	0	6.86653	10.6305	0	3.72458	17.519	22.7996	2.26004	16.3753	23.9717	1.12375	2.8092	3.57284	3.16381	25.324	4.16944	7.87745	18.993	0	20.7085	0.10765	5.46914	4.47569	22.8147	15.8444	5.87379	31.8592	17.742	2.40496	14.5546	17.8527	57.1905	0.940158
ENSG00000162413	1.96349	12.3344	0	9.95935	0.62568	2.89735	19.1155	5.78128	0.805247	4.57239	1.92803	2.836	0.821148	1.85298	0.733302	0.693686	1.85908	0.309264	0	0.930415	1.10753	0.692835	0	29.6587	18.5471	1.14442	1.32881	1.72212	2.48306	8.75952	2.07269	2.26004	0	4.79435	1.12375	1.60526	1.02081	4.21841	0	0.52118	2.95405	11.8706	3.06838	0	0.32295	0.911524	14.919	4.80309	29.0481	1.67823	42.479	11.828	0.801652	2.07923	3.82557	21.9963	0.313386
ENSG00000162415	5.89047	10.5724	13.8685	6.63957	0.7821	6.51905	25.4874	4.81774	2.01312	6.85858	1.92803	6.38099	1.6423	3.70595	0.244434	2.4279	2.78862	0.618529	1.13378	6.51291	2.76881	4.15701	8.22051	5.93175	0	12.5886	4.65082	6.88848	9.93223	19.7089	16.5815	5.27342	8.18765	7.19152	1.40469	2.00657	3.06244	9.49143	11.8179	3.12708	6.89277	14.2447	4.60257	14.3366	0.32295	2.73457	8.95138	7.20464	26.4074	5.03468	42.479	17.742	6.41322	4.15847	6.37596	26.3956	1.88032
ENSG00000162419	17.6714	5.28619	11.8873	9.95935	0	6.51905	41.417	9.63547	1.20787	9.14478	0.964017	2.127	3.69517	8.02956	0.977736	0.693686	4.6477	1.85559	1.58729	8.37374	0.553763	9.69968	11.7436	14.8294	55.6414	3.43326	7.30844	6.88848	2.48306	17.519	24.8723	12.0535	16.3753	11.9859	1.40469	2.40789	3.06244	7.38222	8.44133	1.56354	4.92341	28.4895	0.767096	3.18592	0.2153	7.29219	7.45948	10.807	15.8444	6.7129	84.9579	19.7133	11.2231	8.31693	16.5775	30.7949	1.88032
ENSG00000162430	9.81745	1.76206	5.94365	43.1572	0.62568	10.1407	28.6733	19.2709	3.62361	14.8603	1.92803	4.96299	4.51631	6.79424	0.977736	3.81527	1.85908	1.85559	1.13378	11.165	5.53763	2.0785	14.0923	32.6246	92.7357	3.43326	3.32202	18.9433	12.4153	28.4684	12.4361	18.8336	10.2346	7.19152	0.842812	3.61183	3.06244	10.546	11.8179	5.73298	8.86214	49.8566	3.06838	19.1155	0.53825	15.4959	19.3947	9.60618	58.0962	5.03468	74.3382	29.5699	8.01652	20.7923	21.6783	48.392	0.626772
ENSG00000162433	29.4524	21.1447	59.4365	19.9187	0.93852	12.3138	38.2311	19.2709	6.03935	28.5774	4.82009	7.08999	6.97976	8.64722	0	6.24318	7.43632	2.16485	5.21539	11.165	2.76881	13.8567	18.7897	14.8294	0	19.4552	15.9457	10.3327	17.3814	39.4178	43.5264	9.04014	49.1259	59.9294	1.68562	4.41446	13.781	12.6552	47.2715	6.77534	24.617	35.6119	4.60257	15.9296	0.861201	9.11524	17.9028	32.4209	15.8444	3.35645	42.479	11.828	8.81818	20.7923	17.8527	61.5898	1.25354
ENSG00000162434	90.3206	88.1031	124.817	126.152	5.4747	34.7683	121.065	32.7606	18.5207	60.5841	15.4243	22.688	23.4027	48.795	9.28849	19.4232	36.252	15.154	8.61673	58.6162	16.0591	37.4131	82.2051	106.771	176.198	43.488	23.2541	61.1353	52.1442	133.583	55.9626	44.4474	83.9235	141.433	10.6756	22.4736	21.4371	47.4571	123.243	15.1142	49.2341	121.08	23.78	57.3466	4.62895	37.3725	108.908	74.4479	150.522	26.0125	732.762	139.964	45.6942	135.15	82.8874	268.355	30.085
ENSG00000162437	51.0508	7.04825	41.6055	23.2385	1.25136	10.1407	9.55777	13.4897	5.63673	14.8603	2.89205	3.545	7.39033	1.85298	0.244434	6.24318	6.50678	2.47411	2.0408	6.51291	3.32258	11.7782	23.4872	5.93175	18.5471	20.5996	10.6305	8.6106	26.0721	10.9494	35.2357	2.26004	36.8444	31.1633	3.09031	4.41446	9.18731	7.38222	35.4536	6.77534	11.8162	30.8636	11.5064	23.8944	0.53825	10.0268	14.919	22.8147	18.4852	3.35645	21.2395	35.4839	11.2231	27.03	20.4031	43.9927	2.82047
ENSG00000162441	82.4666	26.4309	61.4177	39.8374	1.72062	13.7624	35.0451	26.9793	4.42886	60.5841	7.23013	12.053	15.1912	14.8238	0.244434	16.6485	14.8726	6.80382	8.38997	21.3995	5.53763	34.6417	41.1026	11.8635	37.0943	41.1992	25.9117	18.0823	33.5213	50.3672	45.5991	13.5602	49.1259	83.9011	6.7425	7.22367	13.2706	33.7473	64.1541	9.90242	44.3107	61.7272	9.97224	46.1959	2.26065	30.9918	16.4109	38.4247	47.5333	23.4952	212.395	53.2259	24.8512	72.7732	51.0077	105.582	9.40158
ENSG00000162444	64.7952	1.76206	65.3801	53.1165	0.7821	6.51905	25.4874	9.63547	3.22099	30.8636	2.41004	7.08999	5.74804	6.79424	0	5.54949	5.57724	2.16485	4.98863	2.79125	0	15.9352	19.9641	2.96587	0	34.3326	19.9321	16.3601	27.3136	59.1268	64.2533	8.2868	69.5951	55.135	1.68562	1.60526	11.2289	16.8736	37.1419	5.73298	32.4945	18.993	10.7393	50.9747	0.53825	14.5844	13.4271	38.4247	15.8444	8.39113	233.634	17.742	11.2231	43.6639	15.3023	26.3956	1.56693
ENSG00000162458	5.89047	5.28619	0	9.95935	0.46926	3.62169	31.8592	5.78128	1.20787	4.57239	1.92803	2.127	1.23172	1.85298	0	0.693686	2.78862	0	0.226756	1.86083	2.76881	2.0785	4.69744	20.7611	37.0943	1.14442	1.32881	5.16636	2.48306	6.56964	2.07269	3.76673	0	7.19152	0.842812	2.00657	2.04162	5.27302	3.37653	0.52118	0	11.8706	1.53419	0	0.645901	0	11.9352	9.60618	18.4852	0.839113	31.8592	13.7993	2.40496	4.15847	0	26.3956	0.626772
ENSG00000162496	21.5984	14.0965	13.8685	69.7155	2.03346	12.3138	73.2762	33.7241	5.63673	13.7172	10.1222	9.92599	4.92689	8.02956	2.19991	3.46843	12.084	3.71117	1.81405	14.8866	4.4301	16.628	7.04615	77.1127	64.915	13.7331	10.6305	20.6654	26.0721	26.2786	22.7996	24.1071	18.4222	26.3689	5.05687	4.41446	6.12487	23.2013	10.1296	5.73298	11.8162	23.7412	11.5064	3.18592	0.753551	22.7881	20.8866	14.4093	68.6592	17.6214	201.775	23.6559	10.4215	41.5847	12.7519	74.7876	2.50709
ENSG00000162517	35.3428	3.52412	7.92486	39.8374	1.87704	13.0381	38.2311	12.5261	3.22099	27.4343	3.85607	6.38099	7.80091	9.88253	8.31076	4.16212	12.084	4.63897	2.26756	16.7475	2.76881	6.23551	19.9641	50.4198	46.3679	12.5886	3.98642	15.4991	21.106	48.1774	4.14538	10.5468	14.3284	14.383	3.65219	9.23024	5.61447	21.0921	25.324	5.2118	17.7243	21.3671	8.43805	19.1155	1.39945	10.9383	16.4109	18.0116	47.5333	6.7129	106.197	33.5126	10.4215	37.4262	10.2015	83.5861	2.82047
ENSG00000162521	302.378	54.6239	192.178	152.71	10.9494	77.5042	156.11	60.7035	36.6387	128.027	27.9565	40.4129	60.765	70.4131	1.71104	38.1527	65.0678	28.4523	23.5826	89.3199	14.9516	72.7476	158.538	71.181	27.8207	143.053	71.7556	50.8025	136.568	208.039	124.361	62.5277	239.489	261.292	18.2609	33.7104	43.3845	100.187	251.552	42.2156	104.376	258.78	30.6838	165.668	6.45901	84.7717	79.0705	120.077	142.6	47.8294	339.832	169.534	77.7603	237.033	151.748	488.319	20.3701
ENSG00000162522	176.714	119.82	105.004	717.073	18.1447	118.067	943.033	302.554	60.3935	177.18	120.02	126.911	81.2936	123.532	36.4207	44.0491	151.515	30.3079	14.0589	126.536	77.5268	56.8124	156.19	708.844	890.263	57.2211	43.1862	339.258	117.945	387.609	132.652	264.424	96.2049	194.171	41.8597	52.1709	47.4678	281.579	140.126	91.7276	103.392	508.063	67.5044	136.995	8.93496	153.136	593.775	207.734	1103.83	198.031	2038.99	378.495	143.496	182.973	136.445	1310.98	10.9685
ENSG00000162542	33.3793	26.4309	35.6619	179.268	2.81556	22.4545	232.572	23.1251	8.4551	32.0067	4.82009	23.397	5.33746	22.8534	3.17764	6.24318	12.084	2.78338	3.17458	26.0516	14.9516	15.9352	19.9641	148.294	185.471	19.4552	9.30165	38.7477	36.0043	52.5571	33.163	34.6539	40.9383	31.1633	7.30437	6.42104	10.7185	39.0203	30.3888	7.8177	17.7243	59.3531	11.5064	17.5226	0.753551	22.7881	107.417	26.417	108.27	26.8516	361.071	88.7098	28.0578	39.5054	20.4031	131.978	2.1937
ENSG00000162545	5.89047	1.76206	13.8685	23.2385	0.93852	5.79471	12.7437	3.85419	0	1.1431	1.44603	2.836	0.821148	0.617658	0.733302	1.73422	1.85908	2.47411	0.680268	3.72166	1.66129	1.38567	2.34872	2.96587	27.8207	9.15537	3.98642	4.3053	6.20764	21.8988	16.5815	1.50669	2.04691	14.383	1.68562	2.8092	1.53122	3.16381	5.0648	1.56354	11.8162	9.4965	7.67096	14.3366	0.32295	3.64609	23.8703	8.40541	7.92221	5.87379	53.0987	3.94266	3.20661	20.7923	3.82557	21.9963	0.940158
ENSG00000162585	23.5619	17.6206	11.8873	102.913	2.3463	15.9354	114.693	16.3803	6.44198	11.431	8.19415	12.762	3.28459	5.55893	4.64425	3.12159	17.6613	2.47411	3.85485	15.8171	7.75268	5.54268	7.04615	97.8738	241.113	8.01095	0.664403	12.0548	16.1399	39.4178	14.5088	21.0937	8.18765	11.9859	7.02344	3.21052	3.57284	20.0375	11.8179	8.86006	11.8162	40.3601	23.78	14.3366	1.7224	16.4074	31.3298	20.4131	113.552	21.8169	329.212	43.3692	8.01652	37.4262	12.7519	52.7912	4.70079
ENSG00000162599	127.627	61.6722	124.817	129.472	5.31828	50.7037	162.482	66.4847	14.0918	74.3013	10.6042	34.032	27.919	30.8829	4.39981	32.6033	33.4634	13.6076	11.3378	30.7037	10.5215	40.8772	105.692	88.9762	46.3679	66.3764	47.1726	43.053	81.9409	155.481	130.579	40.6806	106.439	158.213	13.7659	20.4671	33.6868	90.6959	94.5429	21.3684	47.2647	140.073	23.0129	90.7988	4.41365	45.5762	67.1354	82.8533	155.803	33.5645	276.113	110.394	58.5206	93.5655	93.089	263.956	7.20788
ENSG00000162600	80.5031	15.8586	122.835	16.5989	2.65914	12.3138	15.9296	10.599	13.2866	42.2946	4.33808	12.053	19.297	14.2061	0	12.1395	20.4499	8.35014	8.38997	22.33	3.32258	31.1776	38.7538	2.96587	0	58.3655	36.5422	15.4991	40.9704	39.4178	122.289	9.04014	90.0642	151.022	8.42812	11.6381	40.3221	35.8565	45.5832	19.8048	41.3566	45.1084	19.1774	43.0099	0.968851	26.4342	0	45.6294	29.0481	12.5867	42.479	35.4839	17.6364	22.8716	39.5309	52.7912	5.64095
ENSG00000162601	78.5396	10.5724	83.211	26.5583	1.5642	15.2111	50.9747	16.3803	12.4813	36.5791	5.3021	12.053	8.62205	13.5885	0.244434	12.1395	18.5908	8.35014	5.21539	24.1908	6.09139	27.7134	29.359	8.89762	0	49.2101	24.5829	17.2212	38.4874	35.0381	55.9626	14.3136	77.7827	100.681	4.495	7.62498	18.885	16.8736	57.4011	8.86006	30.5251	30.8636	1.53419	38.2311	0.4306	17.3189	16.4109	22.8147	44.8925	15.9431	21.2395	57.1685	26.4545	45.7431	51.0077	92.3846	4.3874
ENSG00000162604	3.92698	0	3.96243	0	0.31284	1.44868	9.55777	0	0.402624	3.42929	0.482009	0.708999	0.410574	1.85298	0	0.693686	0.92954	0	0.907024	0.930415	0	2.77134	0	2.96587	0	4.57769	1.99321	1.72212	1.24153	6.56964	4.14538	1.50669	8.18765	7.19152	0.280937	0.401315	2.55203	5.27302	3.37653	2.08472	3.93873	14.2447	0	7.9648	0.2153	5.46914	1.4919	2.40155	2.64074	1.67823	21.2395	3.94266	0	4.15847	5.10077	13.1978	0.626772
ENSG00000162607	78.5396	47.5757	138.685	19.9187	2.81556	15.9354	12.7437	11.5626	9.26034	34.2929	2.89205	13.471	16.423	12.9708	0	10.4053	26.9566	9.5872	8.16322	24.1908	4.4301	35.3346	52.8461	0	0	43.488	31.227	19.8044	31.0382	35.0381	95.3436	4.52007	90.0642	107.873	4.495	15.25	17.3538	37.9657	69.2189	5.73298	40.3719	45.1084	9.97224	60.5325	1.18415	28.2572	8.95138	36.0232	13.2037	15.9431	148.676	33.5126	27.2562	54.0601	49.7325	79.1868	13.4756
ENSG00000162613	135.481	35.2412	215.952	86.3144	3.9105	27.5249	70.0903	41.4325	20.1312	92.5908	9.15816	22.688	25.045	37.6772	0	23.5853	36.252	12.3706	15.6462	58.6162	13.8441	70.6691	81.0308	97.8738	18.5471	99.5647	56.4743	39.6088	73.2502	153.292	128.507	27.1204	184.222	251.703	7.02344	15.25	30.6244	42.1841	163.762	13.0295	51.2034	144.822	16.8761	95.5777	0.753551	54.6914	34.3136	50.4325	58.0962	36.0818	297.353	112.366	48.9008	112.279	123.694	250.758	10.3417
ENSG00000162623	80.5031	24.6689	106.986	59.7561	2.50272	20.2815	57.3466	14.4532	8.4551	44.5808	3.85607	7.08999	17.6547	16.0591	0.977736	7.97739	21.3794	7.73161	4.76188	13.9562	1.66129	22.1707	25.8359	5.93175	0	32.0438	35.8778	15.4991	45.9365	74.4559	116.071	7.53345	63.4543	103.078	3.37125	7.62498	24.4995	22.1467	72.5954	7.8177	34.4639	47.4825	13.0406	41.417	1.61475	39.1955	28.346	33.6216	31.6888	11.7476	127.437	59.1399	24.8512	39.5054	20.4031	83.5861	4.3874
ENSG00000162627	29.4524	1.76206	51.5116	0	1.09494	5.79471	3.18592	5.78128	1.61049	5.71548	1.44603	4.96299	8.62205	5.55893	0	3.81527	9.2954	5.25749	3.6281	5.58249	0.553763	11.7782	16.441	2.96587	0	8.01095	7.97284	4.3053	21.106	19.7089	29.0176	3.76673	34.7975	59.9294	2.52844	4.81578	6.63528	10.546	23.6357	4.69062	10.8315	21.3671	5.36967	20.7085	0.53825	8.20371	16.4109	9.60618	10.5629	3.35645	21.2395	9.85664	8.01652	14.5546	14.0271	17.5971	3.44725
ENSG00000162636	19.6349	7.04825	17.8309	26.5583	1.09494	2.89735	44.6029	5.78128	2.41574	14.8603	0.964017	4.96299	3.28459	6.17658	0	5.20265	7.43632	4.02044	3.40134	8.37374	1.66129	4.84984	10.5692	0	0	9.15537	7.97284	6.88848	9.93223	17.519	24.8723	4.52007	12.2815	23.9717	3.37125	3.21052	2.04162	11.6006	13.5061	4.16944	7.87745	7.12237	8.43805	19.1155	1.2918	8.20371	10.4433	12.0077	10.5629	1.67823	84.9579	13.7993	13.6281	8.31693	8.92634	35.1941	1.56693
ENSG00000162639	3.92698	8.81031	7.92486	19.9187	0.31284	1.44868	12.7437	1.92709	0.805247	5.71548	1.44603	4.25399	1.6423	3.08829	0	1.73422	1.85908	2.16485	1.13378	2.79125	1.10753	2.77134	8.22051	5.93175	0	4.57769	3.32202	2.58318	6.20764	10.9494	4.14538	0.753345	8.18765	16.7802	1.68562	5.61841	2.04162	3.16381	5.0648	1.56354	9.84682	23.7412	0	11.1507	0.753551	7.29219	8.95138	6.00386	7.92221	5.03468	0	5.91399	4.80991	20.7923	11.4767	4.39927	7.20788
ENSG00000162642	5.89047	0	5.94365	0	0	2.89735	6.37184	0.963547	1.20787	5.71548	1.92803	0	1.6423	0.617658	0	1.73422	0	0.927793	0.453512	0.930415	0.553763	6.23551	5.87179	5.93175	0	6.86653	1.99321	0.86106	7.44917	15.3292	2.07269	0.753345	4.09383	7.19152	0.561875	0.80263	5.10406	2.10921	13.5061	1.56354	1.96936	14.2447	2.30129	6.37184	0.10765	4.55762	1.4919	3.60232	0	0.839113	0	11.828	4.80991	6.2377	3.82557	35.1941	0.313386
ENSG00000162645	9.81745	3.52412	3.96243	3.31978	7.35174	2.17302	3.18592	4.81774	3.22099	3.42929	6.26611	0.708999	2.46344	9.26488	0.488868	1.73422	3.71816	5.87602	3.6281	4.65208	2.76881	2.0785	15.2667	2.96587	37.0943	8.01095	4.65082	1.72212	2.48306	2.18988	8.29075	2.26004	2.04691	4.79435	18.2609	4.01315	17.8642	4.21841	5.0648	1.56354	4.92341	2.37412	0.767096	7.9648	0.32295	3.64609	0	2.40155	0	3.35645	63.7184	3.94266	4.00826	29.1093	49.7325	8.79854	5.01417
ENSG00000162654	11.7809	8.81031	11.8873	6.63957	3.28482	2.89735	41.417	0	0.402624	3.42929	0.482009	0.708999	2.87402	6.79424	0	0	5.57724	2.16485	0.907024	2.79125	5.53763	4.84984	9.39487	2.96587	0	6.86653	4.65082	2.58318	3.72458	8.75952	0	0.753345	20.4691	11.9859	0.561875	2.40789	1.02081	4.21841	10.1296	0.52118	5.90809	11.8706	2.30129	7.9648	0	6.38066	22.3785	2.40155	0	3.35645	42.479	1.97133	2.40496	10.3962	15.3023	13.1978	0.626772
ENSG00000162664	54.9777	5.28619	63.3989	33.1978	1.72062	13.0381	86.0199	14.4532	6.03935	25.1481	4.82009	4.96299	9.4432	9.26488	7.33302	6.24318	7.43632	4.02044	5.21539	16.7475	1.10753	15.2424	30.5333	17.7952	83.4622	19.4552	23.2541	6.88848	19.8645	30.6583	62.1806	9.79349	45.0321	67.1209	5.89969	7.22367	11.7393	12.6552	50.648	8.33888	21.663	35.6119	5.36967	33.4522	0.861201	17.3189	14.919	22.8147	50.174	12.5867	138.057	45.3406	13.6281	22.8716	42.0813	39.5934	4.70079
ENSG00000162670	17.6714	3.52412	9.90608	13.2791	0.15642	5.07037	15.9296	2.89064	3.22099	13.7172	0.964017	0	2.46344	3.08829	0	2.4279	0.92954	1.54632	2.0408	10.2346	0.553763	5.54268	7.04615	8.89762	9.27357	3.43326	2.65761	2.58318	3.72458	4.37976	33.163	2.26004	18.4222	23.9717	1.12375	1.60526	3.06244	8.43682	6.75306	3.64826	5.90809	9.4965	3.83548	7.9648	0.4306	5.46914	11.9352	7.20464	2.64074	10.0694	84.9579	11.828	9.61983	14.5546	6.37596	30.7949	11.9087
ENSG00000162688	347.538	52.8619	285.295	126.152	6.10038	51.428	50.9747	42.3961	27.781	120.025	17.8343	29.778	50.9112	46.942	3.91094	39.5401	73.4336	18.2466	23.5826	69.7811	16.6129	101.847	144.446	8.89762	9.27357	151.064	69.098	49.0804	105.53	190.52	103.634	25.6137	313.178	304.441	10.9566	26.4868	39.8117	74.8768	202.592	23.4531	85.6673	199.426	36.8206	159.296	4.41365	59.249	23.8703	85.2549	126.755	30.2081	371.691	143.907	78.5619	170.497	255.038	400.333	11.5953
ENSG00000162695	13.7444	0	9.90608	9.95935	0.62568	2.17302	3.18592	0	1.61049	6.85858	0	2.836	2.05287	0.617658	0	2.08106	1.85908	1.23706	2.26756	4.65208	0	2.77134	5.87179	2.96587	0	9.15537	1.99321	0	6.20764	19.7089	2.07269	0.753345	14.3284	16.7802	0.842812	2.00657	1.53122	4.21841	5.0648	0	2.95405	0	0.767096	6.37184	0	5.46914	0	6.00386	2.64074	2.51734	0	5.91399	3.20661	8.31693	11.4767	4.39927	2.1937
ENSG00000162702	17.6714	3.52412	25.7558	19.9187	0.93852	3.62169	22.3015	4.81774	1.61049	9.14478	0	2.836	3.69517	1.85298	0	3.81527	8.36586	3.40191	1.13378	1.86083	0	4.84984	4.69744	2.96587	0	13.7331	7.30844	3.44424	7.44917	10.9494	22.7996	1.50669	14.3284	23.9717	2.2475	3.21052	7.14568	7.38222	25.324	1.04236	6.89277	33.2377	2.30129	15.9296	0.753551	8.20371	8.95138	9.60618	13.2037	4.19556	106.197	15.7706	4.80991	8.31693	19.1279	21.9963	1.88032
ENSG00000162704	37.3063	31.7171	19.8122	139.431	2.97198	21.0058	76.4621	30.8335	12.4813	38.8653	13.4962	19.143	8.21148	15.4415	1.4666	6.93686	26.9566	6.80382	3.85485	23.2604	10.5215	9.69968	31.7077	44.4881	120.556	22.8884	12.6237	29.276	62.0764	52.5571	43.5264	18.8336	51.1728	55.135	7.86625	12.4408	10.2081	32.6927	33.7653	13.0295	24.617	80.7202	10.7393	55.7536	1.7224	33.7264	55.2002	37.224	92.4258	25.1734	286.733	29.5699	18.438	51.9808	22.9534	92.3846	6.26772
ENSG00000162714	1.96349	12.3344	5.94365	33.1978	0.62568	2.17302	35.0451	3.85419	1.61049	6.85858	1.44603	1.418	2.87402	3.70595	3.42208	1.38737	5.57724	0.927793	0.680268	6.51291	2.76881	1.38567	1.17436	44.4881	129.83	4.57769	1.32881	12.9159	7.44917	28.4684	8.29075	5.27342	6.14074	16.7802	2.2475	2.00657	1.53122	10.546	11.8179	5.2118	5.90809	26.1154	2.30129	3.18592	0.32295	2.73457	22.3785	1.20077	18.4852	5.87379	265.493	25.6273	10.4215	20.7923	6.37596	13.1978	5.01417
ENSG00000162722	1.96349	14.0965	0	6.63957	0.31284	1.44868	47.7888	1.92709	3.22099	2.28619	0	7.79899	1.6423	1.85298	0.244434	2.77474	4.6477	0.309264	1.58729	5.58249	2.21505	9.69968	8.22051	23.727	102.009	6.86653	1.99321	15.4991	1.24153	19.7089	4.14538	3.01338	10.2346	19.1774	2.80937	2.8092	5.10406	15.819	6.75306	0	8.86214	9.4965	3.06838	4.77888	0.10765	9.11524	29.8379	4.80309	7.92221	10.9085	201.775	27.5986	6.41322	8.31693	8.92634	30.7949	3.13386
ENSG00000162734	94.2475	17.6206	103.023	122.832	2.81556	16.6598	191.155	37.5783	6.03935	80.0168	12.5322	23.397	24.6344	21.0004	2.68877	16.6485	25.0976	8.96867	9.52375	21.3995	14.9516	44.3414	58.7179	86.0103	64.915	62.9432	37.2066	35.3035	52.1442	140.152	70.4714	58.7609	110.533	117.462	5.33781	13.6447	23.4787	43.2387	81.0368	16.6778	36.4332	54.6049	7.67096	71.6832	1.5071	47.3992	35.8055	58.8379	134.678	25.1734	244.254	86.7385	38.4793	89.407	65.0348	101.183	3.76063
ENSG00000162735	102.102	37.0033	89.1547	43.1572	4.6926	13.7624	28.6733	39.5054	18.5207	46.867	14.9423	19.852	19.7076	12.9708	0	24.6259	35.3225	8.35014	13.1518	37.2166	6.64515	38.1059	75.159	20.7611	9.27357	48.0657	22.5897	34.4424	55.8688	91.9749	84.9802	23.3537	114.627	64.7237	5.61875	17.2565	22.4579	40.0749	91.1664	19.2837	36.4332	78.3461	19.9445	78.0551	1.0765	35.5494	26.8541	61.2394	58.0962	26.0125	307.972	65.0539	49.7024	97.724	44.6317	202.366	7.83465
ENSG00000162736	9.81745	0	3.96243	13.2791	0.62568	2.89735	3.18592	1.92709	0.805247	9.14478	0.964017	1.418	0.821148	3.70595	0.977736	1.73422	0.92954	1.85559	0.453512	0.930415	0	2.0785	11.7436	5.93175	18.5471	3.43326	4.65082	4.3053	8.6907	6.56964	8.29075	0.753345	14.3284	7.19152	0.842812	2.40789	1.53122	2.10921	1.68827	2.6059	0.984682	9.4965	1.53419	11.1507	1.61475	2.73457	14.919	10.807	7.92221	1.67823	21.2395	7.88532	5.61157	18.7131	6.37596	17.5971	0.940158
ENSG00000162755	7.85396	5.28619	1.98122	13.2791	0.31284	4.34603	3.18592	11.5626	2.01312	11.431	1.44603	0.708999	2.05287	3.08829	1.71104	1.04053	3.71816	0.309264	0.907024	4.65208	1.10753	2.0785	4.69744	5.93175	9.27357	5.72211	2.65761	2.58318	7.44917	6.56964	8.29075	5.27342	4.09383	4.79435	0.842812	1.60526	1.02081	3.16381	1.68827	2.6059	6.89277	11.8706	3.83548	6.37184	0.4306	4.55762	4.47569	4.80309	2.64074	2.51734	21.2395	7.88532	7.21487	16.6339	5.10077	13.1978	2.1937
ENSG00000162757	1.96349	1.76206	1.98122	0	0.31284	0.724339	3.18592	1.92709	2.01312	2.28619	0.482009	1.418	0.821148	1.85298	0	1.04053	3.71816	0.618529	0.680268	1.86083	1.66129	2.0785	1.17436	2.96587	0	3.43326	0.664403	2.58318	0	2.18988	4.14538	0.753345	2.04691	2.39717	0.561875	0.80263	1.02081	3.16381	0	0.52118	0.984682	4.74825	0	1.59296	0	4.55762	0	1.20077	2.64074	1.67823	0	1.97133	2.40496	4.15847	5.10077	13.1978	0.313386
ENSG00000162769	13.7444	3.52412	19.8122	0	0.46926	4.34603	6.37184	1.92709	0.805247	6.85858	0	2.836	2.87402	0	0.488868	1.38737	3.71816	0.618529	1.36054	2.79125	0	3.46417	4.69744	8.89762	18.5471	6.86653	5.31523	0	9.93223	2.18988	16.5815	0.753345	6.14074	7.19152	0.842812	0.401315	1.53122	4.21841	20.2592	2.08472	3.93873	16.6189	0	9.55777	0.753551	4.55762	1.4919	2.40155	10.5629	0.839113	0	7.88532	4.00826	6.2377	8.92634	13.1978	2.1937
ENSG00000162772	3.92698	0	1.98122	19.9187	1.09494	1.44868	22.3015	2.89064	0.402624	4.57239	1.92803	3.545	0.821148	4.94127	1.22217	1.73422	3.71816	1.23706	2.0408	1.86083	2.76881	4.15701	2.34872	11.8635	37.0943	3.43326	3.32202	0	1.24153	19.7089	4.14538	2.26004	12.2815	0	1.40469	0.80263	1.53122	0	1.68827	0.52118	2.95405	4.74825	5.36967	11.1507	0	5.46914	13.4271	2.40155	2.64074	2.51734	42.479	7.88532	3.20661	6.2377	3.82557	13.1978	0.626772
ENSG00000162775	19.6349	12.3344	15.8497	16.5989	0.7821	2.89735	28.6733	8.67192	2.01312	10.2879	0.964017	1.418	3.69517	4.94127	1.71104	3.12159	8.36586	1.23706	1.36054	1.86083	1.66129	2.0785	9.39487	14.8294	0	4.57769	3.98642	6.02742	8.6907	8.75952	12.4361	6.02676	10.2346	21.5746	1.68562	4.01315	3.06244	2.10921	6.75306	0.52118	7.87745	16.6189	3.06838	15.9296	0.968851	3.64609	14.919	10.807	15.8444	5.03468	138.057	7.88532	3.20661	10.3962	7.65115	30.7949	2.50709
ENSG00000162777	35.3428	10.5724	19.8122	29.8781	1.25136	11.5894	25.4874	9.63547	6.03935	24.005	2.89205	2.127	5.33746	9.88253	0.733302	4.50896	12.084	2.47411	1.36054	8.37374	1.66129	11.7782	15.2667	20.7611	46.3679	11.4442	11.9593	4.3053	8.6907	41.6077	18.6542	9.04014	22.516	31.1633	3.93312	5.61841	8.1665	22.1467	25.324	6.77534	19.6936	21.3671	2.30129	19.1155	0.645901	10.0268	14.919	19.2124	42.2518	5.87379	84.9579	15.7706	12.8264	39.5054	17.8527	57.1905	5.32756
ENSG00000162779	11.7809	5.28619	11.8873	0	0.7821	0.724339	0	0	1.20787	1.1431	0.964017	0	1.23172	1.85298	0	0	0	1.54632	0.453512	0	0.553763	7.62118	5.87179	0	0	3.43326	1.32881	1.72212	2.48306	2.18988	14.5088	0.753345	2.04691	23.9717	1.40469	4.81578	1.02081	2.10921	6.75306	1.04236	8.86214	2.37412	0.767096	0	1.9377	1.82305	13.4271	2.40155	5.28147	1.67823	0	5.91399	8.81818	18.7131	1.27519	13.1978	18.8032
ENSG00000162782	5.89047	1.76206	3.96243	9.95935	0.46926	2.89735	3.18592	2.89064	0	0	0	2.127	4.10574	0	0	2.4279	6.50678	0.309264	0.907024	9.30415	0	0.692835	2.34872	5.93175	0	3.43326	3.98642	0.86106	4.96611	2.18988	10.3634	1.50669	12.2815	9.5887	1.96656	2.8092	2.55203	2.10921	3.37653	0.52118	9.84682	4.74825	0	3.18592	0.4306	0	8.95138	2.40155	5.28147	1.67823	0	3.94266	4.80991	16.6339	5.10077	21.9963	8.14803
ENSG00000162813	47.1238	10.5724	17.8309	9.95935	0.62568	4.34603	6.37184	5.78128	2.41574	14.8603	1.44603	2.127	4.92689	6.79424	0	4.16212	2.78862	1.54632	3.40134	8.37374	0.553763	8.31402	14.0923	2.96587	64.915	13.7331	4.65082	7.74954	11.1738	21.8988	12.4361	3.76673	22.516	23.9717	3.65219	4.01315	4.08325	7.38222	21.9475	4.69062	5.90809	23.7412	9.20515	17.5226	0.2153	3.64609	2.98379	16.8108	15.8444	8.39113	53.0987	17.742	10.4215	10.3962	15.3023	39.5934	1.88032
ENSG00000162814	17.6714	17.6206	23.7746	9.95935	0.31284	2.17302	12.7437	2.89064	0.402624	4.57239	0.964017	2.836	5.74804	4.32361	1.22217	1.38737	0.92954	2.47411	3.40134	3.72166	1.10753	0.692835	11.7436	14.8294	0	4.57769	5.97963	0.86106	1.24153	6.56964	16.5815	1.50669	20.4691	28.7661	1.40469	11.6381	0.510406	3.16381	13.5061	2.08472	26.5864	4.74825	2.30129	1.59296	2.47595	1.82305	29.8379	1.20077	7.92221	5.87379	10.6197	7.88532	4.80991	27.03	0	17.5971	29.1449
ENSG00000162817	23.5619	5.28619	7.92486	26.5583	0.46926	10.1407	47.7888	16.3803	4.42886	11.431	4.33808	9.21699	2.46344	7.4119	0.977736	4.50896	7.43632	1.85559	1.36054	13.9562	7.75268	12.471	12.9179	59.3175	139.104	10.2998	11.2949	7.74954	6.20764	21.8988	16.5815	12.8069	32.7506	43.1491	2.52844	3.61183	9.18731	12.6552	18.5709	11.9871	10.8315	40.3601	5.36967	19.1155	0.4306	16.4074	19.3947	9.60618	63.3777	13.4258	212.395	43.3692	9.61983	18.7131	17.8527	43.9927	0.940158
ENSG00000162819	125.663	31.7171	103.023	39.8374	5.63112	31.8709	31.8592	28.9064	14.4945	54.8687	6.74812	14.18	22.171	19.1474	0	18.7295	21.3794	17.6281	11.111	27.9125	7.19891	36.7202	77.5077	8.89762	0	65.232	39.1998	11.1938	36.0043	74.4559	62.1806	11.3002	112.58	110.27	7.58531	11.2368	27.0515	33.7473	74.2837	14.0719	39.3873	78.3461	18.4103	89.2058	1.7224	40.107	10.4433	50.4325	60.737	15.9431	74.3382	61.1112	36.0744	97.724	90.5386	153.974	3.76063
ENSG00000162825	7.85396	0	0	3.31978	0.15642	2.17302	22.3015	6.74483	0.402624	3.42929	0	5.67199	1.6423	1.85298	0	2.08106	5.57724	0.927793	0.453512	3.72166	3.87634	2.0785	7.04615	0	0	3.43326	3.98642	1.72212	1.24153	4.37976	2.07269	3.76673	2.04691	16.7802	0.561875	1.60526	1.02081	3.16381	3.37653	2.08472	0.984682	14.2447	0	7.9648	0	0	38.7893	4.80309	5.28147	2.51734	42.479	7.88532	3.20661	2.07923	7.65115	8.79854	0.626772
ENSG00000162836	19.6349	14.0965	11.8873	16.5989	0.46926	5.07037	47.7888	10.599	2.81837	4.57239	2.41004	2.127	3.69517	6.17658	0	2.77474	4.6477	3.09264	1.36054	12.0954	1.66129	8.31402	5.87179	23.727	18.5471	13.7331	7.30844	11.1938	4.96611	35.0381	4.14538	14.3136	28.6568	11.9859	2.2475	2.40789	4.59365	12.6552	15.1944	6.25416	11.8162	21.3671	2.30129	22.3015	0.645901	7.29219	2.98379	18.0116	39.6111	14.2649	21.2395	13.7993	4.00826	10.3962	11.4767	39.5934	0.313386
ENSG00000162851	17.6714	8.81031	13.8685	9.95935	1.09494	7.96772	3.18592	4.81774	6.03935	9.14478	3.37406	2.127	6.56918	6.79424	0	2.77474	12.084	3.71117	3.6281	7.44332	0	9.69968	31.7077	0	27.8207	16.0219	6.64403	6.02742	18.6229	15.3292	18.6542	2.26004	26.6099	40.752	2.52844	4.41446	6.63528	10.546	25.324	6.25416	10.8315	26.1154	3.83548	19.1155	0.32295	8.20371	2.98379	12.0077	10.5629	5.03468	10.6197	11.828	8.01652	33.2677	22.9534	26.3956	2.82047
ENSG00000162852	11.7809	8.81031	17.8309	19.9187	0.93852	6.51905	9.55777	2.89064	4.02624	10.2879	1.44603	9.21699	7.39033	8.02956	0	3.12159	5.57724	2.47411	2.26756	5.58249	0	12.471	15.2667	2.96587	18.5471	9.15537	7.30844	6.88848	19.8645	21.8988	16.5815	3.76673	30.7037	35.9576	3.09031	5.21709	6.63528	7.38222	20.2592	6.77534	16.7396	21.3671	13.0406	12.7437	0	11.8498	14.919	12.0077	13.2037	8.39113	53.0987	23.6559	5.61157	27.03	16.5775	30.7949	2.82047
ENSG00000162869	78.5396	21.1447	63.3989	82.9946	1.87704	23.1788	76.4621	17.3438	9.26034	29.7205	7.71214	14.889	9.03263	16.0591	0	13.8737	17.6613	8.96867	6.57592	26.0516	6.09139	30.4847	36.4051	23.727	55.6414	48.0657	24.5829	13.777	42.212	54.747	89.1256	15.0669	59.3605	122.256	5.33781	16.8552	19.3954	43.2387	54.0245	7.8177	35.4485	45.1084	20.7116	35.0451	1.18415	25.5227	7.45948	42.0271	73.9406	25.1734	265.493	49.2832	24.8512	60.2978	53.558	61.5898	5.64095
ENSG00000162882	3.92698	1.76206	15.8497	13.2791	0	2.89735	35.0451	2.89064	0.402624	4.57239	2.41004	1.418	1.23172	3.08829	0	1.38737	1.85908	0.927793	0.680268	0	2.76881	2.77134	3.52308	11.8635	9.27357	3.43326	2.65761	0	7.44917	17.519	8.29075	5.27342	2.04691	9.5887	1.12375	1.20394	1.53122	7.38222	0	1.56354	4.92341	7.12237	2.30129	9.55777	0	4.55762	8.95138	2.40155	7.92221	0	63.7184	5.91399	4.80991	4.15847	1.27519	26.3956	0.940158
ENSG00000162885	76.5761	24.6689	39.6243	92.954	2.3463	23.1788	57.3466	36.6148	9.66297	50.2963	8.67616	10.635	9.4432	23.471	0.244434	9.01792	20.4499	4.02044	6.12241	29.7733	7.75268	29.7919	29.359	20.7611	37.0943	27.4661	19.2677	27.5539	49.6611	76.6458	41.4538	17.3269	49.1259	35.9576	5.89969	10.0329	12.2497	35.8565	67.5306	13.0295	27.5711	71.2237	9.20515	82.834	2.7989	29.1688	26.8541	33.6216	76.5814	21.8169	329.212	70.9678	29.6611	72.7732	30.6046	118.78	13.1622
ENSG00000162889	31.4158	21.1447	25.7558	53.1165	1.25136	13.0381	47.7888	13.4897	8.85772	24.005	5.7841	7.79899	4.10574	9.26488	0.488868	11.7927	10.2249	3.71117	5.6689	12.0954	7.75268	16.628	23.4872	50.4198	139.104	26.3217	10.6305	18.9433	23.589	48.1774	24.8723	17.3269	34.7975	38.3548	4.495	6.01972	9.18731	15.819	25.324	6.25416	18.709	45.1084	6.90386	19.1155	3.2295	9.11524	28.346	27.6178	44.8925	18.4605	169.916	57.1685	16.8347	29.1093	28.0542	57.1905	9.08819
ENSG00000162909	131.554	65.1963	63.3989	288.821	6.41322	37.6656	372.753	35.6512	17.3128	98.3063	24.1004	40.4129	26.6873	55.5893	21.7546	36.7654	49.2656	16.7003	10.8843	20.4691	29.9032	58.1981	96.2974	192.782	315.302	74.3874	35.8778	71.468	63.3179	225.558	64.2533	79.8546	108.486	95.887	12.3612	26.8881	35.218	97.0235	81.0368	23.9743	70.8971	142.447	44.4916	122.658	3.8754	92.0639	176.044	56.4363	158.444	48.6685	722.142	112.366	47.2975	145.546	102.015	285.952	17.2362
ENSG00000162910	5.89047	0	5.94365	53.1165	0.15642	2.17302	44.6029	11.5626	2.41574	4.57239	1.44603	4.96299	1.23172	3.08829	1.22217	1.04053	10.2249	1.54632	0	8.37374	1.10753	1.38567	1.17436	23.727	46.3679	0	0	7.74954	4.96611	13.1393	0	8.2868	2.04691	2.39717	1.96656	2.00657	1.02081	7.38222	3.37653	1.56354	0	21.3671	14.5748	4.77888	0.645901	4.55762	17.9028	6.00386	31.6888	3.35645	74.3382	9.85664	1.6033	8.31693	2.55038	30.7949	1.25354
ENSG00000162923	170.824	47.5757	174.347	86.3144	5.16186	42.0116	111.507	50.1044	24.56	99.4494	13.0142	24.106	29.9719	42.0008	1.95547	32.6033	29.7453	17.9373	20.408	44.6599	13.8441	69.2835	124.482	44.4881	37.0943	98.4202	57.8031	43.9141	72.0086	133.583	130.579	51.9808	173.988	237.32	9.83281	26.8881	49.5094	52.7302	157.009	25.5378	85.6673	121.08	15.3419	132.216	2.90655	57.426	80.5624	81.6526	76.5814	45.3121	446.029	116.308	52.9091	158.022	99.4649	224.363	32.5921
ENSG00000162924	3.92698	1.76206	9.90608	3.31978	1.40778	6.51905	12.7437	3.85419	1.20787	6.85858	2.89205	1.418	2.46344	3.70595	0	2.08106	3.71816	1.85559	1.36054	3.72166	1.66129	1.38567	7.04615	5.93175	0	5.72211	5.97963	2.58318	6.20764	6.56964	2.07269	0.753345	10.2346	11.9859	1.68562	2.00657	2.55203	4.21841	5.0648	2.6059	3.93873	11.8706	4.60257	7.9648	1.2918	5.46914	4.47569	6.00386	0	3.35645	21.2395	5.91399	1.6033	8.31693	12.7519	8.79854	1.25354
ENSG00000162927	9.81745	5.28619	13.8685	13.2791	0.46926	2.17302	3.18592	3.85419	1.61049	8.00168	0.482009	4.96299	1.6423	4.32361	0	5.54949	2.78862	2.16485	0.907024	6.51291	1.10753	4.84984	10.5692	0	0	8.01095	5.31523	4.3053	6.20764	13.1393	6.21806	1.50669	20.4691	16.7802	0.561875	2.00657	2.04162	5.27302	6.75306	2.08472	3.93873	7.12237	0	4.77888	0.10765	5.46914	1.4919	13.2085	0	0.839113	0	11.828	1.6033	6.2377	6.37596	30.7949	0.626772
ENSG00000162928	62.8317	17.6206	29.7182	33.1978	1.40778	18.8328	54.1607	6.74483	4.83148	25.1481	5.3021	9.21699	10.6749	9.88253	1.95547	8.67108	8.36586	6.80382	5.44214	12.0954	2.76881	20.0922	38.7538	2.96587	37.0943	44.6324	13.2881	20.6654	29.7967	61.3166	49.7445	4.52007	79.8296	45.5463	2.80937	5.21709	13.2706	29.5289	47.2715	7.29652	16.7396	40.3601	10.7393	20.7085	1.7224	25.5227	7.45948	22.8147	34.3296	13.4258	74.3382	15.7706	19.2397	20.7923	33.155	123.18	1.88032
ENSG00000162929	66.7587	22.9068	63.3989	33.1978	1.72062	13.7624	15.9296	17.3438	8.85772	33.1498	1.44603	12.053	11.9066	9.26488	0	10.7521	7.43632	4.3297	4.53512	11.165	2.21505	38.1059	23.4872	8.89762	0	30.8994	16.6101	14.638	27.3136	50.3672	53.8899	6.78011	59.3605	67.1209	2.80937	5.21709	10.7185	24.2559	50.648	14.0719	27.5711	40.3601	4.60257	20.7085	0.645901	23.6996	19.3947	21.6139	18.4852	2.51734	53.0987	29.5699	12.8264	16.6339	25.5038	57.1905	2.82047
[truncated: 1,668,151 more chars]
