## Supplemental Table 4 for "Exploring the extracellular transcriptome in seminal plasma for non-invasive prostate cancer diagnosis"

### Sheet: output_DESEQ
Supplemental table 4. Output of the differential expression analysis using DESeq2. Samples of prostate cancer patients are compared to samples of patients with benign prostate hyperplasia or healthy individuals.
baseMean	log2FoldChange	lfcSE	stat	pvalue	padj	ensembl_gene_id	external_gene_name
12.7162	0.896434	0.420375	2.13247	0.0329686	0.999936	ENSG00000000003	TSPAN6
22.6168	0.167556	0.432358	0.387541	0.698356	0.999936	ENSG00000000419	DPM1
11.1611	-0.0408873	0.373689	-0.109415	0.912873	0.999936	ENSG00000000457	SCYL3
2.75926	0.179427	0.510571	0.351424	0.725271	0.999936	ENSG00000000460	C1orf112
2.99984	0.0298634	0.477223	0.0625774	0.950103	0.999936	ENSG00000001036	FUCA2
65.6079	0.014517	0.378116	0.038393	0.969374	0.999936	ENSG00000001084	GCLC
13.6114	0.416148	0.391962	1.06171	0.288369	0.999936	ENSG00000001167	NFYA
6.48172	0.532575	0.409905	1.29926	0.193853	0.999936	ENSG00000001460	STPG1
46.041	0.00128534	0.325297	0.00395128	0.996847	0.999936	ENSG00000001461	NIPAL3
28.259	-0.124227	0.400072	-0.310512	0.756171	0.999936	ENSG00000001497	LAS1L
2.0231	-0.104538	0.486134	-0.21504	0.829737	0.999936	ENSG00000001561	ENPP4
5.06223	1.53792	0.461422	3.333	0.000859142	0.288494	ENSG00000001626	CFTR
71.6534	0.225372	0.32568	0.692004	0.488935	0.999936	ENSG00000001629	ANKIB1
29.5422	0.407309	0.373127	1.09161	0.275005	0.999936	ENSG00000001631	KRIT1
3.0854	0.0594637	0.462508	0.128568	0.8977	0.999936	ENSG00000002016	RAD52
23.443	-0.407337	0.433682	-0.939253	0.347601	0.999936	ENSG00000002330	BAD
55.0168	0.112662	0.347147	0.324536	0.745533	0.999936	ENSG00000002549	LAP3
83.8366	-0.518438	0.401042	-1.29273	0.196105	0.999936	ENSG00000002586	CD99
17.069	0.248678	0.477956	0.520295	0.602858	0.999936	ENSG00000002746	HECW1
27.3095	0.25269	0.467502	0.54051	0.588845	0.999936	ENSG00000002822	MAD1L1
31.3611	0.301838	0.389648	0.774643	0.438551	0.999936	ENSG00000002834	LASP1
6.56682	0.225825	0.375755	0.60099	0.547847	0.999936	ENSG00000002919	SNX11
7.30357	1.16682	0.424396	2.74937	0.0059709	0.755212	ENSG00000003056	M6PR
2.41082	0.46478	0.462613	1.00468	0.315049	0.999936	ENSG00000003096	KLHL13
85.709	0.00613483	0.327397	0.0187382	0.98505	0.999936	ENSG00000003147	ICA1
4.49545	-0.0760011	0.598303	-0.127028	0.898918	0.999936	ENSG00000003249	DBNDD1
27.3317	0.125821	0.361372	0.348177	0.727707	0.999936	ENSG00000003393	ALS2
37.7944	0.388335	0.312618	1.2422	0.214162	0.999936	ENSG00000003402	CFLAR
5.80247	0.524608	0.371608	1.41172	0.158031	0.999936	ENSG00000003509	NDUFAF7
49.6436	0.0955738	0.359173	0.266094	0.790167	0.999936	ENSG00000003756	RBM5
5.40281	0.487682	0.395528	1.23299	0.21758	0.999936	ENSG00000003989	SLC7A2
47.195	0.330137	0.361115	0.914217	0.360603	0.999936	ENSG00000004059	ARF5
8.15155	0.494064	0.39078	1.2643	0.206122	0.999936	ENSG00000004139	SARM1
73.4923	0.0469405	0.361431	0.129874	0.896666	0.999936	ENSG00000004142	POLDIP2
103.591	0.318322	0.347157	0.916941	0.359173	0.999936	ENSG00000004455	AK2
13.5331	0.150338	0.353825	0.424893	0.670915	0.999936	ENSG00000004468	CD38
185.491	0.113932	0.368946	0.308803	0.757471	0.999936	ENSG00000004478	FKBP4
87.8176	0.291139	0.336665	0.864774	0.387163	0.999936	ENSG00000004487	KDM1A
66.9837	0.0574664	0.330435	0.173912	0.861935	0.999936	ENSG00000004534	RBM6
10.5743	0.51945	0.402074	1.29193	0.196383	0.999936	ENSG00000004700	RECQL
20.0957	0.313091	0.373589	0.838064	0.401995	0.999936	ENSG00000004766	VPS50
19.7614	0.164248	0.343938	0.477552	0.632969	0.999936	ENSG00000004779	NDUFAB1
18.4631	0.353751	0.34196	1.03448	0.300911	0.999936	ENSG00000004799	PDK4
8.68174	0.0603442	0.601425	0.100335	0.920078	0.999936	ENSG00000004838	ZMYND10
33.268	0.221339	0.379392	0.583403	0.559622	0.999936	ENSG00000004864	SLC25A13
11.1916	0.116493	0.36077	0.322901	0.74677	0.999936	ENSG00000004866	ST7
35.7597	0.278799	0.364529	0.764819	0.444379	0.999936	ENSG00000004897	CDC27
11.9373	0.136657	0.384371	0.355534	0.72219	0.999936	ENSG00000004961	HCCS
17.133	0.446844	0.382406	1.16851	0.242603	0.999936	ENSG00000004975	DVL2
62.4869	0.0583749	0.423559	0.13782	0.890383	0.999936	ENSG00000005007	UPF1
18.1234	0.332207	0.366663	0.906026	0.364922	0.999936	ENSG00000005020	SKAP2
74.6185	0.138395	0.33686	0.410838	0.681192	0.999936	ENSG00000005022	SLC25A5
4.03434	0.60786	0.480746	1.26441	0.206083	0.999936	ENSG00000005073	HOXA11
31.6679	0.317066	0.344328	0.920824	0.357142	0.999936	ENSG00000005075	POLR2J
11.154	0.0717875	0.388472	0.184795	0.85339	0.999936	ENSG00000005100	DHX33
71.9796	0.0195178	0.377518	0.0517003	0.958767	0.999936	ENSG00000005156	LIG3
24.8196	0.386226	0.382616	1.00943	0.312767	0.999936	ENSG00000005175	RPAP3
44.4828	0.348239	0.339984	1.02428	0.305704	0.999936	ENSG00000005187	ACSM3
30.7911	-0.305542	0.365261	-0.836502	0.402872	0.999936	ENSG00000005189	REXO5
20.5277	0.0636066	0.356212	0.178564	0.85828	0.999936	ENSG00000005194	CIAPIN1
4.3736	-0.264403	0.486172	-0.543847	0.586547	0.999936	ENSG00000005238	FAM214B
6.31911	0.328158	0.391356	0.838514	0.401742	0.999936	ENSG00000005243	COPZ2
14.5174	0.170818	0.405546	0.421204	0.673606	0.999936	ENSG00000005249	PRKAR2B
14.9086	-0.268775	0.4007	-0.670765	0.502371	0.999936	ENSG00000005302	MSL3
109.372	0.171943	0.352919	0.487203	0.626114	0.999936	ENSG00000005339	CREBBP
12.7224	0.363966	0.477866	0.761648	0.44627	0.999936	ENSG00000005379	TSPOAP1
27.0689	0.312285	0.390451	0.799806	0.423823	0.999936	ENSG00000005436	GCFC2
2.20669	0.440077	0.506432	0.868975	0.384861	0.999936	ENSG00000005448	WDR54
34.3766	0.208771	0.365331	0.571457	0.56769	0.999936	ENSG00000005469	CROT
165.64	0.167648	0.344836	0.486168	0.626848	0.999936	ENSG00000005483	KMT2E
12.4163	0.294748	0.384227	0.767121	0.443009	0.999936	ENSG00000005486	RHBDD2
75.8749	0.428541	0.333372	1.28547	0.198627	0.999936	ENSG00000005700	IBTK
13.7286	0.0648933	0.42228	0.153674	0.877867	0.999936	ENSG00000005801	ZNF195
126.458	0.141184	0.327767	0.430745	0.666654	0.999936	ENSG00000005810	MYCBP2
23.4709	0.354221	0.376047	0.941959	0.346214	0.999936	ENSG00000005812	FBXL3
14.7903	0.507216	0.346789	1.46261	0.143575	0.999936	ENSG00000005882	PDK2
7.86993	-0.227088	0.497349	-0.456598	0.64796	0.999936	ENSG00000005884	ITGA3
63.5348	0.0249413	0.358976	0.0694789	0.944608	0.999936	ENSG00000005889	ZFX
15.3472	0.278905	0.362706	0.768956	0.44192	0.999936	ENSG00000005893	LAMP2
28.8005	0.192609	0.34488	0.55848	0.576517	0.999936	ENSG00000006007	GDE1
14.8799	0.832231	0.513848	1.61961	0.105317	0.999936	ENSG00000006015	REX1BD
6.53767	0.617407	0.499356	1.23641	0.216307	0.999936	ENSG00000006025	OSBPL7
14.9821	-0.229747	0.367052	-0.625925	0.531364	0.999936	ENSG00000006042	TMEM98
9.57821	0.851212	0.60935	1.39692	0.162438	0.999936	ENSG00000006047	YBX2
4.67539	0.716282	0.467744	1.53135	0.125682	0.999936	ENSG00000006062	MAP3K14
85.3127	0.421135	0.319496	1.31812	0.187462	0.999936	ENSG00000006125	AP2B1
11.3738	0.321909	0.36776	0.875323	0.381398	0.999936	ENSG00000006194	ZNF263
57.7259	0.149066	0.355594	0.419202	0.675068	0.999936	ENSG00000006282	SPATA20
4.11434	0.771264	0.408937	1.88602	0.0592925	0.999936	ENSG00000006432	MAP3K9
20.1267	0.281795	0.40103	0.702679	0.482256	0.999936	ENSG00000006451	RALA
74.5313	0.201483	0.360794	0.558444	0.576541	0.999936	ENSG00000006453	BAIAP2L1
24.2773	0.357355	0.348278	1.02606	0.304863	0.999936	ENSG00000006459	KDM7A
19.4258	0.354183	0.374969	0.944568	0.344879	0.999936	ENSG00000006530	AGK
10.499	-0.0369254	0.495935	-0.0744562	0.940647	0.999936	ENSG00000006555	TTC22
21.4011	0.0979349	0.321508	0.304611	0.760663	0.999936	ENSG00000006607	FARP2
2.60656	1.022	0.487449	2.09664	0.0360258	0.999936	ENSG00000006625	GGCT
9.66445	0.68502	0.421538	1.62505	0.104152	0.999936	ENSG00000006634	DBF4
16.8298	0.150675	0.364855	0.412973	0.679626	0.999936	ENSG00000006652	IFRD1
6.4167	0.446022	0.388953	1.14672	0.251496	0.999936	ENSG00000006695	COX10
20.871	0.304489	0.402154	0.757144	0.448963	0.999936	ENSG00000006704	GTF2IRD1
99.8773	0.116427	0.396272	0.293805	0.768907	0.999936	ENSG00000006712	PAF1
76.1367	0.302262	0.355256	0.850829	0.394864	0.999936	ENSG00000006715	VPS41
9.93343	0.562726	0.396366	1.41971	0.155692	0.999936	ENSG00000006740	ARHGAP44
48.2866	-0.153763	0.417342	-0.368434	0.71255	0.999936	ENSG00000006744	ELAC2
26.28	0.353342	0.505119	0.699523	0.484226	0.999936	ENSG00000006747	SCIN
2.66455	0.213004	0.491506	0.433371	0.664745	0.999936	ENSG00000006756	ARSD
17.2664	0.333045	0.350597	0.949938	0.342144	0.999936	ENSG00000006757	PNPLA4
7.91053	0.27974	0.378646	0.738792	0.460033	0.999936	ENSG00000006831	ADIPOR2
22.197	0.231351	0.382608	0.604669	0.545399	0.999936	ENSG00000007047	MARK4
80.0803	-0.344649	0.448948	-0.767682	0.442676	0.999936	ENSG00000007080	CCDC124
74.7392	0.398986	0.308591	1.29293	0.196037	0.999936	ENSG00000007168	PAFAH1B1
1.99121	0.726773	0.534734	1.35913	0.174105	0.999936	ENSG00000007174	DNAH9
101.654	0.196882	0.328175	0.59993	0.548553	0.999936	ENSG00000007202	KIAA0100
29.1502	0.222342	0.417243	0.532884	0.594114	0.999936	ENSG00000007255	TRAPPC6A
8.49928	0.534322	0.37078	1.44107	0.149564	0.999936	ENSG00000007341	ST7L
2.97448	0.210255	0.508113	0.413795	0.679024	0.999936	ENSG00000007384	RHBDF1
11.1437	0.0880024	0.394237	0.223222	0.823363	0.999936	ENSG00000007392	LUC7L
13.527	0.0801214	0.565728	0.141625	0.887376	0.999936	ENSG00000007516	BAIAP3
28.3182	-0.0154875	0.419417	-0.0369262	0.970544	0.999936	ENSG00000007520	TSR3
7.27085	0.465298	0.395839	1.17547	0.239806	0.999936	ENSG00000007866	TEAD3
44.9802	0.237908	0.434398	0.547673	0.583916	0.999936	ENSG00000007923	DNAJC11
10.1612	0.262308	0.366624	0.71547	0.474319	0.999936	ENSG00000007944	MYLIP
75.1884	0.223687	0.342018	0.654021	0.513098	0.999936	ENSG00000008018	PSMB1
14.5123	0.0011148	0.382583	0.00291388	0.997675	0.999936	ENSG00000008083	JARID2
80.2507	-0.0924482	0.348999	-0.264895	0.79109	0.999936	ENSG00000008086	CDKL5
51.0726	-0.0867787	0.427762	-0.202867	0.839239	0.999936	ENSG00000008130	NADK
3.76858	0.194483	0.485626	0.400479	0.688804	0.999936	ENSG00000008226	DLEC1
9.76117	0.084017	0.531744	0.158003	0.874455	0.999936	ENSG00000008256	CYTH3
8.88641	0.212954	0.380372	0.559858	0.575576	0.999936	ENSG00000008282	SYPL1
3.81127	0.119908	0.465079	0.257823	0.796543	0.999936	ENSG00000008283	CYB561
214.817	-0.208685	0.34521	-0.604517	0.5455	0.999936	ENSG00000008294	SPAG9
10.4554	0.0893775	0.375234	0.238192	0.811732	0.999936	ENSG00000008311	AASS
9.94332	0.271346	0.358645	0.756587	0.449297	0.999936	ENSG00000008324	SS18L2
38.8888	-0.0816697	0.441274	-0.185077	0.853169	0.999936	ENSG00000008382	MPND
7.5403	0.602316	0.406079	1.48325	0.138008	0.999936	ENSG00000008394	MGST1
18.4054	0.434151	0.336018	1.29205	0.196341	0.999936	ENSG00000008405	CRY1
251.457	-0.0811192	0.409748	-0.197973	0.843066	0.999936	ENSG00000008441	NFIX
4.57609	0.664302	0.491758	1.35087	0.176736	0.999936	ENSG00000008710	PKD1
5.01848	0.701837	0.598066	1.17351	0.240591	0.999936	ENSG00000008735	MAPK8IP2
23.0491	0.213941	0.392359	0.545268	0.585569	0.999936	ENSG00000008838	MED24
6.00942	0.404064	0.403015	1.0026	0.316053	0.999936	ENSG00000008853	RHOBTB2
36.9482	0.450265	0.36757	1.22498	0.220583	0.999936	ENSG00000008869	HEATR5B
96.0057	-0.0337808	0.374047	-0.0903117	0.92804	0.999936	ENSG00000008952	SEC62
1266.51	-0.304505	0.357299	-0.852241	0.39408	0.999936	ENSG00000008988	RPS20
753.116	0.0107388	0.332795	0.0322686	0.974258	0.999936	ENSG00000009307	CSDE1
49.8425	0.35172	0.329968	1.06592	0.286459	0.999936	ENSG00000009335	UBE3C
47.6024	0.272846	0.364249	0.749063	0.453819	0.999936	ENSG00000009413	REV3L
11.1639	-0.0462028	0.437097	-0.105704	0.915817	0.999936	ENSG00000009694	TENM1
9.59107	0.0871861	0.377994	0.230655	0.817583	0.999936	ENSG00000009780	FAM76A
3.12306	-0.395732	0.500863	-0.790101	0.429469	0.999936	ENSG00000009830	POMT2
22.0067	0.166962	0.375073	0.445147	0.656214	0.999936	ENSG00000009844	VTA1
142.58	-0.0826568	0.366409	-0.225586	0.821523	0.999936	ENSG00000009954	BAZ1B
83.5056	0.154844	0.35381	0.437646	0.661643	0.999936	ENSG00000010017	RANBP9
5.05383	-0.0101308	0.405421	-0.0249885	0.980064	0.999936	ENSG00000010072	SPRTN
17.4341	0.158839	0.386911	0.410531	0.681416	0.999936	ENSG00000010165	EEF1AKNMT
12.162	0.401952	0.373241	1.07692	0.281514	0.999936	ENSG00000010219	DYRK4
28.7007	0.15076	0.338975	0.444752	0.656499	0.999936	ENSG00000010244	ZNF207
54.5509	0.187395	0.374896	0.499859	0.617175	0.999936	ENSG00000010256	UQCRC1
34.8364	0.075242	0.353074	0.213106	0.831244	0.999936	ENSG00000010270	STARD3NL
13.9741	-0.0676734	0.35833	-0.188858	0.850204	0.999936	ENSG00000010278	CD9
26.1686	0.0936721	0.356713	0.262598	0.79286	0.999936	ENSG00000010292	NCAPD2
59.5207	-0.0807678	0.480288	-0.168165	0.866453	0.999936	ENSG00000010318	PHF7
59.981	0.0346039	0.405577	0.0853202	0.932007	0.999936	ENSG00000010322	NISCH
15.6927	0.178244	0.413179	0.431396	0.66618	0.999936	ENSG00000010361	FUZ
14.3216	0.246764	0.378323	0.652259	0.514234	0.999936	ENSG00000010404	IDS
3.63273	0.795734	0.424482	1.8746	0.0608476	0.999936	ENSG00000010539	ZNF200
11.0727	0.749096	0.392634	1.90787	0.0564077	0.999936	ENSG00000010626	LRRC23
85.5156	0.0851267	0.335813	0.253494	0.799886	0.999936	ENSG00000010803	SCMH1
25.7336	0.2573	0.363052	0.708715	0.478502	0.999936	ENSG00000010818	HIVEP2
78.7696	-0.115006	0.377228	-0.304872	0.760463	0.999936	ENSG00000011007	ELOA
32.0544	0.32161	0.383375	0.838892	0.40153	0.999936	ENSG00000011009	LYPLA2
3.27292	1.3863	0.439517	3.15415	0.00160968	0.39759	ENSG00000011021	CLCN6
2.67139	1.26363	0.501242	2.521	0.0117021	0.926702	ENSG00000011105	TSPAN9
35.101	0.502654	0.324222	1.55034	0.12106	0.999936	ENSG00000011114	BTBD7
5.29379	-0.113845	0.496906	-0.229109	0.818785	0.999936	ENSG00000011132	APBA3
11.2844	0.345403	0.433563	0.796661	0.425648	0.999936	ENSG00000011143	MKS1
14.426	0.0969906	0.394424	0.245904	0.805756	0.999936	ENSG00000011198	ABHD5
38.1989	-0.159308	0.423118	-0.37651	0.706538	0.999936	ENSG00000011243	AKAP8L
19.279	0.246739	0.362835	0.680029	0.496486	0.999936	ENSG00000011258	MBTD1
47.0169	0.0656028	0.377376	0.17384	0.861992	0.999936	ENSG00000011260	UTP18
20.3109	0.279558	0.327887	0.852605	0.393878	0.999936	ENSG00000011275	RNF216
14.027	0.593257	0.360386	1.64617	0.0997282	0.999936	ENSG00000011295	TTC19
60.7475	0.0505054	0.383151	0.131816	0.89513	0.999936	ENSG00000011304	PTBP1
63.2896	0.386702	0.419802	0.921154	0.35697	0.999936	ENSG00000011347	SYT7
5.79727	0.344102	0.414629	0.829902	0.406594	0.999936	ENSG00000011376	LARS2
101.88	0.159035	0.364672	0.436105	0.662761	0.999936	ENSG00000011405	PIK3C2A
19.815	-0.379321	0.472253	-0.803216	0.42185	0.999936	ENSG00000011451	WIZ
97.8545	0.130104	0.343511	0.378748	0.704875	0.999936	ENSG00000011454	RABGAP1
35.0485	0.27353	0.358231	0.763558	0.445131	0.999936	ENSG00000011485	PPP5C
4.55133	0.00684434	0.587372	0.0116525	0.990703	0.999936	ENSG00000011523	CEP68
39.3395	0.394686	0.352214	1.12058	0.262465	0.999936	ENSG00000011566	MAP4K3
4.57801	0.327383	0.370085	0.884614	0.376365	0.999936	ENSG00000011638	TMEM159
6.11933	0.435171	0.376841	1.15479	0.248178	0.999936	ENSG00000012048	BRCA1
77.7599	-0.0761465	0.367996	-0.206922	0.836071	0.999936	ENSG00000012061	ERCC1
2.94869	-0.0170224	0.48976	-0.0347567	0.972274	0.999936	ENSG00000012174	MBTPS2
2.62099	0.514259	0.507425	1.01347	0.310837	0.999936	ENSG00000012211	PRICKLE3
27.4478	0.920723	0.45448	2.02588	0.0427769	0.999936	ENSG00000012223	LTF
3.86531	0.0248535	0.441913	0.0562409	0.95515	0.999936	ENSG00000012232	EXTL3
41.1227	0.164753	0.323818	0.508783	0.610904	0.999936	ENSG00000012660	ELOVL5
15.6349	0.0007487	0.432013	0.00173305	0.998617	0.999936	ENSG00000012779	ALOX5
45.8785	0.0716965	0.377183	0.190084	0.849243	0.999936	ENSG00000012817	KDM5D
40.4545	0.118096	0.394476	0.299374	0.764655	0.999936	ENSG00000012822	CALCOCO1
36.9299	0.393964	0.343215	1.14786	0.251026	0.999936	ENSG00000012963	UBR7
30.0523	0.0810162	0.355245	0.228057	0.819602	0.999936	ENSG00000012983	MAP4K5
80.9471	0.0112143	0.353701	0.0317055	0.974707	0.999936	ENSG00000013275	PSMC4
3.69827	0.264149	0.534351	0.494336	0.621069	0.999936	ENSG00000013288	MAN2B2
115.8	0.132498	0.408866	0.324061	0.745892	0.999936	ENSG00000013306	SLC25A39
37.8338	0.414714	0.460906	0.89978	0.368237	0.999936	ENSG00000013364	MVP
53.0767	0.221683	0.386571	0.573458	0.566334	0.999936	ENSG00000013374	NUB1
142.055	0.169273	0.370232	0.457208	0.647522	0.999936	ENSG00000013375	PGM3
23.0748	-0.0764409	0.362219	-0.211035	0.83286	0.999936	ENSG00000013392	RWDD2A
22.8115	0.254337	0.378915	0.671224	0.502078	0.999936	ENSG00000013441	CLK1
25.7998	0.0986443	0.373004	0.264459	0.791426	0.999936	ENSG00000013503	POLR3B
3.3266	0.84106	0.468671	1.79457	0.0727229	0.999936	ENSG00000013523	ANGEL1
48.3621	0.114806	0.337385	0.340283	0.733643	0.999936	ENSG00000013561	RNF14
6.65068	0.0995694	0.425293	0.234119	0.814892	0.999936	ENSG00000013563	DNASE1L1
9.78657	0.131256	0.564335	0.232585	0.816083	0.999936	ENSG00000013573	DDX11
18.5423	0.325506	0.369948	0.879869	0.37893	0.999936	ENSG00000013583	HEBP1
5.38202	-0.528359	0.634917	-0.832169	0.405313	0.999936	ENSG00000013810	TACC3
13.6277	0.139902	0.387283	0.361239	0.717921	0.999936	ENSG00000014123	UFL1
3.11924	0.0247927	0.429701	0.0576976	0.953989	0.999936	ENSG00000014138	POLA2
6.10857	0.133005	0.421353	0.315662	0.752259	0.999936	ENSG00000014164	ZC3H3
102.963	0.0151765	0.389387	0.0389754	0.96891	0.999936	ENSG00000014216	CAPN1
522.204	-0.044617	0.343688	-0.129819	0.89671	0.999936	ENSG00000014257	ACPP
71.8867	0.300572	0.361485	0.831492	0.405695	0.999936	ENSG00000014641	MDH1
107.717	0.28598	0.353008	0.810121	0.417871	0.999936	ENSG00000014824	SLC30A9
23.7973	0.601491	0.379095	1.58665	0.112593	0.999936	ENSG00000014919	COX15
161.651	-0.111911	0.420135	-0.266369	0.789955	0.999936	ENSG00000015133	CCDC88C
5.26968	0.60516	0.399184	1.51599	0.129521	0.999936	ENSG00000015153	YAF2
164.695	-0.129398	0.352737	-0.366839	0.713739	0.999936	ENSG00000015171	ZMYND11
6.35039	0.543248	0.378421	1.43557	0.151125	0.999936	ENSG00000015475	BID
17.1732	0.164406	0.37711	0.435963	0.662863	0.999936	ENSG00000015676	NUDCD3
13.0474	0.213267	0.421332	0.506175	0.612734	0.999936	ENSG00000016391	CHDH
7.40184	0.201464	0.380087	0.530046	0.59608	0.999936	ENSG00000016402	IL20RA
8.22816	0.14731	0.377429	0.390299	0.696316	0.999936	ENSG00000016864	GLT8D1
93.5238	0.0805779	0.330707	0.243653	0.807499	0.999936	ENSG00000017260	ATP2C1
4.12037	0.552663	0.584221	0.945983	0.344157	0.999936	ENSG00000017427	IGF1
128.32	-0.0874849	0.365837	-0.239136	0.811	0.999936	ENSG00000017797	RALBP1
24.5829	0.248334	0.333692	0.744201	0.456755	0.999936	ENSG00000018189	RUFY3
7.60496	0.832396	0.391957	2.12369	0.0336957	0.999936	ENSG00000018408	WWTR1
14.4073	-0.0869799	0.421358	-0.206428	0.836457	0.999936	ENSG00000018510	AGPS
17.0149	-0.0234344	0.404883	-0.0578794	0.953845	0.999936	ENSG00000018610	CXorf56
13.3434	0.612132	0.348599	1.75598	0.0790922	0.999936	ENSG00000018699	TTC27
3.56476	0.332242	0.476261	0.697604	0.485425	0.999936	ENSG00000018869	ZNF582
10.9776	0.39939	0.446653	0.894184	0.371223	0.999936	ENSG00000019102	VSIG2
13.6608	0.234437	0.468461	0.500441	0.616765	0.999936	ENSG00000019144	PHLDB1
4.63533	0.163713	0.504697	0.324378	0.745652	0.999936	ENSG00000019485	PRDM11
2.95857	-0.35158	0.524202	-0.670695	0.502415	0.999936	ENSG00000019549	SNAI2
4.68866	1.26137	0.466078	2.70634	0.0068029	0.759436	ENSG00000019582	CD74
48.5052	0.195654	0.3414	0.573092	0.566583	0.999936	ENSG00000019995	ZRANB1
9.98591	0.447831	0.468231	0.956431	0.338855	0.999936	ENSG00000020129	NCDN
11.1499	0.868	0.379824	2.28527	0.0222969	0.999936	ENSG00000020256	ZFP64
17.888	-0.0383256	0.377484	-0.101529	0.91913	0.999936	ENSG00000020426	MNAT1
10.4058	0.501411	0.405833	1.23551	0.216641	0.999936	ENSG00000020577	SAMD4A
26.0964	0.392129	0.390415	1.00439	0.31519	0.999936	ENSG00000020922	MRE11
18.3812	-0.321207	0.515522	-0.623072	0.533237	0.999936	ENSG00000021300	PLEKHB1
16.644	0.358711	0.335711	1.06851	0.28529	0.999936	ENSG00000021574	SPAST
15.9135	0.177535	0.428951	0.413881	0.678961	0.999936	ENSG00000021762	OSBPL5
39.677	0.424572	0.348445	1.21847	0.223044	0.999936	ENSG00000021776	AQR
106.332	-0.366503	0.419878	-0.872878	0.38273	0.999936	ENSG00000022277	RTF2
18.9432	-0.156221	0.492427	-0.317247	0.751056	0.999936	ENSG00000022556	NLRP2
5.68678	0.0635912	0.419833	0.151468	0.879607	0.999936	ENSG00000022567	SLC45A4
316.681	-0.213451	0.374304	-0.57026	0.568501	0.999936	ENSG00000022840	RNF10
11.2667	-0.143512	0.400087	-0.358701	0.719819	0.999936	ENSG00000022976	ZNF839
20.7326	0.0186534	0.39501	0.0472225	0.962336	0.999936	ENSG00000023041	ZDHHC6
87.272	-0.206735	0.424922	-0.486524	0.626596	0.999936	ENSG00000023191	RNH1
107.658	0.165602	0.338099	0.489803	0.624273	0.999936	ENSG00000023228	NDUFS1
87.6446	0.169265	0.361613	0.468085	0.639724	0.999936	ENSG00000023287	RB1CC1
7.79766	0.20802	0.415794	0.500296	0.616867	0.999936	ENSG00000023318	ERP44
42.6504	0.0616997	0.370522	0.166521	0.867747	0.999936	ENSG00000023330	ALAS1
2.65832	1.02705	0.473604	2.16858	0.0301145	0.999936	ENSG00000023445	BIRC3
36.4687	0.293084	0.330619	0.88647	0.375364	0.999936	ENSG00000023516	AKAP11
32.588	0.140567	0.380095	0.36982	0.711516	0.999936	ENSG00000023572	GLRX2
2.90752	-0.125173	0.502098	-0.2493	0.803128	0.999936	ENSG00000023608	SNAPC1
11.4268	0.407831	0.362326	1.12559	0.260339	0.999936	ENSG00000023697	DERA
86.4118	0.193046	0.355137	0.54358	0.58673	0.999936	ENSG00000023734	STRAP
24.7797	0.275112	0.441468	0.623176	0.533169	0.999936	ENSG00000023892	DEF6
7.89697	-0.0881876	0.471746	-0.186939	0.851709	0.999936	ENSG00000023902	PLEKHO1
11.9479	0.076229	0.361574	0.210825	0.833024	0.999936	ENSG00000023909	GCLM
45.7922	0.445431	0.346181	1.2867	0.198199	0.999936	ENSG00000024048	UBR2
9.73019	-1.76681	0.619015	-2.85423	0.00431416	0.687559	ENSG00000024526	DEPDC1
32.1012	0.0159932	0.37435	0.0427225	0.965923	0.999936	ENSG00000024862	CCDC28A
50.0445	0.347343	0.375904	0.924022	0.355475	0.999936	ENSG00000025039	RRAGD
6.17972	0.467429	0.38194	1.22383	0.221017	0.999936	ENSG00000025156	HSF2
49.1293	-0.0364838	0.331866	-0.109935	0.912461	0.999936	ENSG00000025293	PHF20
3.27925	1.70351	0.552992	3.08054	0.00206626	0.437825	ENSG00000025423	HSD17B6
5.91224	0.256442	0.38609	0.664202	0.506561	0.999936	ENSG00000025434	NR1H3
8.95674	0.894879	0.452067	1.97953	0.0477565	0.999936	ENSG00000025708	TYMP
16.1574	0.635796	0.414353	1.53443	0.124924	0.999936	ENSG00000025770	NCAPH2
12.8514	0.169622	0.38689	0.438425	0.661078	0.999936	ENSG00000025772	TOMM34
58.7286	-0.0589033	0.348048	-0.169239	0.865609	0.999936	ENSG00000025796	SEC63
29.6643	0.144273	0.332804	0.433508	0.664646	0.999936	ENSG00000025800	KPNA6
224.088	-0.348797	0.404057	-0.863237	0.388007	0.999936	ENSG00000026025	VIM
48.8035	0.166581	0.370203	0.449974	0.65273	0.999936	ENSG00000026508	CD44
3.93589	0.39858	0.447415	0.89085	0.37301	0.999936	ENSG00000026950	BTN3A1
59.6219	0.546205	0.449032	1.21641	0.223831	0.999936	ENSG00000027001	MIPEP
34.0923	0.108896	0.35702	0.305013	0.760356	0.999936	ENSG00000027075	PRKCH
3.13633	0.453069	0.40841	1.10935	0.26728	0.999936	ENSG00000027697	IFNGR1
2.85687	-0.114853	0.458093	-0.250719	0.802031	0.999936	ENSG00000027847	B4GALT7
24.1553	-0.0325714	0.379942	-0.0857272	0.931683	0.999936	ENSG00000028116	VRK2
24.3651	0.423681	0.348574	1.21547	0.224187	0.999936	ENSG00000028203	VEZT
21.3534	-0.458817	0.425656	-1.07791	0.281076	0.999936	ENSG00000028310	BRD9
141.883	0.164623	0.348044	0.472994	0.636217	0.999936	ENSG00000028528	SNX1
12.0223	0.210815	0.403453	0.522526	0.601304	0.999936	ENSG00000028839	TBPL1
76.3706	0.271917	0.401163	0.677823	0.497884	0.999936	ENSG00000029363	BCLAF1
14.6264	0.305867	0.338608	0.903305	0.366364	0.999936	ENSG00000029364	SLC39A9
5.08469	0.66767	0.422245	1.58124	0.113823	0.999936	ENSG00000029639	TFB1M
167.63	0.0456612	0.346083	0.131937	0.895034	0.999936	ENSG00000029725	RABEP1
19.6061	-0.131676	0.393372	-0.334737	0.737823	0.999936	ENSG00000029993	HMGB3
22.3888	0.416091	0.339819	1.22445	0.220782	0.999936	ENSG00000030066	NUP160
7.98729	0.49662	0.364405	1.36283	0.172938	0.999936	ENSG00000030419	IKZF2
5.38394	1.3241	0.4193	3.15787	0.00158925	0.39759	ENSG00000030582	GRN
59.9254	0.218686	0.337422	0.648106	0.516916	0.999936	ENSG00000031003	FAM13B
2.60931	0.109564	0.48557	0.225641	0.821481	0.999936	ENSG00000031081	ARHGAP31
2.20759	-0.0131966	0.49322	-0.0267561	0.978654	0.999936	ENSG00000031691	CENPQ
101.206	0.132902	0.371428	0.357813	0.720483	0.999936	ENSG00000031698	SARS
48.7833	-0.261999	0.391416	-0.669363	0.503264	0.999936	ENSG00000031823	RANBP3
33.9553	0.0955629	0.372671	0.256427	0.797621	0.999936	ENSG00000032219	ARID4A
10.8408	-0.0152754	0.386453	-0.0395273	0.96847	0.999936	ENSG00000032389	EIPR1
6.64181	0.60683	0.454865	1.33409	0.182175	0.999936	ENSG00000032444	PNPLA6
17.9837	0.438085	0.364995	1.20025	0.230043	0.999936	ENSG00000032742	IFT88
14.8016	0.271252	0.360581	0.752265	0.451892	0.999936	ENSG00000033030	ZCCHC8
29.7092	0.210916	0.390272	0.540433	0.588898	0.999936	ENSG00000033050	ABCF2
4.47547	0.126652	0.434608	0.291417	0.770732	0.999936	ENSG00000033122	LRRC7
5.89088	0.435759	0.389001	1.1202	0.262628	0.999936	ENSG00000033170	FUT8
29.7409	0.414695	0.382417	1.08441	0.278185	0.999936	ENSG00000033178	UBA6
12.9851	-0.086439	0.386397	-0.223705	0.822987	0.999936	ENSG00000033627	ATP6V0A1
38.3244	0.226468	0.350284	0.646527	0.517938	0.999936	ENSG00000033800	PIAS1
8.20762	0.620846	0.334725	1.85479	0.0636256	0.999936	ENSG00000033867	SLC4A7
4.24726	0.204455	0.487174	0.419676	0.674722	0.999936	ENSG00000034053	APBA2
23.0062	0.238025	0.431304	0.551874	0.581035	0.999936	ENSG00000034152	MAP2K3
265.264	-0.308261	0.405209	-0.760744	0.44681	0.999936	ENSG00000034510	TMSB10
2.39427	0.154595	0.47923	0.32259	0.747006	0.999936	ENSG00000034533	ASTE1
27.3165	0.195957	0.32456	0.603762	0.546002	0.999936	ENSG00000034677	RNF19A
13.4755	0.303174	0.422572	0.71745	0.473096	0.999936	ENSG00000034693	PEX3
90.5538	0.0839166	0.347502	0.241485	0.809179	0.999936	ENSG00000034713	GABARAPL2
112.083	-0.164932	0.370263	-0.445444	0.655999	0.999936	ENSG00000035115	SH3YL1
15.9546	-0.361163	0.378879	-0.953243	0.340467	0.999936	ENSG00000035141	FAM136A
12.7781	0.374496	0.377741	0.991409	0.321486	0.999936	ENSG00000035403	VCL
4.70189	0.287507	0.444456	0.646873	0.517714	0.999936	ENSG00000035664	DAPK2
29.401	0.185525	0.383176	0.484178	0.62826	0.999936	ENSG00000035681	NSMAF
47.8487	0.337071	0.33128	1.01748	0.308925	0.999936	ENSG00000035687	ADSS
67.1286	0.0733183	0.373461	0.196321	0.844359	0.999936	ENSG00000035928	RFC1
24.5702	0.312446	0.347918	0.898044	0.369162	0.999936	ENSG00000036054	TBC1D23
89.6698	0.206668	0.338353	0.610806	0.541328	0.999936	ENSG00000036257	CUL3
3.04273	-0.307467	0.56188	-0.547212	0.584233	0.999936	ENSG00000036448	MYOM2
47.5818	0.264467	0.374621	0.705959	0.480214	0.999936	ENSG00000036549	AC118549,1
8.0359	1.27237	0.601926	2.11383	0.0345297	0.999936	ENSG00000036672	USP2
13.3528	0.110068	0.372868	0.295193	0.767846	0.999936	ENSG00000037042	TUBG2
12.0088	0.211992	0.40038	0.529477	0.596474	0.999936	ENSG00000037241	RPL26L1
56.7694	0.0201331	0.382821	0.0525913	0.958058	0.999936	ENSG00000037474	NSUN2
24.1245	0.0981051	0.356496	0.275192	0.783168	0.999936	ENSG00000037637	FBXO42
2.8669	0.20667	0.474331	0.435708	0.663049	0.999936	ENSG00000037749	MFAP3
4.37903	0.296918	0.547109	0.542703	0.587335	0.999936	ENSG00000037757	MRI1
3.35089	0.897959	0.415379	2.16178	0.0306349	0.999936	ENSG00000037897	METTL1
4.53926	0.565379	0.424323	1.33243	0.18272	0.999936	ENSG00000038002	AGA
44.3231	0.191636	0.367637	0.521264	0.602183	0.999936	ENSG00000038219	BOD1L1
37.6433	0.253079	0.347594	0.728089	0.466559	0.999936	ENSG00000038274	MAT2B
21.2	0.396243	0.420584	0.942125	0.346129	0.999936	ENSG00000038358	EDC4
85.4142	0.305968	0.352517	0.867953	0.38542	0.999936	ENSG00000038382	TRIO
28.7037	0.492506	0.344674	1.4289	0.153032	0.999936	ENSG00000038532	CLEC16A
32.5	-0.135048	0.339941	-0.39727	0.691168	0.999936	ENSG00000039068	CDH1
65.7789	0.218858	0.357168	0.612758	0.540036	0.999936	ENSG00000039123	MTREX
55.3239	0.528596	0.459274	1.15094	0.249758	0.999936	ENSG00000039139	DNAH5
34.7011	0.176136	0.372405	0.47297	0.636235	0.999936	ENSG00000039319	ZFYVE16
18.438	0.724081	0.406311	1.78209	0.074735	0.999936	ENSG00000039523	RIPOR1
15.1174	0.107079	0.360635	0.296918	0.766529	0.999936	ENSG00000039560	RAI14
2.79413	0.573566	0.660973	0.867761	0.385525	0.999936	ENSG00000039600	SOX30
36.3461	-0.128829	0.418021	-0.308188	0.757939	0.999936	ENSG00000039650	PNKP
9.31777	0.0530639	0.358749	0.147914	0.882411	0.999936	ENSG00000040199	PHLPP2
5.85866	0.172248	0.414436	0.415622	0.677687	0.999936	ENSG00000040275	SPDL1
28.1459	-0.068723	0.370619	-0.185428	0.852894	0.999936	ENSG00000040341	STAU2
2.48117	0.900171	0.473859	1.89966	0.0574775	0.999936	ENSG00000040531	CTNS
28.9738	-0.0422459	0.383495	-0.11016	0.912282	0.999936	ENSG00000040633	PHF23
4.25942	0.563824	0.381037	1.47971	0.138951	0.999936	ENSG00000040933	INPP4A
98.6822	0.1698	0.38699	0.43877	0.660828	0.999936	ENSG00000041353	RAB27B
114.593	0.0113434	0.399082	0.0284237	0.977324	0.999936	ENSG00000041357	PSMA4
17.7489	0.168057	0.368072	0.456586	0.647969	0.999936	ENSG00000041802	LSG1
8.31273	0.104461	0.417263	0.250349	0.802318	0.999936	ENSG00000041880	PARP3
10.0096	0.134084	0.46171	0.290407	0.771505	0.999936	ENSG00000041988	THAP3
8.28036	0.00293821	0.348295	0.00843598	0.993269	0.999936	ENSG00000042088	TDP1
5.80424	-0.0549138	0.439496	-0.124947	0.900565	0.999936	ENSG00000042286	AIFM2
13.74	0.0511177	0.379681	0.134633	0.892902	0.999936	ENSG00000042317	SPATA7
7.15321	0.151384	0.435208	0.347842	0.727959	0.999936	ENSG00000042445	RETSAT
53.0831	0.14661	0.403351	0.36348	0.716246	0.999936	ENSG00000042493	CAPG
51.5153	-0.0528208	0.33774	-0.156395	0.875722	0.999936	ENSG00000042753	AP2S1
28.8976	0.510205	0.359412	1.41956	0.155737	0.999936	ENSG00000043093	DCUN1D1
14.53	0.161429	0.415165	0.38883	0.697402	0.999936	ENSG00000043143	JADE2
10.2922	-0.064722	0.391288	-0.165408	0.868623	0.999936	ENSG00000043514	TRIT1
2.71631	0.673926	0.561066	1.20115	0.229692	0.999936	ENSG00000043591	ADRB1
49.0711	0.318688	0.403508	0.789794	0.429648	0.999936	ENSG00000044090	CUL7
246.804	0.184202	0.361324	0.509798	0.610193	0.999936	ENSG00000044115	CTNNA1
19.4726	0.229267	0.377826	0.606807	0.543979	0.999936	ENSG00000044446	PHKA2
11.4039	0.163735	0.382277	0.428316	0.668421	0.999936	ENSG00000044459	CNTLN
26.2499	0.0572994	0.311595	0.18389	0.854099	0.999936	ENSG00000044574	HSPA5
14.4968	0.200647	0.396977	0.505438	0.613251	0.999936	ENSG00000046604	DSG2
5.50878	0.397385	0.445292	0.892414	0.372171	0.999936	ENSG00000046647	GEMIN8
52.2255	0.0803343	0.402797	0.199441	0.841918	0.999936	ENSG00000046651	OFD1
22.7067	0.603477	0.344101	1.75378	0.0794683	0.999936	ENSG00000047056	WDR37
20.9329	0.288303	0.332431	0.867257	0.385801	0.999936	ENSG00000047188	YTHDC2
32.8983	0.0898675	0.36759	0.244478	0.806861	0.999936	ENSG00000047230	CTPS2
33.7271	0.385279	0.352386	1.09335	0.274242	0.999936	ENSG00000047249	ATP6V1H
73.3385	0.374883	0.372333	1.00685	0.314007	0.999936	ENSG00000047315	POLR2B
28.0414	0.235754	0.352066	0.66963	0.503093	0.999936	ENSG00000047346	FAM214A
7.74701	0.375757	0.382858	0.981452	0.32637	0.999936	ENSG00000047365	ARAP2
102.427	0.0642506	0.357959	0.179491	0.857552	0.999936	ENSG00000047410	TPR
47.3681	-0.121809	0.390451	-0.311971	0.755063	0.999936	ENSG00000047578	KIAA0556
15.7208	0.532855	0.358118	1.48793	0.136768	0.999936	ENSG00000047579	DTNBP1
11.3566	0.315801	0.39293	0.803708	0.421566	0.999936	ENSG00000047621	C12orf4
1.67918	-0.783319	0.50267	-1.55832	0.119158	0.999936	ENSG00000047634	SCML1
31.7516	-0.0876601	0.305541	-0.286901	0.774188	0.999936	ENSG00000047644	WWC3
119.297	-0.018742	0.361775	-0.0518058	0.958683	0.999936	ENSG00000047648	ARHGAP6
56.2726	0.306345	0.354911	0.86316	0.388049	0.999936	ENSG00000047849	MAP4
8.16091	0.219728	0.403102	0.545091	0.585691	0.999936	ENSG00000047932	GOPC
15.8501	0.526295	0.347102	1.51626	0.129455	0.999936	ENSG00000048028	USP28
5.09711	0.729279	0.441123	1.65323	0.0982835	0.999936	ENSG00000048052	HDAC9
6.60494	0.281867	0.388627	0.725289	0.468275	0.999936	ENSG00000048140	TSPAN17
5.52342	0.471445	0.41009	1.14961	0.250303	0.999936	ENSG00000048162	NOP16
11.0784	-0.00197897	0.392029	-0.00504802	0.995972	0.999936	ENSG00000048342	CC2D2A
26.0437	0.200269	0.361064	0.554664	0.579125	0.999936	ENSG00000048392	RRM2B
14.2562	0.25723	0.365862	0.703079	0.482007	0.999936	ENSG00000048405	ZNF800
16.4972	-0.183591	0.434863	-0.422181	0.672893	0.999936	ENSG00000048471	SNX29
17.766	-0.0474318	0.384064	-0.1235	0.901711	0.999936	ENSG00000048544	MRPS10
93.3848	0.0248362	0.353171	0.0703236	0.943936	0.999936	ENSG00000048649	RSF1
80.529	0.257691	0.32859	0.784234	0.432903	0.999936	ENSG00000048707	VPS13D
7.90171	0.531279	0.412975	1.28647	0.198279	0.999936	ENSG00000048740	CELF2
216.173	0.00810381	0.371905	0.02179	0.982615	0.999936	ENSG00000048828	FAM120A
36.2485	0.225327	0.32701	0.689054	0.49079	0.999936	ENSG00000048991	R3HDM1
18.3262	-0.462014	0.527023	-0.876649	0.380678	0.999936	ENSG00000049089	COL9A2
10.0986	0.0396061	0.404655	0.0978761	0.922031	0.999936	ENSG00000049167	ERCC8
6.23854	0.842586	0.603566	1.39601	0.162711	0.999936	ENSG00000049192	ADAMTS6
30.9257	0.211793	0.350599	0.604091	0.545783	0.999936	ENSG00000049245	VAMP3
22.7111	0.374467	0.386368	0.969197	0.332447	0.999936	ENSG00000049246	PER3
55.4793	0.222796	0.456446	0.488109	0.625473	0.999936	ENSG00000049283	EPN3
6.78694	0.0584497	0.40166	0.14552	0.8843	0.999936	ENSG00000049323	LTBP1
13.297	-0.410961	0.388783	-1.05705	0.29049	0.999936	ENSG00000049449	RCN1
14.1928	0.424801	0.391477	1.08512	0.277867	0.999936	ENSG00000049541	RFC2
82.1278	0.0749816	0.373727	0.200632	0.840986	0.999936	ENSG00000049618	ARID1B
30.4546	0.07227	0.350692	0.206078	0.83673	0.999936	ENSG00000049656	CLPTM1L
377.557	0.0889166	0.357156	0.248957	0.803394	0.999936	ENSG00000049759	NEDD4L
2.18794	0.674537	0.513988	1.31236	0.189399	0.999936	ENSG00000049769	PPP1R3F
18.3105	0.0413065	0.386235	0.106947	0.914831	0.999936	ENSG00000049860	HEXB
3.10903	1.37895	0.478891	2.87946	0.00398354	0.677462	ENSG00000049883	PTCD2
17.1741	0.259121	0.376485	0.688263	0.491287	0.999936	ENSG00000050030	NEXMIF
3.09351	0.173675	0.436198	0.398156	0.690515	0.999936	ENSG00000050130	JKAMP
17.8054	0.550283	0.409295	1.34447	0.178798	0.999936	ENSG00000050327	ARHGEF5
31.2747	0.211415	0.366463	0.576906	0.564003	0.999936	ENSG00000050393	MCUR1
27.7081	0.295857	0.337516	0.876571	0.38072	0.999936	ENSG00000050405	LIMA1
29.8599	0.190758	0.348722	0.54702	0.584365	0.999936	ENSG00000050426	LETMD1
38.7902	0.0237672	0.370134	0.0642125	0.948801	0.999936	ENSG00000050748	MAPK9
14.0963	-0.0656085	0.524342	-0.125125	0.900424	0.999936	ENSG00000050820	BCAR1
5.84574	-0.136827	0.50559	-0.270628	0.786677	0.999936	ENSG00000051009	FAM160A2
121.077	-0.0428696	0.326758	-0.131197	0.895619	0.999936	ENSG00000051108	HERPUD1
67.8196	0.169666	0.369401	0.459299	0.64602	0.999936	ENSG00000051382	PIK3CB
4.63228	0.33167	0.41385	0.801425	0.422886	0.999936	ENSG00000051596	THOC3
118.24	0.109438	0.34269	0.319349	0.749462	0.999936	ENSG00000051620	HEBP2
18.3601	0.189709	0.370823	0.511589	0.608939	0.999936	ENSG00000051825	MPHOSPH9
26.1056	0.198623	0.336943	0.589484	0.555536	0.999936	ENSG00000052126	PLEKHA5
13.4181	0.0474538	0.362427	0.130933	0.895828	0.999936	ENSG00000052723	SIKE1
10.865	0.187846	0.467145	0.402114	0.6876	0.999936	ENSG00000052749	RRP12
27.5457	0.628767	0.325185	1.93356	0.0531668	0.999936	ENSG00000052795	FNIP2
12.5686	0.0904283	0.419095	0.215771	0.829166	0.999936	ENSG00000052802	MSMO1
8.24102	0.486678	0.384372	1.26616	0.205455	0.999936	ENSG00000052841	TTC17
26.0684	0.176421	0.369634	0.477285	0.633159	0.999936	ENSG00000053254	FOXN3
59.3534	0.0123183	0.350639	0.0351309	0.971975	0.999936	ENSG00000053371	AKR7A2
12.7676	0.382089	0.395306	0.966565	0.333761	0.999936	ENSG00000053372	MRTO4
20.0161	-0.212118	0.433613	-0.489188	0.624709	0.999936	ENSG00000053501	USE1
9.81145	-0.749177	0.420895	-1.77996	0.0750822	0.999936	ENSG00000053747	LAMA3
24.9063	0.0914612	0.3553	0.25742	0.796855	0.999936	ENSG00000053770	AP5M1
10.4335	0.400411	0.364822	1.09755	0.2724	0.999936	ENSG00000053900	ANAPC4
5.74925	0.453806	0.366542	1.23807	0.215689	0.999936	ENSG00000053918	KCNQ1
27.8274	0.263944	0.348184	0.75806	0.448415	0.999936	ENSG00000054116	TRAPPC3
181.576	0.0372204	0.380483	0.0978241	0.922072	0.999936	ENSG00000054118	THRAP3
40.1267	0.104592	0.367061	0.284944	0.775687	0.999936	ENSG00000054148	PHPT1
100.56	0.263487	0.360987	0.729907	0.465447	0.999936	ENSG00000054267	ARID4B
60.0296	0.142655	0.341436	0.417809	0.676087	0.999936	ENSG00000054282	SDCCAG8
71.0811	0.0732389	0.340586	0.215038	0.829737	0.999936	ENSG00000054523	KIF1B
12.0372	-0.0122278	0.393353	-0.031086	0.975201	0.999936	ENSG00000054611	TBC1D22A
53.6277	0.0726691	0.390865	0.185919	0.852509	0.999936	ENSG00000054654	SYNE2
94.785	-0.0446757	0.40541	-0.110199	0.912252	0.999936	ENSG00000054690	PLEKHH1
26.4336	0.106249	0.366577	0.28984	0.771938	0.999936	ENSG00000054793	ATP9A
6.43516	0.639595	0.389573	1.64178	0.100635	0.999936	ENSG00000054965	FAM168A
6.74576	0.063194	0.410779	0.153839	0.877736	0.999936	ENSG00000054983	GALC
48.5418	0.0852005	0.38992	0.218508	0.827034	0.999936	ENSG00000055044	NOP58
46.0723	-0.201242	0.382243	-0.526478	0.598556	0.999936	ENSG00000055070	SZRD1
42.9931	0.356082	0.31023	1.1478	0.251051	0.999936	ENSG00000055130	CUL1
41.0597	-0.103927	0.352666	-0.29469	0.768231	0.999936	ENSG00000055147	FAM114A2
15.4019	0.448767	0.384293	1.16777	0.242898	0.999936	ENSG00000055163	CYFIP2
174.739	0.247956	0.333796	0.742837	0.457581	0.999936	ENSG00000055208	TAB2
8.80509	0.399578	0.387515	1.03113	0.30248	0.999936	ENSG00000055211	GINM1
45.7988	0.327816	0.380516	0.861503	0.388961	0.999936	ENSG00000055332	EIF2AK2
18.4493	-0.227164	0.404207	-0.562	0.574116	0.999936	ENSG00000055483	USP36
124.259	0.154626	0.324748	0.476142	0.633973	0.999936	ENSG00000055609	KMT2C
112.2	0.122396	0.359619	0.340348	0.733594	0.999936	ENSG00000055917	PUM2
36.6956	0.247565	0.361844	0.684176	0.493864	0.999936	ENSG00000055950	MRPL43
13.6441	0.466929	0.417348	1.1188	0.263225	0.999936	ENSG00000056050	HPF1
96.4517	0.00640617	0.367573	0.0174283	0.986095	0.999936	ENSG00000056097	ZFR
5.55964	-0.00515726	0.44183	-0.0116725	0.990687	0.999936	ENSG00000056277	ZNF280C
2.12011	0.77212	0.589214	1.31042	0.190053	0.999936	ENSG00000056487	PHF21B
37.3435	0.242213	0.327261	0.740121	0.459227	0.999936	ENSG00000056586	RC3H2
19.6187	0.314642	0.361909	0.869394	0.384632	0.999936	ENSG00000056972	TRAF3IP2
3.78212	0.345494	0.521175	0.662914	0.507386	0.999936	ENSG00000056998	GYG2
2.59696	0.754077	0.4969	1.51756	0.129125	0.999936	ENSG00000057019	DCBLD2
22.609	0.110478	0.369248	0.299197	0.76479	0.999936	ENSG00000057252	SOAT1
18.8021	0.0200453	0.352348	0.0568907	0.954632	0.999936	ENSG00000057294	PKP2
147.583	0.317881	0.351632	0.904015	0.365987	0.999936	ENSG00000057608	GDI2
40.0037	-0.212831	0.38028	-0.559669	0.575706	0.999936	ENSG00000057663	ATG5
9.20338	-0.539884	0.484265	-1.11485	0.264914	0.999936	ENSG00000057704	TMCC3
37.0563	0.250501	0.384691	0.651174	0.514934	0.999936	ENSG00000057757	PITHD1
37.1373	0.265952	0.372666	0.713647	0.475445	0.999936	ENSG00000057935	MTA3
21.399	0.419615	0.382525	1.09696	0.272658	0.999936	ENSG00000058056	USP13
35.7735	0.24865	0.356828	0.696834	0.485907	0.999936	ENSG00000058063	ATP11B
2.0798	1.05287	0.584379	1.8017	0.0715927	0.999936	ENSG00000058085	LAMC2
21.6595	0.294424	0.362456	0.812303	0.416618	0.999936	ENSG00000058091	CDK14
13.8824	0.273381	0.33538	0.815138	0.414993	0.999936	ENSG00000058262	SEC61A1
80.7662	0.000684552	0.37575	0.00182183	0.998546	0.999936	ENSG00000058272	PPP1R12A
4.65867	0.747957	0.584342	1.28	0.200546	0.999936	ENSG00000058404	CAMK2B
13.8187	-0.340235	0.572478	-0.59432	0.552298	0.999936	ENSG00000058453	CROCC
47.2709	0.0242955	0.374043	0.0649537	0.948211	0.999936	ENSG00000058600	POLR3E
18.291	0.179131	0.410744	0.436113	0.662755	0.999936	ENSG00000058729	RIOK2
16.3264	0.418321	0.339428	1.23243	0.217789	0.999936	ENSG00000058799	YIPF1
1.86132	0.784685	0.518701	1.51279	0.130333	0.999936	ENSG00000058804	NDC1
13.587	-0.0961774	0.527788	-0.182227	0.855404	0.999936	ENSG00000059122	FLYWCH1
5.04068	-0.33881	0.492155	-0.688421	0.491187	0.999936	ENSG00000059145	UNKL
6.21779	0.362471	0.391484	0.925891	0.354503	0.999936	ENSG00000059377	TBXAS1
15.7427	0.520808	0.362681	1.43599	0.151004	0.999936	ENSG00000059378	PARP12
42.5881	0.15292	0.333658	0.458313	0.646727	0.999936	ENSG00000059573	ALDH18A1
29.0379	0.431956	0.375017	1.15183	0.24939	0.999936	ENSG00000059588	TARBP1
5.55217	0.964927	0.405154	2.38163	0.0172361	0.999936	ENSG00000059691	GATB
4.92363	-0.0337873	0.432991	-0.0780323	0.937802	0.999936	ENSG00000059728	MXD1
20.7585	0.302767	0.366574	0.825936	0.40884	0.999936	ENSG00000059758	CDK17
3.34835	0.86086	0.469714	1.83273	0.0668423	0.999936	ENSG00000059769	DNAJC25
25.3642	-0.301993	0.428325	-0.705055	0.480776	0.999936	ENSG00000060069	CTDP1
78.8656	-0.0611465	0.349292	-0.175058	0.861034	0.999936	ENSG00000060138	YBX3
5.27646	-0.246337	0.439916	-0.559964	0.575504	0.999936	ENSG00000060140	STYK1
146.011	0.451295	0.325533	1.38633	0.165648	0.999936	ENSG00000060237	WNK1
89.4358	0.037135	0.35567	0.104409	0.916845	0.999936	ENSG00000060339	CCAR1
42.749	0.122875	0.463818	0.26492	0.791071	0.999936	ENSG00000060491	OGFR
8.08636	0.135446	0.389303	0.347919	0.727901	0.999936	ENSG00000060558	GNA15
2.11319	0.520424	0.512505	1.01545	0.309891	0.999936	ENSG00000060642	PIGV
4.40034	0.269453	0.483336	0.557485	0.577196	0.999936	ENSG00000060656	PTPRU
34.2647	0.23471	0.351312	0.668096	0.504072	0.999936	ENSG00000060688	SNRNP40
22.1516	0.375704	0.335152	1.121	0.26229	0.999936	ENSG00000060749	QSER1
22.5569	0.0710223	0.362318	0.196022	0.844593	0.999936	ENSG00000060762	MPC1
157.063	0.203571	0.385134	0.528571	0.597103	0.999936	ENSG00000060971	ACAA1
4.43501	2.32956	0.660159	3.52879	0.000417466	0.21654	ENSG00000060982	BCAT1
13.1475	0.605863	0.450608	1.34455	0.178772	0.999936	ENSG00000061273	HDAC7
92.6789	0.221126	0.360409	0.613544	0.539517	0.999936	ENSG00000061676	NCKAP1
54.8322	0.0417728	0.353437	0.11819	0.905917	0.999936	ENSG00000061794	MRPS35
11.8673	0.341952	0.372028	0.919156	0.358014	0.999936	ENSG00000061918	GUCY1B1
19.3776	0.562697	0.397351	1.41612	0.15674	0.999936	ENSG00000061936	SFSWAP
25.3627	-0.197166	0.473275	-0.4166	0.676971	0.999936	ENSG00000061938	TNK2
37.0361	0.384583	0.348259	1.1043	0.269462	0.999936	ENSG00000061987	MON2
64.1849	0.139918	0.34138	0.40986	0.681909	0.999936	ENSG00000062194	GPBP1
7.55939	0.372827	0.439186	0.848904	0.395935	0.999936	ENSG00000062370	ZNF112
61.1882	0.446523	0.332149	1.34434	0.178837	0.999936	ENSG00000062485	CS
41.8597	0.0714588	0.357021	0.200153	0.841361	0.999936	ENSG00000062598	ELMO2
59.2785	0.209022	0.338932	0.616708	0.537427	0.999936	ENSG00000062650	WAPL
20.3055	0.103501	0.355173	0.29141	0.770738	0.999936	ENSG00000062716	VMP1
41.486	0.342545	0.385314	0.889001	0.374003	0.999936	ENSG00000062725	APPBP2
746.069	-0.0941224	0.36084	-0.260842	0.794214	0.999936	ENSG00000063046	EIF4B
4.01214	0.502619	0.790759	0.635616	0.525027	0.999936	ENSG00000063127	SLC6A16
5.31649	0.264537	0.49037	0.539464	0.589567	0.999936	ENSG00000063169	BICRA
8.72681	0.407363	0.573117	0.710785	0.477218	0.999936	ENSG00000063176	SPHK2
1075.34	0.00601797	0.390737	0.0154016	0.987712	0.999936	ENSG00000063177	RPL18
4.54297	0.557021	0.453152	1.22921	0.218992	0.999936	ENSG00000063180	CA11
13.2326	0.441194	0.430143	1.02569	0.305037	0.999936	ENSG00000063241	ISOC2
65.7463	-0.033536	0.440822	-0.0760761	0.939359	0.999936	ENSG00000063244	U2AF2
118.785	-0.0260707	0.411278	-0.0633896	0.949456	0.999936	ENSG00000063245	EPN1
18.2351	0.326822	0.387194	0.844079	0.398625	0.999936	ENSG00000063322	MED29
10.0421	0.115973	0.370883	0.312695	0.754513	0.999936	ENSG00000063587	ZNF275
13.0805	0.522083	0.37044	1.40936	0.158729	0.999936	ENSG00000063601	MTMR1
9.40624	-0.217935	0.473151	-0.460603	0.645083	0.999936	ENSG00000063660	GPC1
4.72394	-0.22714	0.482817	-0.470446	0.638036	0.999936	ENSG00000063761	ADCK1
60.5195	-0.234241	0.412613	-0.567701	0.570238	0.999936	ENSG00000063854	HAGH
19.8388	0.302716	0.363017	0.833888	0.404344	0.999936	ENSG00000063978	RNF4
8.03639	0.161446	0.411776	0.392072	0.695005	0.999936	ENSG00000064012	CASP8
167.378	-0.16074	0.362304	-0.443662	0.657287	0.999936	ENSG00000064042	LIMCH1
20.4307	0.214141	0.389889	0.549237	0.582843	0.999936	ENSG00000064102	INTS13
8.28034	0.559173	0.326166	1.71438	0.0864584	0.999936	ENSG00000064115	TM7SF3
15.3727	-0.365647	0.389159	-0.939584	0.347431	0.999936	ENSG00000064199	SPA17
2.71341	0.196713	0.499262	0.394007	0.693576	0.999936	ENSG00000064225	ST3GAL6
12.2715	0.844913	0.403008	2.09652	0.0360364	0.999936	ENSG00000064270	ATP2C2
39.7544	0.391738	0.35975	1.08892	0.276191	0.999936	ENSG00000064313	TAF2
129.289	0.350132	0.337891	1.03623	0.300097	0.999936	ENSG00000064393	HIPK2
50.5171	0.204145	0.331364	0.616074	0.537846	0.999936	ENSG00000064419	TNPO3
43.9196	-0.0514738	0.400423	-0.128549	0.897715	0.999936	ENSG00000064490	RFXANK
2.37131	1.13574	0.472066	2.40589	0.0161333	0.999936	ENSG00000064601	CTSA
57.4191	0.0138578	0.38959	0.0355702	0.971625	0.999936	ENSG00000064607	SUGP2
28.8246	0.316962	0.341837	0.92723	0.353807	0.999936	ENSG00000064651	SLC12A2
4.58246	0.396893	0.406474	0.97643	0.328851	0.999936	ENSG00000064652	SNX24
21.613	0.138737	0.34868	0.397893	0.690709	0.999936	ENSG00000064655	EYA2
34.1478	0.028516	0.371433	0.0767727	0.938804	0.999936	ENSG00000064666	CNN2
16.8372	0.853719	0.340803	2.50502	0.0122445	0.940919	ENSG00000064703	DDX20
38.6727	0.265458	0.344508	0.770542	0.440978	0.999936	ENSG00000064726	BTBD1
132.921	-0.0366886	0.390795	-0.093882	0.925203	0.999936	ENSG00000064787	BCAS1
20.6671	0.320192	0.435477	0.735267	0.462177	0.999936	ENSG00000064932	SBNO2
17.9961	0.399412	0.357402	1.11754	0.263763	0.999936	ENSG00000064933	PMS1
225.208	-0.16061	0.441199	-0.364031	0.715835	0.999936	ENSG00000064961	HMG20B
27.0094	-0.144317	0.427878	-0.337286	0.735902	0.999936	ENSG00000064995	TAF11
20.4543	0.404497	0.356376	1.13503	0.256363	0.999936	ENSG00000064999	ANKS1A
155.923	0.0549844	0.403032	0.136427	0.891484	0.999936	ENSG00000065000	AP3D1
30.8505	0.0675886	0.36322	0.186081	0.852381	0.999936	ENSG00000065029	ZNF76
134.722	-0.0183268	0.447968	-0.040911	0.967367	0.999936	ENSG00000065054	SLC9A3R2
5.56459	0.365413	0.511429	0.714495	0.474921	0.999936	ENSG00000065057	NTHL1
22.689	0.312916	0.361622	0.865313	0.386867	0.999936	ENSG00000065060	UHRF1BP1
33.3946	0.20902	0.341119	0.612749	0.540042	0.999936	ENSG00000065135	GNAI3
107.35	0.344942	0.314904	1.09539	0.273347	0.999936	ENSG00000065150	IPO5
48.5929	0.259457	0.357586	0.725579	0.468097	0.999936	ENSG00000065154	OAT
30.4542	0.530083	0.378861	1.39915	0.161768	0.999936	ENSG00000065183	WDR3
15.8935	0.289716	0.346275	0.836665	0.402781	0.999936	ENSG00000065243	PKN2
13.2661	-0.338318	0.475093	-0.71211	0.476397	0.999936	ENSG00000065268	WDR18
22.0126	0.410227	0.321738	1.27504	0.202297	0.999936	ENSG00000065357	DGKA
29.7481	0.15772	0.349032	0.451877	0.651358	0.999936	ENSG00000065361	ERBB3
2.23594	0.729842	0.444285	1.64273	0.100438	0.999936	ENSG00000065413	ANKRD44
142.688	0.0421359	0.35384	0.119082	0.90521	0.999936	ENSG00000065427	KARS
16.5982	0.307417	0.35184	0.873741	0.382259	0.999936	ENSG00000065457	ADAT1
11.7442	0.167747	0.380149	0.441265	0.659021	0.999936	ENSG00000065485	PDIA5
7.68511	0.672281	0.347808	1.93291	0.0532476	0.999936	ENSG00000065491	TBC1D22B
63.8366	0.277007	0.334554	0.827988	0.407678	0.999936	ENSG00000065518	NDUFB4
60.2357	0.0404682	0.358986	0.112729	0.910245	0.999936	ENSG00000065526	SPEN
60.1227	-0.00308245	0.342697	-0.00899466	0.992823	0.999936	ENSG00000065548	ZC3H15
31.5168	0.204576	0.343674	0.595264	0.551667	0.999936	ENSG00000065559	MAP2K4
8.61767	0.15271	0.368086	0.414877	0.678232	0.999936	ENSG00000065609	SNAP91
185.605	0.239928	0.358641	0.668991	0.503502	0.999936	ENSG00000065613	SLK
12.2194	0.756839	0.372751	2.03042	0.0423143	0.999936	ENSG00000065615	CYB5R4
18.1769	0.274167	0.347619	0.788698	0.430288	0.999936	ENSG00000065621	GSTO2
64.4738	-0.00774238	0.439257	-0.0176261	0.985937	0.999936	ENSG00000065717	TLE2
5.37577	0.136787	0.438899	0.31166	0.755299	0.999936	ENSG00000065802	ASB1
40.0017	0.0178148	0.335433	0.0531099	0.957644	0.999936	ENSG00000065809	FAM107B
7.11571	0.163165	0.356366	0.457857	0.647055	0.999936	ENSG00000065833	ME1
31.4435	-0.325603	0.294785	-1.10454	0.269358	0.999936	ENSG00000065882	TBC1D1
32.4629	0.270677	0.340072	0.795941	0.426066	0.999936	ENSG00000065883	CDK13
21.2624	0.519072	0.373053	1.39142	0.164099	0.999936	ENSG00000065911	MTHFD2
6.36324	0.558852	0.391984	1.4257	0.153955	0.999936	ENSG00000065923	SLC9A7
6.49	0.459589	0.435369	1.05563	0.291138	0.999936	ENSG00000065970	FOXJ2
435.459	-0.106949	0.348175	-0.30717	0.758714	0.999936	ENSG00000065978	YBX1
20.6191	0.541639	0.373455	1.45035	0.146962	0.999936	ENSG00000065989	PDE4A
29.0396	0.259407	0.354667	0.731409	0.464529	0.999936	ENSG00000066027	PPP2R5A
33.2438	-0.039948	0.370526	-0.107814	0.914143	0.999936	ENSG00000066044	ELAVL1
47.86	0.50832	0.355117	1.43142	0.152311	0.999936	ENSG00000066084	DIP2B
16.6046	0.233076	0.362875	0.642303	0.520677	0.999936	ENSG00000066117	SMARCD1
52.9589	0.0560275	0.377081	0.148582	0.881883	0.999936	ENSG00000066135	KDM4A
20.3463	0.321686	0.338	0.951735	0.341231	0.999936	ENSG00000066136	NFYC
3.12931	0.700887	0.435557	1.60917	0.107578	0.999936	ENSG00000066185	ZMYND12
5.65195	0.612607	0.364195	1.68209	0.0925523	0.999936	ENSG00000066322	ELOVL1
11.7297	0.491042	0.405165	1.21195	0.22553	0.999936	ENSG00000066379	ZNRD1
29.1959	0.23	0.364713	0.630633	0.528281	0.999936	ENSG00000066382	MPPED2
29.6294	0.199691	0.358244	0.557416	0.577243	0.999936	ENSG00000066422	ZBTB11
21.8404	0.164471	0.361185	0.455363	0.648848	0.999936	ENSG00000066427	ATXN3
116.951	0.0716608	0.336872	0.212724	0.831542	0.999936	ENSG00000066455	GOLGA5
3.27956	0.491236	0.458219	1.07205	0.283696	0.999936	ENSG00000066468	FGFR2
11.9731	0.319517	0.377704	0.845946	0.397583	0.999936	ENSG00000066557	LRRC40
19.6196	0.227056	0.358189	0.6339	0.526146	0.999936	ENSG00000066583	ISOC1
4.22326	0.571148	0.411606	1.38761	0.165256	0.999936	ENSG00000066629	EML1
6.71788	0.322014	0.449282	0.71673	0.473541	0.999936	ENSG00000066651	TRMT11
59.8907	0.113837	0.372184	0.305863	0.759709	0.999936	ENSG00000066654	THUMPD1
6.3657	0.282175	0.435747	0.647568	0.517265	0.999936	ENSG00000066697	MSANTD3
47.3066	0.283265	0.323936	0.874447	0.381875	0.999936	ENSG00000066739	ATG2B
45.2477	0.321284	0.364781	0.880759	0.378448	0.999936	ENSG00000066777	ARFGEF1
14.1868	0.0216345	0.361893	0.0597815	0.95233	0.999936	ENSG00000066827	ZFAT
31.6164	0.00151738	0.359385	0.00422215	0.996631	0.999936	ENSG00000066855	MTFR1
59.644	-0.0978172	0.350988	-0.278691	0.780482	0.999936	ENSG00000066926	FECH
61.2572	0.342631	0.311254	1.10081	0.27098	0.999936	ENSG00000066933	MYO9A
65.3584	0.138055	0.34091	0.404961	0.685506	0.999936	ENSG00000067048	DDX3Y
28.4667	0.52952	0.428098	1.23691	0.216119	0.999936	ENSG00000067057	PFKP
88.52	0.0247471	0.388231	0.0637432	0.949175	0.999936	ENSG00000067064	IDI1
66.2067	0.189412	0.353667	0.535567	0.592258	0.999936	ENSG00000067066	SP100
16.4681	0.202522	0.321624	0.629685	0.528901	0.999936	ENSG00000067082	KLF6
50.4992	0.0480842	0.361297	0.133088	0.894124	0.999936	ENSG00000067113	PLPP1
14.41	0.242362	0.319519	0.75852	0.44814	0.999936	ENSG00000067141	NEO1
55.594	0.0013321	0.345683	0.00385353	0.996925	0.999936	ENSG00000067167	TRAM1
17.6842	0.299981	0.383429	0.782364	0.434001	0.999936	ENSG00000067177	PHKA1
3.99726	0.417374	0.434474	0.960641	0.336733	0.999936	ENSG00000067182	TNFRSF1A
45.3831	0.280413	0.34892	0.803658	0.421595	0.999936	ENSG00000067208	EVI5
478.988	0.331236	0.377144	0.878274	0.379795	0.999936	ENSG00000067225	PKM
68.5823	0.338907	0.364209	0.93053	0.352097	0.999936	ENSG00000067248	DHX29
38.9313	0.340355	0.370265	0.91922	0.35798	0.999936	ENSG00000067334	DNTTIP2
6.9332	0.140592	0.393608	0.357189	0.720951	0.999936	ENSG00000067365	METTL22
56.9914	0.259379	0.360297	0.719903	0.471585	0.999936	ENSG00000067369	TP53BP1
14.1751	0.297117	0.399978	0.742832	0.457583	0.999936	ENSG00000067533	RRP15
197.672	0.0691945	0.341849	0.202413	0.839594	0.999936	ENSG00000067560	RHOA
33.3544	0.145913	0.361961	0.403119	0.686861	0.999936	ENSG00000067596	DHX8
15.913	0.146739	0.378227	0.387964	0.698042	0.999936	ENSG00000067601	PMS2P4
31.6297	0.40244	0.337957	1.1908	0.233732	0.999936	ENSG00000067606	PRKCZ
29.969	0.421523	0.356201	1.18339	0.236656	0.999936	ENSG00000067646	ZFY
21.0631	0.295417	0.340276	0.868169	0.385302	0.999936	ENSG00000067704	IARS2
6.38758	-0.286109	0.560143	-0.510778	0.609506	0.999936	ENSG00000067715	SYT1
34.101	0.393802	0.376561	1.04579	0.29566	0.999936	ENSG00000067829	IDH3G
25.3382	0.153888	0.437396	0.351828	0.724968	0.999936	ENSG00000067836	ROGDI
104.465	0.0533398	0.362377	0.147194	0.882979	0.999936	ENSG00000067900	ROCK1
15.4759	0.162579	0.382969	0.424524	0.671184	0.999936	ENSG00000067955	CBFB
9.6532	0.315218	0.37089	0.849894	0.395384	0.999936	ENSG00000067992	PDK3
13.6386	-0.0537133	0.433906	-0.12379	0.901481	0.999936	ENSG00000068024	HDAC4
6.65776	0.740293	0.42801	1.72962	0.0836984	0.999936	ENSG00000068028	RASSF1
26.9378	0.418221	0.406139	1.02975	0.303128	0.999936	ENSG00000068079	IFI35
10.4259	0.0697262	0.377257	0.184824	0.853367	0.999936	ENSG00000068097	HEATR6
32.1204	-0.0621334	0.366154	-0.169692	0.865252	0.999936	ENSG00000068120	COASY
12.7141	-0.443481	0.535064	-0.828837	0.407197	0.999936	ENSG00000068137	PLEKHH3
16.7494	0.346867	0.351835	0.985877	0.324193	0.999936	ENSG00000068305	MEF2A
29.8156	0.0891322	0.364908	0.244259	0.80703	0.999936	ENSG00000068308	OTUD5
16.9582	0.0943165	0.386616	0.243954	0.807266	0.999936	ENSG00000068323	TFE3
7.85341	0.76677	0.442772	1.73175	0.0833184	0.999936	ENSG00000068354	TBC1D25
6.07995	0.401291	0.385624	1.04063	0.298049	0.999936	ENSG00000068366	ACSL4
38.6025	0.230834	0.33323	0.692717	0.488487	0.999936	ENSG00000068383	INPP5A
23.8329	0.131524	0.389533	0.337645	0.735631	0.999936	ENSG00000068394	GPKOW
62.872	0.378309	0.41638	0.908566	0.363579	0.999936	ENSG00000068400	GRIPAP1
16.6017	-0.0572755	0.365042	-0.156901	0.875323	0.999936	ENSG00000068438	FTSJ1
1.91486	0.671545	0.503194	1.33457	0.182018	0.999936	ENSG00000068650	ATP11A
23.1316	0.283062	0.392525	0.721131	0.470829	0.999936	ENSG00000068654	POLR1A
10.3297	0.278265	0.357578	0.778194	0.436455	0.999936	ENSG00000068697	LAPTM4A
26.1379	0.874304	0.420597	2.07872	0.0376432	0.999936	ENSG00000068724	TTC7A
31.5247	0.0959447	0.367124	0.261342	0.793829	0.999936	ENSG00000068745	IP6K2
32.4418	0.140381	0.368463	0.380991	0.70321	0.999936	ENSG00000068784	SRBD1
26.6623	0.453019	0.342901	1.32114	0.186456	0.999936	ENSG00000068796	KIF2A
80.9808	0.348072	0.346654	1.00409	0.315335	0.999936	ENSG00000068878	PSME4
2.4957	0.463156	0.460334	1.00613	0.314353	0.999936	ENSG00000068885	IFT80
25.8989	0.113393	0.367014	0.308961	0.757351	0.999936	ENSG00000068903	SIRT2
24.2718	0.0773064	0.352308	0.219428	0.826316	0.999936	ENSG00000068912	ERLEC1
5.93587	-0.395964	0.401209	-0.986926	0.323679	0.999936	ENSG00000068971	PPP2R5B
3.67506	-0.561757	0.516017	-1.08864	0.276313	0.999936	ENSG00000069011	PITX1
21.4647	0.377068	0.334732	1.12648	0.259964	0.999936	ENSG00000069020	MAST4
3.19276	0.00528805	0.514557	0.0102769	0.9918	0.999936	ENSG00000069188	SDK2
27.8129	0.433323	0.364598	1.18849	0.234639	0.999936	ENSG00000069248	NUP133
353.938	-0.307675	0.393259	-0.782372	0.433996	0.999936	ENSG00000069275	NUCKS1
94.4085	0.409106	0.352152	1.16173	0.245345	0.999936	ENSG00000069329	VPS35
64.0551	0.394145	0.35447	1.11193	0.266169	0.999936	ENSG00000069345	DNAJA2
6.43579	-0.21147	0.474529	-0.445642	0.655856	0.999936	ENSG00000069399	BCL3
13.0334	-0.0865154	0.398703	-0.216992	0.828214	0.999936	ENSG00000069509	FUNDC1
6.18813	-0.0368776	0.400282	-0.0921291	0.926595	0.999936	ENSG00000069667	RORA
5.39225	-0.31164	0.4205	-0.741117	0.458622	0.999936	ENSG00000069702	TGFBR3
6.30969	0.521675	0.385413	1.35355	0.175881	0.999936	ENSG00000069849	ATP1B3
14.8594	0.367057	0.403794	0.909019	0.36334	0.999936	ENSG00000069869	NEDD4
3.50141	0.195798	0.464812	0.42124	0.67358	0.999936	ENSG00000069943	PIGB
31.3473	0.162484	0.36372	0.446728	0.655071	0.999936	ENSG00000069956	MAPK6
12.3012	-0.0152597	0.425744	-0.0358426	0.971408	0.999936	ENSG00000069966	GNB5
201.867	-0.0635141	0.378898	-0.167629	0.866876	0.999936	ENSG00000069974	RAB27A
15.3786	0.377957	0.414871	0.911025	0.362282	0.999936	ENSG00000069998	HDHD5
47.807	0.487209	0.365112	1.33441	0.182069	0.999936	ENSG00000070010	UFD1
13.712	0.247769	0.351772	0.704346	0.481217	0.999936	ENSG00000070018	LRP6
42.4413	-0.150883	0.447667	-0.337043	0.736084	0.999936	ENSG00000070047	PHRF1
45.7781	0.291377	0.328925	0.885845	0.375701	0.999936	ENSG00000070061	ELP1
26.9954	-0.139568	0.392118	-0.355934	0.72189	0.999936	ENSG00000070081	NUCB2
44.556	0.0629836	0.375829	0.167586	0.866909	0.999936	ENSG00000070087	PFN2
41.5732	0.342005	0.34177	1.00069	0.316978	0.999936	ENSG00000070159	PTPN3
4.23845	-0.00144723	0.35952	-0.00402546	0.996788	0.999936	ENSG00000070214	SLC44A1
2.07761	0.798396	0.474744	1.68174	0.0926193	0.999936	ENSG00000070269	TMEM260
29.6752	0.0731376	0.383419	0.190751	0.848721	0.999936	ENSG00000070366	SMG6
46.3508	0.112721	0.365575	0.308339	0.757824	0.999936	ENSG00000070367	EXOC5
10.3651	0.094371	0.402226	0.234622	0.814502	0.999936	ENSG00000070371	CLTCL1
9.19526	-0.165645	0.441178	-0.375461	0.707318	0.999936	ENSG00000070423	RNF126
10.6997	0.163306	0.47216	0.345869	0.729441	0.999936	ENSG00000070444	MNT
8.37512	0.330653	0.440615	0.750437	0.452992	0.999936	ENSG00000070476	ZXDC
9.17866	-0.151178	0.402129	-0.375943	0.706959	0.999936	ENSG00000070495	JMJD6
46.6397	0.278085	0.315896	0.880307	0.378693	0.999936	ENSG00000070501	POLB
2.1321	0.813356	0.481969	1.68757	0.0914936	0.999936	ENSG00000070526	ST6GALNAC1
40.7959	0.222776	0.304517	0.731573	0.464429	0.999936	ENSG00000070540	WIPI1
29.1868	0.431351	0.352344	1.22423	0.220864	0.999936	ENSG00000070610	GBA2
14.6053	0.544372	0.360241	1.51113	0.130754	0.999936	ENSG00000070614	NDST1
6.78295	0.559105	0.397254	1.40742	0.159302	0.999936	ENSG00000070718	AP3M2
1806.39	0.139059	0.320831	0.433435	0.664699	0.999936	ENSG00000070756	PABPC1
59.0607	-0.391304	0.376207	-1.04013	0.29828	0.999936	ENSG00000070759	TESK2
12.8395	0.272189	0.399421	0.681458	0.495582	0.999936	ENSG00000070761	CFAP20
40.8193	0.137438	0.334053	0.411424	0.680762	0.999936	ENSG00000070770	CSNK2A2
19.7428	-0.0944592	0.367636	-0.256937	0.797227	0.999936	ENSG00000070778	PTPN21
15.5894	0.0359398	0.376232	0.0955259	0.923897	0.999936	ENSG00000070785	EIF2B3
34.7363	-0.042553	0.405885	-0.10484	0.916503	0.999936	ENSG00000070814	TCOF1
88.5164	0.167072	0.354133	0.471779	0.637084	0.999936	ENSG00000070831	CDC42
9.75895	-0.0512589	0.377072	-0.135939	0.891869	0.999936	ENSG00000070950	RAD18
3.97135	0.554291	0.44676	1.24069	0.21472	0.999936	ENSG00000070961	ATP2B1
14.8677	-0.0277436	0.37816	-0.0733647	0.941516	0.999936	ENSG00000071051	NCK2
59.2134	0.218683	0.360717	0.606245	0.544352	0.999936	ENSG00000071054	MAP4K4
5.0595	0.226172	0.394471	0.573354	0.566405	0.999936	ENSG00000071073	MGAT4A
780.194	-0.188774	0.359147	-0.525618	0.599154	0.999936	ENSG00000071082	RPL31
141.076	0.188869	0.351368	0.537525	0.590905	0.999936	ENSG00000071127	WDR1
27.8711	0.212784	0.344681	0.617336	0.537013	0.999936	ENSG00000071189	SNX13
14.0573	-0.00224851	0.376004	-0.00598003	0.995229	0.999936	ENSG00000071205	ARHGAP10
67.6444	-0.0515274	0.367833	-0.140084	0.888594	0.999936	ENSG00000071242	RPS6KA2
11.3881	-0.0452363	0.398626	-0.113481	0.90965	0.999936	ENSG00000071243	ING3
1.99751	1.15568	0.456965	2.52904	0.0114373	0.912699	ENSG00000071282	LMCD1
15.355	0.278231	0.360946	0.770838	0.440803	0.999936	ENSG00000071462	BUD23
7.88296	0.650472	0.374681	1.73607	0.0825516	0.999936	ENSG00000071537	SEL1L
4.49157	0.533998	0.429423	1.24352	0.213675	0.999936	ENSG00000071553	ATP6AP1
13.6968	0.114591	0.475422	0.241029	0.809532	0.999936	ENSG00000071564	TCF3
8.7369	0.290153	0.397332	0.730254	0.465235	0.999936	ENSG00000071575	TRIB2
34.9504	0.0533514	0.369928	0.144221	0.885326	0.999936	ENSG00000071626	DAZAP1
33.7328	0.325276	0.374702	0.868092	0.385344	0.999936	ENSG00000071794	HLTF
100.195	0.0167352	0.434235	0.0385394	0.969258	0.999936	ENSG00000071859	FAM50A
7.83478	0.295759	0.396572	0.745788	0.455795	0.999936	ENSG00000071889	FAM3A
33.4531	-0.108383	0.438966	-0.246904	0.804982	0.999936	ENSG00000071894	CPSF1
1.65608	0.636941	0.504735	1.26193	0.206973	0.999936	ENSG00000071967	CYBRD1
21.8131	0.416081	0.359127	1.15859	0.246623	0.999936	ENSG00000071994	PDCD2
17.3574	0.159948	0.348423	0.459063	0.646189	0.999936	ENSG00000072042	RDH11
32.5652	0.486135	0.362999	1.33922	0.1805	0.999936	ENSG00000072062	PRKACA
94.829	0.208207	0.383752	0.542557	0.587435	0.999936	ENSG00000072110	ACTN1
25.4173	-0.0858804	0.340158	-0.252472	0.800677	0.999936	ENSG00000072121	ZFYVE26
28.2309	0.187789	0.370662	0.506631	0.612414	0.999936	ENSG00000072133	RPS6KA6
23.9597	-0.137828	0.400901	-0.343796	0.731	0.999936	ENSG00000072134	EPN2
65.73	0.111779	0.416325	0.26849	0.788322	0.999936	ENSG00000072135	PTPN18
13.6192	0.18681	0.362124	0.515874	0.605942	0.999936	ENSG00000072201	LNX1
170.661	0.11179	0.35303	0.316659	0.751502	0.999936	ENSG00000072210	ALDH3A2
7.68843	-0.198136	0.347059	-0.570901	0.568067	0.999936	ENSG00000072274	TFRC
10.0748	0.256884	0.437803	0.586758	0.557367	0.999936	ENSG00000072310	SREBF1
126.863	0.199879	0.337625	0.592014	0.553841	0.999936	ENSG00000072364	AFF4
12.0449	0.0730788	0.422628	0.172915	0.862718	0.999936	ENSG00000072401	UBE2D1
108.499	0.048458	0.366011	0.132395	0.894672	0.999936	ENSG00000072415	MPP5
6.94447	-0.0153346	0.476487	-0.0321826	0.974326	0.999936	ENSG00000072422	RHOBTB1
26.5286	0.164357	0.390079	0.421341	0.673506	0.999936	ENSG00000072501	SMC1A
59.1028	0.0241941	0.389043	0.0621887	0.950413	0.999936	ENSG00000072506	HSD17B10
51.7658	0.520599	0.349002	1.49168	0.135783	0.999936	ENSG00000072518	MARK2
13.2618	0.868355	0.386364	2.24751	0.0246076	0.999936	ENSG00000072609	CHFR
34.3119	0.335456	0.310079	1.08184	0.279323	0.999936	ENSG00000072736	NFATC3
24.8829	0.125637	0.372851	0.336964	0.736144	0.999936	ENSG00000072756	TRNT1
293.218	0.17201	0.382277	0.449962	0.652738	0.999936	ENSG00000072778	ACADVL
3.61497	1.3112	0.545588	2.40328	0.0162488	0.999936	ENSG00000072786	STK10
38.7078	0.270132	0.344844	0.783345	0.433424	0.999936	ENSG00000072803	FBXW11
20.1715	-0.585649	0.471818	-1.24126	0.21451	0.999936	ENSG00000072840	EVC
4.16289	-0.0251101	0.439268	-0.0571635	0.954415	0.999936	ENSG00000072849	DERL2
3.33209	0.627968	0.406846	1.5435	0.122709	0.999936	ENSG00000072858	SIDT1
11.9794	0.187357	0.389642	0.480844	0.630627	0.999936	ENSG00000072864	NDE1
12.6212	0.409574	0.357858	1.14451	0.25241	0.999936	ENSG00000072958	AP1M1
12.3218	-0.0327059	0.437999	-0.074671	0.940476	0.999936	ENSG00000073050	XRCC1
6.30074	0.568585	0.410232	1.38601	0.165744	0.999936	ENSG00000073060	SCARB1
11.722	0.177848	0.444598	0.40002	0.689142	0.999936	ENSG00000073111	MCM2
5.25217	-0.175547	0.589438	-0.297821	0.76584	0.999936	ENSG00000073150	PANX2
12.1912	0.626607	0.467099	1.34149	0.179762	0.999936	ENSG00000073169	SELENOO
7.6001	0.431618	0.382744	1.12769	0.259449	0.999936	ENSG00000073331	ALPK1
41.3332	0.340501	0.426869	0.797672	0.425061	0.999936	ENSG00000073350	LLGL2
28.5179	0.460693	0.364317	1.26454	0.206037	0.999936	ENSG00000073417	PDE8A
9.24169	0.11559	0.428873	0.269521	0.787529	0.999936	ENSG00000073536	NLE1
83.1188	0.344811	0.366785	0.940089	0.347172	0.999936	ENSG00000073578	SDHA
4.5982	-0.338841	0.429907	-0.788171	0.430597	0.999936	ENSG00000073584	SMARCE1
96.2047	0.0880096	0.346241	0.254186	0.799352	0.999936	ENSG00000073614	KDM5A
9.864	0.566882	0.356592	1.58972	0.111897	0.999936	ENSG00000073711	PPP2R3A
9.74982	0.472017	0.373844	1.26261	0.206731	0.999936	ENSG00000073712	FERMT2
11.3285	0.0360437	0.303117	0.11891	0.905347	0.999936	ENSG00000073756	PTGS2
21.5148	-0.0951903	0.341471	-0.278766	0.780425	0.999936	ENSG00000073803	MAP3K13
10.4499	0.201597	0.371089	0.543257	0.586953	0.999936	ENSG00000073849	ST6GAL1
104.354	0.324676	0.361144	0.899021	0.368641	0.999936	ENSG00000073921	PICALM
42.2772	0.109451	0.362599	0.30185	0.762766	0.999936	ENSG00000073969	NSF
47.265	0.0570872	0.389667	0.146503	0.883525	0.999936	ENSG00000074054	CLASP1
39.0634	-0.069555	0.399674	-0.174029	0.861843	0.999936	ENSG00000074071	MRPS34
55.4824	0.237017	0.349557	0.678048	0.497741	0.999936	ENSG00000074201	CLNS1A
11.3642	0.241174	0.429898	0.561002	0.574796	0.999936	ENSG00000074211	PPP2R2C
8.18322	0.951699	0.413146	2.30354	0.0212485	0.999936	ENSG00000074219	TEAD2
10.327	-0.313828	0.411263	-0.763084	0.445413	0.999936	ENSG00000074266	EED
68.8992	0.0470284	0.372103	0.126385	0.899427	0.999936	ENSG00000074319	TSG101
23.7144	0.0878664	0.36933	0.237907	0.811953	0.999936	ENSG00000074356	NCBP3
4.32545	-0.728415	0.51431	-1.4163	0.156689	0.999936	ENSG00000074370	ATP2A3
6.47476	0.0364008	0.46268	0.0786737	0.937292	0.999936	ENSG00000074416	MGLL
8.83609	0.101996	0.386413	0.263956	0.791814	0.999936	ENSG00000074582	BCS1L
34.5415	0.316251	0.342859	0.922393	0.356323	0.999936	ENSG00000074603	DPP8
17.7188	0.0292562	0.511901	0.0571521	0.954424	0.999936	ENSG00000074621	SLC24A1
358.63	-0.241933	0.354995	-0.681511	0.495548	0.999936	ENSG00000074657	ZNF532
26.2354	0.134476	0.346469	0.388133	0.697917	0.999936	ENSG00000074695	LMAN1
1.90631	0.599371	0.458449	1.30739	0.19108	0.999936	ENSG00000074696	HACD3
44.7242	0.319825	0.374586	0.853808	0.393211	0.999936	ENSG00000074755	ZZEF1
243.358	0.246205	0.342024	0.719847	0.471619	0.999936	ENSG00000074800	ENO1
12.015	0.110904	0.367823	0.301513	0.763023	0.999936	ENSG00000074842	MYDGF
4.66007	0.152269	0.394471	0.386009	0.69949	0.999936	ENSG00000074935	TUBE1
9.04236	0.12507	0.470948	0.265571	0.79057	0.999936	ENSG00000074964	ARHGEF10L
15.3313	0.391327	0.411834	0.950207	0.342007	0.999936	ENSG00000075089	ACTR6
2.98155	0.898675	0.442231	2.03214	0.0421397	0.999936	ENSG00000075131	TIPIN
66.6655	0.260323	0.335272	0.776452	0.437482	0.999936	ENSG00000075142	SRI
52.029	0.26688	0.334614	0.797574	0.425118	0.999936	ENSG00000075151	EIF4G3
8.63091	0.265522	0.400165	0.663532	0.50699	0.999936	ENSG00000075188	NUP37
58.9691	0.197104	0.393457	0.500954	0.616403	0.999936	ENSG00000075223	SEMA3C
44.5487	0.371025	0.393888	0.941955	0.346216	0.999936	ENSG00000075234	TTC38
47.6164	0.15765	0.378297	0.416737	0.676871	0.999936	ENSG00000075239	ACAT1
4.99048	-0.0112668	0.5317	-0.0211901	0.983094	0.999936	ENSG00000075275	CELSR1
94.2121	0.124191	0.339924	0.36535	0.71485	0.999936	ENSG00000075292	ZNF638
16.7776	0.283448	0.392194	0.722724	0.46985	0.999936	ENSG00000075303	SLC25A40
9.56363	-0.389755	0.385846	-1.01013	0.312432	0.999936	ENSG00000075336	TIMM21
20.3365	0.0537404	0.377915	0.142202	0.88692	0.999936	ENSG00000075391	RASAL2
6.14789	-0.1736	0.548329	-0.316599	0.751548	0.999936	ENSG00000075399	VPS9D1
13.6207	0.0995343	0.4309	0.230991	0.817322	0.999936	ENSG00000075407	ZNF37A
41.3845	0.16217	0.339631	0.477489	0.633014	0.999936	ENSG00000075413	MARK3
240.222	0.31412	0.319848	0.982091	0.326055	0.999936	ENSG00000075415	SLC25A3
78.2275	0.121936	0.336759	0.362086	0.717288	0.999936	ENSG00000075420	FNDC3B
18.9492	0.494795	0.477939	1.03527	0.300544	0.999936	ENSG00000075426	FOSL2
33.2187	0.0222239	0.397856	0.0558591	0.955454	0.999936	ENSG00000075461	CACNG4
38.7674	0.436381	0.351812	1.24038	0.214835	0.999936	ENSG00000075539	FRYL
15.9196	0.127101	0.384891	0.330227	0.741229	0.999936	ENSG00000075568	TMEM131
1892.03	0.0986153	0.401004	0.245921	0.805743	0.999936	ENSG00000075624	ACTB
8.1221	0.339754	0.41687	0.815013	0.415065	0.999936	ENSG00000075643	MOCOS
7.83322	0.867051	0.634485	1.36654	0.171769	0.999936	ENSG00000075702	WDR62
69.8634	0.331336	0.34536	0.959394	0.33736	0.999936	ENSG00000075711	DLG1
156.947	-0.06583	0.36889	-0.178454	0.858366	0.999936	ENSG00000075785	RAB7A
6.71456	0.000115899	0.40806	0.000284024	0.999773	0.999936	ENSG00000075790	BCAP29
60.4366	-0.309261	0.415995	-0.743426	0.457224	0.999936	ENSG00000075856	SART3
10.9102	-0.425312	0.418805	-1.01554	0.30985	0.999936	ENSG00000075886	TUBA3D
20.0836	0.122372	0.360983	0.338997	0.734612	0.999936	ENSG00000075914	EXOSC7
18.7326	0.538574	0.318739	1.6897	0.0910851	0.999936	ENSG00000075945	KIFAP3
15.3063	-0.0875655	0.353481	-0.247724	0.804348	0.999936	ENSG00000075975	MKRN2
6.75064	-0.0185314	0.488922	-0.0379025	0.969765	0.999936	ENSG00000076003	MCM6
34.7039	0.355463	0.352299	1.00898	0.312983	0.999936	ENSG00000076043	REXO2
5.3551	0.28761	0.420992	0.683173	0.494497	0.999936	ENSG00000076053	RBM7
10.127	0.415223	0.369887	1.12257	0.261621	0.999936	ENSG00000076067	RBMS2
85.8336	0.168409	0.36167	0.465642	0.641472	0.999936	ENSG00000076108	BAZ2A
27.6426	0.502677	0.424126	1.18521	0.235936	0.999936	ENSG00000076201	PTPN23
58.1806	0.111347	0.339753	0.327729	0.743116	0.999936	ENSG00000076242	MLH1
13.1552	0.151664	0.399429	0.379701	0.704167	0.999936	ENSG00000076248	UNG
3.85518	0.30537	0.437884	0.697378	0.485566	0.999936	ENSG00000076258	FMO4
35.5843	0.323645	0.334025	0.968924	0.332583	0.999936	ENSG00000076321	KLHL20
6.50632	-0.366068	0.563626	-0.649487	0.516024	0.999936	ENSG00000076382	SPAG5
26.8602	0.466694	0.320619	1.45561	0.145502	0.999936	ENSG00000076513	ANKRD13A
44.7579	-0.144007	0.369517	-0.389717	0.696746	0.999936	ENSG00000076554	TPD52
14.9502	-0.0372701	0.382227	-0.0975079	0.922323	0.999936	ENSG00000076555	ACACB
17.5848	0.284527	0.397185	0.716359	0.47377	0.999936	ENSG00000076604	TRAF4
12.4889	0.0438667	0.347307	0.126305	0.89949	0.999936	ENSG00000076650	GPATCH1
10.0763	0.426462	0.396773	1.07483	0.282452	0.999936	ENSG00000076662	ICAM3
61.9399	0.206885	0.365307	0.566331	0.571169	0.999936	ENSG00000076685	NT5C2
5.86803	0.836305	0.411942	2.03015	0.042341	0.999936	ENSG00000076770	MBNL3
27.1595	-0.139049	0.458145	-0.303505	0.761505	0.999936	ENSG00000076826	CAMSAP3
53.387	0.170109	0.390904	0.435168	0.663441	0.999936	ENSG00000076864	RAP1GAP
52.5033	-0.183854	0.429115	-0.428449	0.668324	0.999936	ENSG00000076924	XAB2
23.9124	-0.707098	0.46871	-1.5086	0.1314	0.999936	ENSG00000076928	ARHGEF1
43.5752	0.177481	0.398706	0.445142	0.656217	0.999936	ENSG00000076944	STXBP2
8.94152	0.535563	0.442465	1.21041	0.226123	0.999936	ENSG00000076984	MAP2K7
57.3702	0.177493	0.346527	0.512204	0.608508	0.999936	ENSG00000077044	DGKD
213.802	0.161843	0.371318	0.435861	0.662938	0.999936	ENSG00000077097	TOP2B
61.1115	0.300252	0.362466	0.828359	0.407467	0.999936	ENSG00000077147	TM9SF3
13.4753	0.879943	0.406029	2.16719	0.0302202	0.999936	ENSG00000077150	NFKB2
26.885	-0.074484	0.36383	-0.204722	0.837789	0.999936	ENSG00000077157	PPP1R12B
27.1045	0.331855	0.31328	1.05929	0.289466	0.999936	ENSG00000077232	DNAJC10
100.351	0.0581011	0.400148	0.145199	0.884554	0.999936	ENSG00000077235	GTF3C1
3.26655	0.381102	0.496435	0.767677	0.442679	0.999936	ENSG00000077238	IL4R
78.577	0.261639	0.364703	0.717402	0.473126	0.999936	ENSG00000077254	USP33
22.8048	0.295294	0.381093	0.774861	0.438422	0.999936	ENSG00000077312	SNRPA
11.2581	-0.186042	0.459857	-0.404565	0.685798	0.999936	ENSG00000077327	SPAG6
4.28745	0.523428	0.529896	0.987793	0.323254	0.999936	ENSG00000077348	EXOSC5
105.7	-0.0826535	0.365958	-0.225855	0.821314	0.999936	ENSG00000077380	DYNC1I2
4.93239	-0.138778	0.444678	-0.312087	0.754974	0.999936	ENSG00000077454	LRCH4
7.49759	0.330883	0.44763	0.739189	0.459792	0.999936	ENSG00000077458	FAM76B
6.96094	-0.087473	0.4873	-0.179506	0.857541	0.999936	ENSG00000077463	SIRT6
5.85097	0.445272	0.412057	1.08061	0.279872	0.999936	ENSG00000077514	POLD3
202.131	0.101344	0.347269	0.291832	0.770415	0.999936	ENSG00000077549	CAPZB
3.79938	0.589458	0.440641	1.33773	0.180985	0.999936	ENSG00000077585	GPR137B
19.5282	-0.0362505	0.384085	-0.0943813	0.924806	0.999936	ENSG00000077684	JADE1
4.96445	-0.0979012	0.457822	-0.213841	0.830671	0.999936	ENSG00000077713	SLC25A43
24.8945	0.384305	0.331658	1.15874	0.246563	0.999936	ENSG00000077721	UBE2A
22.4795	0.402408	0.363783	1.10618	0.268651	0.999936	ENSG00000078018	MAP2
40.7102	0.308204	0.312173	0.987287	0.323502	0.999936	ENSG00000078043	PIAS2
25.5047	0.175156	0.374354	0.467889	0.639864	0.999936	ENSG00000078061	ARAF
32.8326	0.364406	0.326484	1.11615	0.264356	0.999936	ENSG00000078070	MCCC1
23.4504	0.319361	0.335077	0.953098	0.34054	0.999936	ENSG00000078114	NEBL
35.9815	0.469884	0.365389	1.28599	0.198448	0.999936	ENSG00000078140	UBE2K
41.6062	0.225023	0.343512	0.655065	0.512426	0.999936	ENSG00000078142	PIK3C3
35.0402	0.279602	0.34294	0.815307	0.414896	0.999936	ENSG00000078177	N4BP2
4.38054	-0.125975	0.407034	-0.309495	0.756945	0.999936	ENSG00000078237	TIGAR
11.6874	0.134241	0.354473	0.378706	0.704906	0.999936	ENSG00000078246	TULP3
52.7789	0.109697	0.383858	0.285775	0.77505	0.999936	ENSG00000078269	SYNJ2
6.77581	0.0854129	0.379727	0.224932	0.822032	0.999936	ENSG00000078295	ADCY2
82.3489	0.147529	0.315721	0.467275	0.640303	0.999936	ENSG00000078304	PPP2R5C
17.7126	0.414846	0.368376	1.12615	0.260103	0.999936	ENSG00000078319	PMS2P1
305.677	-0.032335	0.377088	-0.0857491	0.931666	0.999936	ENSG00000078369	GNB1
2.95914	0.866387	0.537198	1.61279	0.10679	0.999936	ENSG00000078399	HOXA9
30.6398	0.0577848	0.345433	0.167282	0.867148	0.999936	ENSG00000078403	MLLT10
11.9613	0.0384499	0.424077	0.0906673	0.927757	0.999936	ENSG00000078487	ZCWPW1
146.08	0.127698	0.335469	0.380655	0.703459	0.999936	ENSG00000078618	NRDC
34.2532	0.230434	0.344536	0.668825	0.503607	0.999936	ENSG00000078668	VDAC3
146.152	0.0759944	0.31866	0.238481	0.811508	0.999936	ENSG00000078674	PCM1
15.0271	-0.0541874	0.388027	-0.139649	0.888938	0.999936	ENSG00000078687	TNRC6C
69.8319	0.000629707	0.371452	0.00169526	0.998647	0.999936	ENSG00000078699	CBFA2T2
172.701	0.133184	0.326289	0.40818	0.683142	0.999936	ENSG00000078747	ITCH
2.87433	1.09507	0.496834	2.20409	0.0275181	0.999936	ENSG00000078804	TP53INP2
14.8827	-0.147643	0.399108	-0.369932	0.711433	0.999936	ENSG00000078808	SDF4
7.049	1.56382	0.636839	2.4556	0.0140648	0.996157	ENSG00000078814	MYH7B
35.8773	0.132512	0.433624	0.305593	0.759915	0.999936	ENSG00000078902	TOLLIP
22.8771	0.0903633	0.356865	0.253215	0.800102	0.999936	ENSG00000078967	UBE2D4
7.75877	0.0818686	0.394156	0.207706	0.835459	0.999936	ENSG00000079101	CLUL1
15.5243	0.0514525	0.379625	0.135535	0.892189	0.999936	ENSG00000079134	THOC1
12.019	-0.0965454	0.395257	-0.24426	0.80703	0.999936	ENSG00000079156	OSBPL6
202.826	0.0116582	0.376078	0.0309993	0.97527	0.999936	ENSG00000079246	XRCC5
7.99132	0.372228	0.410772	0.906167	0.364848	0.999936	ENSG00000079257	LXN
7.41281	-0.115316	0.399435	-0.288698	0.772813	0.999936	ENSG00000079277	MKNK1
2.68525	1.35674	0.520635	2.60593	0.00916244	0.842623	ENSG00000079308	TNS1
10.8336	0.147718	0.446681	0.330702	0.74087	0.999936	ENSG00000079313	REXO1
43.777	0.364348	0.349819	1.04153	0.297629	0.999936	ENSG00000079332	SAR1A
20.5203	0.508655	0.361511	1.40702	0.15942	0.999936	ENSG00000079335	CDC14A
5.60548	1.07317	0.459264	2.33672	0.0194537	0.999936	ENSG00000079337	RAPGEF3
15.8733	0.179459	0.341617	0.525321	0.59936	0.999936	ENSG00000079387	SENP1
19.7871	0.478706	0.439033	1.09036	0.275553	0.999936	ENSG00000079432	CIC
1.65804	1.3749	0.69144	1.98846	0.0467608	0.999936	ENSG00000079435	LIPE
124.018	0.168508	0.345221	0.488115	0.625469	0.999936	ENSG00000079459	FDFT1
13.0164	0.115745	0.419674	0.275797	0.782704	0.999936	ENSG00000079462	PAFAH1B3
65.6185	0.264759	0.365854	0.723674	0.469266	0.999936	ENSG00000079482	OPHN1
59.208	-0.253693	0.39203	-0.647127	0.51755	0.999936	ENSG00000079616	KIF22
6.02814	0.326529	0.618391	0.52803	0.597478	0.999936	ENSG00000079689	SCGN
29.6988	0.333554	0.341823	0.975811	0.329158	0.999936	ENSG00000079691	CARMIL1
73.3937	0.182545	0.34545	0.528425	0.597204	0.999936	ENSG00000079739	PGM1
90.9389	0.131578	0.361302	0.364177	0.715726	0.999936	ENSG00000079785	DDX1
133.209	0.306346	0.376228	0.814257	0.415497	0.999936	ENSG00000079805	DNM2
6.90943	0.341811	0.477569	0.715731	0.474158	0.999936	ENSG00000079819	EPB41L2
222.013	0.0482217	0.370962	0.129991	0.896574	0.999936	ENSG00000079841	RIMS1
21.1114	0.454924	0.387841	1.17297	0.24081	0.999936	ENSG00000079950	STX7
4.58272	0.35807	0.379472	0.943602	0.345373	0.999936	ENSG00000079974	RABL2B
39.2936	0.159446	0.407572	0.391209	0.695643	0.999936	ENSG00000079999	KEAP1
2.41657	0.113506	0.532936	0.212983	0.83134	0.999936	ENSG00000080007	DDX43
11.0096	0.366736	0.417921	0.877525	0.380202	0.999936	ENSG00000080189	SLC35C2
197.125	0.20176	0.347161	0.58117	0.561126	0.999936	ENSG00000080200	CRYBG3
2.47078	-0.020961	0.42728	-0.0490568	0.960874	0.999936	ENSG00000080224	EPHA6
30.336	0.604195	0.415702	1.45343	0.146103	0.999936	ENSG00000080298	RFX3
38.0905	0.344313	0.360951	0.953905	0.340132	0.999936	ENSG00000080345	RIF1
41.1189	0.0134251	0.362254	0.03706	0.970437	0.999936	ENSG00000080371	RAB21
80.0708	0.578471	0.327496	1.76635	0.077338	0.999936	ENSG00000080493	SLC4A4
174.737	-0.030631	0.371092	-0.082543	0.934215	0.999936	ENSG00000080503	SMARCA2
36.907	0.0363013	0.373246	0.0972584	0.922521	0.999936	ENSG00000080546	SESN1
46.3729	0.124081	0.356201	0.348344	0.727582	0.999936	ENSG00000080561	MID2
27.2698	0.00114218	0.381592	0.00299318	0.997612	0.999936	ENSG00000080608	PUM3
8.98404	0.0212736	0.388397	0.0547728	0.956319	0.999936	ENSG00000080709	KCNN2
23.4509	0.381346	0.341877	1.11545	0.264658	0.999936	ENSG00000080802	CNOT4
19.43	0.316369	0.310572	1.01867	0.308361	0.999936	ENSG00000080815	PSEN1
2.37999	0.218145	0.469428	0.464704	0.642143	0.999936	ENSG00000080819	CPOX
6.79011	-0.176672	0.391087	-0.451744	0.651453	0.999936	ENSG00000080822	CLDND1
4.45877	0.0204535	0.478359	0.0427577	0.965895	0.999936	ENSG00000080823	MOK
1455.14	-0.287831	0.3968	-0.72538	0.468219	0.999936	ENSG00000080824	HSP90AA1
3.15151	0.554517	0.487556	1.13734	0.255397	0.999936	ENSG00000080839	RBL1
23.0375	0.32062	0.373771	0.857798	0.391004	0.999936	ENSG00000080845	DLGAP4
6.84099	0.477729	0.350034	1.36481	0.172314	0.999936	ENSG00000081014	AP4E1
14.6428	0.31439	0.368945	0.852132	0.394141	0.999936	ENSG00000081019	RSBN1
50.8396	0.0962297	0.412074	0.233525	0.815354	0.999936	ENSG00000081026	MAGI3
7.26728	0.644073	0.504457	1.27677	0.201685	0.999936	ENSG00000081059	TCF7
75.9895	0.176773	0.349491	0.5058	0.612997	0.999936	ENSG00000081154	PCNP
7.01216	-0.0078989	0.454649	-0.0173736	0.986139	0.999936	ENSG00000081177	EXD2
430.335	-0.0925076	0.370578	-0.24963	0.802873	0.999936	ENSG00000081181	ARG2
131.555	0.0486011	0.402382	0.120783	0.903863	0.999936	ENSG00000081277	PKP1
70.8556	0.0851916	0.351159	0.242601	0.808314	0.999936	ENSG00000081307	UBA5
17.602	-0.167317	0.38039	-0.439856	0.660041	0.999936	ENSG00000081320	STK17B
40.5218	0.110302	0.353992	0.311596	0.755348	0.999936	ENSG00000081377	CDC14B
22.6056	0.534826	0.397912	1.34408	0.178922	0.999936	ENSG00000081386	ZNF510
16.9821	0.311998	0.421081	0.740945	0.458727	0.999936	ENSG00000081665	ZNF506
8.96233	0.34814	0.384574	0.905262	0.365327	0.999936	ENSG00000081692	JMJD4
8.4014	0.311127	0.366866	0.848066	0.396401	0.999936	ENSG00000081721	DUSP12
32.6059	0.090771	0.398313	0.227889	0.819733	0.999936	ENSG00000081760	AACS
21.6038	0.0834065	0.400826	0.208087	0.835161	0.999936	ENSG00000081791	DELE1
62.3436	0.253012	0.341579	0.740714	0.458867	0.999936	ENSG00000081803	CADPS2
15.2346	0.1571	0.411122	0.382125	0.702369	0.999936	ENSG00000081870	HSPB11
18.6199	0.0127883	0.356418	0.0358799	0.971378	0.999936	ENSG00000081913	PHLPP1
40.8885	0.0150662	0.376026	0.0400668	0.96804	0.999936	ENSG00000081923	ATP8B1
24.3996	0.305149	0.358	0.852372	0.394008	0.999936	ENSG00000082068	WDR70
15.6803	0.412566	0.389636	1.05885	0.289668	0.999936	ENSG00000082146	STRADB
135.381	0.00494281	0.341569	0.0144709	0.988454	0.999936	ENSG00000082153	BZW1
34.2194	0.286715	0.37655	0.761427	0.446402	0.999936	ENSG00000082212	ME2
18.324	0.0299792	0.342627	0.087498	0.930276	0.999936	ENSG00000082213	C5orf22
11.9052	0.379208	0.367352	1.03227	0.301943	0.999936	ENSG00000082258	CCNT2
191.322	-0.0784422	0.380835	-0.205974	0.836811	0.999936	ENSG00000082269	FAM135A
40.2371	0.412232	0.391569	1.05277	0.292447	0.999936	ENSG00000082397	EPB41L3
175.656	0.355716	0.38104	0.93354	0.350541	0.999936	ENSG00000082438	COBLL1
31.8747	0.345299	0.37505	0.920675	0.35722	0.999936	ENSG00000082458	DLG3
13.1429	0.4905	0.376251	1.30365	0.192353	0.999936	ENSG00000082515	MRPL22
20.6226	0.224965	0.389055	0.578233	0.563107	0.999936	ENSG00000082516	GEMIN5
14.8933	0.435708	0.368649	1.1819	0.237244	0.999936	ENSG00000082641	NFE2L1
36.9673	0.297263	0.335444	0.886179	0.375521	0.999936	ENSG00000082701	GSK3B
9.67511	0.173429	0.417304	0.415595	0.677707	0.999936	ENSG00000082781	ITGB5
44.4237	0.17097	0.358287	0.477186	0.633229	0.999936	ENSG00000082805	ERC1
66.9983	0.306857	0.365208	0.840225	0.400782	0.999936	ENSG00000082898	XPO1
29.0176	0.180916	0.378358	0.478161	0.632536	0.999936	ENSG00000082996	RNF13
9.73333	-0.10544	0.342139	-0.308179	0.757946	0.999936	ENSG00000083093	PALB2
14.9238	0.51684	0.347407	1.48771	0.136827	0.999936	ENSG00000083097	DOP1A
12.5231	0.348023	0.381324	0.912672	0.361415	0.999936	ENSG00000083099	LYRM2
40.2581	0.197802	0.375142	0.527273	0.598004	0.999936	ENSG00000083123	BCKDHB
82.9484	-0.0835946	0.38734	-0.215817	0.82913	0.999936	ENSG00000083168	KAT6A
170.395	-0.0515261	0.361805	-0.142414	0.886753	0.999936	ENSG00000083223	TUT7
19.4133	0.377818	0.340521	1.10953	0.267201	0.999936	ENSG00000083290	ULK2
181.306	-0.0726772	0.35487	-0.204799	0.837729	0.999936	ENSG00000083307	GRHL2
94.4254	0.271	0.352237	0.769368	0.441675	0.999936	ENSG00000083312	TNPO1
6.61296	0.457453	0.464293	0.985268	0.324493	0.999936	ENSG00000083444	PLOD1
9.19583	-0.0637421	0.364706	-0.174777	0.861255	0.999936	ENSG00000083457	ITGAE
41.1575	0.282797	0.358127	0.789654	0.42973	0.999936	ENSG00000083520	DIS3
21.9852	0.153808	0.387541	0.396883	0.691454	0.999936	ENSG00000083535	PIBF1
33.3861	0.344866	0.369015	0.934559	0.350016	0.999936	ENSG00000083544	TDRD3
5.52934	0.45107	0.38858	1.16082	0.245717	0.999936	ENSG00000083635	NUFIP1
57.7468	0.14527	0.361761	0.401564	0.688005	0.999936	ENSG00000083642	PDS5B
50.1158	0.306294	0.369078	0.829891	0.4066	0.999936	ENSG00000083720	OXCT1
12.0385	0.143787	0.402777	0.356989	0.7211	0.999936	ENSG00000083750	RRAGB
26.5156	0.517534	0.305587	1.69358	0.090346	0.999936	ENSG00000083799	CYLD
3.56166	0.1011	0.491337	0.205765	0.836974	0.999936	ENSG00000083807	SLC27A5
1.96582	0.777798	0.572265	1.35916	0.174097	0.999936	ENSG00000083812	ZNF324
8.63739	0.0973941	0.398185	0.244595	0.80677	0.999936	ENSG00000083814	ZNF671
3.34251	1.08116	0.444461	2.43252	0.0149942	0.999936	ENSG00000083817	ZNF416
10.6153	0.461756	0.404212	1.14236	0.253304	0.999936	ENSG00000083828	ZNF586
7.23918	0.0250235	0.496606	0.0503891	0.959812	0.999936	ENSG00000083838	ZNF446
31.2234	0.461928	0.353657	1.30615	0.191503	0.999936	ENSG00000083844	ZNF264
569.508	0.14121	0.360694	0.391495	0.695432	0.999936	ENSG00000083845	RPS5
55.7147	0.0946394	0.328518	0.28808	0.773285	0.999936	ENSG00000083857	FAT1
88.2149	0.0725008	0.344985	0.210156	0.833546	0.999936	ENSG00000083896	YTHDC1
64.446	-0.0758246	0.390592	-0.194127	0.846076	0.999936	ENSG00000083937	CHMP2B
26.4451	0.18241	0.371117	0.491515	0.623062	0.999936	ENSG00000084070	SMAP2
35.1013	0.0795345	0.37238	0.213584	0.830871	0.999936	ENSG00000084072	PPIE
9.62954	0.504569	0.392055	1.28699	0.198099	0.999936	ENSG00000084073	ZMPSTE24
70.1584	0.337875	0.337995	0.999644	0.317483	0.999936	ENSG00000084090	STARD7
35.0416	0.486941	0.355708	1.36893	0.17102	0.999936	ENSG00000084092	NOA1
39.5046	0.052637	0.368788	0.14273	0.886503	0.999936	ENSG00000084093	REST
13.2433	0.308975	0.34799	0.887885	0.374603	0.999936	ENSG00000084112	SSH1
92.1151	-0.0729072	0.405742	-0.179689	0.857397	0.999936	ENSG00000084207	GSTP1
41.2109	0.0842613	0.352034	0.239355	0.81083	0.999936	ENSG00000084234	APLP2
49.5143	0.129262	0.339802	0.380402	0.703647	0.999936	ENSG00000084463	WBP11
141.436	0.227879	0.354002	0.643723	0.519755	0.999936	ENSG00000084623	EIF3I
35.5006	0.0122651	0.359812	0.0340877	0.972807	0.999936	ENSG00000084652	TXLNA
41.5034	0.0643043	0.324996	0.197862	0.843153	0.999936	ENSG00000084676	NCOA1
43.6354	-0.00558705	0.312596	-0.0178731	0.98574	0.999936	ENSG00000084693	AGBL5
5.57392	0.0096063	0.57724	0.0166418	0.986722	0.999936	ENSG00000084731	KIF3C
47.5918	0.234011	0.357852	0.653934	0.513154	0.999936	ENSG00000084733	RAB10
284.043	0.00400938	0.350186	0.0114493	0.990865	0.999936	ENSG00000084754	HADHA
5.42352	0.332287	0.397138	0.836705	0.402758	0.999936	ENSG00000084764	MAPRE3
20.0529	0.220653	0.4273	0.516389	0.605583	0.999936	ENSG00000084774	CAD
5.35565	0.0533427	0.36894	0.144584	0.88504	0.999936	ENSG00000085063	CD59
2.53995	-0.00424488	0.486295	-0.00872903	0.993035	0.999936	ENSG00000085117	CD82
7.92594	0.181996	0.407403	0.446724	0.655075	0.999936	ENSG00000085185	BCORL1
158.602	0.163809	0.353997	0.462742	0.64355	0.999936	ENSG00000085224	ATRX
8.24446	0.336982	0.420975	0.800479	0.423433	0.999936	ENSG00000085231	AK6
13.0995	0.214221	0.381538	0.561468	0.574479	0.999936	ENSG00000085274	MYNN
4.02734	0.542631	0.399224	1.35922	0.174078	0.999936	ENSG00000085276	MECOM
7.44126	0.676291	0.38656	1.74951	0.0802025	0.999936	ENSG00000085365	SCAMP1
20.6669	0.454468	0.374848	1.21241	0.225357	0.999936	ENSG00000085377	PREP
17.8983	0.527774	0.3605	1.464	0.143193	0.999936	ENSG00000085382	HACE1
23.5027	0.360835	0.333097	1.08327	0.278688	0.999936	ENSG00000085415	SEH1L
8.53567	0.164025	0.388712	0.421971	0.673047	0.999936	ENSG00000085433	WDR47
51.4783	0.173997	0.357093	0.487259	0.626075	0.999936	ENSG00000085449	WDFY1
5.37807	0.365404	0.477189	0.765742	0.44383	0.999936	ENSG00000085465	OVGP1
16.9578	0.439048	0.395908	1.10896	0.267446	0.999936	ENSG00000085491	SLC25A24
58.0004	0.186548	0.330996	0.563595	0.57303	0.999936	ENSG00000085511	MAP3K4
10.9968	0.06205	0.456528	0.135917	0.891887	0.999936	ENSG00000085644	ZNF213
25.2119	-0.370573	0.356705	-1.03888	0.298862	0.999936	ENSG00000085662	AKR1B1
102.67	0.202393	0.371706	0.544497	0.5861	0.999936	ENSG00000085719	CPNE3
22.3698	0.347472	0.361899	0.960134	0.336988	0.999936	ENSG00000085721	RRN3
313.77	-0.0750386	0.389006	-0.192898	0.847039	0.999936	ENSG00000085733	CTTN
34.7586	0.0658486	0.37555	0.175339	0.860813	0.999936	ENSG00000085760	MTIF2
36.4546	0.0703098	0.356739	0.19709	0.843757	0.999936	ENSG00000085788	DDHD2
79.6399	0.328331	0.352632	0.931087	0.351808	0.999936	ENSG00000085831	TTC39A
183.353	0.149508	0.346357	0.431658	0.66599	0.999936	ENSG00000085832	EPS15
17.9833	0.276342	0.357714	0.77252	0.439807	0.999936	ENSG00000085871	MGST2
18.222	0.768988	0.458043	1.67886	0.0931802	0.999936	ENSG00000085872	CHERP
36.884	-0.0981427	0.399375	-0.245741	0.805883	0.999936	ENSG00000085978	ATG16L1
49.7507	0.154437	0.32322	0.477806	0.632788	0.999936	ENSG00000085982	USP40
31.8938	-0.0389324	0.366336	-0.106275	0.915364	0.999936	ENSG00000085998	POMGNT1
33.8541	0.47634	0.347007	1.37271	0.169842	0.999936	ENSG00000086015	MAST2
227.868	0.0664032	0.360306	0.184297	0.853781	0.999936	ENSG00000086061	DNAJA1
7.09314	0.693953	0.393344	1.76424	0.0776916	0.999936	ENSG00000086062	B4GALT1
136.959	0.0502345	0.379518	0.132364	0.894697	0.999936	ENSG00000086065	CHMP5
60.6836	0.0406062	0.31795	0.127712	0.898377	0.999936	ENSG00000086102	NFX1
12.9682	0.173247	0.363951	0.476017	0.634062	0.999936	ENSG00000086189	DIMT1
15.0157	0.397325	0.352693	1.12655	0.259933	0.999936	ENSG00000086200	IPO11
193.695	0.359329	0.394429	0.911011	0.36229	0.999936	ENSG00000086205	FOLH1
116.661	0.222869	0.347498	0.641352	0.521294	0.999936	ENSG00000086232	EIF2AK1
5.76901	-0.334704	0.421186	-0.794671	0.426805	0.999936	ENSG00000086289	EPDR1
1.96779	0.456896	0.484435	0.943153	0.345603	0.999936	ENSG00000086300	SNX10
39.3123	0.209945	0.334185	0.628229	0.529854	0.999936	ENSG00000086475	SEPHS1
23.7192	0.206491	0.382024	0.540519	0.588839	0.999936	ENSG00000086504	MRPL28
20.105	0.343927	0.381822	0.900753	0.36772	0.999936	ENSG00000086544	ITPKC
19.2092	0.0597066	0.344626	0.17325	0.862455	0.999936	ENSG00000086589	RBM22
25.3205	0.118462	0.361127	0.328034	0.742886	0.999936	ENSG00000086598	TMED2
39.2367	0.315395	0.35242	0.89494	0.370819	0.999936	ENSG00000086666	ZFAND6
13.2882	0.139994	0.402505	0.347808	0.727984	0.999936	ENSG00000086712	TXLNG
4.21912	0.043391	0.52474	0.0826906	0.934098	0.999936	ENSG00000086730	LAT2
187.645	0.229172	0.364158	0.62932	0.52914	0.999936	ENSG00000086758	HUWE1
14.3988	0.262287	0.353137	0.742735	0.457642	0.999936	ENSG00000086827	ZW10
24.4102	0.596104	0.407364	1.46332	0.14338	0.999936	ENSG00000087008	ACOX3
116.801	0.0222999	0.368031	0.0605924	0.951684	0.999936	ENSG00000087053	MTMR2
15.2871	0.403859	0.429804	0.939635	0.347405	0.999936	ENSG00000087074	PPP1R15A
16.1521	0.419052	0.49729	0.84267	0.399413	0.999936	ENSG00000087076	HSD17B14
2.66427	0.169811	0.501607	0.338534	0.73496	0.999936	ENSG00000087077	TRIP6
1133.87	0.0401364	0.344654	0.116454	0.907293	0.999936	ENSG00000087086	FTL
78.8435	0.571452	0.387148	1.47606	0.139929	0.999936	ENSG00000087087	SRRT
10.8336	0.414944	0.394392	1.05211	0.292748	0.999936	ENSG00000087088	BAX
21.1175	0.367927	0.333084	1.10461	0.26933	0.999936	ENSG00000087095	NLK
8.08669	-0.104974	0.421066	-0.249305	0.803125	0.999936	ENSG00000087111	PIGS
15.1461	0.0666108	0.37441	0.177909	0.858795	0.999936	ENSG00000087152	ATXN7L3
4.83653	0.13648	0.453387	0.301023	0.763397	0.999936	ENSG00000087157	PGS1
101.036	-0.161555	0.351572	-0.459521	0.64586	0.999936	ENSG00000087191	PSMC5
19.9034	0.0845371	0.316999	0.266679	0.789716	0.999936	ENSG00000087206	UIMC1
19.9661	0.154025	0.346081	0.445055	0.65628	0.999936	ENSG00000087263	OGFOD1
6.20124	0.728131	0.428936	1.69753	0.0895967	0.999936	ENSG00000087266	SH3BP2
41.9395	0.0147896	0.400208	0.0369549	0.970521	0.999936	ENSG00000087269	NOP14
155.434	-0.0439985	0.379905	-0.115814	0.9078	0.999936	ENSG00000087274	ADD1
8.17804	-0.162083	0.413361	-0.392109	0.694977	0.999936	ENSG00000087299	L2HGDH
26.2661	0.144967	0.374657	0.386933	0.698806	0.999936	ENSG00000087301	TXNDC16
104.438	0.0985609	0.387595	0.254288	0.799273	0.999936	ENSG00000087302	RTRAF
29.5108	0.488173	0.348362	1.40134	0.161113	0.999936	ENSG00000087338	GMCL1
209.45	-0.261897	0.418014	-0.626526	0.53097	0.999936	ENSG00000087365	SF3B2
6.30124	0.312391	0.411107	0.759878	0.447327	0.999936	ENSG00000087448	KLHL42
1080.3	-0.0323557	0.35761	-0.0904776	0.927908	0.999936	ENSG00000087460	GNAS
79.5968	0.172435	0.358473	0.481027	0.630498	0.999936	ENSG00000087470	DNM1L
24.2855	0.122161	0.395829	0.308622	0.757609	0.999936	ENSG00000087502	ERGIC2
5.30735	0.277997	0.391838	0.70947	0.478033	0.999936	ENSG00000087510	TFAP2C
2.43166	0.158368	0.483493	0.327549	0.743253	0.999936	ENSG00000087586	AURKA
8.39818	0.289948	0.360234	0.804887	0.420885	0.999936	ENSG00000087842	PIR
13.519	0.046003	0.373247	0.123251	0.901909	0.999936	ENSG00000087884	AAMDC
4.5289	-0.38856	0.697418	-0.557141	0.577431	0.999936	ENSG00000087903	RFX2
12.1448	0.28436	0.386825	0.735113	0.462271	0.999936	ENSG00000087995	METTL2A
54.2014	0.246601	0.367588	0.670862	0.502308	0.999936	ENSG00000088002	SULT2B1
30.3582	0.0907009	0.367001	0.247141	0.804799	0.999936	ENSG00000088038	CNOT3
27.2895	0.200996	0.367868	0.546379	0.584805	0.999936	ENSG00000088179	PTPN4
32.2772	0.167715	0.373526	0.449004	0.653429	0.999936	ENSG00000088205	DDX18
58.7804	0.286708	0.390462	0.734279	0.462779	0.999936	ENSG00000088247	KHSRP
24.2967	0.258978	0.398742	0.649489	0.516022	0.999936	ENSG00000088256	GNA11
63.5725	-0.020814	0.403175	-0.0516252	0.958827	0.999936	ENSG00000088280	ASAP3
5.26296	0.26575	0.409978	0.648206	0.516851	0.999936	ENSG00000088298	EDEM2
5.16121	0.337561	0.376933	0.895546	0.370495	0.999936	ENSG00000088356	PDRG1
52.896	0.168432	0.423552	0.397666	0.690876	0.999936	ENSG00000088367	EPB41L1
2.11854	-0.0938974	0.500737	-0.187519	0.851254	0.999936	ENSG00000088386	SLC15A1
64.7531	0.178282	0.355037	0.50215	0.615562	0.999936	ENSG00000088387	DOCK9
16.8806	0.438612	0.369169	1.1881	0.234792	0.999936	ENSG00000088448	ANKRD10
6.69231	0.165121	0.425266	0.388277	0.697811	0.999936	ENSG00000088451	TGDS
39.8124	0.295188	0.36393	0.811111	0.417302	0.999936	ENSG00000088682	COQ9
6.41859	0.102223	0.399888	0.255628	0.798238	0.999936	ENSG00000088727	KIF9
16.7146	0.0974188	0.379719	0.256555	0.797522	0.999936	ENSG00000088756	ARHGAP28
29.752	0.219585	0.389947	0.563114	0.573357	0.999936	ENSG00000088766	CRLS1
55.6107	0.0585213	0.365027	0.16032	0.872629	0.999936	ENSG00000088808	PPP1R13B
3.30249	0.197126	0.418847	0.47064	0.637898	0.999936	ENSG00000088812	ATRN
10.3826	-0.0778371	0.459845	-0.169268	0.865586	0.999936	ENSG00000088826	SMOX
44.2668	0.132707	0.338718	0.391792	0.695212	0.999936	ENSG00000088832	FKBP1A
60.3879	0.083788	0.381808	0.21945	0.826299	0.999936	ENSG00000088833	NSFL1C
7.31822	0.28692	0.365601	0.78479	0.432577	0.999936	ENSG00000088854	C20orf194
6.02793	0.613754	0.406572	1.50958	0.13115	0.999936	ENSG00000088876	ZNF343
17.9502	-0.249753	0.394754	-0.63268	0.526942	0.999936	ENSG00000088881	EBF4
22.4104	0.417491	0.400883	1.04143	0.297677	0.999936	ENSG00000088888	MAVS
10.7079	-0.230057	0.539539	-0.426396	0.669819	0.999936	ENSG00000088899	LZTS3
82.793	0.296351	0.345325	0.858178	0.390794	0.999936	ENSG00000088930	XRN2
12.2002	0.209889	0.401557	0.522688	0.601191	0.999936	ENSG00000088970	KIZ
68.2407	0.358825	0.33669	1.06574	0.286541	0.999936	ENSG00000088986	DYNLL1
38.2595	-0.261827	0.413811	-0.632721	0.526916	0.999936	ENSG00000088992	TESC
51.0561	0.129118	0.363672	0.355039	0.72256	0.999936	ENSG00000089006	SNX5
711.908	-0.0736875	0.347698	-0.21193	0.832162	0.999936	ENSG00000089009	RPL6
45.0601	0.153717	0.347559	0.442275	0.65829	0.999936	ENSG00000089022	MAPKAPK5
22.1027	0.185326	0.375634	0.493368	0.621753	0.999936	ENSG00000089048	ESF1
7.2671	0.359162	0.370761	0.968714	0.332688	0.999936	ENSG00000089050	RBBP9
50.263	0.362518	0.342474	1.05853	0.289815	0.999936	ENSG00000089053	ANAPC5
46.3897	0.0893815	0.368479	0.242569	0.808339	0.999936	ENSG00000089063	TMEM230
4.68071	-0.489571	0.459052	-1.06648	0.286205	0.999936	ENSG00000089091	DZANK1
7.19902	-0.0026295	0.420983	-0.00624608	0.995016	0.999936	ENSG00000089094	KDM2B
22.9703	0.252558	0.354988	0.711456	0.476802	0.999936	ENSG00000089123	TASP1
9.21526	0.20965	0.392804	0.533726	0.593531	0.999936	ENSG00000089127	OAS1
46.5826	0.165568	0.409978	0.403845	0.686327	0.999936	ENSG00000089154	GCN1
1498.83	0.0743205	0.374853	0.198266	0.842837	0.999936	ENSG00000089157	RPLP0
28.9124	0.383305	0.421358	0.909689	0.362987	0.999936	ENSG00000089159	PXN
23.7482	0.281691	0.34361	0.819799	0.412331	0.999936	ENSG00000089177	KIF16B
12.8065	0.425384	0.386965	1.09928	0.271645	0.999936	ENSG00000089195	TRMT6
317.676	0.153802	0.349177	0.44047	0.659597	0.999936	ENSG00000089220	PEBP1
21.7662	0.146969	0.333315	0.440931	0.659263	0.999936	ENSG00000089234	BRAP
108.014	-0.0451168	0.377106	-0.11964	0.904769	0.999936	ENSG00000089248	ERP29
83.48	0.24384	0.357705	0.68168	0.495441	0.999936	ENSG00000089280	FUS
94.0335	0.00143637	0.374465	0.00383579	0.996939	0.999936	ENSG00000089289	IGBP1
25.0803	0.304439	0.357322	0.852	0.394214	0.999936	ENSG00000089335	ZNF302
26.2917	0.370959	0.441331	0.840546	0.400602	0.999936	ENSG00000089351	GRAMD1A
83.2269	-0.155093	0.372188	-0.416707	0.676893	0.999936	ENSG00000089356	FXYD3
25.3954	0.327733	0.360961	0.907945	0.363907	0.999936	ENSG00000089597	GANAB
8.87323	0.217704	0.458361	0.474963	0.634813	0.999936	ENSG00000089639	GMIP
8.84678	-0.0130893	0.389367	-0.0336169	0.973183	0.999936	ENSG00000089682	RBM41
130.95	-0.0472762	0.396379	-0.11927	0.905061	0.999936	ENSG00000089693	MLF2
95.8827	0.0365821	0.36892	0.0991599	0.921011	0.999936	ENSG00000089737	DDX24
2.65997	0.794614	0.513896	1.54626	0.122043	0.999936	ENSG00000089775	ZBTB25
18.479	0.425996	0.36992	1.15159	0.24949	0.999936	ENSG00000089818	NECAP1
5.35354	-0.104653	0.522397	-0.200332	0.841221	0.999936	ENSG00000089847	ANKRD24
28.7475	0.120798	0.347377	0.347743	0.728033	0.999936	ENSG00000089876	DHX32
27.5971	0.354055	0.367767	0.962713	0.335691	0.999936	ENSG00000089902	RCOR1
16.4952	-0.107338	0.35553	-0.301911	0.76272	0.999936	ENSG00000089916	GPATCH2L
4.23355	-0.403942	0.510826	-0.790761	0.429083	0.999936	ENSG00000090006	LTBP4
45.1396	0.123661	0.391128	0.316164	0.751878	0.999936	ENSG00000090013	BLVRB
4.52427	0.25672	0.468626	0.547815	0.583819	0.999936	ENSG00000090020	SLC9A1
5.48291	0.279955	0.427325	0.655135	0.512381	0.999936	ENSG00000090054	SPTLC1
168.523	0.188062	0.360051	0.52232	0.601448	0.999936	ENSG00000090060	PAPOLA
27.0915	0.489631	0.339429	1.44251	0.149158	0.999936	ENSG00000090061	CCNK
17.5166	0.296996	0.403692	0.735699	0.461914	0.999936	ENSG00000090097	PCBP4
11.339	-0.400437	0.393565	-1.01746	0.308933	0.999936	ENSG00000090238	YPEL3
23.484	0.380735	0.371505	1.02485	0.305436	0.999936	ENSG00000090263	MRPS33
42.7254	0.24878	0.35731	0.696258	0.486268	0.999936	ENSG00000090266	NDUFB2
240.82	-0.326127	0.420156	-0.776206	0.437627	0.999936	ENSG00000090273	NUDC
34.7468	0.0194369	0.409019	0.0475208	0.962098	0.999936	ENSG00000090316	MAEA
56.954	-0.176559	0.411864	-0.428683	0.668154	0.999936	ENSG00000090372	STRN4
2.00871	1.92817	0.563021	3.42468	0.000615521	0.266059	ENSG00000090382	LYZ
8.5966	0.636399	0.436674	1.45738	0.145012	0.999936	ENSG00000090447	TFAP4
13.1067	0.301032	0.475396	0.633224	0.526588	0.999936	ENSG00000090470	PDCD7
47.1898	0.407351	0.333049	1.2231	0.221293	0.999936	ENSG00000090487	SPG21
5.16684	0.522109	0.498904	1.04651	0.295325	0.999936	ENSG00000090520	DNAJB11
34.5335	-0.19327	0.398185	-0.485378	0.627408	0.999936	ENSG00000090530	P3H2
30.1776	0.29717	0.450816	0.659182	0.509779	0.999936	ENSG00000090565	RAB11FIP3
13.379	-0.50271	0.519034	-0.968548	0.332771	0.999936	ENSG00000090581	GNPTG
17.0454	0.699061	0.432768	1.61532	0.106241	0.999936	ENSG00000090612	ZNF268
115.824	0.0445109	0.420243	0.105917	0.915648	0.999936	ENSG00000090615	GOLGA3
82.051	0.419713	0.358604	1.17041	0.241836	0.999936	ENSG00000090621	PABPC4
15.2618	0.326992	0.405081	0.807225	0.419537	0.999936	ENSG00000090661	CERS4
61.5795	0.20606	0.356389	0.578189	0.563137	0.999936	ENSG00000090686	USP48
4.03682	0.476261	0.42996	1.10769	0.267998	0.999936	ENSG00000090857	PDPR
166.902	-0.0567238	0.404506	-0.14023	0.888478	0.999936	ENSG00000090861	AARS
12.3679	-0.109508	0.347855	-0.314809	0.752907	0.999936	ENSG00000090863	GLG1
28.1767	-0.080821	0.343365	-0.235379	0.813914	0.999936	ENSG00000090905	TNRC6A
2.21468	2.40607	0.622109	3.8676	0.00010991	0.159295	ENSG00000090924	PLEKHG2
3.26865	0.769323	0.471116	1.63298	0.102473	0.999936	ENSG00000090975	PITPNM2
20.9458	0.270578	0.348596	0.776193	0.437635	0.999936	ENSG00000090989	EXOC1
1.95044	0.00507803	0.525885	0.00965616	0.992296	0.999936	ENSG00000091009	RBM27
49.6055	0.260259	0.378498	0.687609	0.491699	0.999936	ENSG00000091039	OSBPL8
6.92575	-0.219407	0.425148	-0.516071	0.605805	0.999936	ENSG00000091073	DTX2
12.7869	0.181269	0.385753	0.469908	0.63842	0.999936	ENSG00000091127	PUS7
1.66473	0.379951	0.469958	0.808479	0.418815	0.999936	ENSG00000091129	NRCAM
3.18497	0.57375	0.595203	0.963956	0.335068	0.999936	ENSG00000091137	SLC26A4
4.97852	0.228191	0.410422	0.55599	0.578218	0.999936	ENSG00000091138	SLC26A3
62.6956	0.289541	0.371359	0.77968	0.435579	0.999936	ENSG00000091140	DLD
48.4271	0.46874	0.355213	1.3196	0.186968	0.999936	ENSG00000091157	WDR7
56.4191	0.332298	0.380821	0.872583	0.38289	0.999936	ENSG00000091164	TXNL1
2.72603	-0.226686	0.531361	-0.426614	0.669661	0.999936	ENSG00000091181	IL5RA
15.996	0.389648	0.323252	1.2054	0.22805	0.999936	ENSG00000091409	ITGA6
4.32553	1.52955	0.610296	2.50624	0.0122024	0.940919	ENSG00000091428	RAPGEF4
30.7563	-0.35538	0.414644	-0.857072	0.391405	0.999936	ENSG00000091436	MAP3K20
37.5635	0.336714	0.369448	0.911399	0.362085	0.999936	ENSG00000091483	FH
6.16095	0.0918208	0.349763	0.262523	0.792918	0.999936	ENSG00000091490	SEL1L3
30.5689	0.269008	0.326167	0.824756	0.40951	0.999936	ENSG00000091527	CDV3
53.3669	0.163395	0.357023	0.457659	0.647197	0.999936	ENSG00000091542	ALKBH5
4.87494	1.18529	0.527467	2.24714	0.0246309	0.999936	ENSG00000091622	PITPNM3
75.6215	-0.0170744	0.400599	-0.0426222	0.966003	0.999936	ENSG00000091640	SPAG7
4.7405	1.18868	0.42811	2.77657	0.00549363	0.734445	ENSG00000091656	ZFHX4
6.77012	0.173721	0.401323	0.432871	0.665108	0.999936	ENSG00000091732	ZC3HC1
9.76046	0.606645	0.47739	1.27075	0.203816	0.999936	ENSG00000091844	RGS17
5.74353	0.790892	0.425679	1.85795	0.0631754	0.999936	ENSG00000091947	TMEM101
209.168	-0.163965	0.377884	-0.433902	0.66436	0.999936	ENSG00000092010	PSME1
19.9235	0.212643	0.35912	0.592122	0.553769	0.999936	ENSG00000092020	PPP2R3C
6.68429	-0.225454	0.459444	-0.490711	0.623631	0.999936	ENSG00000092036	HAUS4
29.8641	0.359434	0.340953	1.0542	0.29179	0.999936	ENSG00000092068	SLC7A8
12.0171	0.550767	0.360728	1.52682	0.126806	0.999936	ENSG00000092094	OSGEP
6.0562	0.23785	0.451557	0.526733	0.598379	0.999936	ENSG00000092098	RNF31
77.2529	0.292914	0.385878	0.759084	0.447802	0.999936	ENSG00000092108	SCFD1
11.9132	0.492482	0.354455	1.38941	0.164709	0.999936	ENSG00000092140	G2E3
115.828	0.212185	0.327498	0.647896	0.517052	0.999936	ENSG00000092148	HECTD1
374.327	-0.016898	0.377298	-0.044787	0.964277	0.999936	ENSG00000092199	HNRNPC
92.1826	0.142262	0.384664	0.369834	0.711506	0.999936	ENSG00000092201	SUPT16H
51.2559	0.0117248	0.341205	0.0343629	0.972588	0.999936	ENSG00000092203	TOX4
3.24825	0.442611	0.453425	0.97615	0.32899	0.999936	ENSG00000092208	GEMIN2
4.13699	0.142758	0.442579	0.322558	0.74703	0.999936	ENSG00000092295	TGM1
48.1643	0.108086	0.349413	0.309335	0.757067	0.999936	ENSG00000092330	TINF2
11.1318	-0.0112023	0.425141	-0.0263495	0.978979	0.999936	ENSG00000092377	TBL1Y
4.35486	0.701276	0.492057	1.42519	0.154101	0.999936	ENSG00000092421	SEMA6A
31.1215	0.340879	0.353862	0.963311	0.335392	0.999936	ENSG00000092439	TRPM7
2.19891	0.74213	0.49788	1.49058	0.136072	0.999936	ENSG00000092445	TYRO3
2.63853	0.218898	0.496539	0.440848	0.659323	0.999936	ENSG00000092470	WDR76
75.6682	0.197237	0.35984	0.548123	0.583608	0.999936	ENSG00000092531	SNAP23
284.446	0.626764	0.387919	1.61571	0.106157	0.999936	ENSG00000092621	PHGDH
8.73439	1.82052	0.641918	2.83607	0.00456727	0.687559	ENSG00000092758	COL9A3
289.054	0.612913	0.375477	1.63236	0.102604	0.999936	ENSG00000092820	EZR
265.336	-0.0359754	0.36904	-0.0974838	0.922342	0.999936	ENSG00000092841	MYL6
39.1643	0.182176	0.366473	0.497105	0.619115	0.999936	ENSG00000092847	AGO1
4.17721	0.679892	0.652264	1.04236	0.297246	0.999936	ENSG00000092850	TEKT2
12.6672	-0.263506	0.418734	-0.629293	0.529157	0.999936	ENSG00000092871	RFFL
3.48315	1.43602	0.434335	3.30626	0.000945516	0.288494	ENSG00000092931	MFSD11
3.07097	0.00397381	0.410279	0.00968561	0.992272	0.999936	ENSG00000092964	DPYSL2
15.9373	0.105861	0.393522	0.269009	0.787923	0.999936	ENSG00000092978	GPATCH2
34.8401	0.260417	0.342094	0.761244	0.446511	0.999936	ENSG00000093000	NUP50
28.6521	0.0191645	0.400568	0.0478434	0.961841	0.999936	ENSG00000093010	COMT
8.02005	0.351318	0.486929	0.721498	0.470603	0.999936	ENSG00000093072	ADA2
28.8304	0.141718	0.36907	0.383986	0.700988	0.999936	ENSG00000093144	ECHDC1
138.291	-0.185476	0.375098	-0.494473	0.620972	0.999936	ENSG00000093167	LRRFIP2
35.5055	0.275864	0.36097	0.764231	0.44473	0.999936	ENSG00000093183	SEC22C
2.07355	1.18344	0.538204	2.19887	0.0278873	0.999936	ENSG00000093217	XYLB
37.1454	0.104726	0.437518	0.239364	0.810824	0.999936	ENSG00000094631	HDAC6
2.15316	-0.231862	0.462674	-0.501135	0.616276	0.999936	ENSG00000094804	CDC6
14.0169	0.1668	0.39084	0.426774	0.669544	0.999936	ENSG00000094841	UPRT
22.6981	0.460374	0.370873	1.24133	0.214486	0.999936	ENSG00000094880	CDC23
28.4198	0.441261	0.397401	1.11037	0.26684	0.999936	ENSG00000094914	AAAS
58.383	0.141534	0.352781	0.401197	0.688275	0.999936	ENSG00000094916	CBX5
12.5018	0.354899	0.332366	1.0678	0.285612	0.999936	ENSG00000094975	SUCO
21.1936	0.111542	0.343261	0.324947	0.745221	0.999936	ENSG00000095002	MSH2
27.3517	0.272572	0.333713	0.816785	0.414052	0.999936	ENSG00000095015	MAP3K1
42.4259	0.0799956	0.386281	0.207092	0.835938	0.999936	ENSG00000095059	DHPS
101.567	-0.156984	0.422907	-0.371201	0.710488	0.999936	ENSG00000095066	HOOK2
162.565	0.253009	0.342176	0.73941	0.459658	0.999936	ENSG00000095139	ARCN1
51.9543	0.227244	0.37579	0.60471	0.545372	0.999936	ENSG00000095203	EPB41L4B
2.77937	0.578556	0.443343	1.30498	0.191899	0.999936	ENSG00000095209	TMEM38B
26.4089	0.293726	0.352083	0.834252	0.404139	0.999936	ENSG00000095261	PSMD5
32.6311	0.0876134	0.369557	0.237077	0.812597	0.999936	ENSG00000095319	NUP188
95.6709	0.292468	0.357865	0.817258	0.413781	0.999936	ENSG00000095321	CRAT
265.247	-0.000247391	0.382936	-0.000646037	0.999485	0.999936	ENSG00000095380	NANS
4.66273	0.702954	0.517626	1.35803	0.174453	0.999936	ENSG00000095383	TBC1D2
7.6663	0.18128	0.459994	0.394092	0.693513	0.999936	ENSG00000095397	WHRN
12.5114	0.199783	0.371386	0.537939	0.590619	0.999936	ENSG00000095485	CWF19L1
8.21937	0.226059	0.415079	0.544617	0.586017	0.999936	ENSG00000095539	SEMA4G
42.0159	0.100919	0.364715	0.276708	0.782005	0.999936	ENSG00000095564	BTAF1
19.3774	0.330491	0.3719	0.888656	0.374188	0.999936	ENSG00000095574	IKZF5
15.9947	0.150819	0.375845	0.401279	0.688215	0.999936	ENSG00000095585	BLNK
2.69143	0.611335	0.4012	1.52377	0.127567	0.999936	ENSG00000095637	SORBS1
135.383	0.22503	0.363742	0.618653	0.536145	0.999936	ENSG00000095787	WAC
9.40404	0.219377	0.38756	0.566046	0.571363	0.999936	ENSG00000095794	CREM
21.7742	-0.337274	0.494056	-0.682663	0.49482	0.999936	ENSG00000095906	NUBP2
49.791	0.336026	0.360996	0.930832	0.35194	0.999936	ENSG00000095951	HIVEP1
316.978	-0.18893	0.359513	-0.525517	0.599224	0.999936	ENSG00000096060	FKBP5
28.1507	0.15443	0.333574	0.462954	0.643397	0.999936	ENSG00000096063	SRPK1
52.428	-0.0351479	0.399511	-0.0879772	0.929895	0.999936	ENSG00000096070	BRPF3
20.8149	0.1661	0.346839	0.478897	0.632012	0.999936	ENSG00000096080	MRPS18A
7.50968	0.445497	0.409495	1.08792	0.276632	0.999936	ENSG00000096092	TMEM14A
6.90511	0.42798	0.369813	1.15729	0.247156	0.999936	ENSG00000096093	EFHC1
1416.76	0.0945503	0.369378	0.255972	0.797973	0.999936	ENSG00000096384	HSP90AB1
59.4551	-0.0139167	0.383086	-0.0363278	0.971021	0.999936	ENSG00000096401	CDC5L
22.9026	0.342117	0.383219	0.892746	0.371993	0.999936	ENSG00000096433	ITPR3
10.3465	0.0372804	0.40166	0.0928159	0.92605	0.999936	ENSG00000096654	ZNF184
254.434	-0.11806	0.383456	-0.307883	0.758171	0.999936	ENSG00000096696	DSP
18.2366	0.292955	0.355306	0.824514	0.409648	0.999936	ENSG00000096717	SIRT1
69.2784	0.0617431	0.368783	0.167424	0.867037	0.999936	ENSG00000096746	HNRNPH3
26.2683	0.253963	0.391083	0.649383	0.516091	0.999936	ENSG00000096872	IFT74
13.7939	0.329826	0.34691	0.950753	0.34173	0.999936	ENSG00000096968	JAK2
72.1798	0.111879	0.396855	0.281913	0.77801	0.999936	ENSG00000097007	ABL1
11.2958	0.168946	0.420092	0.402165	0.687563	0.999936	ENSG00000097021	ACOT7
53.1883	0.3713	0.34387	1.07977	0.280244	0.999936	ENSG00000097033	SH3GLB1
5.97337	0.140097	0.41973	0.333778	0.738547	0.999936	ENSG00000097096	SYDE2
22.2473	0.331862	0.344885	0.962239	0.33593	0.999936	ENSG00000099194	SCD
7.18921	0.462542	0.505363	0.915267	0.360051	0.999936	ENSG00000099203	TMED1
19.6162	0.244045	0.385593	0.632909	0.526793	0.999936	ENSG00000099204	ABLIM1
3.49739	0.691867	0.419098	1.65085	0.0987696	0.999936	ENSG00000099219	ERMP1
180.775	0.14249	0.371075	0.383991	0.700985	0.999936	ENSG00000099246	RAB18
31.0863	-0.00804578	0.381982	-0.0210632	0.983195	0.999936	ENSG00000099260	PALMD
4.89764	0.768009	0.385945	1.98994	0.0465975	0.999936	ENSG00000099282	TSPAN15
11.3417	-0.0694914	0.45768	-0.151834	0.879318	0.999936	ENSG00000099284	H2AFY2
111.179	0.124611	0.409904	0.303999	0.761129	0.999936	ENSG00000099290	WASHC2A
5.30129	0.430423	0.491608	0.87554	0.38128	0.999936	ENSG00000099308	MAST3
6.37401	0.482414	0.503189	0.958714	0.337703	0.999936	ENSG00000099326	MZF1
18.9258	-0.119147	0.402716	-0.295858	0.767338	0.999936	ENSG00000099330	OCEL1
51.2212	0.0920405	0.399869	0.230177	0.817955	0.999936	ENSG00000099331	MYO9B
3.64004	0.697569	0.617108	1.13038	0.258314	0.999936	ENSG00000099338	CATSPERG
137.452	0.22143	0.351142	0.6306	0.528302	0.999936	ENSG00000099341	PSMD8
8.04602	0.194075	0.561356	0.345725	0.729549	0.999936	ENSG00000099364	FBXL19
2.62568	0.778662	0.669294	1.16341	0.244664	0.999936	ENSG00000099377	HSD3B7
12.7807	0.73349	0.450548	1.628	0.103526	0.999936	ENSG00000099381	SETD1A
32.6899	-0.184175	0.406066	-0.453559	0.650146	0.999936	ENSG00000099385	BCL7C
302.455	-0.13938	0.385004	-0.362022	0.717336	0.999936	ENSG00000099622	CIRBP
47.8829	0.079139	0.454643	0.174068	0.861812	0.999936	ENSG00000099624	ATP5F1D
5.00549	0.826632	0.435099	1.89987	0.0574501	0.999936	ENSG00000099725	PRKY
149.122	-0.0680633	0.374312	-0.181836	0.855712	0.999936	ENSG00000099783	HNRNPM
23.2522	-0.0228775	0.381981	-0.0598918	0.952242	0.999936	ENSG00000099785	2002-03-01
63.1896	0.0543323	0.411137	0.132152	0.894864	0.999936	ENSG00000099795	NDUFB7
22.413	0.405754	0.349639	1.16049	0.245848	0.999936	ENSG00000099797	TECR
26.5678	0.0645571	0.368638	0.175124	0.860983	0.999936	ENSG00000099800	TIMM13
34.1821	0.467388	0.429588	1.08799	0.276599	0.999936	ENSG00000099804	CDC34
7.40779	0.408064	0.415634	0.981788	0.326204	0.999936	ENSG00000099810	MTAP
19.1559	1.09779	0.535381	2.05049	0.040317	0.999936	ENSG00000099812	MISP
23.1084	-0.000449685	0.475084	-0.000946537	0.999245	0.999936	ENSG00000099814	CEP170B
57.656	0.130123	0.373248	0.348622	0.727373	0.999936	ENSG00000099817	POLR2E
16.8803	-0.0853584	0.498224	-0.171325	0.863968	0.999936	ENSG00000099821	POLRMT
7.42625	0.672823	0.4592	1.46521	0.142865	0.999936	ENSG00000099840	IZUMO4
9.09131	0.174427	0.488923	0.356758	0.721273	0.999936	ENSG00000099849	RASSF7
6.23371	-0.249456	0.445344	-0.560143	0.575382	0.999936	ENSG00000099860	GADD45B
18.0085	-0.258696	0.572231	-0.452083	0.651209	0.999936	ENSG00000099864	PALM
105.512	0.226472	0.368248	0.614999	0.538555	0.999936	ENSG00000099875	MKNK2
12.0851	0.2694	0.534222	0.504285	0.614061	0.999936	ENSG00000099889	ARVCF
12.902	-0.0273585	0.432914	-0.063196	0.94961	0.999936	ENSG00000099899	TRMT2A
53.8881	-0.0319762	0.377532	-0.0846981	0.932501	0.999936	ENSG00000099901	RANBP1
7.63409	0.24567	0.43345	0.566777	0.570866	0.999936	ENSG00000099910	KLHL22
27.8223	0.201713	0.387428	0.520645	0.602614	0.999936	ENSG00000099917	MED15
34.9393	0.045968	0.37879	0.121355	0.90341	0.999936	ENSG00000099940	SNAP29
20.2073	0.31584	0.32226	0.980079	0.327047	0.999936	ENSG00000099942	CRKL
13.6601	0.359277	0.417305	0.860944	0.389269	0.999936	ENSG00000099949	LZTR1
11.4112	-0.216452	0.433863	-0.498896	0.617853	0.999936	ENSG00000099954	CECR2
91.3082	-0.168981	0.404664	-0.417583	0.676252	0.999936	ENSG00000099956	SMARCB1
59.3509	0.0976722	0.376618	0.25934	0.795373	0.999936	ENSG00000099968	BCL2L13
32.45	0.321963	0.330044	0.975516	0.329304	0.999936	ENSG00000099977	DDT
42.1011	0.407388	0.343994	1.18429	0.236299	0.999936	ENSG00000099991	CABIN1
125.995	0.153239	0.378521	0.404835	0.685599	0.999936	ENSG00000099995	SF3A1
55.054	-0.135528	0.352335	-0.384656	0.700492	0.999936	ENSG00000100003	SEC14L2
29.839	0.107523	0.394191	0.27277	0.78503	0.999936	ENSG00000100023	PPIL2
2.55511	0.778136	0.429733	1.81074	0.0701807	0.999936	ENSG00000100027	YPEL1
117.056	-0.00431375	0.386176	-0.0111704	0.991087	0.999936	ENSG00000100028	SNRPD3
40.8627	0.0727768	0.402048	0.181015	0.856356	0.999936	ENSG00000100029	PES1
54.8399	0.311293	0.356632	0.87287	0.382734	0.999936	ENSG00000100030	MAPK1
18.9839	-0.0945781	0.364555	-0.259434	0.7953	0.999936	ENSG00000100031	GGT1
4.86889	0.308952	0.445641	0.693275	0.488137	0.999936	ENSG00000100034	PPM1F
4.68367	0.028118	0.440148	0.063883	0.949063	0.999936	ENSG00000100038	TOP3B
9.04802	-0.083571	0.498405	-0.167677	0.866838	0.999936	ENSG00000100056	ESS2
16.5409	0.648881	0.456154	1.42251	0.15488	0.999936	ENSG00000100058	CRYBB2P1
10.3872	0.146126	0.476381	0.306741	0.759041	0.999936	ENSG00000100065	CARD10
91.7766	0.120303	0.394001	0.305336	0.76011	0.999936	ENSG00000100075	SLC25A1
102.717	0.0459426	0.360551	0.127423	0.898605	0.999936	ENSG00000100077	GRK3
32.5724	0.238911	0.397609	0.600868	0.547928	0.999936	ENSG00000100083	GGA1
5.03188	-0.0656516	0.478529	-0.137195	0.890877	0.999936	ENSG00000100097	LGALS1
18.023	-0.304101	0.415103	-0.73259	0.463808	0.999936	ENSG00000100099	HPS4
12.7626	0.239253	0.373983	0.639742	0.522341	0.999936	ENSG00000100104	SRRD
11.217	0.284105	0.425134	0.668271	0.503961	0.999936	ENSG00000100105	PATZ1
53.8754	0.428185	0.390383	1.09683	0.272715	0.999936	ENSG00000100106	TRIOBP
26.0669	-0.0890564	0.38494	-0.231351	0.817042	0.999936	ENSG00000100109	TFIP11
43.8213	0.134284	0.395343	0.339664	0.73411	0.999936	ENSG00000100116	GCAT
5.79312	0.311742	0.4217	0.739251	0.459755	0.999936	ENSG00000100124	ANKRD54
200.055	0.285949	0.335647	0.851934	0.394251	0.999936	ENSG00000100129	EIF3L
45.5778	0.230883	0.34168	0.67573	0.499212	0.999936	ENSG00000100138	SNU13
10.1501	-0.0938226	0.440074	-0.213197	0.831173	0.999936	ENSG00000100139	MICALL1
6.00977	0.842781	0.49478	1.70335	0.0885035	0.999936	ENSG00000100147	CCDC134
9.75989	0.401628	0.37494	1.07118	0.284089	0.999936	ENSG00000100150	DEPDC5
40.9989	0.317933	0.357725	0.888766	0.374129	0.999936	ENSG00000100151	PICK1
9.23848	0.425605	0.395526	1.07605	0.281905	0.999936	ENSG00000100154	TTC28
9.99414	-0.192968	0.438477	-0.440087	0.659874	0.999936	ENSG00000100167	2003-09-01
2.91214	-0.169618	0.473319	-0.358358	0.720075	0.999936	ENSG00000100196	KDELR3
190.017	0.277471	0.360003	0.770746	0.440857	0.999936	ENSG00000100201	DDX17
34.5589	0.484618	0.338784	1.43047	0.152583	0.999936	ENSG00000100207	TCF20
6.61131	0.51531	0.371854	1.38579	0.165811	0.999936	ENSG00000100209	HSCB
24.2292	0.0968429	0.396654	0.24415	0.807115	0.999936	ENSG00000100211	CBY1
63.6705	0.0858357	0.391384	0.219313	0.826406	0.999936	ENSG00000100216	TOMM22
35.0721	0.0688947	0.333898	0.206334	0.83653	0.999936	ENSG00000100219	XBP1
75.6025	0.132028	0.363546	0.363168	0.71648	0.999936	ENSG00000100220	RTCB
7.42224	0.246429	0.396142	0.622072	0.533894	0.999936	ENSG00000100221	JOSD1
91.8955	0.163318	0.311028	0.525091	0.59952	0.999936	ENSG00000100225	FBXO7
21.7687	0.173932	0.382882	0.454271	0.649634	0.999936	ENSG00000100226	GTPBP1
47.2223	-0.00682995	0.398365	-0.0171449	0.986321	0.999936	ENSG00000100227	POLDIP3
5.45842	0.133287	0.486551	0.273942	0.784129	0.999936	ENSG00000100228	RAB36
97.0375	-0.108658	0.417166	-0.260466	0.794504	0.999936	ENSG00000100239	PPP6R2
51.8037	0.0432705	0.427991	0.101102	0.91947	0.999936	ENSG00000100241	SBF1
8.86526	-0.306061	0.530313	-0.577133	0.56385	0.999936	ENSG00000100242	SUN2
57.9878	0.239059	0.383179	0.623883	0.532704	0.999936	ENSG00000100243	CYB5R3
8.40831	-0.144018	0.412201	-0.349387	0.726799	0.999936	ENSG00000100246	DNAL4
108.508	-0.0211925	0.41806	-0.0506924	0.959571	0.999936	ENSG00000100266	PACSIN2
15.5151	0.270211	0.391048	0.690993	0.48957	0.999936	ENSG00000100271	TTLL1
128.496	0.228594	0.380674	0.600497	0.548175	0.999936	ENSG00000100280	AP1B1
22.9019	0.25037	0.358723	0.697947	0.48521	0.999936	ENSG00000100281	HMGXB4
34.8181	0.0861616	0.398778	0.216064	0.828938	0.999936	ENSG00000100284	TOM1
6475.14	-0.765498	0.478341	-1.60032	0.109528	0.999936	ENSG00000100285	NEFH
12.9907	-0.137588	0.407965	-0.337255	0.735925	0.999936	ENSG00000100290	BIK
10.0017	0.178327	0.418863	0.42574	0.670297	0.999936	ENSG00000100294	MCAT
33.7609	0.207467	0.359605	0.576931	0.563986	0.999936	ENSG00000100296	THOC5
6.6559	-0.0507718	0.44551	-0.113964	0.909267	0.999936	ENSG00000100297	MCM5
4.4432	-0.0159674	0.475272	-0.0335964	0.973199	0.999936	ENSG00000100299	ARSA
33.9155	-0.0250506	0.417287	-0.0600321	0.95213	0.999936	ENSG00000100300	TSPO
40.8269	-0.00482001	0.423088	-0.0113924	0.99091	0.999936	ENSG00000100304	TTLL12
10.2818	0.350305	0.473208	0.740276	0.459132	0.999936	ENSG00000100307	CBX7
3753.27	0.247017	0.358576	0.688882	0.490897	0.999936	ENSG00000100316	RPL3
9.05548	0.340205	0.377577	0.901021	0.367577	0.999936	ENSG00000100319	ZMAT5
22.9304	0.412172	0.353266	1.16675	0.243312	0.999936	ENSG00000100320	RBFOX2
10.553	0.219382	0.435587	0.503648	0.614509	0.999936	ENSG00000100324	TAB1
71.4653	-0.0525791	0.38207	-0.137616	0.890544	0.999936	ENSG00000100325	ASCC2
60.1033	0.300932	0.335964	0.895727	0.370399	0.999936	ENSG00000100330	MTMR3
17.5546	0.215724	0.344813	0.625627	0.531559	0.999936	ENSG00000100335	MIEF1
38.5479	-0.0371764	0.420913	-0.0883232	0.92962	0.999936	ENSG00000100336	APOL4
485.474	0.834932	0.424543	1.96666	0.0492221	0.999936	ENSG00000100345	MYH9
23.5499	0.405342	0.334791	1.21073	0.225998	0.999936	ENSG00000100347	SAMM50
47.3906	0.17395	0.373001	0.466351	0.640964	0.999936	ENSG00000100348	TXN2
238.188	0.126912	0.364905	0.347795	0.727994	0.999936	ENSG00000100353	EIF3D
57.9581	-0.000180792	0.36604	-0.000493914	0.999606	0.999936	ENSG00000100354	TNRC6B
21.2379	0.100884	0.401654	0.251171	0.801682	0.999936	ENSG00000100360	IFT27
17.9315	0.317047	0.410426	0.772482	0.439829	0.999936	ENSG00000100364	KIAA0930
7.96442	0.633427	0.383643	1.65109	0.0987207	0.999936	ENSG00000100372	SLC25A17
7.53315	0.478506	0.446584	1.07148	0.283954	0.999936	ENSG00000100373	UPK3A
14.1799	0.0496447	0.339525	0.146218	0.883749	0.999936	ENSG00000100376	FAM118A
463.935	-0.063713	0.364715	-0.174692	0.861321	0.999936	ENSG00000100380	ST13
33.8012	0.0525587	0.358437	0.146633	0.883422	0.999936	ENSG00000100387	RBX1
109.607	0.227292	0.334865	0.678757	0.497292	0.999936	ENSG00000100393	EP300
25.8279	-0.071812	0.398578	-0.180171	0.857019	0.999936	ENSG00000100395	L3MBTL2
4.62354	-0.780417	0.54632	-1.4285	0.153148	0.999936	ENSG00000100399	CHADL
59.1837	1.16894	0.418137	2.79558	0.00518066	0.726287	ENSG00000100401	RANGAP1
116.874	0.213608	0.405382	0.526929	0.598243	0.999936	ENSG00000100403	ZC3H7B
6.67007	0.17531	0.390078	0.449422	0.653127	0.999936	ENSG00000100410	PHF5A
99.8927	0.0994371	0.387875	0.256364	0.79767	0.999936	ENSG00000100412	ACO2
14.0372	-0.0785697	0.460472	-0.170629	0.864516	0.999936	ENSG00000100413	POLR3H
13.1633	0.344667	0.394202	0.874342	0.381932	0.999936	ENSG00000100416	TRMU
26.3276	-0.396388	0.403684	-0.981927	0.326136	0.999936	ENSG00000100417	PMM1
13.0311	0.175108	0.399159	0.438693	0.660884	0.999936	ENSG00000100418	DESI1
24.9249	0.117494	0.393977	0.298226	0.765531	0.999936	ENSG00000100425	BRD1
4.93191	0.656689	0.464016	1.41523	0.157001	0.999936	ENSG00000100426	ZBED4
12.098	0.148401	0.375216	0.395509	0.692468	0.999936	ENSG00000100439	ABHD4
28.2784	0.599496	0.365045	1.64225	0.100538	0.999936	ENSG00000100441	KHNYN
78.1976	0.096483	0.386626	0.249551	0.802935	0.999936	ENSG00000100442	FKBP3
14.1641	-0.150726	0.387821	-0.38865	0.697535	0.999936	ENSG00000100445	SDR39U1
49.5965	-0.0803511	0.34041	-0.236042	0.8134	0.999936	ENSG00000100461	RBM23
43.0939	0.271704	0.348185	0.780346	0.435187	0.999936	ENSG00000100462	PRMT5
2.30269	0.0814939	0.516337	0.157831	0.87459	0.999936	ENSG00000100478	AP4S1
53.1144	0.354252	0.342606	1.03399	0.301139	0.999936	ENSG00000100485	SOS2
349.5	-0.145058	0.365149	-0.397257	0.691178	0.999936	ENSG00000100503	NIN
52.1062	-0.216705	0.38691	-0.560092	0.575417	0.999936	ENSG00000100504	PYGL
49.3574	0.340346	0.388114	0.876924	0.380528	0.999936	ENSG00000100519	PSMC6
32.8068	0.203985	0.413363	0.493477	0.621675	0.999936	ENSG00000100522	GNPNAT1
6.47313	0.467694	0.379427	1.23263	0.217714	0.999936	ENSG00000100523	DDHD1
13.8947	0.40247	0.414098	0.97192	0.33109	0.999936	ENSG00000100528	CNIH1
4.91722	0.300028	0.394308	0.760899	0.446718	0.999936	ENSG00000100532	CGRRF1
68.6843	0.0879489	0.358014	0.245658	0.805947	0.999936	ENSG00000100554	ATP6V1D
10.3209	0.130423	0.415402	0.313968	0.753545	0.999936	ENSG00000100558	PLEK2
7.29965	0.346032	0.429185	0.806255	0.420096	0.999936	ENSG00000100564	PIGH
39.2029	0.300069	0.370568	0.809754	0.418082	0.999936	ENSG00000100567	PSMA3
40.8989	-0.00547568	0.353704	-0.015481	0.987648	0.999936	ENSG00000100568	VTI1B
6.61336	0.39826	0.397781	1.0012	0.316728	0.999936	ENSG00000100575	TIMM9
39.8783	0.443713	0.348227	1.27421	0.20259	0.999936	ENSG00000100577	GSTZ1
17.8335	0.42406	0.353115	1.20091	0.229785	0.999936	ENSG00000100578	KIAA0586
16.5641	0.279459	0.413936	0.675127	0.499595	0.999936	ENSG00000100580	TMED8
3.25978	-0.0558254	0.460536	-0.121218	0.903518	0.999936	ENSG00000100583	SAMD15
127.29	0.141336	0.360219	0.39236	0.694792	0.999936	ENSG00000100591	AHSA1
65.3864	-0.0249186	0.389045	-0.0640506	0.94893	0.999936	ENSG00000100592	DAAM1
4.27552	0.383508	0.473397	0.810119	0.417872	0.999936	ENSG00000100596	SPTLC2
2.71469	0.171874	0.451915	0.380323	0.703706	0.999936	ENSG00000100600	LGMN
4.41365	-0.0290771	0.421763	-0.068942	0.945036	0.999936	ENSG00000100601	ALKBH1
49.3976	-0.184476	0.366832	-0.50289	0.615042	0.999936	ENSG00000100603	SNW1
68.1059	0.146689	0.379501	0.38653	0.699104	0.999936	ENSG00000100605	ITPK1
101.111	0.0158322	0.338691	0.0467454	0.962716	0.999936	ENSG00000100612	DHRS7
81.723	0.260341	0.336241	0.774269	0.438772	0.999936	ENSG00000100614	PPM1A
7.84398	0.260532	0.408028	0.638515	0.523138	0.999936	ENSG00000100625	SIX4
12.4778	0.503733	0.37039	1.36001	0.173827	0.999936	ENSG00000100629	CEP128
47.49	0.195465	0.350082	0.558342	0.576611	0.999936	ENSG00000100632	ERH
80.3192	0.444534	0.338714	1.31242	0.18938	0.999936	ENSG00000100644	HIF1A
123.061	0.046311	0.346608	0.133612	0.893709	0.999936	ENSG00000100650	SRSF5
116.225	-0.0279628	0.344762	-0.0811075	0.935356	0.999936	ENSG00000100664	EIF5
102.634	0.23347	0.353141	0.661124	0.508533	0.999936	ENSG00000100697	DICER1
41.2401	0.0304601	0.407373	0.0747721	0.940396	0.999936	ENSG00000100711	ZFYVE21
45.4801	0.331605	0.359518	0.922361	0.356341	0.999936	ENSG00000100714	MTHFD1
92.7984	0.0880864	0.339475	0.259478	0.795266	0.999936	ENSG00000100722	ZC3H14
12.9286	-0.228839	0.586946	-0.389881	0.696624	0.999936	ENSG00000100726	TELO2
17.579	0.395517	0.340115	1.16289	0.244873	0.999936	ENSG00000100731	PCNX1
9.27366	0.26198	0.335305	0.78132	0.434614	0.999936	ENSG00000100744	GSKIP
15.6593	0.496848	0.337313	1.47296	0.140763	0.999936	ENSG00000100749	VRK1
49.1378	0.0384545	0.357808	0.107472	0.914414	0.999936	ENSG00000100764	PSMC1
7.42119	0.525426	0.374335	1.40363	0.16043	0.999936	ENSG00000100784	RPS6KA5
50.4847	0.406391	0.331289	1.2267	0.219936	0.999936	ENSG00000100796	PPP4R3A
3.15412	0.328981	0.439086	0.749241	0.453712	0.999936	ENSG00000100802	C14orf93
59.6427	0.462133	0.325434	1.42005	0.155593	0.999936	ENSG00000100804	PSMB5
82.7462	0.216464	0.399198	0.542246	0.587649	0.999936	ENSG00000100811	YY1
89.0408	0.033783	0.402835	0.0838631	0.933165	0.999936	ENSG00000100813	ACIN1
10.7372	0.236983	0.396598	0.59754	0.550147	0.999936	ENSG00000100814	CCNB1IP1
72.7713	-0.0268449	0.386924	-0.0693804	0.944687	0.999936	ENSG00000100815	TRIP11
83.7699	0.149346	0.375686	0.397529	0.690978	0.999936	ENSG00000100823	APEX1
12.5304	-0.248992	0.54316	-0.458414	0.646655	0.999936	ENSG00000100836	PABPN1
8.38027	-0.0198516	0.451112	-0.044006	0.9649	0.999936	ENSG00000100842	EFS
168.093	0.354402	0.328757	1.07801	0.281031	0.999936	ENSG00000100852	ARHGAP5
21.7072	0.141579	0.372111	0.380473	0.703594	0.999936	ENSG00000100865	CINP
86.7004	0.329332	0.378241	0.870694	0.383921	0.999936	ENSG00000100883	SRP54
90.4246	-0.0223992	0.34238	-0.065422	0.947838	0.999936	ENSG00000100888	CHD8
8.67063	0.539044	0.409914	1.31502	0.188505	0.999936	ENSG00000100889	PCK2
116.909	0.230177	0.426849	0.539246	0.589717	0.999936	ENSG00000100897	DCAF11
69.2449	0.19167	0.344124	0.556981	0.577541	0.999936	ENSG00000100906	NFKBIA
10.202	-0.442319	0.432562	-1.02256	0.306518	0.999936	ENSG00000100908	EMC9
72.2792	0.12242	0.338284	0.361886	0.717437	0.999936	ENSG00000100911	PSME2
12.8548	-0.173068	0.402899	-0.429557	0.667518	0.999936	ENSG00000100916	BRMS1L
19.7541	0.381307	0.363518	1.04894	0.294208	0.999936	ENSG00000100934	SEC23A
43.8464	-0.0461743	0.373028	-0.123782	0.901488	0.999936	ENSG00000100938	GMPR2
80.0513	-0.133591	0.371852	-0.359258	0.719402	0.999936	ENSG00000100941	PNN
13.6498	0.608482	0.370571	1.64201	0.100588	0.999936	ENSG00000100949	RABGGTA
18.8543	-0.165802	0.404982	-0.409406	0.682242	0.999936	ENSG00000100982	PCIF1
60.7698	0.160802	0.363662	0.442173	0.658364	0.999936	ENSG00000100983	GSS
42.6855	-0.01932	0.360922	-0.0535297	0.95731	0.999936	ENSG00000100991	TRPC4AP
193.178	0.0296002	0.412584	0.0717434	0.942806	0.999936	ENSG00000100994	PYGB
14.5359	0.158894	0.364231	0.436244	0.662659	0.999936	ENSG00000100997	ABHD12
147.043	-0.567911	0.421062	-1.34876	0.177415	0.999936	ENSG00000101004	NINL
7.63072	0.0757512	0.361178	0.209734	0.833876	0.999936	ENSG00000101019	UQCC1
27.7621	0.25126	0.343218	0.73207	0.464126	0.999936	ENSG00000101040	ZMYND8
21.4151	0.246264	0.325761	0.755967	0.449669	0.999936	ENSG00000101052	IFT52
122.617	0.407778	0.358213	1.13837	0.254968	0.999936	ENSG00000101079	NDRG3
15.779	-0.373596	0.377099	-0.990712	0.321826	0.999936	ENSG00000101109	STK4
65.6696	0.207498	0.331545	0.625852	0.531412	0.999936	ENSG00000101126	ADNP
11.2637	0.254989	0.450829	0.5656	0.571665	0.999936	ENSG00000101132	PFDN4
17.5346	0.409224	0.366112	1.11776	0.263671	0.999936	ENSG00000101138	CSTF1
17.7693	0.110468	0.362927	0.30438	0.760839	0.999936	ENSG00000101146	RAE1
43.7703	-0.0692195	0.402443	-0.171998	0.863439	0.999936	ENSG00000101150	TPD52L2
24.8312	0.411086	0.365755	1.12394	0.261039	0.999936	ENSG00000101152	DNAJC5
55.5596	0.0798479	0.358052	0.223007	0.82353	0.999936	ENSG00000101158	NELFCD
5.18099	0.441991	0.411646	1.07372	0.28295	0.999936	ENSG00000101160	CTSZ
167.96	0.078947	0.418605	0.188595	0.85041	0.999936	ENSG00000101161	PRPF6
31.9328	0.140413	0.368193	0.381358	0.702938	0.999936	ENSG00000101166	PRELID3B
8.55199	0.313411	0.437802	0.715873	0.47407	0.999936	ENSG00000101181	MTG2
83.397	-0.176023	0.365974	-0.480971	0.630537	0.999936	ENSG00000101182	PSMA7
7.66303	-0.0476837	0.44751	-0.106553	0.915143	0.999936	ENSG00000101189	MRGBP
12.0276	-0.0422389	0.370862	-0.113894	0.909322	0.999936	ENSG00000101190	TCFL5
42.5398	0.248851	0.384678	0.646908	0.517692	0.999936	ENSG00000101191	DIDO1
36.4275	0.172747	0.348229	0.496072	0.619843	0.999936	ENSG00000101193	GID8
20.673	0.159521	0.411196	0.387943	0.698058	0.999936	ENSG00000101199	ARFGAP1
42.6915	0.333179	0.434438	0.76692	0.443129	0.999936	ENSG00000101210	EEF1A2
5.3696	-0.0232348	0.500342	-0.0464379	0.962961	0.999936	ENSG00000101216	GMEB2
18.7446	0.587472	0.409848	1.43339	0.151746	0.999936	ENSG00000101246	ARFRP1
5.61656	0.368502	0.375628	0.981029	0.326578	0.999936	ENSG00000101247	NDUFAF5
9.01496	-0.311858	0.46536	-0.670143	0.502766	0.999936	ENSG00000101255	TRIB3
4.19895	0.361081	0.468744	0.770317	0.441112	0.999936	ENSG00000101265	RASSF2
57.9846	0.337787	0.339268	0.995634	0.319428	0.999936	ENSG00000101266	CSNK2A1
3.30368	-0.847179	0.601302	-1.40891	0.158862	0.999936	ENSG00000101276	SLC52A3
2.57555	0.83579	0.429962	1.94387	0.0519113	0.999936	ENSG00000101290	CDS2
14.9901	0.00150541	0.364086	0.00413477	0.996701	0.999936	ENSG00000101294	HM13
201.267	0.170367	0.341348	0.4991	0.617709	0.999936	ENSG00000101310	SEC23B
5.74683	0.40353	0.459376	0.87843	0.37971	0.999936	ENSG00000101311	FERMT1
30.9205	0.278787	0.374084	0.745253	0.456119	0.999936	ENSG00000101333	PLCB4
3.10375	1.27541	0.476777	2.67506	0.00747169	0.792358	ENSG00000101335	MYL9
5.31135	0.0386519	0.40019	0.0965839	0.923057	0.999936	ENSG00000101337	TM9SF4
49.0687	0.0837828	0.365031	0.229522	0.818463	0.999936	ENSG00000101343	CRNKL1
4.14812	1.40675	0.542501	2.59309	0.00951179	0.846838	ENSG00000101346	POFUT1
8.79055	0.592473	0.348545	1.69985	0.0891601	0.999936	ENSG00000101347	SAMHD1
38.3127	0.166252	0.342999	0.484702	0.627888	0.999936	ENSG00000101350	KIF3B
2.97986	0.816773	0.476006	1.71589	0.0861823	0.999936	ENSG00000101353	MROH8
38.2514	0.112017	0.372125	0.30102	0.763399	0.999936	ENSG00000101361	NOP56
10.8935	0.196886	0.45703	0.430793	0.666619	0.999936	ENSG00000101363	MANBAL
59.1578	-0.0528518	0.382216	-0.138277	0.890021	0.999936	ENSG00000101365	IDH3B
75.0968	-0.0824565	0.350478	-0.235269	0.814	0.999936	ENSG00000101367	MAPRE1
3.2292	0.442261	0.450416	0.981895	0.326152	0.999936	ENSG00000101384	JAG1
7.81263	0.269965	0.362109	0.745534	0.455949	0.999936	ENSG00000101391	CDK5RAP1
31.2519	-0.00203313	0.433066	-0.00469473	0.996254	0.999936	ENSG00000101400	SNTA1
17.7886	0.336362	0.342906	0.980915	0.326635	0.999936	ENSG00000101407	TTI1
18.1879	0.214982	0.37953	0.566442	0.571094	0.999936	ENSG00000101413	RPRD1B
4.64162	0.547538	0.481831	1.13637	0.255802	0.999936	ENSG00000101417	PXMP4
185.046	-0.105562	0.357481	-0.295292	0.767771	0.999936	ENSG00000101421	CHMP4B
22.2013	0.279187	0.381636	0.731553	0.464441	0.999936	ENSG00000101439	CST3
3.0749	0.178138	0.453195	0.39307	0.694268	0.999936	ENSG00000101442	ACTR5
4.0092	1.37275	0.466486	2.94275	0.00325307	0.591445	ENSG00000101443	WFDC2
156.762	0.118384	0.38273	0.309314	0.757083	0.999936	ENSG00000101444	AHCY
5.07109	0.716567	0.414243	1.72982	0.0836624	0.999936	ENSG00000101452	DHX35
13.5184	0.406381	0.392829	1.0345	0.300903	0.999936	ENSG00000101457	DNTTIP1
17.5933	0.0566758	0.396295	0.143014	0.886279	0.999936	ENSG00000101460	MAP1LC3A
17.1951	0.264169	0.44207	0.597572	0.550125	0.999936	ENSG00000101473	ACOT8
2.86521	-0.0165743	0.398447	-0.0415973	0.96682	0.999936	ENSG00000101474	APMAP
5.59819	0.162422	0.436226	0.372334	0.709644	0.999936	ENSG00000101493	ZNF516
9.91786	-0.0478356	0.375199	-0.127494	0.898549	0.999936	ENSG00000101544	ADNP2
2.55528	0.993898	0.522597	1.90184	0.0571914	0.999936	ENSG00000101546	RBFA
95.3544	0.136736	0.341909	0.399918	0.689217	0.999936	ENSG00000101557	USP14
96.1324	0.194554	0.338743	0.57434	0.565738	0.999936	ENSG00000101558	VAPA
3.55366	0.297761	0.462853	0.643315	0.520019	0.999936	ENSG00000101574	METTL4
32.4688	0.14204	0.341131	0.41638	0.677132	0.999936	ENSG00000101577	LPIN2
105.898	0.427353	0.388163	1.10096	0.270912	0.999936	ENSG00000101596	SMCHD1
2.18566	0.780302	0.464286	1.68065	0.092831	0.999936	ENSG00000101605	MYOM1
126.27	0.237075	0.346432	0.684331	0.493766	0.999936	ENSG00000101608	MYL12A
5.25607	0.732819	0.406065	1.80468	0.0711241	0.999936	ENSG00000101624	CEP76
49.2981	0.217615	0.330659	0.658125	0.510458	0.999936	ENSG00000101639	CEP192
17.0863	-0.195485	0.361505	-0.540754	0.588677	0.999936	ENSG00000101654	RNMT
1.73938	1.4995	0.520399	2.88145	0.0039585	0.677462	ENSG00000101670	LIPG
141.792	0.142835	0.374152	0.381757	0.702642	0.999936	ENSG00000101745	ANKRD12
28.979	-0.0304527	0.351153	-0.0867219	0.930893	0.999936	ENSG00000101751	POLI
151.086	-0.0201873	0.324738	-0.062165	0.950431	0.999936	ENSG00000101752	MIB1
21.1598	0.365764	0.343647	1.06436	0.287165	0.999936	ENSG00000101773	RBBP8
36.5832	0.259233	0.347805	0.74534	0.456066	0.999936	ENSG00000101782	RIOK3
16.6444	0.175068	0.399692	0.438008	0.661381	0.999936	ENSG00000101811	CSTF2
13.5753	0.532815	0.37115	1.43558	0.151122	0.999936	ENSG00000101843	PSMD10
14.9106	0.20245	0.386296	0.524081	0.600222	0.999936	ENSG00000101844	ATG4A
15.9699	0.103219	0.383509	0.269144	0.787819	0.999936	ENSG00000101846	STS
38.5833	0.178416	0.374924	0.475872	0.634165	0.999936	ENSG00000101849	TBL1X
3.66658	0.577725	0.411945	1.40243	0.160787	0.999936	ENSG00000101856	PGRMC1
20.034	0.159678	0.329562	0.484517	0.628019	0.999936	ENSG00000101868	POLA1
7.87524	-0.165219	0.388986	-0.424742	0.671025	0.999936	ENSG00000101871	MID1
16.1446	-0.0581427	0.372129	-0.156243	0.875841	0.999936	ENSG00000101882	NKAP
5.07421	0.34094	0.398119	0.856377	0.391789	0.999936	ENSG00000101888	NXT2
22.5671	0.436529	0.357755	1.22019	0.222393	0.999936	ENSG00000101901	ALG13
35.4207	0.08916	0.34535	0.258173	0.796274	0.999936	ENSG00000101911	PRPS2
6.85352	-0.0451427	0.410111	-0.110074	0.91235	0.999936	ENSG00000101928	MOSPD1
2.94113	0.621166	0.515009	1.20613	0.227768	0.999936	ENSG00000101935	AMMECR1
32.5528	-0.0277521	0.420376	-0.0660175	0.947364	0.999936	ENSG00000101940	WDR13
76.0738	0.175632	0.360091	0.487744	0.625731	0.999936	ENSG00000101966	XIAP
119.652	0.241723	0.379709	0.636602	0.524384	0.999936	ENSG00000101972	STAG2
3.1566	-0.0109639	0.434189	-0.0252515	0.979854	0.999936	ENSG00000101974	ATP11C
27.2963	0.156077	0.470029	0.332059	0.739844	0.999936	ENSG00000101997	CCDC22
10.5921	-0.165531	0.391824	-0.422463	0.672687	0.999936	ENSG00000102007	PLP2
2.05627	0.201955	0.428909	0.470858	0.637742	0.999936	ENSG00000102024	PLS3
17.6392	-0.345278	0.501214	-0.688884	0.490896	0.999936	ENSG00000102030	NAA10
4.4494	0.0598901	0.478038	0.125283	0.900299	0.999936	ENSG00000102034	ELF4
106.832	0.218747	0.384282	0.569236	0.569196	0.999936	ENSG00000102038	SMARCA1
3.63687	0.97768	0.52148	1.87482	0.0608176	0.999936	ENSG00000102053	ZC3H12B
67.6412	0.214942	0.339389	0.633321	0.526524	0.999936	ENSG00000102054	RBBP7
3.98179	-0.362705	0.447603	-0.810328	0.417752	0.999936	ENSG00000102078	SLC25A14
59.468	0.142086	0.369034	0.385023	0.700221	0.999936	ENSG00000102081	FMR1
46.8233	0.127475	0.393099	0.324282	0.745725	0.999936	ENSG00000102103	PQBP1
32.5794	0.382638	0.335056	1.14201	0.253449	0.999936	ENSG00000102119	EMD
256.154	0.175802	0.374821	0.46903	0.639048	0.999936	ENSG00000102144	PGK1
7.03983	-0.275972	0.418855	-0.658872	0.509978	0.999936	ENSG00000102158	MAGT1
602.697	-0.173516	0.355143	-0.488579	0.62514	0.999936	ENSG00000102172	SMS
7.58678	0.299995	0.44275	0.677573	0.498042	0.999936	ENSG00000102178	UBL4A
6.05506	0.82905	0.401906	2.06279	0.0391322	0.999936	ENSG00000102181	CD99L2
134.05	0.0930332	0.394287	0.235953	0.813469	0.999936	ENSG00000102189	EEA1
7.35872	0.328427	0.414777	0.791816	0.428468	0.999936	ENSG00000102218	RP2
8.85851	-0.131726	0.369549	-0.356451	0.721503	0.999936	ENSG00000102221	JADE3
86.9171	0.0146572	0.370754	0.0395334	0.968465	0.999936	ENSG00000102225	CDK16
43.3053	0.314555	0.390999	0.80449	0.421114	0.999936	ENSG00000102226	USP11
71.7972	-0.149742	0.392306	-0.381696	0.702687	0.999936	ENSG00000102241	HTATSF1
11.0895	-0.635351	0.400349	-1.587	0.112514	0.999936	ENSG00000102265	TIMP1
4.33975	0.594102	0.537863	1.10456	0.26935	0.999936	ENSG00000102302	FGD1
35.2185	0.0569646	0.37942	0.150136	0.880657	0.999936	ENSG00000102309	PIN4
196.355	0.466744	0.365064	1.27853	0.201064	0.999936	ENSG00000102316	MAGED2
74.9983	0.359969	0.344074	1.0462	0.29547	0.999936	ENSG00000102317	RBM3
399.353	-0.299508	0.374978	-0.798735	0.424444	0.999936	ENSG00000102362	SYTL4
45.6942	-0.344801	0.398295	-0.865691	0.38666	0.999936	ENSG00000102390	PBDC1
14.6015	0.304336	0.352652	0.862993	0.388142	0.999936	ENSG00000102401	ARMCX3
25.3656	-0.0635856	0.379119	-0.167719	0.866804	0.999936	ENSG00000102409	BEX4
9.65554	0.60513	0.394832	1.53263	0.125367	0.999936	ENSG00000102471	NDFIP2
93.1181	0.224828	0.336968	0.667209	0.504639	0.999936	ENSG00000102531	FNDC3A
4.96738	0.429361	0.386325	1.1114	0.266398	0.999936	ENSG00000102543	CDADC1
100.69	0.155517	0.369555	0.420821	0.673886	0.999936	ENSG00000102547	CAB39L
24.6759	0.655867	0.360973	1.81694	0.0692257	0.999936	ENSG00000102554	KLF5
73.0314	0.00518492	0.355996	0.0145645	0.98838	0.999936	ENSG00000102572	STK24
5.01274	0.772656	0.432733	1.78552	0.0741764	0.999936	ENSG00000102575	ACP5
27.3174	0.121215	0.349318	0.347005	0.728588	0.999936	ENSG00000102580	DNAJC3
12.5647	0.418119	0.402058	1.03995	0.298365	0.999936	ENSG00000102595	UGGT2
73.411	-0.168071	0.392216	-0.428516	0.668275	0.999936	ENSG00000102606	ARHGEF7
54.5199	0.120556	0.353959	0.340593	0.73341	0.999936	ENSG00000102699	PARP4
21.0644	0.281969	0.349332	0.807164	0.419572	0.999936	ENSG00000102710	SUPT20H
7.57705	0.202354	0.40542	0.499121	0.617694	0.999936	ENSG00000102738	MRPS31
8.15491	0.243531	0.3869	0.629442	0.52906	0.999936	ENSG00000102743	SLC25A15
14.0636	0.461044	0.352855	1.30661	0.191345	0.999936	ENSG00000102753	KPNA3
35.5618	0.384707	0.321439	1.19683	0.231373	0.999936	ENSG00000102763	VWA8
1.84543	0.80718	0.500942	1.61132	0.107109	0.999936	ENSG00000102780	DGKH
7.16673	-0.141195	0.425298	-0.33199	0.739897	0.999936	ENSG00000102781	KATNAL1
45.8315	0.138103	0.367152	0.376147	0.706808	0.999936	ENSG00000102786	INTS6
17.5942	-0.334422	0.391578	-0.854039	0.393084	0.999936	ENSG00000102796	DHRS12
69.0825	0.196332	0.347628	0.564776	0.572226	0.999936	ENSG00000102804	TSC22D1
29.4862	0.259139	0.442287	0.585906	0.557938	0.999936	ENSG00000102858	MGRN1
8.1153	0.536229	0.441627	1.21421	0.224666	0.999936	ENSG00000102870	ZNF629
14.7668	0.295071	0.463782	0.636229	0.524627	0.999936	ENSG00000102871	TRADD
3.05044	0.167832	0.568516	0.295211	0.767833	0.999936	ENSG00000102878	HSF4
23.1916	0.551698	0.377497	1.46146	0.143888	0.999936	ENSG00000102882	MAPK3
26.8646	0.0999663	0.460909	0.21689	0.828294	0.999936	ENSG00000102890	ELMO3
229.428	0.264289	0.343308	0.769831	0.4414	0.999936	ENSG00000102893	PHKB
15.6131	0.395716	0.364217	1.08648	0.277265	0.999936	ENSG00000102897	LYRM1
18.8691	0.53742	0.331827	1.61958	0.105323	0.999936	ENSG00000102898	NUTF2
42.0564	0.151795	0.418562	0.362658	0.71686	0.999936	ENSG00000102900	NUP93
10.6405	0.0511765	0.466929	0.109602	0.912725	0.999936	ENSG00000102901	CENPT
53.0599	0.407635	0.350686	1.16239	0.245076	0.999936	ENSG00000102908	NFAT5
113.921	0.256134	0.345531	0.741274	0.458527	0.999936	ENSG00000102910	LONP2
33.8901	0.165749	0.3508	0.47249	0.636577	0.999936	ENSG00000102921	N4BP1
14.2598	0.280267	0.363755	0.770484	0.441013	0.999936	ENSG00000102931	ARL2BP
7.55857	0.393168	0.457153	0.860034	0.38977	0.999936	ENSG00000102967	DHODH
59.9695	0.0805977	0.364908	0.220871	0.825193	0.999936	ENSG00000102974	CTCF
4.0413	0.843108	0.499061	1.68939	0.0911453	0.999936	ENSG00000102977	ACD
32.9839	0.244389	0.351339	0.695594	0.486683	0.999936	ENSG00000102978	POLR2C
7.77698	1.45812	0.463876	3.14333	0.00167037	0.402987	ENSG00000102981	PARD6A
10.0052	-0.564448	0.447688	-1.2608	0.207379	0.999936	ENSG00000102984	ZNF821
35.5053	-0.0342804	0.433428	-0.0790912	0.93696	0.999936	ENSG00000103005	USB1
26.8415	-0.106304	0.381509	-0.278642	0.78052	0.999936	ENSG00000103018	CYB5B
10.0319	0.455145	0.419457	1.08508	0.277885	0.999936	ENSG00000103021	CCDC113
14.5367	-0.589456	0.535799	-1.10015	0.271269	0.999936	ENSG00000103024	NME3
82.2397	0.0985413	0.358406	0.274943	0.78336	0.999936	ENSG00000103035	PSMD7
8.15509	0.0846557	0.40718	0.207907	0.835302	0.999936	ENSG00000103037	SETD6
3.41841	1.31248	0.561719	2.33654	0.0194634	0.999936	ENSG00000103042	SLC38A7
20.948	-0.0111795	0.390781	-0.028608	0.977177	0.999936	ENSG00000103043	VAC14
5.92504	0.182525	0.424037	0.430445	0.666872	0.999936	ENSG00000103047	TANGO6
29.5275	0.166567	0.329923	0.504867	0.613652	0.999936	ENSG00000103051	COG4
6.82584	-0.0631668	0.391592	-0.161308	0.871851	0.999936	ENSG00000103061	SLC7A6OS
46.0067	0.205645	0.418843	0.490983	0.623438	0.999936	ENSG00000103067	ESRP2
19.1156	0.605878	0.362911	1.6695	0.0950188	0.999936	ENSG00000103091	WDR59
64.6164	-0.126153	0.444164	-0.284023	0.776393	0.999936	ENSG00000103111	MON1B
18.9711	0.259923	0.37244	0.697891	0.485245	0.999936	ENSG00000103121	CMC2
20.4904	0.575346	0.448368	1.2832	0.199422	0.999936	ENSG00000103126	AXIN1
4.48631	0.238647	0.737219	0.323712	0.746156	0.999936	ENSG00000103145	HCFC1R1
18.134	0.143475	0.421699	0.34023	0.733684	0.999936	ENSG00000103148	NPRL3
7.16154	-0.440287	0.448162	-0.982427	0.32589	0.999936	ENSG00000103150	MLYCD
14.7169	0.375976	0.407258	0.923188	0.355909	0.999936	ENSG00000103152	MPG
3.85765	0.55433	0.404277	1.37116	0.170324	0.999936	ENSG00000103160	HSDL1
5.39816	0.280705	0.581367	0.482835	0.629213	0.999936	ENSG00000103168	TAF1C
4.94689	0.329388	0.483087	0.681839	0.495341	0.999936	ENSG00000103174	NAGPA
16.2422	0.151635	0.395128	0.383762	0.701155	0.999936	ENSG00000103187	COTL1
52.674	0.172339	0.340105	0.506722	0.61235	0.999936	ENSG00000103194	USP10
15.6412	0.188985	0.395521	0.477812	0.632784	0.999936	ENSG00000103196	CRISPLD2
80.4093	-0.0320236	0.420181	-0.0762139	0.939249	0.999936	ENSG00000103197	TSC2
189.488	-0.185055	0.414533	-0.446417	0.655296	0.999936	ENSG00000103202	NME4
16.3042	0.211915	0.336212	0.630301	0.528497	0.999936	ENSG00000103222	ABCC1
11.4075	0.153084	0.388159	0.394385	0.693297	0.999936	ENSG00000103245	CIAO3
4.61807	0.243417	0.470174	0.517717	0.604655	0.999936	ENSG00000103248	MTHFSD
4.51088	0.864142	0.581885	1.48507	0.137524	0.999936	ENSG00000103249	CLCN7
7.32175	-0.767202	0.583388	-1.31508	0.188483	0.999936	ENSG00000103254	FAM173A
4.38319	-0.132149	0.499744	-0.264433	0.791446	0.999936	ENSG00000103264	FBXO31
58.341	-0.0300469	0.421318	-0.0713166	0.943146	0.999936	ENSG00000103266	STUB1
18.8598	-0.0226129	0.362889	-0.0623137	0.950313	0.999936	ENSG00000103274	NUBP1
64.0773	0.146601	0.367541	0.39887	0.689989	0.999936	ENSG00000103275	UBE2I
102.812	-0.0218331	0.404299	-0.0540024	0.956933	0.999936	ENSG00000103316	CRYM
31.4948	0.196795	0.401341	0.490342	0.623892	0.999936	ENSG00000103319	EEF2K
7.59493	-0.0946485	0.564603	-0.167637	0.866869	0.999936	ENSG00000103326	CAPN15
8.31337	0.135055	0.428478	0.315196	0.752613	0.999936	ENSG00000103335	PIEZO1
179.46	0.153316	0.344566	0.444954	0.656353	0.999936	ENSG00000103342	GSPT1
6.34968	-0.131384	0.477085	-0.275389	0.783017	0.999936	ENSG00000103343	ZNF174
10.0218	0.248633	0.369853	0.672249	0.501425	0.999936	ENSG00000103351	CLUAP1
22.4721	0.194886	0.346477	0.562478	0.57379	0.999936	ENSG00000103353	UBFD1
13.6306	0.61537	0.382026	1.61081	0.107222	0.999936	ENSG00000103356	EARS2
90.9066	0.00223689	0.383771	0.00582871	0.995349	0.999936	ENSG00000103363	ELOB
48.4616	-0.0546295	0.363513	-0.150282	0.880542	0.999936	ENSG00000103365	GGA2
17.9791	0.206102	0.382247	0.539185	0.589759	0.999936	ENSG00000103381	CPPED1
9.72312	0.24348	0.368435	0.660849	0.508709	0.999936	ENSG00000103404	USP31
32.7787	-0.0400777	0.365983	-0.109507	0.9128	0.999936	ENSG00000103415	HMOX2
32.9867	0.260742	0.383709	0.679532	0.496801	0.999936	ENSG00000103423	DNAJA3
7.68182	0.578307	0.365021	1.58431	0.113123	0.999936	ENSG00000103429	BFAR
3.00219	-0.0667982	0.485292	-0.137645	0.890521	0.999936	ENSG00000103460	TOX3
109.475	0.231194	0.318184	0.726604	0.467469	0.999936	ENSG00000103479	RBL2
2.92049	0.427452	0.499025	0.856575	0.39168	0.999936	ENSG00000103489	XYLT1
3.56027	0.76462	0.486121	1.5729	0.115742	0.999936	ENSG00000103490	PYCARD
8.19303	0.292589	0.38495	0.760071	0.447212	0.999936	ENSG00000103494	RPGRIP1L
222.607	0.0972057	0.380659	0.255361	0.798444	0.999936	ENSG00000103495	MAZ
29.6762	-0.201395	0.413495	-0.487055	0.62622	0.999936	ENSG00000103496	STX4
9.21222	0.0238928	0.424758	0.0562504	0.955142	0.999936	ENSG00000103502	CDIPT
25.8287	-0.100587	0.3661	-0.274752	0.783506	0.999936	ENSG00000103507	BCKDK
19.3406	-0.100916	0.372769	-0.270721	0.786605	0.999936	ENSG00000103510	KAT8
7.31773	-0.0594156	0.426337	-0.139363	0.889163	0.999936	ENSG00000103512	NOMO1
21.0391	0.0110412	0.404158	0.0273189	0.978205	0.999936	ENSG00000103528	SYT17
48.589	0.4341	0.322796	1.34481	0.178685	0.999936	ENSG00000103534	TMC5
16.9859	0.607879	0.372576	1.63156	0.102773	0.999936	ENSG00000103540	CCP110
58.916	0.0711625	0.319781	0.222535	0.823898	0.999936	ENSG00000103544	VPS35L
61.9858	-0.195707	0.405595	-0.482519	0.629437	0.999936	ENSG00000103549	RNF40
21.7817	-0.88674	0.446554	-1.98574	0.0470626	0.999936	ENSG00000103550	KNOP1
47.1987	-0.0372289	0.344363	-0.108109	0.913909	0.999936	ENSG00000103591	AAGAB
4.53922	1.03449	0.403071	2.56651	0.0102728	0.873527	ENSG00000103599	IQCH
9.07481	0.0597035	0.37253	0.160265	0.872672	0.999936	ENSG00000103642	LACTB
26.441	0.0889175	0.392186	0.226723	0.820639	0.999936	ENSG00000103653	CSK
81.438	0.324538	0.316638	1.02495	0.305387	0.999936	ENSG00000103657	HERC1
23.3092	0.286745	0.337079	0.850676	0.394949	0.999936	ENSG00000103671	TRIP4
12.5911	-0.100835	0.362463	-0.278193	0.780864	0.999936	ENSG00000103707	MTFMT
2.59323	0.862729	0.515319	1.67416	0.0940982	0.999936	ENSG00000103723	AP3B2
91.4244	0.238101	0.363823	0.65444	0.512828	0.999936	ENSG00000103769	RAB11A
19.2926	0.411592	0.344959	1.19316	0.232806	0.999936	ENSG00000103811	CTSH
5.33093	-0.0135808	0.391967	-0.0346477	0.972361	0.999936	ENSG00000103852	TTC23
6.35764	0.175528	0.455195	0.38561	0.699786	0.999936	ENSG00000103855	CD276
25.9785	0.264493	0.390943	0.676552	0.49869	0.999936	ENSG00000103876	FAH
12.5022	0.0411074	0.485352	0.0846961	0.932503	0.999936	ENSG00000103932	RPAP1
412.812	-0.269965	0.38418	-0.702705	0.482239	0.999936	ENSG00000103942	HOMER2
13.599	0.138393	0.402083	0.34419	0.730704	0.999936	ENSG00000103966	EHD4
26.1815	0.526094	0.356631	1.47518	0.140165	0.999936	ENSG00000103978	TMEM87A
94.331	0.452755	0.340759	1.32867	0.183958	0.999936	ENSG00000103994	ZNF106
7.13263	1.5994	0.464323	3.44459	0.000571932	0.257966	ENSG00000103995	CEP152
13.3879	0.220603	0.392369	0.562233	0.573958	0.999936	ENSG00000104043	ATP8B4
8.93742	0.0458446	0.433383	0.105783	0.915755	0.999936	ENSG00000104047	DTWD1
16.5556	0.126624	0.349716	0.362075	0.717296	0.999936	ENSG00000104064	GABPB1
113.74	0.463175	0.335516	1.38049	0.167437	0.999936	ENSG00000104067	TJP1
18.5427	0.525379	0.38355	1.36978	0.170755	0.999936	ENSG00000104093	DMXL2
21.101	-0.397039	0.444993	-0.892236	0.372266	0.999936	ENSG00000104129	DNAJC17
61.3631	-0.0947657	0.36769	-0.257733	0.796613	0.999936	ENSG00000104131	EIF3J
138.913	0.192756	0.358641	0.537464	0.590947	0.999936	ENSG00000104133	SPG11
10.6268	0.337242	0.409692	0.82316	0.410417	0.999936	ENSG00000104142	VPS18
109.973	0.112252	0.351849	0.319035	0.7497	0.999936	ENSG00000104154	SLC30A4
68.0654	-0.267991	0.367145	-0.729931	0.465432	0.999936	ENSG00000104164	BLOC1S6
29.1155	0.239384	0.364183	0.657317	0.510977	0.999936	ENSG00000104177	MYEF2
30.5077	0.0180537	0.367736	0.0490942	0.960844	0.999936	ENSG00000104218	CSPP1
41.1175	0.0319331	0.355226	0.0898954	0.92837	0.999936	ENSG00000104219	ZDHHC2
6.57155	0.623264	0.41002	1.52008	0.12849	0.999936	ENSG00000104221	BRF2
9.23469	-0.208613	0.419441	-0.49736	0.618935	0.999936	ENSG00000104228	TRIM35
26.948	0.357661	0.402306	0.889029	0.373988	0.999936	ENSG00000104231	ZFAND1
6.3928	0.35477	0.469408	0.755781	0.44978	0.999936	ENSG00000104267	CA2
2.10907	0.742126	0.495414	1.49799	0.134136	0.999936	ENSG00000104290	FZD3
8.68124	0.498886	0.381738	1.30688	0.191254	0.999936	ENSG00000104299	INTS9
16.2195	0.44995	0.343408	1.31025	0.190112	0.999936	ENSG00000104312	RIPK2
70.4932	0.105531	0.375831	0.280794	0.778868	0.999936	ENSG00000104320	NBN
3.52909	0.526024	0.444394	1.18369	0.236536	0.999936	ENSG00000104324	CPQ
51.0979	0.357689	0.33875	1.05591	0.291009	0.999936	ENSG00000104325	DECR1
3.80811	0.651423	0.40083	1.62518	0.104123	0.999936	ENSG00000104331	IMPAD1
5.79457	-0.027283	0.443715	-0.0614877	0.950971	0.999936	ENSG00000104356	POP1
11.2181	0.0552657	0.383126	0.144249	0.885304	0.999936	ENSG00000104361	NIPAL2
27.0126	0.111478	0.370109	0.301202	0.76326	0.999936	ENSG00000104365	IKBKB
2.80175	-0.351242	0.519013	-0.676749	0.498565	0.999936	ENSG00000104369	JPH1
32.2617	0.0562654	0.368446	0.15271	0.878627	0.999936	ENSG00000104375	STK3
12.3426	-0.00106671	0.42159	-0.00253022	0.997981	0.999936	ENSG00000104381	GDAP1
143.014	0.129016	0.379069	0.34035	0.733593	0.999936	ENSG00000104388	RAB2A
351.095	0.0981434	0.395336	0.248253	0.803939	0.999936	ENSG00000104408	EIF3E
35.5495	0.139699	0.398801	0.350298	0.726115	0.999936	ENSG00000104412	EMC2
63.025	0.403704	0.354572	1.13857	0.254884	0.999936	ENSG00000104413	ESRP1
923.209	0.092665	0.375223	0.24696	0.804939	0.999936	ENSG00000104419	NDRG1
9.6746	0.209115	0.415383	0.503427	0.614664	0.999936	ENSG00000104427	ZC2HC1A
11.7385	0.26579	0.365166	0.727862	0.466698	0.999936	ENSG00000104442	ARMC1
31.4024	0.380041	0.356506	1.06602	0.286417	0.999936	ENSG00000104447	TRPS1
13.2271	-0.260638	0.339763	-0.767118	0.443011	0.999936	ENSG00000104450	SPAG1
5.85718	0.616167	0.375876	1.63929	0.101154	0.999936	ENSG00000104472	CHRAC1
7.22029	0.162198	0.432052	0.375413	0.707353	0.999936	ENSG00000104490	NCALD
7.19634	0.729038	0.430042	1.69527	0.0900243	0.999936	ENSG00000104497	SNX16
95.5639	0.273486	0.331048	0.826122	0.408735	0.999936	ENSG00000104517	UBR5
19.6838	0.441924	0.437664	1.00973	0.312624	0.999936	ENSG00000104518	GSDMD
31.3884	0.201696	0.358484	0.562634	0.573684	0.999936	ENSG00000104522	TSTA3
4.56597	-0.423042	0.630594	-0.670863	0.502308	0.999936	ENSG00000104524	PYCR3
599.91	0.744663	0.382407	1.94731	0.0514981	0.999936	ENSG00000104529	EEF1D
2.71667	0.000200535	0.437125	0.00045876	0.999634	0.999936	ENSG00000104537	ANXA13
7.18882	0.0516156	0.428662	0.120411	0.904158	0.999936	ENSG00000104549	SQLE
13.5451	0.179594	0.395701	0.453865	0.649926	0.999936	ENSG00000104611	SH2D4A
64.6137	-0.0102679	0.337861	-0.030391	0.975755	0.999936	ENSG00000104613	INTS10
4.49527	0.211273	0.456672	0.462636	0.643625	0.999936	ENSG00000104626	ERI1
11.6595	0.095298	0.366669	0.259902	0.794939	0.999936	ENSG00000104643	MTMR9
12.0405	-0.0423993	0.409735	-0.10348	0.917582	0.999936	ENSG00000104671	DCTN6
49.3694	0.220737	0.442607	0.498719	0.617977	0.999936	ENSG00000104679	R3HCC1
221.971	-0.11404	0.346699	-0.32893	0.742208	0.999936	ENSG00000104687	GSR
2.94898	0.716988	0.48537	1.4772	0.139623	0.999936	ENSG00000104691	UBXN8
80.2775	0.185035	0.333845	0.554254	0.579405	0.999936	ENSG00000104695	PPP2CB
15.1896	-0.43466	0.431633	-1.00701	0.313928	0.999936	ENSG00000104714	ERICH1
12.2285	0.0290873	0.593784	0.0489862	0.96093	0.999936	ENSG00000104722	NEFM
13.8338	-0.13047	0.367928	-0.354606	0.722885	0.999936	ENSG00000104723	TUSC3
14.1658	0.0659687	0.443713	0.148674	0.881811	0.999936	ENSG00000104731	KLHDC4
8.79301	0.356685	0.396548	0.899475	0.3684	0.999936	ENSG00000104738	MCM4
24.999	-0.0505185	0.370166	-0.136475	0.891446	0.999936	ENSG00000104756	KCTD9
40.8324	0.37156	0.332663	1.11693	0.264026	0.999936	ENSG00000104763	ASAH1
112.904	0.0738782	0.341758	0.216171	0.828855	0.999936	ENSG00000104765	BNIP3L
30.211	0.224398	0.360053	0.623237	0.533129	0.999936	ENSG00000104774	MAN2B1
55.8027	0.275775	0.428695	0.643289	0.520037	0.999936	ENSG00000104805	NUCB1
4.95929	0.45692	0.462149	0.988685	0.322817	0.999936	ENSG00000104808	DHDH
53.2744	0.182938	0.407464	0.448967	0.653455	0.999936	ENSG00000104812	GYS1
85.2826	-0.0670552	0.411353	-0.163011	0.87051	0.999936	ENSG00000104823	ECH1
51.4693	0.334393	0.357963	0.934158	0.350223	0.999936	ENSG00000104824	HNRNPL
8.42564	0.190463	0.563995	0.337703	0.735587	0.999936	ENSG00000104825	NFKBIB
57.2927	0.790921	0.395651	1.99904	0.0456044	0.999936	ENSG00000104852	SNRNP70
13.3855	0.198343	0.325421	0.609496	0.542196	0.999936	ENSG00000104853	CLPTM1
3.70829	0.587214	0.513545	1.14345	0.252851	0.999936	ENSG00000104856	RELB
19.0097	0.686713	0.406577	1.68901	0.0912176	0.999936	ENSG00000104859	CLASRP
7.43169	0.454098	0.494672	0.917979	0.35863	0.999936	ENSG00000104863	LIN7B
27.9303	-0.332963	0.463882	-0.717774	0.472897	0.999936	ENSG00000104866	PPP1R37
4.80255	0.153432	0.532758	0.287995	0.77335	0.999936	ENSG00000104870	FCGRT
38.2528	-0.214356	0.411388	-0.521054	0.602329	0.999936	ENSG00000104872	PIH1D1
11.9877	-0.234019	0.561213	-0.416987	0.676688	0.999936	ENSG00000104881	PPP1R13L
17.7522	-0.141913	0.412634	-0.34392	0.730907	0.999936	ENSG00000104884	ERCC2
16.7074	-0.220651	0.500744	-0.440646	0.65947	0.999936	ENSG00000104885	DOT1L
8.18609	-0.275249	0.452973	-0.60765	0.54342	0.999936	ENSG00000104886	PLEKHJ1
6.70144	0.380622	0.41312	0.921337	0.356875	0.999936	ENSG00000104889	RNASEH2A
25.8591	-0.227928	0.42167	-0.540537	0.588827	0.999936	ENSG00000104897	SF3A2
225.971	0.0872593	0.350897	0.248675	0.803612	0.999936	ENSG00000104904	OAZ1
10.1215	-0.301159	0.454207	-0.663042	0.507303	0.999936	ENSG00000104907	TRMT1
15.5193	-0.12257	0.426362	-0.287478	0.773747	0.999936	ENSG00000104915	STX10
31.3119	0.088703	0.420827	0.210783	0.833057	0.999936	ENSG00000104946	TBC1D17
6.25707	-0.191839	0.467238	-0.410581	0.68138	0.999936	ENSG00000104957	CCDC130
133.149	0.016195	0.377474	0.0429035	0.965778	0.999936	ENSG00000104960	PTOV1
235.184	-0.112246	0.366117	-0.306586	0.759158	0.999936	ENSG00000104964	AES
30.9078	0.315533	0.381203	0.82773	0.407823	0.999936	ENSG00000104969	SGTA
24.2551	-0.139243	0.447655	-0.311049	0.755763	0.999936	ENSG00000104973	MED25
9.69232	0.236938	0.444829	0.532649	0.594276	0.999936	ENSG00000104976	SNAPC2
31.8869	-0.132603	0.388927	-0.340946	0.733144	0.999936	ENSG00000104979	C19orf53
26.9821	-0.227603	0.44223	-0.514671	0.606783	0.999936	ENSG00000104980	TIMM44
5.1903	0.0736615	0.521424	0.14127	0.887657	0.999936	ENSG00000104983	CCDC61
52.969	0.306059	0.342795	0.892832	0.371947	0.999936	ENSG00000105053	VRK3
70.9546	-0.211208	0.441879	-0.477978	0.632666	0.999936	ENSG00000105058	FAM32A
41.4208	0.11149	0.393168	0.283569	0.776741	0.999936	ENSG00000105063	PPP6R1
4.244	0.733297	0.439743	1.66756	0.0954035	0.999936	ENSG00000105072	C19orf44
4.22954	0.717079	0.488113	1.46908	0.14181	0.999936	ENSG00000105088	OLFM2
20.4438	-0.0575089	0.40084	-0.143471	0.885918	0.999936	ENSG00000105127	AKAP8
6.06191	0.0367166	0.436213	0.0841713	0.93292	0.999936	ENSG00000105136	ZNF419
13.8109	0.0195136	0.370357	0.0526885	0.95798	0.999936	ENSG00000105171	POP4
120.415	0.164834	0.352946	0.467023	0.640483	0.999936	ENSG00000105176	URI1
24.09	-0.0659585	0.356488	-0.185023	0.853211	0.999936	ENSG00000105185	PDCD5
40.7693	-0.0299395	0.357398	-0.0837708	0.933239	0.999936	ENSG00000105186	ANKRD27
465.999	0.0434281	0.362878	0.119677	0.904739	0.999936	ENSG00000105193	RPS16
17.5875	-0.0355432	0.390099	-0.0911131	0.927403	0.999936	ENSG00000105197	TIMM50
115.923	0.0890799	0.378592	0.235293	0.813982	0.999936	ENSG00000105202	FBL
12.0981	0.0934842	0.403064	0.231934	0.816589	0.999936	ENSG00000105204	DYRK1B
156.907	0.171402	0.391033	0.438332	0.661146	0.999936	ENSG00000105220	GPI
81.6265	0.414586	0.375649	1.10365	0.269744	0.999936	ENSG00000105221	AKT2
13.8668	0.0876084	0.391359	0.223857	0.822869	0.999936	ENSG00000105223	PLD3
6.22925	-1.11665	0.508602	-2.19552	0.0281261	0.999936	ENSG00000105227	PRX
14.2084	0.146808	0.40703	0.360682	0.718338	0.999936	ENSG00000105229	PIAS4
5.05318	1.23685	0.562126	2.20031	0.0277849	0.999936	ENSG00000105245	NUMBL
18.2344	0.171313	0.434909	0.393905	0.693651	0.999936	ENSG00000105248	YJU2
24.4846	0.162913	0.372125	0.43779	0.661538	0.999936	ENSG00000105254	TBCB
21.1308	0.215401	0.356883	0.603564	0.546134	0.999936	ENSG00000105258	POLR2I
12.1617	0.240191	0.389853	0.616107	0.537824	0.999936	ENSG00000105281	SLC1A5
30.3447	0.364905	0.419069	0.870752	0.38389	0.999936	ENSG00000105287	PRKD2
9.98183	0.232422	0.412082	0.564019	0.572741	0.999936	ENSG00000105289	TJP3
21.3512	-0.30469	0.552698	-0.551277	0.581444	0.999936	ENSG00000105298	CACTIN
23.7535	-0.018978	0.411529	-0.0461158	0.963218	0.999936	ENSG00000105321	CCDC9
142.795	0.00313733	0.380659	0.00824183	0.993424	0.999936	ENSG00000105323	HNRNPUL1
14.9747	0.198513	0.461472	0.430173	0.66707	0.999936	ENSG00000105325	FZR1
11.266	0.169085	0.43482	0.388862	0.697378	0.999936	ENSG00000105339	DENND3
17.1392	0.415723	0.404894	1.02674	0.304541	0.999936	ENSG00000105341	DMAC2
46.4537	0.00434337	0.426406	0.010186	0.991873	0.999936	ENSG00000105355	PLIN3
73.9222	0.692617	0.443069	1.56323	0.117999	0.999936	ENSG00000105357	MYH14
14.7913	0.213467	0.398193	0.536089	0.591897	0.999936	ENSG00000105364	MRPL4
1075.84	-0.405379	0.407019	-0.99597	0.319265	0.999936	ENSG00000105372	RPS19
569.715	0.342727	0.403754	0.84885	0.395965	0.999936	ENSG00000105373	NOP53
47.4152	-0.115713	0.425017	-0.272255	0.785426	0.999936	ENSG00000105379	ETFB
5.05021	0.373471	0.512861	0.728212	0.466484	0.999936	ENSG00000105393	BABAM1
23.2393	0.0485306	0.390443	0.124296	0.901081	0.999936	ENSG00000105397	TYK2
138.676	0.134049	0.443883	0.301991	0.762659	0.999936	ENSG00000105401	CDC37
89.0921	0.0802092	0.356118	0.225232	0.821799	0.999936	ENSG00000105402	NAPA
10.4213	0.0165941	0.3891	0.0426475	0.965983	0.999936	ENSG00000105404	RABAC1
8.14845	1.18802	0.726641	1.63495	0.10206	0.999936	ENSG00000105409	ATP1A3
28.5877	0.231542	0.400656	0.577908	0.563326	0.999936	ENSG00000105419	MEIS3
12.9194	0.409653	0.43048	0.951618	0.341291	0.999936	ENSG00000105426	PTPRS
4.76544	-0.0620927	0.470684	-0.13192	0.895048	0.999936	ENSG00000105427	CNFN
17.5194	0.336155	0.348529	0.964498	0.334796	0.999936	ENSG00000105438	KDELR1
40.5879	-0.041848	0.40098	-0.104364	0.91688	0.999936	ENSG00000105443	CYTH2
24.4553	-0.00736106	0.46142	-0.0159531	0.987272	0.999936	ENSG00000105447	GRWD1
11.5327	0.647438	0.402611	1.6081	0.107814	0.999936	ENSG00000105483	CARD8
12.5881	-0.219387	0.464736	-0.472067	0.636879	0.999936	ENSG00000105486	LIG1
7.44028	0.707735	0.383148	1.84716	0.0647239	0.999936	ENSG00000105497	ZNF175
81.8925	0.179684	0.383299	0.468783	0.639225	0.999936	ENSG00000105514	RAB3D
9.31298	-0.199342	0.493125	-0.404243	0.686034	0.999936	ENSG00000105516	DBP
4.18372	0.173549	0.39667	0.437516	0.661737	0.999936	ENSG00000105518	TMEM205
9.67297	-0.595293	0.524976	-1.13394	0.256818	0.999936	ENSG00000105519	CAPS
5.79439	-0.5221	0.457344	-1.14159	0.253624	0.999936	ENSG00000105520	PLPPR2
34.0538	0.229332	0.390077	0.587916	0.556589	0.999936	ENSG00000105552	BCAT2
11.383	-0.600866	0.467065	-1.28647	0.198278	0.999936	ENSG00000105556	MIER2
5.18611	1.32727	0.50526	2.62691	0.00861629	0.842623	ENSG00000105559	PLEKHA4
139.239	0.176449	0.407995	0.432479	0.665394	0.999936	ENSG00000105568	PPP2R1A
30.1862	0.220551	0.376933	0.58512	0.558467	0.999936	ENSG00000105576	TNPO2
8.15146	-0.217164	0.425607	-0.510247	0.609879	0.999936	ENSG00000105583	WDR83OS
26.4818	0.263004	0.413194	0.636515	0.524441	0.999936	ENSG00000105607	GCDH
11.7412	-0.241052	0.478798	-0.503453	0.614646	0.999936	ENSG00000105617	LENG1
66.3933	0.210464	0.399686	0.526574	0.598489	0.999936	ENSG00000105618	PRPF31
30.4208	0.336999	0.369707	0.91153	0.362016	0.999936	ENSG00000105619	TFPT
293.754	0.20101	0.374333	0.536982	0.59128	0.999936	ENSG00000105640	RPL18A
2.48178	0.106268	0.503983	0.210857	0.832999	0.999936	ENSG00000105649	RAB3A
4.06545	0.713559	0.537292	1.32807	0.184156	0.999936	ENSG00000105655	ISYNA1
5.16082	0.536196	0.507032	1.05752	0.290275	0.999936	ENSG00000105656	ELL
9.1068	0.17498	0.435563	0.401732	0.687881	0.999936	ENSG00000105662	CRTC1
3.14698	0.904231	0.607421	1.48864	0.136583	0.999936	ENSG00000105668	UPK1A
51.3998	-0.185792	0.42936	-0.432718	0.66522	0.999936	ENSG00000105669	COPE
54.4142	-0.136886	0.412957	-0.331477	0.740284	0.999936	ENSG00000105671	DDX49
2.8174	0.378894	0.5712	0.66333	0.507119	0.999936	ENSG00000105672	ETV2
16.4599	0.204004	0.394558	0.517043	0.605126	0.999936	ENSG00000105676	ARMC6
5.33339	0.0769446	0.41812	0.184025	0.853994	0.999936	ENSG00000105677	TMEM147
7.63061	0.782573	0.566213	1.38212	0.166936	0.999936	ENSG00000105679	GAPDHS
76.7215	0.0761581	0.390562	0.194996	0.845396	0.999936	ENSG00000105698	USF2
3.14932	0.945914	0.508368	1.86069	0.0627884	0.999936	ENSG00000105699	LSR
51.0347	0.056156	0.374924	0.14978	0.880938	0.999936	ENSG00000105700	KXD1
171.659	0.0997964	0.397851	0.250838	0.801939	0.999936	ENSG00000105701	FKBP8
17.5404	-0.0409333	0.363333	-0.11266	0.9103	0.999936	ENSG00000105705	SUGP1
11.6902	0.65381	0.457058	1.43047	0.152581	0.999936	ENSG00000105707	HPN
10.9562	0.179978	0.4406	0.408483	0.682919	0.999936	ENSG00000105708	ZNF14
5.39607	0.167532	0.428059	0.391376	0.695519	0.999936	ENSG00000105722	ERF
16.6031	0.850276	0.384793	2.2097	0.0271262	0.999936	ENSG00000105723	GSK3A
4.13478	1.3801	0.69596	1.98301	0.047366	0.999936	ENSG00000105726	ATP13A1
9.12936	0.328827	0.400818	0.82039	0.411994	0.999936	ENSG00000105732	ZNF574
53.9926	-0.119981	0.424199	-0.282841	0.777299	0.999936	ENSG00000105738	SIPA1L3
7.28372	0.0976958	0.426717	0.228948	0.81891	0.999936	ENSG00000105750	ZNF85
37.2976	0.0656606	0.372379	0.176327	0.860037	0.999936	ENSG00000105755	ETHE1
4.13488	0.301852	0.530033	0.569497	0.569019	0.999936	ENSG00000105767	CADM4
17.7002	0.822639	0.379691	2.1666	0.0302654	0.999936	ENSG00000105771	SMG9
31.0311	0.356111	0.342597	1.03945	0.298597	0.999936	ENSG00000105778	AVL9
57.0217	-0.208586	0.413479	-0.504466	0.613934	0.999936	ENSG00000105792	CFAP69
9.03935	0.0362083	0.376567	0.0961538	0.923398	0.999936	ENSG00000105793	GTPBP10
8.27357	0.548157	0.433992	1.26306	0.206569	0.999936	ENSG00000105810	CDK6
59.867	0.233592	0.367764	0.635169	0.525318	0.999936	ENSG00000105819	PMPCB
33.9944	0.121937	0.376418	0.323941	0.745983	0.999936	ENSG00000105821	DNAJC2
31.3675	-0.353503	0.423651	-0.83442	0.404044	0.999936	ENSG00000105829	BET1
170.646	0.120776	0.388832	0.310612	0.756095	0.999936	ENSG00000105835	NAMPT
11.2208	-0.00218238	0.394794	-0.0055279	0.995589	0.999936	ENSG00000105849	TWISTNB
6.5042	0.299494	0.473939	0.631926	0.527435	0.999936	ENSG00000105854	PON2
3.15888	0.532137	0.386261	1.37766	0.168308	0.999936	ENSG00000105855	ITGB8
50.6477	0.515559	0.308838	1.66935	0.0950474	0.999936	ENSG00000105856	HBP1
3.08984	0.778914	0.429125	1.81512	0.0695052	0.999936	ENSG00000105865	DUS4L
6.02416	0.0717167	0.405973	0.176654	0.85978	0.999936	ENSG00000105866	SP4
5.28672	0.287628	0.46309	0.621106	0.53453	0.999936	ENSG00000105875	WDR91
59.5241	0.315444	0.383655	0.822209	0.410958	0.999936	ENSG00000105879	CBLL1
46.8347	-0.0840266	0.358543	-0.234356	0.814709	0.999936	ENSG00000105887	MTPN
6.16732	-0.496741	0.542424	-0.91578	0.359782	0.999936	ENSG00000105894	PTN
57.8338	0.0857667	0.389951	0.219942	0.825916	0.999936	ENSG00000105926	MPP6
38.3533	0.194996	0.337734	0.577364	0.563693	0.999936	ENSG00000105939	ZC3HAV1
3.82113	0.317085	0.426889	0.74278	0.457615	0.999936	ENSG00000105948	TTC26
101.967	0.251219	0.373574	0.672473	0.501283	0.999936	ENSG00000105953	OGDH
42.7882	0.412047	0.324518	1.26972	0.204185	0.999936	ENSG00000105968	H2AFV
5.28124	0.236682	0.48623	0.486769	0.626422	0.999936	ENSG00000105982	RNF32
10.0683	0.580051	0.361723	1.60358	0.108807	0.999936	ENSG00000105983	LMBR1
46.4133	0.145909	0.350461	0.416333	0.677166	0.999936	ENSG00000105993	DNAJB6
11.1896	0.208496	0.533681	0.390676	0.696037	0.999936	ENSG00000106009	BRAT1
25.7193	-0.0779091	0.419807	-0.185583	0.852772	0.999936	ENSG00000106012	IQCE
7.89322	0.316463	0.651308	0.485889	0.627046	0.999936	ENSG00000106013	ANKRD7
3.08373	0.299639	0.438019	0.684077	0.493926	0.999936	ENSG00000106025	TSPAN12
29.6567	0.416257	0.388364	1.07182	0.2838	0.999936	ENSG00000106028	SSBP1
28.7117	0.303127	0.387543	0.782176	0.434111	0.999936	ENSG00000106031	HOXA13
2.59684	0.614222	0.578353	1.06202	0.288227	0.999936	ENSG00000106038	EVX1
56.8919	0.00878491	0.355597	0.0247047	0.980291	0.999936	ENSG00000106049	HIBADH
226.915	0.0652906	0.36246	0.180132	0.857049	0.999936	ENSG00000106052	TAX1BP1
3.87214	-0.935329	0.552139	-1.69401	0.0902634	0.999936	ENSG00000106069	CHN2
34.3436	-0.0194205	0.35714	-0.0543779	0.956634	0.999936	ENSG00000106070	GRB10
29.5078	0.215408	0.371434	0.579937	0.561957	0.999936	ENSG00000106077	ABHD11
104.144	0.0322491	0.402442	0.0801335	0.936131	0.999936	ENSG00000106078	COBL
8.27409	0.127459	0.382221	0.333468	0.738781	0.999936	ENSG00000106086	PLEKHA8
82.2916	0.142873	0.349316	0.409009	0.682533	0.999936	ENSG00000106105	GARS
7.49672	0.654582	0.482465	1.35675	0.174862	0.999936	ENSG00000106123	EPHB6
3.32879	-0.290136	0.56293	-0.515403	0.606271	0.999936	ENSG00000106133	NSUN5P2
14.4167	-0.0720248	0.399836	-0.180136	0.857046	0.999936	ENSG00000106144	CASP2
172.624	-0.121797	0.360679	-0.337689	0.735598	0.999936	ENSG00000106153	CHCHD2
284.397	-0.283319	0.425574	-0.665734	0.505581	0.999936	ENSG00000106211	HSPB1
151.806	-0.158135	0.416434	-0.379736	0.704142	0.999936	ENSG00000106244	PDAP1
38.8645	-0.0496614	0.359069	-0.138306	0.889999	0.999936	ENSG00000106245	BUD31
3.51671	1.31949	0.563026	2.34357	0.0191001	0.999936	ENSG00000106258	CYP3A5
127.134	0.139933	0.348212	0.401862	0.687785	0.999936	ENSG00000106261	ZKSCAN1
121.213	0.188295	0.378885	0.496972	0.619209	0.999936	ENSG00000106263	EIF3B
4.78661	0.40686	0.451098	0.901934	0.367092	0.999936	ENSG00000106266	SNX8
4.54155	-0.0228532	0.514439	-0.0444235	0.964567	0.999936	ENSG00000106268	NUDT1
24.6954	0.15685	0.427811	0.366634	0.713892	0.999936	ENSG00000106290	TAF6
43.8724	0.426531	0.360447	1.18334	0.236675	0.999936	ENSG00000106299	WASL
9.08376	0.103104	0.417021	0.247239	0.804723	0.999936	ENSG00000106305	AIMP2
5.19051	0.63013	0.630159	0.999953	0.317333	0.999936	ENSG00000106328	FSCN3
17.8559	0.503618	0.378372	1.33101	0.183185	0.999936	ENSG00000106330	MOSPD3
4.01704	0.990984	0.504322	1.96498	0.0494163	0.999936	ENSG00000106336	FBXO24
24.7933	0.200715	0.36959	0.543075	0.587078	0.999936	ENSG00000106344	RBM28
14.7456	0.37699	0.354137	1.06453	0.287088	0.999936	ENSG00000106346	USP42
65.9432	0.198165	0.38248	0.518105	0.604385	0.999936	ENSG00000106348	IMPDH1
12.6088	0.393232	0.382021	1.02935	0.303317	0.999936	ENSG00000106351	AGFG2
15.1088	0.235091	0.414607	0.567021	0.5707	0.999936	ENSG00000106355	LSM5
51.0767	0.233034	0.401743	0.580058	0.561876	0.999936	ENSG00000106367	AP1S1
9.63059	0.0632243	0.372276	0.169832	0.865142	0.999936	ENSG00000106399	RPA3
55.0309	-0.00589169	0.422648	-0.01394	0.988878	0.999936	ENSG00000106400	ZNHIT1
3.09543	0.744394	0.437512	1.70143	0.0888629	0.999936	ENSG00000106415	GLCCI1
50.6136	0.0813043	0.37908	0.214478	0.830174	0.999936	ENSG00000106443	PHF14
5.19041	0.103391	0.391537	0.264064	0.791731	0.999936	ENSG00000106459	NRF1
7.0246	0.377503	0.393799	0.958619	0.337751	0.999936	ENSG00000106460	TMEM106B
2.89658	0.784177	0.478614	1.63843	0.101331	0.999936	ENSG00000106462	EZH2
2.88236	0.23305	0.485137	0.480381	0.630957	0.999936	ENSG00000106477	CEP41
5.21163	0.571008	0.420351	1.35841	0.174335	0.999936	ENSG00000106479	ZNF862
2.53569	1.35603	0.501761	2.70253	0.00688133	0.759436	ENSG00000106484	MEST
10.9463	0.229697	0.397902	0.577271	0.563757	0.999936	ENSG00000106524	ANKMY2
4.82495	-0.0129576	0.429343	-0.0301799	0.975924	0.999936	ENSG00000106537	TSPAN13
63.6559	-0.542511	0.360715	-1.50399	0.132584	0.999936	ENSG00000106541	AGR2
23.4305	0.0727119	0.381698	0.190496	0.848921	0.999936	ENSG00000106554	CHCHD3
3.40016	1.41791	0.523475	2.70865	0.00675574	0.759436	ENSG00000106571	GLI3
18.422	-0.00502137	0.382483	-0.0131284	0.989525	0.999936	ENSG00000106591	MRPL32
11.8428	0.281803	0.381291	0.739075	0.459861	0.999936	ENSG00000106603	COA1
47.8007	0.290527	0.351525	0.826476	0.408534	0.999936	ENSG00000106605	BLVRA
19.842	-0.223899	0.441025	-0.507679	0.611679	0.999936	ENSG00000106608	URGCP
11.1498	0.257551	0.348554	0.738913	0.45996	0.999936	ENSG00000106609	TMEM248
15.2806	-0.229537	0.434868	-0.527832	0.597616	0.999936	ENSG00000106610	STAG3L4
60.2113	-0.170998	0.370386	-0.461675	0.644314	0.999936	ENSG00000106615	RHEB
30.6661	0.0819082	0.346321	0.23651	0.813037	0.999936	ENSG00000106617	PRKAG2
83.1515	-0.0299199	0.38095	-0.0785404	0.937398	0.999936	ENSG00000106628	POLD2
17.8534	0.00807055	0.411236	0.0196251	0.984342	0.999936	ENSG00000106635	BCL7B
40.1613	0.123264	0.34112	0.36135	0.717838	0.999936	ENSG00000106636	YKT6
11.7093	0.127683	0.453597	0.28149	0.778334	0.999936	ENSG00000106638	TBL2
4.15935	-0.119703	0.599623	-0.19963	0.84177	0.999936	ENSG00000106665	CLIP2
92.9291	0.303834	0.341429	0.889891	0.373525	0.999936	ENSG00000106682	EIF4H
14.8687	-0.0926418	0.413561	-0.22401	0.82275	0.999936	ENSG00000106683	LIMK1
3.34588	-0.0358723	0.449645	-0.0797792	0.936413	0.999936	ENSG00000106686	SPATA6L
7.15954	0.128021	0.39554	0.323661	0.746195	0.999936	ENSG00000106692	FKTN
3.15371	0.087884	0.481735	0.182432	0.855244	0.999936	ENSG00000106701	FSD1L
36.0252	0.126314	0.359744	0.351122	0.725497	0.999936	ENSG00000106723	SPIN1
12.4684	0.111888	0.374144	0.299052	0.764901	0.999936	ENSG00000106733	NMRK1
10.759	0.788193	0.376369	2.0942	0.0362418	0.999936	ENSG00000106771	TMEM245
92.3449	0.272036	0.38922	0.698925	0.484599	0.999936	ENSG00000106772	PRUNE2
4.082	0.708183	0.415568	1.70413	0.0883563	0.999936	ENSG00000106780	MEGF9
13.6591	0.209438	0.398857	0.525095	0.599517	0.999936	ENSG00000106785	TRIM14
51.7706	-0.144292	0.395412	-0.364917	0.715173	0.999936	ENSG00000106789	CORO2A
3.20111	0.875846	0.432477	2.02518	0.0428486	0.999936	ENSG00000106799	TGFBR1
82.4033	0.104862	0.333111	0.314796	0.752916	0.999936	ENSG00000106803	SEC61B
9.95065	0.652798	0.385656	1.69269	0.0905137	0.999936	ENSG00000106804	C5
11.7836	0.525597	0.391767	1.3416	0.179724	0.999936	ENSG00000106829	TLE4
210.671	0.0399455	0.359372	0.111153	0.911495	0.999936	ENSG00000106853	PTGR1
3.27595	0.535337	0.42144	1.27026	0.203992	0.999936	ENSG00000106868	SUSD1
11.8157	0.615559	0.46153	1.33374	0.182291	0.999936	ENSG00000106948	AKNA
20.5281	0.157472	0.375136	0.419774	0.67465	0.999936	ENSG00000106993	CDC37L1
5.50558	-0.150457	0.498318	-0.301929	0.762706	0.999936	ENSG00000107018	RLN1
10.0834	0.455851	0.443246	1.02844	0.303744	0.999936	ENSG00000107020	PLGRKT
19.6514	0.441971	0.368114	1.20063	0.229893	0.999936	ENSG00000107021	TBC1D13
10.2562	0.385496	0.356672	1.08081	0.27978	0.999936	ENSG00000107036	RIC1
25.0753	0.344444	0.335852	1.02558	0.305088	0.999936	ENSG00000107077	KDM4C
26.0492	0.0107391	0.405765	0.0264662	0.978886	0.999936	ENSG00000107099	DOCK8
35.8866	0.037325	0.329119	0.113409	0.909706	0.999936	ENSG00000107104	KANK1
3.90836	0.50105	0.558094	0.897789	0.369298	0.999936	ENSG00000107130	NCS1
19.2577	0.393629	0.392132	1.00382	0.315466	0.999936	ENSG00000107140	TESK1
44.8494	0.210745	0.33487	0.629334	0.52913	0.999936	ENSG00000107164	FUBP3
53.4883	0.262992	0.338867	0.776092	0.437695	0.999936	ENSG00000107175	CREB3
19.9489	0.33578	0.357489	0.939273	0.347591	0.999936	ENSG00000107185	RGP1
68.4844	0.0571842	0.312895	0.182759	0.854988	0.999936	ENSG00000107186	MPDZ
10.6501	0.557699	0.356214	1.56563	0.117436	0.999936	ENSG00000107201	DDX58
311.444	-0.0785555	0.372931	-0.210643	0.833166	0.999936	ENSG00000107223	EDF1
1.96938	0.765943	0.494515	1.54888	0.121411	0.999936	ENSG00000107242	PIP5K1B
5.89051	-0.280717	0.381601	-0.735629	0.461956	0.999936	ENSG00000107249	GLIS3
147.2	0.0929525	0.357127	0.260279	0.794649	0.999936	ENSG00000107262	BAG1
25.6259	0.219106	0.38744	0.565524	0.571717	0.999936	ENSG00000107263	RAPGEF1
12.9537	-0.617603	0.515614	-1.1978	0.230995	0.999936	ENSG00000107281	NPDC1
86.7525	0.261878	0.328272	0.797746	0.425018	0.999936	ENSG00000107290	SETX
3.52118	0.0882065	0.46156	0.191105	0.848443	0.999936	ENSG00000107295	SH3GL2
5.96892	0.0826437	0.511579	0.161546	0.871663	0.999936	ENSG00000107331	ABCA2
54.5619	0.211659	0.332408	0.636745	0.524291	0.999936	ENSG00000107341	UBE2R2
8.93348	0.387638	0.383851	1.00986	0.31256	0.999936	ENSG00000107362	ABHD17B
7.80156	0.544165	0.410855	1.32447	0.185347	0.999936	ENSG00000107371	EXOSC3
27.6183	0.0206075	0.331588	0.0621479	0.950445	0.999936	ENSG00000107372	ZFAND5
26.9112	0.114637	0.419916	0.272999	0.784854	0.999936	ENSG00000107404	DVL1
9.22838	0.264584	0.348722	0.758724	0.448018	0.999936	ENSG00000107438	PDLIM1
7.95322	-0.160789	0.418449	-0.384251	0.700792	0.999936	ENSG00000107485	GATA3
2.86008	0.940666	0.514205	1.82936	0.067346	0.999936	ENSG00000107518	ATRNL1
42.7308	0.124295	0.369271	0.336595	0.736422	0.999936	ENSG00000107521	HPS1
22.9502	0.340923	0.350895	0.97158	0.33126	0.999936	ENSG00000107537	PHYH
21.3133	0.242443	0.373384	0.649311	0.516137	0.999936	ENSG00000107554	DNMBP
17.3171	0.214728	0.361224	0.594447	0.552213	0.999936	ENSG00000107560	RAB11FIP2
2.60627	-0.283237	0.444347	-0.637424	0.523848	0.999936	ENSG00000107566	ERLIN1
417.255	0.537066	0.373229	1.43897	0.150158	0.999936	ENSG00000107581	EIF3A
3.50291	1.3646	0.480712	2.83869	0.00452985	0.687559	ENSG00000107611	CUBN
5.09778	0.267017	0.419025	0.637233	0.523973	0.999936	ENSG00000107614	TRDMT1
37.8385	0.352954	0.357624	0.986942	0.323671	0.999936	ENSG00000107625	DDX50
17.1261	0.257035	0.347418	0.739843	0.459395	0.999936	ENSG00000107643	MAPK8
67.5515	0.182755	0.358914	0.509187	0.610621	0.999936	ENSG00000107651	SEC23IP
50.0927	0.076196	0.334888	0.227526	0.820014	0.999936	ENSG00000107669	ATE1
26.464	0.33232	0.349634	0.950478	0.341869	0.999936	ENSG00000107672	NSMCE4A
13.786	0.171779	0.334297	0.513851	0.607356	0.999936	ENSG00000107679	PLEKHA1
20.2601	0.409059	0.370449	1.10422	0.269496	0.999936	ENSG00000107745	MICU1
52.4992	0.0707991	0.380743	0.18595	0.852484	0.999936	ENSG00000107758	PPP3CB
40.1003	0.274934	0.332813	0.826092	0.408752	0.999936	ENSG00000107771	CCSER2
11.98	0.198283	0.382553	0.518316	0.604238	0.999936	ENSG00000107779	BMPR1A
2.70812	-0.517321	0.412758	-1.25333	0.210087	0.999936	ENSG00000107798	LIPA
4.39599	0.584705	0.393917	1.48433	0.13772	0.999936	ENSG00000107815	TWNK
19.0343	-0.478669	0.545591	-0.877341	0.380302	0.999936	ENSG00000107816	LZTS2
10.9822	0.149973	0.399138	0.375742	0.707109	0.999936	ENSG00000107819	SFXN3
4.02852	0.221572	0.444198	0.498813	0.617911	0.999936	ENSG00000107821	KAZALD1
52.4839	0.260186	0.350854	0.74158	0.458342	0.999936	ENSG00000107829	FBXW4
7.02281	0.341693	0.401014	0.852073	0.394174	0.999936	ENSG00000107833	NPM3
53.9299	0.26255	0.339121	0.774209	0.438807	0.999936	ENSG00000107854	TNKS2
102.756	0.160815	0.348129	0.461941	0.644123	0.999936	ENSG00000107862	GBF1
33.8685	0.221531	0.328325	0.674732	0.499846	0.999936	ENSG00000107863	ARHGAP21
23.9624	0.457835	0.335371	1.36516	0.172202	0.999936	ENSG00000107864	CPEB3
5.42525	0.819929	0.520749	1.57452	0.115368	0.999936	ENSG00000107872	FBXL15
38.4579	0.0328811	0.435149	0.0755627	0.939767	0.999936	ENSG00000107874	CUEDC2
25.4735	0.129297	0.402269	0.321418	0.747893	0.999936	ENSG00000107882	SUFU
28.029	0.220101	0.397061	0.554325	0.579356	0.999936	ENSG00000107890	ANKRD26
84.5617	0.123928	0.373399	0.331892	0.739971	0.999936	ENSG00000107897	ACBD5
12.1189	0.19212	0.392935	0.488936	0.624887	0.999936	ENSG00000107902	LHPP
77.7173	0.147881	0.343085	0.431033	0.666444	0.999936	ENSG00000107929	LARP4B
39.0837	0.171698	0.372298	0.461184	0.644667	0.999936	ENSG00000107937	GTPBP4
21.9971	0.258184	0.341875	0.755201	0.450129	0.999936	ENSG00000107938	EDRF1
91.6807	-0.156566	0.380594	-0.411374	0.680798	0.999936	ENSG00000107949	BCCIP
19.172	0.236516	0.361209	0.654789	0.512603	0.999936	ENSG00000107951	MTPAP
5.94567	0.25502	0.426241	0.598301	0.549639	0.999936	ENSG00000107957	SH3PXD2A
51.4491	-0.0445404	0.350021	-0.127251	0.898742	0.999936	ENSG00000107959	PITRM1
7.57948	0.391348	0.353244	1.10787	0.267919	0.999936	ENSG00000107960	STN1
30.3966	-0.115637	0.371166	-0.311551	0.755382	0.999936	ENSG00000108010	GLRX3
34.6797	0.0723167	0.354531	0.203978	0.83837	0.999936	ENSG00000108021	FAM208B
48.8681	0.14092	0.358228	0.39338	0.694039	0.999936	ENSG00000108039	XPNPEP1
60.8206	0.105561	0.392539	0.268918	0.787993	0.999936	ENSG00000108055	SMC3
77.3461	0.0635802	0.346596	0.183442	0.854452	0.999936	ENSG00000108061	SHOC2
27.3219	0.228482	0.373944	0.611006	0.541195	0.999936	ENSG00000108064	TFAM
81.4913	0.21198	0.353586	0.599515	0.54883	0.999936	ENSG00000108091	CCDC6
29.1652	0.478263	0.336937	1.41944	0.15577	0.999936	ENSG00000108094	CUL2
51.3583	0.551668	0.331379	1.66477	0.0959596	0.999936	ENSG00000108100	CCNY
8.64923	0.512662	0.470815	1.08888	0.276206	0.999936	ENSG00000108106	UBE2S
355.189	0.15025	0.354048	0.424378	0.67129	0.999936	ENSG00000108107	RPL28
31.1509	0.255362	0.408048	0.625814	0.531437	0.999936	ENSG00000108175	ZMIZ1
3.87621	0.582834	0.449806	1.29574	0.195063	0.999936	ENSG00000108176	DNAJC12
13.158	-0.0161765	0.395922	-0.0408579	0.967409	0.999936	ENSG00000108179	PPIF
6.07359	0.13481	0.39548	0.340878	0.733196	0.999936	ENSG00000108187	PBLD
5.79791	0.212383	0.480216	0.442265	0.658297	0.999936	ENSG00000108219	TSPAN14
16.5469	-0.0208666	0.36016	-0.0579372	0.953799	0.999936	ENSG00000108239	TBC1D12
2.76024	0.329517	0.465846	0.707352	0.479348	0.999936	ENSG00000108244	KRT23
38.8075	0.380497	0.345934	1.09991	0.271371	0.999936	ENSG00000108256	NUFIP2
21.2536	0.328433	0.366134	0.897028	0.369704	0.999936	ENSG00000108262	GIT1
2201.84	-0.409406	0.388385	-1.05412	0.291827	0.999936	ENSG00000108298	RPL19
5.75349	0.252176	0.394851	0.638662	0.523043	0.999936	ENSG00000108306	FBXL20
109.402	0.449833	0.405993	1.10798	0.26787	0.999936	ENSG00000108312	UBTF
63.1234	0.0180346	0.394974	0.0456602	0.963581	0.999936	ENSG00000108344	PSMD3
79.1672	0.319989	0.355912	0.899067	0.368617	0.999936	ENSG00000108349	CASC3
4.05911	0.240332	0.447396	0.53718	0.591143	0.999936	ENSG00000108375	RNF43
29.4096	0.0744553	0.378204	0.196866	0.843933	0.999936	ENSG00000108384	RAD51C
3.12636	-0.0522435	0.550404	-0.0949183	0.92438	0.999936	ENSG00000108387	2004-09-01
34.8139	0.433482	0.340413	1.2734	0.202875	0.999936	ENSG00000108389	MTMR4
47.1512	0.0541026	0.321735	0.168159	0.866458	0.999936	ENSG00000108395	TRIM37
47.1281	0.196214	0.375129	0.523058	0.600934	0.999936	ENSG00000108406	DHX40
6.04056	0.335299	0.425063	0.788821	0.430217	0.999936	ENSG00000108423	TUBD1
159.938	0.262154	0.350219	0.748543	0.454133	0.999936	ENSG00000108424	KPNB1
8.08353	0.437745	0.394874	1.10857	0.267616	0.999936	ENSG00000108433	GOSR2
18.4884	0.401635	0.412709	0.973167	0.33047	0.999936	ENSG00000108439	PNPO
23.6022	0.366639	0.347618	1.05472	0.291555	0.999936	ENSG00000108443	RPS6KB1
1.65864	0.0108193	0.476802	0.0226913	0.981897	0.999936	ENSG00000108448	TRIM16L
21.68	0.0542536	0.366162	0.148168	0.88221	0.999936	ENSG00000108468	CBX1
7.19412	0.516881	0.41374	1.24929	0.211559	0.999936	ENSG00000108469	RECQL5
9.9019	0.205479	0.493884	0.416047	0.677375	0.999936	ENSG00000108479	GALK1
4.92212	0.232987	0.401231	0.580681	0.561455	0.999936	ENSG00000108506	INTS2
32.0561	0.0583212	0.368529	0.158254	0.874257	0.999936	ENSG00000108509	CAMTA2
83.1413	0.383554	0.315285	1.21653	0.223782	0.999936	ENSG00000108510	MED13
150.465	0.0428144	0.355905	0.120297	0.904248	0.999936	ENSG00000108518	PFN1
7.47341	0.688622	0.348726	1.97468	0.0483048	0.999936	ENSG00000108523	RNF167
20.11	0.303202	0.361719	0.838226	0.401904	0.999936	ENSG00000108528	SLC25A11
7.09875	-0.0963928	0.462049	-0.20862	0.834745	0.999936	ENSG00000108551	RASD1
18.3132	-0.0147386	0.411914	-0.0357807	0.971457	0.999936	ENSG00000108557	RAI1
26.9919	0.181791	0.330358	0.550285	0.582124	0.999936	ENSG00000108559	NUP88
52.819	0.464652	0.34166	1.35998	0.173835	0.999936	ENSG00000108561	C1QBP
9.56454	0.412726	0.370097	1.11518	0.264772	0.999936	ENSG00000108578	BLMH
7.71839	0.322129	0.368073	0.875176	0.381478	0.999936	ENSG00000108582	CPD
39.8437	0.351869	0.341959	1.02898	0.30349	0.999936	ENSG00000108587	GOSR1
11.8463	0.489423	0.413862	1.18257	0.236978	0.999936	ENSG00000108588	CCDC47
4.28898	0.494133	0.44687	1.10576	0.268829	0.999936	ENSG00000108590	MED31
24.8963	-0.0356624	0.410433	-0.0868896	0.930759	0.999936	ENSG00000108591	DRG2
38.2154	-0.0601585	0.38979	-0.154336	0.877345	0.999936	ENSG00000108592	FTSJ3
17.8806	0.0350493	0.357351	0.0980811	0.921868	0.999936	ENSG00000108599	AKAP10
68.8777	0.333955	0.346855	0.962808	0.335644	0.999936	ENSG00000108604	SMARCD2
7.97267	0.651477	0.395809	1.64594	0.0997764	0.999936	ENSG00000108639	SYNGR2
5.42093	0.0216452	0.429104	0.0504428	0.95977	0.999936	ENSG00000108641	B9D1
32.5376	0.166777	0.36218	0.460482	0.64517	0.999936	ENSG00000108651	UTP6
281.643	0.10435	0.362499	0.287862	0.773453	0.999936	ENSG00000108654	DDX5
14.7494	0.264592	0.359348	0.73631	0.461542	0.999936	ENSG00000108666	C17orf75
50.148	0.000562026	0.345398	0.00162718	0.998702	0.999936	ENSG00000108669	CYTH1
46.4426	0.227548	0.34839	0.653141	0.513665	0.999936	ENSG00000108671	PSMD11
3.35009	0.584802	0.515368	1.13473	0.25649	0.999936	ENSG00000108679	LGALS3BP
17.1462	0.571829	0.447094	1.27899	0.2009	0.999936	ENSG00000108771	DHX58
7.91546	0.0311369	0.460588	0.0676025	0.946102	0.999936	ENSG00000108773	KAT2A
48.0422	0.0821658	0.332533	0.247091	0.804838	0.999936	ENSG00000108788	MLX
10.8972	0.252128	0.363352	0.693896	0.487748	0.999936	ENSG00000108799	EZH1
25.7392	-0.125979	0.469076	-0.268569	0.788261	0.999936	ENSG00000108819	PPP1R9B
20.9536	0.240522	0.356023	0.675581	0.499307	0.999936	ENSG00000108826	MRPL27
43.4384	-0.000889173	0.425409	-0.00209016	0.998332	0.999936	ENSG00000108828	VAT1
111.652	-0.0546392	0.415175	-0.131605	0.895297	0.999936	ENSG00000108829	LRRC59
3.07848	0.0637977	0.558352	0.114261	0.909031	0.999936	ENSG00000108830	RND2
23.8886	0.0294577	0.429684	0.0685567	0.945342	0.999936	ENSG00000108840	HDAC5
144.679	-0.393975	0.47185	-0.834959	0.403741	0.999936	ENSG00000108848	LUC7L3
52.2923	0.244059	0.353552	0.690305	0.490003	0.999936	ENSG00000108854	SMURF2
12.814	0.507048	0.400192	1.26701	0.205151	0.999936	ENSG00000108861	DUSP3
36.1313	0.352578	0.370125	0.952594	0.340796	0.999936	ENSG00000108883	EFTUD2
179.717	0.0876336	0.353632	0.24781	0.804281	0.999936	ENSG00000108946	PRKAR1A
375.663	0.124896	0.355795	0.351033	0.725564	0.999936	ENSG00000108953	YWHAE
16.3893	0.353233	0.377996	0.934489	0.350052	0.999936	ENSG00000108961	RANGRF
10.9782	0.273456	0.452979	0.603683	0.546054	0.999936	ENSG00000108963	DPH1
5.58201	0.537118	0.388111	1.38393	0.166381	0.999936	ENSG00000108984	MAP2K6
2.58457	-0.558809	0.503409	-1.11005	0.266978	0.999936	ENSG00000109016	DHRS7B
19.1993	-0.0396205	0.381369	-0.10389	0.917257	0.999936	ENSG00000109046	WSB1
98.4298	0.590684	0.421936	1.39994	0.161532	0.999936	ENSG00000109062	SLC9A3R1
3.82011	-0.436459	0.492581	-0.886064	0.375583	0.999936	ENSG00000109063	MYH3
16.059	0.0992282	0.438002	0.226547	0.820776	0.999936	ENSG00000109065	NAT9
7.91812	0.483192	0.382355	1.26373	0.206329	0.999936	ENSG00000109079	TNFAIP1
21.7924	-0.319173	0.339925	-0.93895	0.347756	0.999936	ENSG00000109083	IFT20
6.17417	0.139669	0.397516	0.351355	0.725322	0.999936	ENSG00000109084	TMEM97
5.22348	0.294999	0.492164	0.59939	0.548913	0.999936	ENSG00000109089	CDR2L
17.4521	0.0122539	0.408872	0.0299701	0.976091	0.999936	ENSG00000109103	UNC119
16.3524	0.211555	0.396887	0.533034	0.59401	0.999936	ENSG00000109107	ALDOC
88.3304	0.16157	0.367781	0.439311	0.660436	0.999936	ENSG00000109111	SUPT6H
10.1434	0.0601775	0.382264	0.157424	0.874911	0.999936	ENSG00000109113	RAB34
46.5243	0.415666	0.38132	1.09007	0.275682	0.999936	ENSG00000109118	PHF12
4.9073	0.764457	0.456118	1.67601	0.0937365	0.999936	ENSG00000109133	TMEM33
133.088	0.329259	0.336813	0.977572	0.328286	0.999936	ENSG00000109171	SLAIN2
17.4292	0.173334	0.372398	0.465454	0.641607	0.999936	ENSG00000109180	OCIAD1
18.1366	0.169806	0.389796	0.435628	0.663107	0.999936	ENSG00000109182	CWH43
18.2764	0.432491	0.332176	1.30199	0.192919	0.999936	ENSG00000109184	DCUN1D4
17.1343	0.154946	0.356521	0.434604	0.66385	0.999936	ENSG00000109189	USP46
2.64095	0.0400752	0.51709	0.0775015	0.938225	0.999936	ENSG00000109205	ODAM
6.21861	-0.202551	0.399405	-0.507131	0.612063	0.999936	ENSG00000109220	CHIC2
10.8286	0.153711	0.518133	0.296662	0.766724	0.999936	ENSG00000109265	KIAA1211
23.7217	0.410439	0.396092	1.03622	0.300098	0.999936	ENSG00000109270	LAMTOR3
24.4816	0.472493	0.333509	1.41673	0.156561	0.999936	ENSG00000109320	NFKB1
5.29967	0.666844	0.405469	1.64462	0.100047	0.999936	ENSG00000109323	MANBA
85.0475	0.294056	0.364362	0.807046	0.41964	0.999936	ENSG00000109332	UBE2D3
36.8467	0.131164	0.376915	0.347994	0.727845	0.999936	ENSG00000109339	MAPK10
42.8309	0.286861	0.339811	0.844181	0.398568	0.999936	ENSG00000109381	ELF2
40.7776	0.228681	0.339789	0.673009	0.500942	0.999936	ENSG00000109390	NDUFC1
72.4446	0.25377	0.35914	0.706603	0.479813	0.999936	ENSG00000109436	TBC1D9
26.4759	0.13276	0.371384	0.357474	0.720737	0.999936	ENSG00000109445	ZNF330
51.4241	0.0285946	0.37094	0.0770869	0.938554	0.999936	ENSG00000109452	INPP4B
8.55115	0.573489	0.373452	1.53564	0.124626	0.999936	ENSG00000109458	GAB1
22.1905	0.105787	0.334138	0.316596	0.75155	0.999936	ENSG00000109466	KLHL2
27.6609	0.153728	0.388761	0.395431	0.692525	0.999936	ENSG00000109472	CPE
385.475	0.0276343	0.358489	0.0770857	0.938555	0.999936	ENSG00000109475	RPL34
6.25074	0.108356	0.599256	0.180817	0.856511	0.999936	ENSG00000109501	WFS1
17.2452	0.149284	0.381962	0.390834	0.69592	0.999936	ENSG00000109519	GRPEL1
6.26358	0.20824	0.438886	0.474475	0.635161	0.999936	ENSG00000109534	GAR1
16.8635	0.177977	0.396713	0.448629	0.6537	0.999936	ENSG00000109536	FRG1
21.5118	0.240845	0.357485	0.673721	0.500488	0.999936	ENSG00000109572	CLCN3
28.0673	0.298894	0.368416	0.811296	0.417196	0.999936	ENSG00000109576	AADAT
22.6774	0.0664973	0.364087	0.182641	0.855079	0.999936	ENSG00000109586	GALNT7
82.5715	0.0957018	0.36784	0.260172	0.794731	0.999936	ENSG00000109606	DHX15
4.24773	0.0766139	0.692548	0.110626	0.911913	0.999936	ENSG00000109610	SOD3
11.2852	0.477821	0.361579	1.32149	0.18634	0.999936	ENSG00000109618	SEPSECS
60.8994	-0.060326	0.347642	-0.173529	0.862235	0.999936	ENSG00000109654	TRIM2
32.4846	0.00596367	0.383247	0.0155609	0.987585	0.999936	ENSG00000109670	FBXW7
6.46858	0.64957	0.399706	1.62512	0.104137	0.999936	ENSG00000109680	TBC1D19
54.489	0.0240982	0.344531	0.0699451	0.944237	0.999936	ENSG00000109685	NSD2
21.9735	0.54796	0.340103	1.61116	0.107146	0.999936	ENSG00000109686	SH3D19
3.09364	0.217935	0.400203	0.544563	0.586054	0.999936	ENSG00000109689	STIM2
34.3634	0.180537	0.329818	0.547384	0.584115	0.999936	ENSG00000109756	RAPGEF2
36.3125	-0.118226	0.332172	-0.355918	0.721902	0.999936	ENSG00000109762	SNX25
29.1838	0.280159	0.372327	0.752454	0.451778	0.999936	ENSG00000109775	UFSP2
22.0933	0.23254	0.331725	0.701001	0.483302	0.999936	ENSG00000109787	KLF3
9.82323	0.450753	0.334624	1.34705	0.177966	0.999936	ENSG00000109790	KLHL5
16.2003	0.147881	0.388614	0.380534	0.703549	0.999936	ENSG00000109794	FAM149A
92.2329	0.0766476	0.335477	0.228473	0.819278	0.999936	ENSG00000109814	UGDH
50.5232	-0.0821963	0.354344	-0.231968	0.816563	0.999936	ENSG00000109846	CRYAB
23.0927	0.112275	0.353922	0.317231	0.751068	0.999936	ENSG00000109854	HTATIP2
12.3637	0.109438	0.405007	0.270213	0.786996	0.999936	ENSG00000109881	CCDC34
43.9985	-0.228736	0.420075	-0.544512	0.586089	0.999936	ENSG00000109906	ZBTB16
9.24881	0.40716	0.41382	0.983907	0.325161	0.999936	ENSG00000109911	ELP4
30.1867	0.0827947	0.337736	0.245146	0.806343	0.999936	ENSG00000109917	ZPR1
67.7127	0.550868	0.329238	1.67316	0.0942954	0.999936	ENSG00000109919	MTCH2
23.5847	-0.134052	0.348883	-0.384231	0.700807	0.999936	ENSG00000109920	FNBP4
11.3034	0.240212	0.424769	0.565511	0.571727	0.999936	ENSG00000109929	SC5D
12.1331	0.330188	0.361727	0.91281	0.361343	0.999936	ENSG00000109944	JHY
3.77817	0.545128	0.503621	1.08242	0.279067	0.999936	ENSG00000109956	B3GAT1
1179.1	0.0824498	0.349432	0.235954	0.813468	0.999936	ENSG00000109971	HSPA8
7.94798	0.870878	0.379255	2.29628	0.0216596	0.999936	ENSG00000110002	VWA5A
18.5361	0.630405	0.354498	1.7783	0.0753538	0.999936	ENSG00000110011	DNAJC4
4.96878	0.075728	0.439178	0.172431	0.863099	0.999936	ENSG00000110013	SIAE
4.94097	0.496278	0.426968	1.16233	0.245102	0.999936	ENSG00000110031	LPXN
2.30936	0.356618	0.52351	0.681206	0.495741	0.999936	ENSG00000110042	DTX4
22.8482	0.00648643	0.462489	0.014025	0.98881	0.999936	ENSG00000110046	ATG2A
20.5301	0.141682	0.430287	0.329273	0.741949	0.999936	ENSG00000110047	EHD1
92.4745	0.0687721	0.365556	0.18813	0.850774	0.999936	ENSG00000110048	OSBP
7.75783	0.394368	0.443218	0.889784	0.373582	0.999936	ENSG00000110060	PUS3
12.3953	-0.182535	0.4555	-0.400736	0.688615	0.999936	ENSG00000110063	DCPS
56.6892	0.213188	0.357293	0.596676	0.550724	0.999936	ENSG00000110066	KMT5B
19.8038	0.316256	0.410823	0.769811	0.441412	0.999936	ENSG00000110074	FOXRED1
115.593	0.0239822	0.34558	0.0693969	0.944674	0.999936	ENSG00000110075	PPP6R3
8.89971	-0.209799	0.450825	-0.465368	0.641668	0.999936	ENSG00000110080	ST3GAL4
16.4358	0.413532	0.361052	1.14535	0.252063	0.999936	ENSG00000110090	CPT1A
91.6249	0.0328037	0.427537	0.0767272	0.938841	0.999936	ENSG00000110092	CCND1
43.0347	-0.467434	0.480045	-0.97373	0.33019	0.999936	ENSG00000110104	CCDC86
131.454	0.301715	0.372752	0.809425	0.418271	0.999936	ENSG00000110107	PRPF19
5.55411	0.137949	0.453347	0.304289	0.760908	0.999936	ENSG00000110108	TMEM109
7.41556	0.21957	0.427629	0.51346	0.60763	0.999936	ENSG00000110171	TRIM3
29.8136	0.13946	0.407276	0.342423	0.732033	0.999936	ENSG00000110172	CHORDC1
53.1192	-0.300735	0.398073	-0.755476	0.449963	0.999936	ENSG00000110200	ANAPC15
4.61063	1.15307	0.605029	1.90582	0.0566741	0.999936	ENSG00000110237	ARHGEF17
11.8671	0.434953	0.410493	1.05959	0.289332	0.999936	ENSG00000110274	CEP164
54.443	0.0707188	0.339679	0.208193	0.835078	0.999936	ENSG00000110315	RNF141
2.91714	1.0391	0.464086	2.23903	0.0251541	0.999936	ENSG00000110318	CEP126
769.304	0.122504	0.322463	0.379901	0.704019	0.999936	ENSG00000110321	EIF4G2
25.82	0.46882	0.352187	1.33117	0.183134	0.999936	ENSG00000110330	BIRC2
7.5947	0.207351	0.362505	0.571995	0.567325	0.999936	ENSG00000110344	UBE4A
187.054	0.157009	0.360523	0.435503	0.663197	0.999936	ENSG00000110367	DDX6
13.7458	0.430553	0.31845	1.35203	0.176366	0.999936	ENSG00000110395	CBL
152.292	0.249831	0.328061	0.761539	0.446335	0.999936	ENSG00000110422	HIPK3
19.545	0.24359	0.377174	0.64583	0.51839	0.999936	ENSG00000110429	FBXO3
50.9477	0.283809	0.32833	0.864403	0.387367	0.999936	ENSG00000110435	PDHX
9.06757	0.394856	0.402753	0.980391	0.326893	0.999936	ENSG00000110442	COMMD9
8.33572	0.818024	0.564886	1.44812	0.147583	0.999936	ENSG00000110455	ACCS
6.78509	-0.257472	0.442694	-0.581602	0.560835	0.999936	ENSG00000110492	MDK
18.9495	0.32349	0.382355	0.846047	0.397527	0.999936	ENSG00000110497	AMBRA1
44.0062	0.0123058	0.386022	0.0318786	0.974569	0.999936	ENSG00000110514	MADD
2.88117	0.270223	0.433435	0.623446	0.532992	0.999936	ENSG00000110583	NAA40
24.1824	0.203439	0.356948	0.569941	0.568718	0.999936	ENSG00000110619	CARS
17.0163	0.248524	0.362151	0.686243	0.49256	0.999936	ENSG00000110651	CD81
8.53592	0.223438	0.380764	0.586816	0.557327	0.999936	ENSG00000110660	SLC35F2
3.97523	0.966918	0.513946	1.88136	0.059923	0.999936	ENSG00000110693	SOX6
220.627	0.516303	0.359278	1.43706	0.150702	0.999936	ENSG00000110696	C11orf58
11.1624	0.491529	0.408304	1.20383	0.228655	0.999936	ENSG00000110697	PITPNM1
191.784	0.22588	0.352807	0.640237	0.522019	0.999936	ENSG00000110700	RPS13
76.5154	0.191665	0.424619	0.451381	0.651715	0.999936	ENSG00000110711	AIP
75.4099	0.352308	0.311426	1.13127	0.257941	0.999936	ENSG00000110713	NUP98
73.2738	-0.0121058	0.390143	-0.0310292	0.975246	0.999936	ENSG00000110717	NDUFS8
17.0624	0.274347	0.340665	0.805327	0.420631	0.999936	ENSG00000110721	CHKA
115.716	0.057159	0.374319	0.152701	0.878634	0.999936	ENSG00000110723	EXPH5
18.1841	0.43114	0.344017	1.25325	0.210113	0.999936	ENSG00000110756	HPS5
27.8568	0.27931	0.354259	0.788435	0.430442	0.999936	ENSG00000110768	GTF2H1
4.59852	0.588613	0.592766	0.992995	0.320712	0.999936	ENSG00000110799	VWF
32.0474	0.2043	0.341962	0.597433	0.550219	0.999936	ENSG00000110841	PPFIBP1
7.29607	0.369246	0.416657	0.886212	0.375504	0.999936	ENSG00000110844	PRPF40B
28.1627	0.183368	0.342393	0.535548	0.592271	0.999936	ENSG00000110851	PRDM4
32.4548	-0.0134193	0.359775	-0.0372991	0.970247	0.999936	ENSG00000110871	COQ5
8.63888	0.416731	0.347575	1.19897	0.230541	0.999936	ENSG00000110880	CORO1C
10.9787	0.230134	0.355184	0.647929	0.517031	0.999936	ENSG00000110888	CAPRIN2
15.5713	0.263421	0.385294	0.68369	0.494171	0.999936	ENSG00000110906	KCTD10
11.323	0.482155	0.340766	1.41492	0.157092	0.999936	ENSG00000110911	SLC11A2
10.9798	0.242904	0.387861	0.626266	0.53114	0.999936	ENSG00000110917	MLEC
28.7977	-0.0302727	0.381701	-0.07931	0.936786	0.999936	ENSG00000110921	MVK
8.3618	0.526655	0.383979	1.37157	0.170197	0.999936	ENSG00000110925	CSRNP2
62.5792	-0.14294	0.435906	-0.327914	0.742977	0.999936	ENSG00000110931	CAMKK2
259.079	0.147599	0.343819	0.429293	0.66771	0.999936	ENSG00000110955	ATP5F1B
112.61	0.303114	0.346284	0.875333	0.381392	0.999936	ENSG00000110958	PTGES3
4.0768	0.0114182	0.509736	0.0224002	0.982129	0.999936	ENSG00000110987	BCL7A
84.1183	-0.209817	0.398323	-0.526751	0.598367	0.999936	ENSG00000111011	RSRC2
812.051	0.000258632	0.391071	0.000661343	0.999472	0.999936	ENSG00000111057	KRT18
9.17901	0.643473	0.426133	1.51003	0.131036	0.999936	ENSG00000111058	ACSS3
8.46132	0.123465	0.414817	0.297637	0.76598	0.999936	ENSG00000111077	TNS2
51.2382	0.174691	0.338992	0.515325	0.606326	0.999936	ENSG00000111110	PPM1H
116.445	-0.522646	0.413881	-1.26279	0.206664	0.999936	ENSG00000111142	METAP2
64.0581	0.222048	0.364538	0.609123	0.542443	0.999936	ENSG00000111144	LTA4H
7.64795	0.498164	0.394953	1.26132	0.207192	0.999936	ENSG00000111196	MAGOHB
19.402	-0.0149219	0.438327	-0.0340428	0.972843	0.999936	ENSG00000111203	ITFG2
20.2447	0.323874	0.34676	0.934001	0.350303	0.999936	ENSG00000111224	PARP11
122.554	0.0368074	0.35071	0.104951	0.916415	0.999936	ENSG00000111229	ARPC3
20.5783	0.233581	0.374693	0.623394	0.533026	0.999936	ENSG00000111231	GPN3
25.891	0.0712813	0.39588	0.180058	0.857107	0.999936	ENSG00000111237	VPS29
83.606	-0.214001	0.421162	-0.508119	0.61137	0.999936	ENSG00000111249	CUX2
4.10038	0.0299933	0.452104	0.0663416	0.947106	0.999936	ENSG00000111254	AKAP3
2.18973	0.373498	0.477192	0.782699	0.433804	0.999936	ENSG00000111261	MANSC1
62.2687	0.264872	0.348707	0.759582	0.447504	0.999936	ENSG00000111266	DUSP16
56.3862	-0.345451	0.380337	-0.908276	0.363733	0.999936	ENSG00000111269	CREBL2
7.33334	0.524822	0.423525	1.23918	0.21528	0.999936	ENSG00000111271	ACAD10
32.6499	0.379621	0.380191	0.9985	0.318037	0.999936	ENSG00000111275	ALDH2
54.1908	0.251946	0.388143	0.649107	0.516269	0.999936	ENSG00000111276	CDKN1B
9.06406	0.435485	0.355531	1.22489	0.220618	0.999936	ENSG00000111300	NAA25
9.47788	0.673133	0.55218	1.21905	0.222826	0.999936	ENSG00000111305	GSG1
9.96534	0.285621	0.36196	0.789096	0.430056	0.999936	ENSG00000111319	SCNN1A
11.7063	-0.0575823	0.415443	-0.138604	0.889763	0.999936	ENSG00000111321	LTBR
59.0351	0.175204	0.349019	0.501991	0.615674	0.999936	ENSG00000111328	CDK2AP1
13.3043	0.0568097	0.451255	0.125893	0.899817	0.999936	ENSG00000111331	OAS3
12.5454	-0.224602	0.372551	-0.602876	0.546591	0.999936	ENSG00000111335	OAS2
9.37355	0.163088	0.388748	0.419521	0.674835	0.999936	ENSG00000111358	GTF2H3
40.8882	0.106184	0.360686	0.294395	0.768456	0.999936	ENSG00000111361	EIF2B1
14.3495	-0.0706611	0.388556	-0.181856	0.855696	0.999936	ENSG00000111364	DDX55
23.3612	0.206594	0.36126	0.571872	0.567409	0.999936	ENSG00000111371	SLC38A1
5.21414	0.893255	0.389076	2.29584	0.0216852	0.999936	ENSG00000111412	C12orf49
6.05877	0.312987	0.420678	0.744006	0.456873	0.999936	ENSG00000111445	RFC5
3.86505	0.374851	0.412881	0.907891	0.363936	0.999936	ENSG00000111450	STX2
76.282	0.348066	0.335093	1.03871	0.298937	0.999936	ENSG00000111481	COPZ1
10.7582	0.541948	0.323886	1.67327	0.0942746	0.999936	ENSG00000111490	TBC1D30
61.8625	0.411956	0.362131	1.13759	0.255292	0.999936	ENSG00000111530	CAND1
96.5513	0.139595	0.34548	0.404059	0.686169	0.999936	ENSG00000111540	RAB5B
7.58117	0.215929	0.42492	0.508163	0.611339	0.999936	ENSG00000111554	MDM1
21.6248	0.144169	0.368658	0.391064	0.69575	0.999936	ENSG00000111581	NUP107
38.1155	0.415036	0.37846	1.09664	0.272797	0.999936	ENSG00000111596	CNOT2
11.6687	0.985879	0.473382	2.08263	0.0372852	0.999936	ENSG00000111602	TIMELESS
48.5278	0.255197	0.332134	0.768357	0.442275	0.999936	ENSG00000111605	CPSF6
52.2076	0.148209	0.385275	0.384683	0.700472	0.999936	ENSG00000111615	KRR1
65.5902	-0.313532	0.346807	-0.904052	0.365968	0.999936	ENSG00000111639	MRPL51
748.546	0.219394	0.349773	0.627246	0.530498	0.999936	ENSG00000111640	GAPDH
16.0767	0.0572008	0.411217	0.139101	0.88937	0.999936	ENSG00000111641	NOP2
80.0846	0.00296574	0.371688	0.00797911	0.993634	0.999936	ENSG00000111642	CHD4
6.63587	0.109326	0.625392	0.174812	0.861227	0.999936	ENSG00000111644	ACRBP
37.6503	0.316881	0.368821	0.859172	0.390246	0.999936	ENSG00000111647	UHRF1BP1L
57.8967	0.0602647	0.384945	0.156554	0.875596	0.999936	ENSG00000111652	COPS7A
22.1813	-0.20443	0.374318	-0.546141	0.584969	0.999936	ENSG00000111653	ING4
17.0295	0.462003	0.371271	1.24438	0.213359	0.999936	ENSG00000111666	CHPT1
72.0053	0.0280816	0.381546	0.0735995	0.941329	0.999936	ENSG00000111667	USP5
390.923	0.107387	0.370598	0.289766	0.771995	0.999936	ENSG00000111669	TPI1
22.088	0.347568	0.310336	1.11997	0.262725	0.999936	ENSG00000111670	GNPTAB
74.4905	-0.00342773	0.41952	-0.00817062	0.993481	0.999936	ENSG00000111676	ATN1
138.23	-0.186715	0.362424	-0.515183	0.606425	0.999936	ENSG00000111678	C12orf57
35.2056	0.373627	0.406312	0.919558	0.357804	0.999936	ENSG00000111679	PTPN6
4.07415	0.186997	0.442054	0.423019	0.672281	0.999936	ENSG00000111684	LPCAT3
9.33861	0.300839	0.390199	0.770987	0.440715	0.999936	ENSG00000111696	NT5DC3
53.9788	-0.139285	0.36832	-0.378164	0.705309	0.999936	ENSG00000111707	SUDS3
2.65638	-0.188228	0.488897	-0.385006	0.700233	0.999936	ENSG00000111711	GOLT1B
175.435	-0.108493	0.36178	-0.299887	0.764263	0.999936	ENSG00000111716	LDHB
4.87095	1.02854	0.392654	2.61946	0.00880704	0.842623	ENSG00000111725	PRKAB1
69.0117	-0.0831239	0.367901	-0.225941	0.821247	0.999936	ENSG00000111726	CMAS
20.3514	0.175204	0.368698	0.475196	0.634648	0.999936	ENSG00000111727	HCFC2
51.938	0.0730865	0.336104	0.217452	0.827856	0.999936	ENSG00000111731	C2CD5
15.5371	0.0830384	0.37759	0.219917	0.825936	0.999936	ENSG00000111737	RAB35
6.74798	-0.0338854	0.380329	-0.0890949	0.929007	0.999936	ENSG00000111752	PHC1
4.27457	0.519016	0.414876	1.25101	0.210929	0.999936	ENSG00000111775	COX6A1
10.6524	0.064053	0.644637	0.099363	0.92085	0.999936	ENSG00000111783	RFX4
8.51949	-0.129409	0.367934	-0.351718	0.72505	0.999936	ENSG00000111785	RIC8B
129.298	0.106762	0.363832	0.293439	0.769187	0.999936	ENSG00000111786	SRSF9
11.4558	-0.0701656	0.387958	-0.180859	0.856478	0.999936	ENSG00000111790	FGFR1OP2
5.73136	0.208033	0.516706	0.402614	0.687232	0.999936	ENSG00000111801	BTN3A3
175.183	-0.191699	0.357153	-0.53674	0.591447	0.999936	ENSG00000111802	TDP2
14.2551	0.527229	0.36049	1.46253	0.143595	0.999936	ENSG00000111816	FRK
3.17454	0.109968	0.48942	0.22469	0.82222	0.999936	ENSG00000111817	DSE
72.1216	0.115447	0.413356	0.279291	0.780021	0.999936	ENSG00000111832	RWDD1
61.4466	0.236127	0.355915	0.663438	0.50705	0.999936	ENSG00000111843	TMEM14C
240.168	-0.227803	0.394151	-0.577959	0.563292	0.999936	ENSG00000111845	PAK1IP1
39.2459	-0.0195954	0.38094	-0.0514395	0.958975	0.999936	ENSG00000111846	GCNT2
2.10706	0.734468	0.56713	1.29506	0.195299	0.999936	ENSG00000111850	SMIM8
17.2049	0.466506	0.348432	1.33887	0.180612	0.999936	ENSG00000111859	NEDD9
9.48224	0.969446	0.370227	2.61852	0.00883123	0.842623	ENSG00000111860	CEP85L
2.1707	1.18479	0.49523	2.3924	0.0167387	0.999936	ENSG00000111863	ADTRP
9.53032	0.050681	0.40996	0.123624	0.901613	0.999936	ENSG00000111875	ASF1A
10.3742	0.118721	0.368538	0.322141	0.747346	0.999936	ENSG00000111877	MCM9
3.38864	0.124574	0.623664	0.199746	0.841679	0.999936	ENSG00000111879	FAM184A
16.0176	0.308013	0.367414	0.838327	0.401847	0.999936	ENSG00000111880	RNGTT
8.48844	0.334358	0.383644	0.871533	0.383463	0.999936	ENSG00000111897	SERINC1
33.8366	-0.0228858	0.364475	-0.0627912	0.949933	0.999936	ENSG00000111906	HDDC2
36.7358	-0.0220931	0.365163	-0.060502	0.951756	0.999936	ENSG00000111907	TPD52L1
24.9327	-0.0276788	0.364856	-0.0758623	0.939529	0.999936	ENSG00000111911	HINT3
2.55808	0.972221	0.472429	2.05792	0.0395978	0.999936	ENSG00000111912	NCOA7
63.8566	-0.115439	0.367882	-0.313793	0.753678	0.999936	ENSG00000111961	SASH1
3.22932	0.588521	0.468569	1.256	0.209117	0.999936	ENSG00000112029	FBXO5
12.0044	-0.145986	0.385749	-0.378448	0.705098	0.999936	ENSG00000112031	MTRF1L
16.121	0.339948	0.379511	0.895752	0.370385	0.999936	ENSG00000112033	PPARD
3.14877	0.426483	0.479172	0.890042	0.373444	0.999936	ENSG00000112039	FANCE
12.1996	0.16891	0.34642	0.487586	0.625843	0.999936	ENSG00000112062	MAPK14
26.3124	-0.101	0.385337	-0.262107	0.793239	0.999936	ENSG00000112078	KCTD20
12.0323	0.645833	0.38629	1.67188	0.094547	0.999936	ENSG00000112079	STK38
84.0562	0.0663367	0.328982	0.201642	0.840197	0.999936	ENSG00000112081	SRSF3
147.03	0.925484	0.311158	2.97433	0.00293633	0.564103	ENSG00000112096	SOD2
44.3522	-0.0636135	0.343697	-0.185086	0.853161	0.999936	ENSG00000112110	MRPL18
24.3763	-0.0784679	0.404865	-0.193812	0.846323	0.999936	ENSG00000112118	MCM3
14.0963	0.0628115	0.366904	0.171193	0.864072	0.999936	ENSG00000112130	RNF8
55.1431	0.246537	0.336672	0.732275	0.464001	0.999936	ENSG00000112144	ICK
74.8608	0.203696	0.323252	0.630146	0.528599	0.999936	ENSG00000112146	FBXO9
44.374	0.344399	0.356265	0.966693	0.333697	0.999936	ENSG00000112159	MDN1
5.8197	-0.424059	0.407759	-1.03997	0.298352	0.999936	ENSG00000112167	SAYSD1
49.6828	0.360055	0.349604	1.02989	0.30306	0.999936	ENSG00000112200	ZNF451
9.41095	-0.222	0.425859	-0.5213	0.602158	0.999936	ENSG00000112208	BAG2
34.6848	0.223261	0.392096	0.569404	0.569082	0.999936	ENSG00000112210	RAB23
13.1909	0.420916	0.370873	1.13493	0.256403	0.999936	ENSG00000112234	FBXL4
42.7454	0.223314	0.391697	0.57012	0.568597	0.999936	ENSG00000112237	CCNC
3.41276	0.759708	0.506831	1.49894	0.13389	0.999936	ENSG00000112242	E2F3
57.2122	0.339794	0.369367	0.919935	0.357607	0.999936	ENSG00000112245	PTP4A1
58.6526	0.382989	0.358808	1.06739	0.285795	0.999936	ENSG00000112249	ASCC3
10.3112	0.702806	0.571076	1.23067	0.218446	0.999936	ENSG00000112280	COL9A1
27.721	0.37418	0.358034	1.04509	0.295979	0.999936	ENSG00000112282	MED23
5.2624	0.900823	0.432991	2.08047	0.0374826	0.999936	ENSG00000112290	WASF1
17.4048	-0.0335223	0.408803	-0.0820011	0.934646	0.999936	ENSG00000112294	ALDH5A1
207.825	0.244239	0.350905	0.696026	0.486412	0.999936	ENSG00000112297	CRYBG1
33.6765	0.0656426	0.365463	0.179615	0.857455	0.999936	ENSG00000112304	ACOT13
47.025	0.0242342	0.369976	0.065502	0.947774	0.999936	ENSG00000112305	SMAP1
507.156	0.195291	0.329751	0.592238	0.553691	0.999936	ENSG00000112306	RPS12
110.371	0.162018	0.33331	0.486087	0.626905	0.999936	ENSG00000112308	C6orf62
38.8435	-0.0823095	0.395584	-0.208071	0.835173	0.999936	ENSG00000112312	GMNN
16.1185	0.237369	0.405098	0.585956	0.557905	0.999936	ENSG00000112320	SOBP
71.4519	-0.0237423	0.352117	-0.0674274	0.946241	0.999936	ENSG00000112335	SNX3
45.774	0.150097	0.330211	0.454548	0.649434	0.999936	ENSG00000112339	HBS1L
30.9581	-0.135354	0.386478	-0.350223	0.726171	0.999936	ENSG00000112343	TRIM38
30.2446	0.259549	0.348046	0.745732	0.455829	0.999936	ENSG00000112357	PEX7
11.291	0.498774	0.36847	1.35364	0.175853	0.999936	ENSG00000112365	ZBTB24
34.3789	0.193333	0.358021	0.540006	0.589193	0.999936	ENSG00000112367	FIG4
17.319	0.404429	0.375244	1.07777	0.281134	0.999936	ENSG00000112378	PERP
369.459	0.0493798	0.399422	0.123628	0.90161	0.999936	ENSG00000112379	ARFGEF3
13.8988	0.035313	0.416611	0.0847627	0.93245	0.999936	ENSG00000112406	HECA
94.7202	0.0154169	0.381948	0.0403639	0.967803	0.999936	ENSG00000112419	PHACTR2
2.18183	0.624424	0.473145	1.31973	0.186926	0.999936	ENSG00000112425	EPM2A
15.0792	0.367501	0.380165	0.966691	0.333699	0.999936	ENSG00000112473	SLC39A7
29.2168	0.0858365	0.365102	0.235103	0.814129	0.999936	ENSG00000112511	PHF1
29.7595	0.266769	0.351157	0.759686	0.447442	0.999936	ENSG00000112514	CUTA
13.7453	0.410643	0.375857	1.09255	0.274591	0.999936	ENSG00000112531	QKI
20.8769	0.207448	0.348166	0.595831	0.551288	0.999936	ENSG00000112541	PDE10A
4.4432	0.157835	0.525471	0.300368	0.763896	0.999936	ENSG00000112559	MDFI
4.75299	-0.176885	0.497213	-0.355753	0.722026	0.999936	ENSG00000112561	TFEB
10.3335	0.945495	0.393266	2.40422	0.0162072	0.999936	ENSG00000112576	CCND3
4.86831	0.0352808	0.477426	0.0738981	0.941091	0.999936	ENSG00000112578	BYSL
65.7077	0.0710498	0.314887	0.225636	0.821485	0.999936	ENSG00000112584	FAM120B
7.77617	0.179821	0.368961	0.487369	0.625997	0.999936	ENSG00000112592	TBP
40.326	0.0331096	0.345548	0.0958177	0.923665	0.999936	ENSG00000112624	BICRAL
35.8134	0.100995	0.342175	0.295157	0.767874	0.999936	ENSG00000112640	PPP2R5D
9.63003	0.478179	0.373512	1.28022	0.200467	0.999936	ENSG00000112651	MRPL2
13.2167	0.120788	0.391511	0.308518	0.757688	0.999936	ENSG00000112658	SRF
21.465	-0.00221961	0.420056	-0.00528409	0.995784	0.999936	ENSG00000112659	CUL9
30.702	-0.137935	0.435307	-0.316869	0.751343	0.999936	ENSG00000112667	DNPH1
14.3486	0.144684	0.402143	0.359782	0.71901	0.999936	ENSG00000112679	DUSP22
16.4626	0.389926	0.346576	1.12508	0.260554	0.999936	ENSG00000112685	EXOC2
56.1519	0.120196	0.349194	0.34421	0.730688	0.999936	ENSG00000112695	COX7A2
1.93313	0.345288	0.480633	0.718404	0.472508	0.999936	ENSG00000112697	TMEM30A
34.3546	0.33324	0.392535	0.848942	0.395913	0.999936	ENSG00000112699	GMDS
134.604	0.188997	0.351687	0.5374	0.590991	0.999936	ENSG00000112701	SENP6
20.0067	-0.200235	0.389303	-0.514341	0.607013	0.999936	ENSG00000112715	VEGFA
61.3437	0.0951028	0.35488	0.267986	0.78871	0.999936	ENSG00000112739	PRPF4B
3.8007	0.104194	0.518038	0.201132	0.840596	0.999936	ENSG00000112742	TTK
2.01471	1.111	0.566011	1.96286	0.0496621	0.999936	ENSG00000112759	SLC29A1
3.25445	-0.0883439	0.418616	-0.211038	0.832857	0.999936	ENSG00000112763	BTN2A1
4.5573	0.306737	0.411248	0.745869	0.455746	0.999936	ENSG00000112773	TENT5A
17.0775	0.0564822	0.448706	0.125878	0.899828	0.999936	ENSG00000112787	FBRSL1
4.25321	0.112611	0.445881	0.252557	0.80061	0.999936	ENSG00000112796	ENPP5
7.35245	-0.228553	0.423141	-0.540136	0.589104	0.999936	ENSG00000112812	PRSS16
129.626	0.31522	0.375158	0.840233	0.400778	0.999936	ENSG00000112851	ERBIN
19.9615	0.510316	0.375417	1.35933	0.174042	0.999936	ENSG00000112855	HARS2
27.7952	0.253269	0.408732	0.619645	0.535491	0.999936	ENSG00000112874	NUDT12
8.06809	0.185345	0.363963	0.50924	0.610584	0.999936	ENSG00000112893	MAN2A1
6.9022	0.388635	0.373091	1.04166	0.297568	0.999936	ENSG00000112941	TENT4A
12.167	0.118735	0.403788	0.294053	0.768717	0.999936	ENSG00000112964	GHR
106.867	0.132007	0.393365	0.335583	0.737185	0.999936	ENSG00000112972	HMGCS1
81.9984	0.223191	0.332496	0.67126	0.502055	0.999936	ENSG00000112977	DAP
6.59771	0.242816	0.457497	0.530749	0.595593	0.999936	ENSG00000112981	NME5
40.6651	-0.171588	0.341341	-0.502688	0.615184	0.999936	ENSG00000112983	BRD8
19.3772	0.158365	0.380699	0.415985	0.677421	0.999936	ENSG00000112992	NNT
15.9965	0.0821913	0.358728	0.229119	0.818776	0.999936	ENSG00000112996	MRPS30
299.123	-0.0487288	0.374614	-0.130077	0.896505	0.999936	ENSG00000113013	HSPA9
29.5772	0.42191	0.339771	1.24175	0.21433	0.999936	ENSG00000113048	MRPS27
22.9472	0.128096	0.367941	0.348142	0.727734	0.999936	ENSG00000113068	PFDN1
3.22765	0.0162994	0.508248	0.0320697	0.974416	0.999936	ENSG00000113119	TMCO6
184.249	-0.154011	0.421467	-0.365416	0.714801	0.999936	ENSG00000113141	IK
14.803	-0.137945	0.36892	-0.373916	0.708467	0.999936	ENSG00000113161	HMGCR
54.4597	0.259528	0.350231	0.741018	0.458682	0.999936	ENSG00000113163	COL4A3BP
6.94967	0.00252129	0.384096	0.00656423	0.994763	0.999936	ENSG00000113194	FAF2
127.952	-0.0399247	0.346391	-0.115259	0.90824	0.999936	ENSG00000113231	PDE8B
6.81682	0.326875	0.399939	0.817313	0.41375	0.999936	ENSG00000113240	CLK4
20.442	0.564891	0.319053	1.77052	0.0766397	0.999936	ENSG00000113269	RNF130
10.3391	0.370343	0.401749	0.921826	0.356619	0.999936	ENSG00000113272	THG1L
65.121	0.366205	0.34006	1.07688	0.281533	0.999936	ENSG00000113282	CLINT1
46.7503	0.383833	0.341568	1.12374	0.261125	0.999936	ENSG00000113300	CNOT6
42.8708	-0.04064	0.356117	-0.11412	0.909143	0.999936	ENSG00000113312	TTC1
39.1003	0.287552	0.36494	0.787943	0.43073	0.999936	ENSG00000113318	MSH3
4.08319	0.953719	0.607505	1.5699	0.116439	0.999936	ENSG00000113319	RASGRF2
113.175	0.415648	0.34824	1.19357	0.232647	0.999936	ENSG00000113328	CCNG1
14.9563	0.0147114	0.470002	0.0313006	0.97503	0.999936	ENSG00000113356	POLR3G
49.7308	0.179933	0.362876	0.495852	0.619999	0.999936	ENSG00000113360	DROSHA
2.94493	1.68935	0.47237	3.57633	0.000348455	0.190256	ENSG00000113368	LMNB1
26.287	0.417333	0.334999	1.24577	0.212848	0.999936	ENSG00000113369	ARRDC3
136.026	0.170778	0.336707	0.507202	0.612013	0.999936	ENSG00000113384	GOLPH3
105.397	0.0616546	0.371954	0.165759	0.868347	0.999936	ENSG00000113387	SUB1
30.8957	0.224089	0.483383	0.463585	0.642945	0.999936	ENSG00000113389	NPR3
24.9072	0.291183	0.354327	0.821792	0.411196	0.999936	ENSG00000113391	FAM172A
117.746	0.227059	0.353555	0.642217	0.520732	0.999936	ENSG00000113407	TARS
5.58344	-0.410631	0.507209	-0.809589	0.418176	0.999936	ENSG00000113430	IRX4
11.3832	0.505605	0.361414	1.39896	0.161823	0.999936	ENSG00000113441	LNPEP
25.3366	0.158257	0.368716	0.429212	0.667769	0.999936	ENSG00000113448	PDE4D
10.5701	0.412248	0.333807	1.23499	0.216834	0.999936	ENSG00000113456	RAD1
15.2101	0.483366	0.378803	1.27603	0.201943	0.999936	ENSG00000113460	BRIX1
2.43142	0.583769	0.542995	1.07509	0.282334	0.999936	ENSG00000113504	SLC12A7
2.13545	0.536319	0.540697	0.991904	0.321244	0.999936	ENSG00000113522	RAD50
14.0659	0.488966	0.353281	1.38407	0.166336	0.999936	ENSG00000113552	GNPDA1
133.05	0.202008	0.348798	0.579155	0.562484	0.999936	ENSG00000113558	SKP1
34.1314	0.524334	0.350203	1.49723	0.134334	0.999936	ENSG00000113569	NUP155
37.2365	0.376974	0.343988	1.09589	0.273125	0.999936	ENSG00000113575	PPP2CA
34.1478	0.146991	0.368812	0.398553	0.690222	0.999936	ENSG00000113580	NR3C1
16.5847	0.316751	0.373688	0.847635	0.396641	0.999936	ENSG00000113593	PPWD1
83.6229	-0.118605	0.383029	-0.30965	0.756827	0.999936	ENSG00000113594	LIFR
24.4343	0.3269	0.371472	0.880013	0.378852	0.999936	ENSG00000113595	TRIM23
31.6153	0.32207	0.380819	0.845731	0.397703	0.999936	ENSG00000113597	TRAPPC13
49.6118	0.277701	0.365331	0.760134	0.447175	0.999936	ENSG00000113615	SEC24A
10.6726	0.180733	0.393683	0.459082	0.646175	0.999936	ENSG00000113621	TXNDC15
8.52382	0.0513056	0.398753	0.128665	0.897623	0.999936	ENSG00000113638	TTC33
80.8812	0.305075	0.349099	0.873893	0.382177	0.999936	ENSG00000113643	RARS
170.836	-0.0103303	0.393244	-0.0262695	0.979042	0.999936	ENSG00000113645	WWC1
57.4722	0.00701854	0.38323	0.0183141	0.985388	0.999936	ENSG00000113648	H2AFY
31.5348	0.0445587	0.381815	0.116702	0.907096	0.999936	ENSG00000113649	TCERG1
34.3961	0.113421	0.396752	0.285873	0.774975	0.999936	ENSG00000113657	DPYSL3
28.2489	0.492417	0.359267	1.37062	0.170495	0.999936	ENSG00000113658	SMAD5
144.071	0.3335	0.367105	0.908459	0.363636	0.999936	ENSG00000113712	CSNK1A1
55.9179	0.170932	0.339626	0.503295	0.614757	0.999936	ENSG00000113716	HMGXB3
111.401	0.254138	0.354431	0.717031	0.473355	0.999936	ENSG00000113719	ERGIC1
24.5689	0.434674	0.320108	1.3579	0.174496	0.999936	ENSG00000113732	ATP6V0E1
4.3957	0.161321	0.412089	0.391471	0.695449	0.999936	ENSG00000113734	BNIP1
24.6932	0.0962466	0.329341	0.29224	0.770103	0.999936	ENSG00000113742	CPEB4
23.8231	0.359264	0.451661	0.795428	0.426365	0.999936	ENSG00000113758	DBN1
5.68581	0.144237	0.410543	0.351331	0.72534	0.999936	ENSG00000113761	ZNF346
20.7382	0.623286	0.391511	1.592	0.111385	0.999936	ENSG00000113790	EHHADH
4.02358	0.00917164	0.385092	0.0238168	0.980999	0.999936	ENSG00000113805	CNTN3
18.3937	0.571486	0.375393	1.52237	0.127918	0.999936	ENSG00000113810	SMC4
14.8804	0.170866	0.347995	0.491002	0.623425	0.999936	ENSG00000113811	SELENOK
20.2061	0.182059	0.363732	0.500531	0.616701	0.999936	ENSG00000113812	ACTR8
6.17589	0.509035	0.401739	1.26708	0.205127	0.999936	ENSG00000113838	TBCCD1
41.588	0.156654	0.344823	0.454302	0.649612	0.999936	ENSG00000113845	TIMMDC1
29.8614	0.0977584	0.342255	0.28563	0.775162	0.999936	ENSG00000113851	CRBN
6.19079	0.754645	0.359757	2.09765	0.0359356	0.999936	ENSG00000113916	BCL6
118.782	0.097091	0.334786	0.290009	0.771809	0.999936	ENSG00000113924	HGD
2.93454	0.411796	0.505779	0.814182	0.415541	0.999936	ENSG00000113966	ARL6
6.87272	0.0489243	0.456539	0.107163	0.914659	0.999936	ENSG00000114019	AMOTL2
21.7621	0.0452538	0.37092	0.122004	0.902896	0.999936	ENSG00000114021	NIT2
76.1855	0.0485077	0.376365	0.128884	0.897449	0.999936	ENSG00000114023	FAM162A
9.34382	0.0690645	0.404585	0.170705	0.864456	0.999936	ENSG00000114026	OGG1
29.5481	0.137193	0.352621	0.389067	0.697227	0.999936	ENSG00000114030	KPNA1
45.3719	0.474237	0.337973	1.40318	0.160563	0.999936	ENSG00000114054	PCCB
115.214	0.0334255	0.36942	0.0904811	0.927905	0.999936	ENSG00000114062	UBE3A
21.5111	0.447035	0.341932	1.30738	0.191083	0.999936	ENSG00000114098	ARMC8
73.318	0.0675661	0.377771	0.178855	0.858052	0.999936	ENSG00000114107	CEP70
4.07425	0.161901	0.513592	0.315232	0.752585	0.999936	ENSG00000114115	RBP1
19.2455	0.241857	0.368773	0.655842	0.511926	0.999936	ENSG00000114120	SLC25A36
54.4156	0.182366	0.356582	0.511429	0.609051	0.999936	ENSG00000114125	RNF7
59.1141	0.0948517	0.379655	0.249837	0.802714	0.999936	ENSG00000114126	TFDP2
78.8695	0.2643	0.360739	0.732662	0.463765	0.999936	ENSG00000114127	XRN1
48.6178	0.112555	0.349533	0.322015	0.747441	0.999936	ENSG00000114166	KAT2B
32.6716	0.116836	0.396347	0.294782	0.768161	0.999936	ENSG00000114209	PDCD10
6.75796	0.211428	0.378487	0.558613	0.576426	0.999936	ENSG00000114268	PFKFB4
1.70384	0.62009	0.500171	1.23976	0.215066	0.999936	ENSG00000114279	FGF12
62.3678	0.239349	0.373829	0.640263	0.522001	0.999936	ENSG00000114302	PRKAR2A
21.8496	0.0795536	0.35026	0.227127	0.820325	0.999936	ENSG00000114315	HES1
46.625	-0.0289067	0.328856	-0.087901	0.929955	0.999936	ENSG00000114316	USP4
27.8951	0.380212	0.359554	1.05745	0.290305	0.999936	ENSG00000114331	ACAP2
9.12711	0.52714	0.399681	1.3189	0.187202	0.999936	ENSG00000114346	ECT2
55.2812	0.151655	0.360415	0.420778	0.673917	0.999936	ENSG00000114353	GNAI2
60.4765	0.0740537	0.340534	0.217463	0.827847	0.999936	ENSG00000114354	TFG
95.2176	0.346205	0.381197	0.908207	0.363769	0.999936	ENSG00000114374	USP9Y
11.3763	0.431752	0.371293	1.16283	0.244897	0.999936	ENSG00000114383	TUSC2
14.7443	0.0668433	0.359565	0.185901	0.852523	0.999936	ENSG00000114388	NPRL2
471.602	-0.0354523	0.352005	-0.100715	0.919777	0.999936	ENSG00000114391	RPL24
20.1412	-0.108302	0.409813	-0.264273	0.79157	0.999936	ENSG00000114405	C3orf14
199.055	0.0602697	0.350671	0.17187	0.86354	0.999936	ENSG00000114416	FXR1
15.6386	0.474216	0.326711	1.45149	0.146644	0.999936	ENSG00000114423	CBLB
92.5736	-0.0496052	0.353407	-0.140363	0.888373	0.999936	ENSG00000114439	BBX
168.564	0.0203676	0.37825	0.053847	0.957057	0.999936	ENSG00000114446	IFT57
2.15681	0.413844	0.529272	0.781912	0.434267	0.999936	ENSG00000114450	GNB4
14.6145	0.30935	0.413011	0.749012	0.45385	0.999936	ENSG00000114473	IQCG
20.3371	0.307733	0.357636	0.860463	0.389534	0.999936	ENSG00000114480	GBE1
2.6554	1.04581	0.579006	1.80622	0.0708843	0.999936	ENSG00000114487	MORC1
24.4558	0.29437	0.343028	0.858152	0.390809	0.999936	ENSG00000114491	UMPS
37.9108	0.132241	0.360756	0.366567	0.713942	0.999936	ENSG00000114503	NCBP2
63.9796	0.105715	0.374554	0.282243	0.777757	0.999936	ENSG00000114520	SNX4
29.6627	-0.0120019	0.350438	-0.0342483	0.972679	0.999936	ENSG00000114541	FRMD4B
7.59275	-0.0469116	0.436849	-0.107386	0.914482	0.999936	ENSG00000114544	SLC41A3
3.56304	0.540117	0.544713	0.991563	0.321411	0.999936	ENSG00000114547	ROPN1B
79.3122	0.125572	0.352995	0.355733	0.722041	0.999936	ENSG00000114573	ATP6V1A
8.81008	-0.432821	0.523951	-0.826071	0.408764	0.999936	ENSG00000114626	ABTB1
4.96738	0.592946	0.448294	1.32267	0.185945	0.999936	ENSG00000114631	PODXL2
10.2783	0.600781	0.406692	1.47724	0.139612	0.999936	ENSG00000114648	KLHL18
7.87251	0.478019	0.369337	1.29426	0.195576	0.999936	ENSG00000114650	SCAP
10.8053	0.384011	0.367359	1.04533	0.295871	0.999936	ENSG00000114670	NEK11
68.0618	0.199334	0.356541	0.559078	0.576109	0.999936	ENSG00000114686	MRPL3
4.62194	-0.265732	0.486057	-0.54671	0.584578	0.999936	ENSG00000114698	PLSCR4
8.85932	0.0869042	0.383255	0.226753	0.820616	0.999936	ENSG00000114735	HEMK1
40.1161	0.0591056	0.36613	0.161434	0.871752	0.999936	ENSG00000114738	MAPKAPK3
3.85528	0.291663	0.499936	0.5834	0.559624	0.999936	ENSG00000114739	ACVR2B
53.5622	0.0426072	0.374366	0.113811	0.909387	0.999936	ENSG00000114742	WDR48
8.08807	0.299228	0.374324	0.799381	0.424069	0.999936	ENSG00000114744	COMMD2
14.3065	0.444249	0.40008	1.1104	0.266826	0.999936	ENSG00000114745	GORASP1
18.5049	0.272513	0.476577	0.571815	0.567448	0.999936	ENSG00000114767	RRP9
5.56504	0.265143	0.395278	0.670775	0.502364	0.999936	ENSG00000114770	ABCC5
9.98748	0.418772	0.377009	1.11077	0.266666	0.999936	ENSG00000114779	ABHD14B
16.4559	0.319563	0.371366	0.860508	0.389509	0.999936	ENSG00000114784	EIF1B
34.7203	0.759542	0.359082	2.11523	0.0344101	0.999936	ENSG00000114790	ARHGEF26
27.3108	0.17381	0.338493	0.513482	0.607614	0.999936	ENSG00000114796	KLHL24
6.28693	0.246152	0.375272	0.655929	0.51187	0.999936	ENSG00000114812	VIPR1
6.07157	0.414538	0.423209	0.979512	0.327327	0.999936	ENSG00000114841	DNAH1
33.7555	0.205728	0.363099	0.566589	0.570994	0.999936	ENSG00000114850	SSR3
31.1198	0.0861273	0.38542	0.223463	0.823175	0.999936	ENSG00000114857	NKTR
157.536	0.0189893	0.335012	0.0566825	0.954798	0.999936	ENSG00000114861	FOXP1
175.587	0.205996	0.376132	0.54767	0.583919	0.999936	ENSG00000114867	EIF4G1
29.4341	0.466182	0.352391	1.32291	0.185865	0.999936	ENSG00000114902	SPCS1
47.0906	0.130718	0.331702	0.394083	0.69352	0.999936	ENSG00000114904	NEK4
5.81865	-0.80854	0.560304	-1.44304	0.14901	0.999936	ENSG00000114923	SLC4A3
18.5707	0.413385	0.364958	1.13269	0.257344	0.999936	ENSG00000114933	INO80D
133.965	0.233303	0.341933	0.682308	0.495044	0.999936	ENSG00000114942	EEF1B2
37.1302	-0.125799	0.370462	-0.339575	0.734177	0.999936	ENSG00000114956	DGUOK
31.8729	0.223496	0.36984	0.604305	0.545641	0.999936	ENSG00000114978	MOB1A
20.2869	0.361457	0.347863	1.03908	0.298769	0.999936	ENSG00000114982	KANSL3
13.6919	0.0630425	0.444754	0.141747	0.88728	0.999936	ENSG00000114993	RTKN
4.23944	0.0452528	0.440847	0.10265	0.918241	0.999936	ENSG00000114999	TTL
118.55	0.167701	0.33533	0.500109	0.616998	0.999936	ENSG00000115020	PIKFYVE
13.6212	0.29292	0.443093	0.66108	0.508561	0.999936	ENSG00000115042	FAHD2A
498.015	-0.0578013	0.374121	-0.154499	0.877216	0.999936	ENSG00000115053	NCL
47.2976	-0.0448386	0.384262	-0.116688	0.907108	0.999936	ENSG00000115073	ACTR1B
6.83073	0.435583	0.422596	1.03073	0.302667	0.999936	ENSG00000115084	SLC35F5
94.3352	0.240844	0.344272	0.699576	0.484192	0.999936	ENSG00000115091	ACTR3
75.0821	0.269124	0.338526	0.794987	0.426621	0.999936	ENSG00000115109	EPB41L5
11.8344	0.350358	0.466321	0.751323	0.452458	0.999936	ENSG00000115112	TFCP2L1
36.4372	0.207006	0.399838	0.517725	0.60465	0.999936	ENSG00000115128	SF3B6
9.37553	0.2224	0.357389	0.622291	0.533751	0.999936	ENSG00000115129	TP53I3
40.3543	0.322982	0.382681	0.843999	0.39867	0.999936	ENSG00000115145	STAM2
40.3512	0.140148	0.357334	0.392205	0.694907	0.999936	ENSG00000115159	GPD2
3.65839	0.0730743	0.471763	0.154896	0.876903	0.999936	ENSG00000115170	ACVR1
46.8004	-0.0138699	0.367433	-0.0377481	0.969889	0.999936	ENSG00000115183	TANC1
28.3357	0.534195	0.368999	1.44769	0.147704	0.999936	ENSG00000115204	MPV17
23.6053	0.159803	0.369817	0.432114	0.665659	0.999936	ENSG00000115207	GTF3C2
64.5295	0.167011	0.409304	0.408036	0.683247	0.999936	ENSG00000115211	EIF2B4
70.3774	-0.0710769	0.363508	-0.195531	0.844977	0.999936	ENSG00000115216	NRBP1
22.4925	0.127591	0.338967	0.376411	0.706612	0.999936	ENSG00000115226	FNDC4
37.7055	0.100991	0.345503	0.292301	0.770056	0.999936	ENSG00000115233	PSMD14
72.7924	0.154592	0.376088	0.411053	0.681034	0.999936	ENSG00000115234	SNX17
96.9736	0.102338	0.396174	0.258317	0.796162	0.999936	ENSG00000115241	PPM1G
4.87894	0.297424	0.395335	0.752334	0.45185	0.999936	ENSG00000115252	PDE1A
19.5272	0.932845	0.411402	2.26748	0.0233609	0.999936	ENSG00000115255	REEP6
4.15556	0.578274	0.528645	1.09388	0.274008	0.999936	ENSG00000115257	PCSK4
30.8417	0.167033	0.332653	0.502123	0.615581	0.999936	ENSG00000115267	IFIH1
762.859	0.447978	0.358954	1.24801	0.212028	0.999936	ENSG00000115268	RPS15
13.6782	0.147864	0.370539	0.399051	0.689856	0.999936	ENSG00000115271	GCA
3.31246	0.550536	0.435011	1.26557	0.205668	0.999936	ENSG00000115275	MOGS
9.6133	0.0773048	0.416875	0.185439	0.852885	0.999936	ENSG00000115282	TTC31
39.7703	-0.013861	0.401094	-0.0345581	0.972432	0.999936	ENSG00000115286	NDUFS7
7.19498	0.136219	0.358053	0.380444	0.703616	0.999936	ENSG00000115289	PCGF1
15.7337	0.418706	0.31595	1.32523	0.185096	0.999936	ENSG00000115295	CLIP4
144.801	-0.0342875	0.385689	-0.0888991	0.929162	0.999936	ENSG00000115306	SPTBN1
9.21738	-0.111611	0.395893	-0.281923	0.778003	0.999936	ENSG00000115307	AUP1
43.0024	0.452891	0.355633	1.27348	0.202848	0.999936	ENSG00000115310	RTN4
7.9336	0.00813525	0.424644	0.0191578	0.984715	0.999936	ENSG00000115317	HTRA2
2.02828	0.0898127	0.506383	0.177361	0.859225	0.999936	ENSG00000115325	DOK1
9.12497	0.64498	0.41328	1.56064	0.118609	0.999936	ENSG00000115339	GALNT3
12.9622	-0.0607628	0.407418	-0.149141	0.881442	0.999936	ENSG00000115350	POLE4
31.9346	-0.0369595	0.363256	-0.101745	0.918959	0.999936	ENSG00000115355	CCDC88A
53.1915	-0.0534789	0.367893	-0.145365	0.884422	0.999936	ENSG00000115361	ACADL
24.2551	0.260711	0.374361	0.696416	0.486169	0.999936	ENSG00000115364	MRPL19
32.4625	0.0936498	0.36918	0.25367	0.79975	0.999936	ENSG00000115365	LANCL1
22.8187	0.289432	0.373065	0.77582	0.437855	0.999936	ENSG00000115368	WDR75
13.7753	0.370448	0.361008	1.02615	0.304821	0.999936	ENSG00000115392	FANCL
16.6475	0.328118	0.402187	0.815835	0.414594	0.999936	ENSG00000115414	FN1
156.255	0.166491	0.328034	0.507543	0.611774	0.999936	ENSG00000115415	STAT1
17.9587	0.121772	0.382179	0.318626	0.75001	0.999936	ENSG00000115419	GLS
14.1825	0.127133	0.398941	0.318676	0.749972	0.999936	ENSG00000115421	PAPOLG
6.69728	0.502982	0.426633	1.17896	0.238414	0.999936	ENSG00000115423	DNAH6
11.9138	-0.204217	0.392815	-0.519882	0.603146	0.999936	ENSG00000115425	PECR
4.08869	0.252375	0.460346	0.548228	0.583535	0.999936	ENSG00000115446	UNC50
7.15965	0.155586	0.509075	0.305625	0.75989	0.999936	ENSG00000115457	IGFBP2
12.4945	0.431558	0.370385	1.16516	0.243954	0.999936	ENSG00000115459	ELMOD3
141.543	0.337803	0.337293	1.00151	0.31658	0.999936	ENSG00000115464	USP34
8.26343	-0.229484	0.475805	-0.482308	0.629587	0.999936	ENSG00000115468	EFHD1
105.047	0.319927	0.346695	0.922792	0.356116	0.999936	ENSG00000115484	CCT4
4.55591	0.446525	0.404159	1.10483	0.269235	0.999936	ENSG00000115486	GGCX
42.4927	0.201137	0.309496	0.649885	0.515766	0.999936	ENSG00000115504	EHBP1
18.8527	0.239711	0.387603	0.618444	0.536283	0.999936	ENSG00000115514	TXNDC9
6.85816	0.0511604	0.378645	0.135114	0.892521	0.999936	ENSG00000115520	COQ10B
129.142	0.343539	0.339959	1.01053	0.312241	0.999936	ENSG00000115524	SF3B1
3.57932	-0.194534	0.439461	-0.442666	0.658007	0.999936	ENSG00000115525	ST3GAL5
29.5106	-0.0692003	0.352287	-0.196432	0.844272	0.999936	ENSG00000115539	PDCL3
5.80226	-0.297926	0.387095	-0.769646	0.44151	0.999936	ENSG00000115541	HSPE1
44.6212	0.178034	0.305384	0.582983	0.559904	0.999936	ENSG00000115548	KDM3A
7.98607	-0.361405	0.487146	-0.741884	0.458158	0.999936	ENSG00000115561	CHMP3
8.69395	0.168721	0.428912	0.39337	0.694046	0.999936	ENSG00000115568	ZNF142
161.428	0.119591	0.372988	0.32063	0.748491	0.999936	ENSG00000115594	IL1R1
7.32417	0.542027	0.406136	1.33459	0.182009	0.999936	ENSG00000115616	SLC9A2
2.11192	0.581398	0.48012	1.21094	0.225917	0.999936	ENSG00000115641	FHL2
2357.99	-0.210674	0.391385	-0.538278	0.590385	0.999936	ENSG00000115648	MLPH
15.9121	0.0218241	0.433298	0.0503675	0.95983	0.999936	ENSG00000115649	CNPPD1
5.53869	0.206466	0.359662	0.574055	0.565931	0.999936	ENSG00000115652	UXS1
18.1924	0.449897	0.33659	1.33663	0.181344	0.999936	ENSG00000115661	STK16
1475.77	-0.114491	0.358188	-0.319639	0.749242	0.999936	ENSG00000115677	HDLBP
171.424	-0.181209	0.36283	-0.499433	0.617474	0.999936	ENSG00000115685	PPP1R7
31.6873	0.0593147	0.399178	0.148592	0.881875	0.999936	ENSG00000115687	PASK
33.3389	-0.0311908	0.398093	-0.0783505	0.937549	0.999936	ENSG00000115694	STK25
23.5557	0.294568	0.337868	0.871843	0.383294	0.999936	ENSG00000115738	ID2
11.2697	0.017024	0.362515	0.0469608	0.962545	0.999936	ENSG00000115750	TAF1B
8.70318	0.68947	0.391327	1.76188	0.0780902	0.999936	ENSG00000115756	HPCAL1
238.914	0.254436	0.318116	0.799821	0.423815	0.999936	ENSG00000115758	ODC1
152.324	0.29645	0.344744	0.859913	0.389837	0.999936	ENSG00000115760	BIRC6
35.3394	-0.00105539	0.389329	-0.0027108	0.997837	0.999936	ENSG00000115761	NOL10
38.9099	0.480897	0.335749	1.43231	0.152054	0.999936	ENSG00000115762	PLEKHB2
40.0724	0.391081	0.337249	1.15962	0.246203	0.999936	ENSG00000115806	GORASP2
39.4548	0.0222136	0.368923	0.0602122	0.951987	0.999936	ENSG00000115808	STRN
41.1801	0.396237	0.360228	1.09996	0.271348	0.999936	ENSG00000115816	CEBPZ
23.9491	0.150166	0.336177	0.446687	0.655101	0.999936	ENSG00000115825	PRKD3
25.5997	0.298742	0.352093	0.848474	0.396174	0.999936	ENSG00000115827	DCAF17
83.3542	0.0399403	0.339889	0.11751	0.906456	0.999936	ENSG00000115839	RAB3GAP1
6.62904	0.136366	0.374316	0.364308	0.715628	0.999936	ENSG00000115840	SLC25A12
4.27328	0.733205	0.411102	1.78351	0.0745031	0.999936	ENSG00000115841	RMDN2
60.4926	0.181044	0.352872	0.513058	0.607911	0.999936	ENSG00000115866	DARS
34.9088	0.0239068	0.362503	0.0659494	0.947418	0.999936	ENSG00000115875	SRSF7
2.89102	-0.0339685	0.551309	-0.0616144	0.95087	0.999936	ENSG00000115884	SDC1
10.9901	0.0392066	0.46992	0.0834325	0.933508	0.999936	ENSG00000115896	PLCL1
17.5657	0.0141116	0.360213	0.0391759	0.96875	0.999936	ENSG00000115902	SLC1A4
53.5601	0.374238	0.352235	1.06247	0.288025	0.999936	ENSG00000115904	SOS1
2.22233	0.657865	0.506431	1.29902	0.193936	0.999936	ENSG00000115935	WIPF1
15.187	0.698674	0.349718	1.99782	0.0457356	0.999936	ENSG00000115942	ORC2
47.5254	0.063142	0.345879	0.182555	0.855147	0.999936	ENSG00000115944	COX7A2L
15.286	0.195113	0.398751	0.489312	0.624621	0.999936	ENSG00000115946	PNO1
21.6564	0.250338	0.360596	0.694235	0.487535	0.999936	ENSG00000115947	ORC4
49.3053	0.29415	0.362438	0.811587	0.417029	0.999936	ENSG00000115966	ATF2
12.8185	0.328334	0.327371	1.00294	0.315888	0.999936	ENSG00000115970	THADA
51.3367	0.230993	0.379446	0.608765	0.542681	0.999936	ENSG00000115977	AAK1
39.5195	0.284737	0.342292	0.831854	0.405491	0.999936	ENSG00000115993	TRAK2
8.03129	-0.106333	0.354668	-0.29981	0.764322	0.999936	ENSG00000115998	C2orf42
8.01513	0.305751	0.35337	0.865243	0.386906	0.999936	ENSG00000116001	TIA1
3.60395	0.387518	0.440009	0.880704	0.378478	0.999936	ENSG00000116005	PCYOX1
51.2901	0.13052	0.358304	0.364273	0.715654	0.999936	ENSG00000116016	EPAS1
4.73708	0.594978	0.50604	1.17575	0.239693	0.999936	ENSG00000116017	ARID3A
87.526	0.0227726	0.374801	0.0607593	0.951551	0.999936	ENSG00000116030	SUMO1
44.4649	0.152234	0.347008	0.438704	0.660876	0.999936	ENSG00000116044	NFE2L2
38.0447	0.247914	0.342091	0.724702	0.468635	0.999936	ENSG00000116062	MSH6
17.7211	0.243117	0.342777	0.709257	0.478165	0.999936	ENSG00000116095	PLEKHA3
24.2976	0.341719	0.396622	0.861574	0.388922	0.999936	ENSG00000116096	SPR
36.4183	0.0119658	0.396737	0.0301605	0.975939	0.999936	ENSG00000116117	PARD3B
23.8354	0.307316	0.344021	0.893308	0.371692	0.999936	ENSG00000116120	FARSB
55.3943	0.592191	0.326315	1.81478	0.0695571	0.999936	ENSG00000116127	ALMS1
23.5745	0.351628	0.375031	0.937599	0.34845	0.999936	ENSG00000116128	BCL9
29.263	0.0842799	0.368046	0.228993	0.818875	0.999936	ENSG00000116133	DHCR24
9.99467	0.0552231	0.377124	0.146432	0.88358	0.999936	ENSG00000116138	DNAJC16
9.24916	0.732305	0.397335	1.84304	0.0653232	0.999936	ENSG00000116141	MARK1
5.82706	0.0459218	0.437222	0.105031	0.916351	0.999936	ENSG00000116151	MORN1
34.64	0.182621	0.363824	0.501949	0.615704	0.999936	ENSG00000116161	CACYBP
314.215	0.0474567	0.358308	0.132446	0.894631	0.999936	ENSG00000116171	SCP2
29.9491	0.020621	0.381035	0.0541183	0.956841	0.999936	ENSG00000116191	RALGPS2
32.4168	0.271438	0.364123	0.745457	0.455995	0.999936	ENSG00000116198	CEP104
11.5546	0.451612	0.33478	1.34898	0.177344	0.999936	ENSG00000116199	FAM20B
21.424	0.348732	0.325788	1.07043	0.284427	0.999936	ENSG00000116209	TMEM59
19.8323	0.170067	0.366296	0.464287	0.642442	0.999936	ENSG00000116212	LRRC42
6.75391	0.0908415	0.448509	0.202541	0.839494	0.999936	ENSG00000116213	WRAP73
31.6015	0.247362	0.335412	0.737488	0.460826	0.999936	ENSG00000116221	MRPL37
4.6464	0.26814	0.403474	0.664579	0.50632	0.999936	ENSG00000116237	ICMT
483.407	-0.497209	0.362358	-1.37215	0.170017	0.999936	ENSG00000116251	RPL22
2.87078	1.08016	0.635146	1.70064	0.0890103	0.999936	ENSG00000116254	CHD5
47.1619	0.182505	0.395377	0.461598	0.644369	0.999936	ENSG00000116266	STXBP3
4.13458	0.622044	0.485264	1.28187	0.199889	0.999936	ENSG00000116273	PHF13
6.59062	0.420802	0.410964	1.02394	0.305864	0.999936	ENSG00000116285	ERRFI1
401.135	-0.360667	0.361817	-0.996823	0.31885	0.999936	ENSG00000116288	PARK7
29.4396	0.177047	0.313372	0.564974	0.572091	0.999936	ENSG00000116299	KIAA1324
6.21961	0.708553	0.472362	1.50002	0.133609	0.999936	ENSG00000116337	AMPD2
39.1355	0.157055	0.361246	0.434759	0.663737	0.999936	ENSG00000116350	SRSF4
8.22522	0.379026	0.38478	0.985047	0.324601	0.999936	ENSG00000116353	MECR
17.1996	0.271435	0.322432	0.841834	0.399881	0.999936	ENSG00000116406	EDEM3
12.1166	-0.010174	0.451266	-0.0225454	0.982013	0.999936	ENSG00000116455	WDR77
80.3748	0.0591371	0.365401	0.161842	0.871431	0.999936	ENSG00000116459	ATP5PB
33.3618	0.0880445	0.376345	0.233947	0.815027	0.999936	ENSG00000116473	RAP1A
100.116	0.0638952	0.363598	0.17573	0.860506	0.999936	ENSG00000116478	HDAC1
77.2761	0.220857	0.351631	0.628094	0.529943	0.999936	ENSG00000116489	CAPZA1
7.12042	0.268816	0.396667	0.677688	0.49797	0.999936	ENSG00000116497	S100PBP
14.4848	0.200847	0.332814	0.603481	0.546189	0.999936	ENSG00000116514	RNF19B
3.2023	0.651188	0.494356	1.31724	0.187757	0.999936	ENSG00000116521	SCAMP3
5.763	0.0973552	0.506808	0.192095	0.847668	0.999936	ENSG00000116525	TRIM62
163.547	0.0930647	0.328038	0.283701	0.776639	0.999936	ENSG00000116539	ASH1L
144.586	0.00968756	0.363	0.0266875	0.978709	0.999936	ENSG00000116560	SFPQ
63.855	0.185115	0.357965	0.517133	0.605064	0.999936	ENSG00000116574	RHOU
87.5246	-0.00583053	0.352178	-0.0165556	0.986791	0.999936	ENSG00000116580	GON4L
3.59036	0.189829	0.559179	0.339478	0.73425	0.999936	ENSG00000116584	ARHGEF2
69.7162	0.225839	0.338624	0.666932	0.504816	0.999936	ENSG00000116586	LAMTOR2
13.3709	0.224143	0.387128	0.578989	0.562597	0.999936	ENSG00000116604	MEF2D
37.0065	0.362563	0.347318	1.04389	0.296535	0.999936	ENSG00000116641	DOCK7
20.2275	0.524377	0.404815	1.29535	0.1952	0.999936	ENSG00000116649	SRM
6.54413	-0.5421	0.607211	-0.89277	0.37198	0.999936	ENSG00000116661	FBXO2
4.94213	-0.0280655	0.379936	-0.0738691	0.941115	0.999936	ENSG00000116663	FBXO6
90.5421	-0.414422	0.388105	-1.06781	0.285608	0.999936	ENSG00000116667	C1orf21
22.9121	0.306785	0.366501	0.837066	0.402556	0.999936	ENSG00000116668	SWT1
8.16863	-0.00642596	0.397282	-0.0161748	0.987095	0.999936	ENSG00000116670	MAD2L2
5.44272	0.418069	0.439683	0.950843	0.341684	0.999936	ENSG00000116675	DNAJC6
47.2144	0.35491	0.318751	1.11344	0.265519	0.999936	ENSG00000116679	IVNS1ABP
3.09507	0.589536	0.476555	1.23708	0.216058	0.999936	ENSG00000116685	KIAA2013
59.8884	-0.202114	0.367692	-0.549683	0.582537	0.999936	ENSG00000116688	MFN2
8.67501	0.1405	0.456138	0.308021	0.758066	0.999936	ENSG00000116691	MIIP
80.233	0.227896	0.330034	0.690523	0.489865	0.999936	ENSG00000116698	SMG7
1.70183	-0.180786	0.459672	-0.393293	0.694103	0.999936	ENSG00000116704	SLC35D1
7.02171	0.309087	0.381327	0.810558	0.417619	0.999936	ENSG00000116711	PLA2G4A
3.15008	0.477103	0.468509	1.01834	0.308515	0.999936	ENSG00000116717	GADD45A
5.03839	0.0341255	0.414997	0.0822306	0.934463	0.999936	ENSG00000116729	WLS
64.6082	0.284765	0.321576	0.88553	0.375871	0.999936	ENSG00000116731	PRDM2
16.3882	0.0905047	0.406538	0.222623	0.823829	0.999936	ENSG00000116741	RGS2
63.1266	0.289152	0.368378	0.784933	0.432493	0.999936	ENSG00000116747	TROVE2
34.5486	0.253905	0.39372	0.644889	0.518999	0.999936	ENSG00000116750	UCHL5
36.9963	0.229183	0.367588	0.623478	0.53297	0.999936	ENSG00000116752	BCAS2
106.793	-0.115624	0.391629	-0.295238	0.767812	0.999936	ENSG00000116754	SRSF11
11.2883	0.49591	0.388244	1.27731	0.201491	0.999936	ENSG00000116761	CTH
32.2708	-0.0920016	0.390611	-0.235533	0.813795	0.999936	ENSG00000116786	PLEKHM2
23.7338	0.262004	0.38937	0.672891	0.501016	0.999936	ENSG00000116791	CRYZ
7.37444	0.370263	0.387633	0.955188	0.339483	0.999936	ENSG00000116793	PHTF1
17.2745	0.292946	0.460216	0.63654	0.524425	0.999936	ENSG00000116809	ZBTB17
5.85053	0.322707	0.436997	0.738465	0.460232	0.999936	ENSG00000116830	TTF2
12.8054	1.55792	0.736286	2.11591	0.0343522	0.999936	ENSG00000116852	KIF21B
6.02861	-0.241037	0.48355	-0.498472	0.618151	0.999936	ENSG00000116857	TMEM9
8.51829	-0.122827	0.439007	-0.279784	0.779643	0.999936	ENSG00000116863	ADPRHL2
76.0692	-0.256218	0.4933	-0.519397	0.603484	0.999936	ENSG00000116871	MAP7D1
11.5643	0.0770646	0.376905	0.204467	0.837989	0.999936	ENSG00000116874	WARS2
5.98515	0.277676	0.400835	0.692744	0.48847	0.999936	ENSG00000116885	OSCP1
40.1771	0.204258	0.327685	0.623336	0.533064	0.999936	ENSG00000116898	MRPS15
15.1753	0.0114426	0.37691	0.0303591	0.975781	0.999936	ENSG00000116903	EXOC8
84.7246	0.0597918	0.337007	0.17742	0.859179	0.999936	ENSG00000116906	GNPAT
10.2667	0.429906	0.415918	1.03363	0.301308	0.999936	ENSG00000116918	TSNAX
4.55791	0.119163	0.436841	0.272784	0.785019	0.999936	ENSG00000116922	C1orf109
27.3684	0.412261	0.339849	1.21307	0.225103	0.999936	ENSG00000116977	LGALS8
40.2668	0.234766	0.365	0.643193	0.520099	0.999936	ENSG00000116984	MTR
8.11239	0.529032	0.381564	1.38648	0.1656	0.999936	ENSG00000116991	SIPA1L2
16.1851	0.550731	0.341209	1.61406	0.106515	0.999936	ENSG00000117000	RLF
194.948	-0.0865938	0.377801	-0.229205	0.81871	0.999936	ENSG00000117020	AKT3
13.9796	-0.0173271	0.400983	-0.0432116	0.965533	0.999936	ENSG00000117036	ETV3
68.6729	0.272067	0.396989	0.685326	0.493138	0.999936	ENSG00000117054	ACADM
12.7105	0.126504	0.398475	0.31747	0.750887	0.999936	ENSG00000117114	ADGRL2
59.9785	0.309148	0.342726	0.902026	0.367043	0.999936	ENSG00000117118	SDHB
23.3415	0.165079	0.374896	0.440332	0.659697	0.999936	ENSG00000117133	RPF1
76.0628	0.105765	0.327749	0.322701	0.746922	0.999936	ENSG00000117139	KDM5B
75.4061	0.180483	0.361531	0.499219	0.617625	0.999936	ENSG00000117143	UAP1
16.3853	-0.0827663	0.37154	-0.222765	0.823718	0.999936	ENSG00000117151	CTBS
45.8359	0.191018	0.346476	0.551317	0.581416	0.999936	ENSG00000117153	KLHL12
16.9746	0.39724	0.322044	1.2335	0.21739	0.999936	ENSG00000117155	SSX2IP
8.59156	0.318227	0.396485	0.80262	0.422194	0.999936	ENSG00000117174	ZNHIT6
21.6831	0.293451	0.362842	0.808756	0.418655	0.999936	ENSG00000117222	RBBP5
29.1046	0.57466	0.508659	1.12976	0.258579	0.999936	ENSG00000117226	GBP3
3.47395	0.542335	0.435321	1.24583	0.212827	0.999936	ENSG00000117228	GBP1
7.09177	1.71002	0.724274	2.36102	0.018225	0.999936	ENSG00000117245	KIF17
23.0178	0.300468	0.368684	0.814975	0.415087	0.999936	ENSG00000117280	RAB29
15.8411	-0.250855	0.376414	-0.666434	0.505134	0.999936	ENSG00000117298	ECE1
41.852	0.448482	0.35181	1.27478	0.202386	0.999936	ENSG00000117305	HMGCL
15.498	0.0604314	0.397739	0.151938	0.879236	0.999936	ENSG00000117308	GALE
19.9238	-0.359392	0.383483	-0.937178	0.348667	0.999936	ENSG00000117318	ID3
19.5353	0.269932	0.341242	0.791028	0.428928	0.999936	ENSG00000117335	CD46
29.512	0.225237	0.347763	0.647674	0.517196	0.999936	ENSG00000117360	PRPF3
11.2881	0.0998622	0.34504	0.289422	0.772258	0.999936	ENSG00000117362	APH1A
2.34158	0.594697	0.503052	1.18218	0.237135	0.999936	ENSG00000117394	SLC2A1
58.1463	-0.167204	0.382393	-0.437257	0.661925	0.999936	ENSG00000117395	EBNA1BP2
21.4653	0.39103	0.356585	1.0966	0.272818	0.999936	ENSG00000117408	IPO13
3.31783	1.14785	0.405765	2.82886	0.00467135	0.687559	ENSG00000117410	ATP6V0B
12.4281	-0.127956	0.355129	-0.360308	0.718617	0.999936	ENSG00000117411	B4GALT2
26.6894	0.275081	0.337203	0.815773	0.41463	0.999936	ENSG00000117419	ERI3
114.624	0.0908916	0.361161	0.251665	0.8013	0.999936	ENSG00000117448	AKR1A1
142.369	0.115826	0.349586	0.331323	0.740401	0.999936	ENSG00000117450	PRDX1
28.3355	0.327896	0.361416	0.907254	0.364273	0.999936	ENSG00000117472	TSPAN1
15.2348	-0.0357903	0.352122	-0.101642	0.919041	0.999936	ENSG00000117475	BLZF1
13.4383	0.723688	0.38232	1.89289	0.0583729	0.999936	ENSG00000117480	FAAH
14.7898	0.662561	0.369593	1.79268	0.0730246	0.999936	ENSG00000117481	NSUN4
5.33181	0.570729	0.426261	1.33892	0.180598	0.999936	ENSG00000117500	TMED5
21.155	0.359831	0.331714	1.08476	0.278027	0.999936	ENSG00000117505	DR1
63.7479	0.338127	0.361571	0.935159	0.349706	0.999936	ENSG00000117519	CNN3
131.941	-0.0380012	0.341767	-0.11119	0.911466	0.999936	ENSG00000117523	PRRC2C
5.42599	-0.0101001	0.447447	-0.0225727	0.981991	0.999936	ENSG00000117525	F3
33.9006	0.548476	0.34198	1.60382	0.108753	0.999936	ENSG00000117528	ABCD3
10.6897	-0.162287	0.439932	-0.36889	0.712209	0.999936	ENSG00000117533	VAMP4
19.717	0.392269	0.371545	1.05578	0.29107	0.999936	ENSG00000117543	DPH5
4.34527	0.362754	0.436355	0.831329	0.405788	0.999936	ENSG00000117569	PTBP2
281.115	-0.0723878	0.378156	-0.191423	0.848194	0.999936	ENSG00000117592	PRDX6
9.30447	0.219499	0.389811	0.563092	0.573372	0.999936	ENSG00000117593	DARS2
71.1807	0.476403	0.331566	1.43683	0.150767	0.999936	ENSG00000117595	IRF6
9.44391	0.333496	0.414718	0.804152	0.421309	0.999936	ENSG00000117597	UTP25
172.412	-0.405658	0.368741	-1.10012	0.271282	0.999936	ENSG00000117602	RCAN3
72.1967	-0.268095	0.381435	-0.702859	0.482144	0.999936	ENSG00000117614	SYF2
5.82211	0.918947	0.462453	1.98711	0.0469098	0.999936	ENSG00000117616	RSRP1
31.6914	0.0637753	0.352388	0.18098	0.856383	0.999936	ENSG00000117625	RCOR3
10.0916	0.520602	0.390714	1.33244	0.182716	0.999936	ENSG00000117632	STMN1
28.7889	-0.138625	0.353652	-0.39198	0.695073	0.999936	ENSG00000117640	MTFR1L
2.0961	0.584013	0.538194	1.08514	0.277861	0.999936	ENSG00000117643	MAN1C1
51.041	0.16677	0.396724	0.420367	0.674217	0.999936	ENSG00000117676	RPS6KA1
20.2538	0.643606	0.370042	1.73928	0.0819855	0.999936	ENSG00000117682	DHDDS
17.0108	-0.114364	0.392188	-0.291605	0.770589	0.999936	ENSG00000117691	NENF
15.0312	0.0638111	0.362796	0.175887	0.860383	0.999936	ENSG00000117697	NSL1
76.673	0.196089	0.350237	0.559875	0.575565	0.999936	ENSG00000117713	ARID1A
16.0378	0.439334	0.369679	1.18842	0.234668	0.999936	ENSG00000117748	RPA2
26.3414	0.341817	0.345192	0.990224	0.322064	0.999936	ENSG00000117751	PPP1R8
53.4123	-0.0047753	0.369556	-0.0129217	0.98969	0.999936	ENSG00000117758	STX12
6.91892	0.545021	0.445568	1.2232	0.221253	0.999936	ENSG00000117791	2002-03-01
117.514	0.267026	0.353133	0.756164	0.449551	0.999936	ENSG00000117859	OSBPL9
5.4213	0.105872	0.438219	0.241597	0.809092	0.999936	ENSG00000117862	TXNDC12
9.66195	0.25791	0.322085	0.800753	0.423275	0.999936	ENSG00000117868	ESYT2
10.0038	-0.248491	0.525681	-0.472703	0.636425	0.999936	ENSG00000117877	CD3EAP
7.07039	0.0576361	0.425115	0.135578	0.892155	0.999936	ENSG00000117899	MESD
7.6155	-0.151685	0.383097	-0.395945	0.692145	0.999936	ENSG00000117906	RCN2
38.2769	0.321574	0.360986	0.890821	0.373025	0.999936	ENSG00000118007	STAG1
34.6844	0.317197	0.380381	0.833893	0.404341	0.999936	ENSG00000118046	STK11
51.2215	0.243658	0.341628	0.713226	0.475706	0.999936	ENSG00000118058	KMT2A
22.0066	0.16287	0.332768	0.489441	0.62453	0.999936	ENSG00000118096	IFT46
4.12959	-0.280404	0.53723	-0.521945	0.601709	0.999936	ENSG00000118162	KPTN
608.307	-0.604033	0.389762	-1.54975	0.121202	0.999936	ENSG00000118181	RPS25
11.6313	0.211724	0.412662	0.51307	0.607902	0.999936	ENSG00000118197	DDX59
28.5623	0.281368	0.338881	0.830285	0.406377	0.999936	ENSG00000118200	CAMSAP2
11.7634	-0.135952	0.360878	-0.376726	0.706377	0.999936	ENSG00000118217	ATF6
20.356	0.486569	0.603814	0.805826	0.420343	0.999936	ENSG00000118245	TNP1
12.0608	0.407923	0.378977	1.07638	0.281757	0.999936	ENSG00000118246	FASTKD2
22.001	0.256708	0.354369	0.72441	0.468814	0.999936	ENSG00000118260	CREB1
3.43661	0.285743	0.440963	0.647998	0.516986	0.999936	ENSG00000118263	KLF7
2.0025	0.31731	0.504208	0.629324	0.529137	0.999936	ENSG00000118276	B4GALT6
5.67881	0.517169	0.423603	1.22088	0.22213	0.999936	ENSG00000118307	CASC1
14.7693	0.0875763	0.358078	0.244574	0.806787	0.999936	ENSG00000118363	SPCS2
27.3655	0.316792	0.364675	0.868696	0.385014	0.999936	ENSG00000118412	CASP8AP2
102.69	-0.515258	0.429358	-1.20007	0.230114	0.999936	ENSG00000118418	HMGN3
44.2116	0.197177	0.376551	0.523641	0.600528	0.999936	ENSG00000118454	ANKRD13C
81.0453	0.297142	0.328342	0.904978	0.365477	0.999936	ENSG00000118482	PHF3
5.00757	0.426168	0.491525	0.867031	0.385925	0.999936	ENSG00000118495	PLAGL1
9.33714	0.235495	0.383297	0.614395	0.538954	0.999936	ENSG00000118496	FBXO30
12.513	0.324336	0.371362	0.873368	0.382463	0.999936	ENSG00000118503	TNFAIP3
28.1883	-0.109719	0.41477	-0.264531	0.791371	0.999936	ENSG00000118507	AKAP7
6.72258	0.705851	0.388676	1.81604	0.0693644	0.999936	ENSG00000118513	MYB
1.91321	1.04952	0.451328	2.3254	0.0200504	0.999936	ENSG00000118515	SGK1
16.1032	0.20798	0.379956	0.54738	0.584118	0.999936	ENSG00000118518	RNF146
5.28356	0.746426	0.491906	1.51742	0.129161	0.999936	ENSG00000118557	PMFBP1
87.0829	0.230208	0.355664	0.647263	0.517462	0.999936	ENSG00000118564	FBXL5
16.279	0.470197	0.328355	1.43198	0.15215	0.999936	ENSG00000118579	MED28
11.3658	0.257336	0.357199	0.720426	0.471263	0.999936	ENSG00000118600	RXYLT1
13.2622	0.316859	0.40827	0.776101	0.437689	0.999936	ENSG00000118620	ZNF430
97.3488	0.06186	0.350833	0.176323	0.86004	0.999936	ENSG00000118640	VAMP8
214.72	0.248963	0.358911	0.693662	0.487894	0.999936	ENSG00000118680	MYL12B
31.6034	0.556425	0.37092	1.50012	0.133582	0.999936	ENSG00000118689	FOXO3
5.79655	0.729835	0.438833	1.66313	0.0962871	0.999936	ENSG00000118690	ARMC2
25.9804	0.239448	0.344702	0.694652	0.487273	0.999936	ENSG00000118705	RPN2
11.2861	-0.00960629	0.432238	-0.0222245	0.982269	0.999936	ENSG00000118762	PKD2
344.241	0.139159	0.322948	0.430901	0.66654	0.999936	ENSG00000118816	CCNI
14.5364	0.135597	0.344362	0.393762	0.693757	0.999936	ENSG00000118855	MFSD1
36.4891	0.254909	0.342574	0.744098	0.456817	0.999936	ENSG00000118873	RAB3GAP2
10.0071	0.553651	0.353323	1.56698	0.117118	0.999936	ENSG00000118894	EEF2KMT
50.1503	0.299963	0.386195	0.776714	0.437327	0.999936	ENSG00000118898	PPL
36.463	0.132205	0.400737	0.329904	0.741473	0.999936	ENSG00000118900	UBN1
16.7069	0.382333	0.382578	0.99936	0.317621	0.999936	ENSG00000118960	HS1BP3
10.2059	0.191947	0.390475	0.491573	0.623021	0.999936	ENSG00000118961	LDAH
11.7654	0.419973	0.391368	1.07309	0.283231	0.999936	ENSG00000118965	WDR35
142.295	0.102519	0.349482	0.293347	0.769257	0.999936	ENSG00000118985	ELL2
15.5152	0.285012	0.362517	0.786204	0.431748	0.999936	ENSG00000118997	DNAH7
6.66949	0.251584	0.387809	0.648732	0.516512	0.999936	ENSG00000119004	CYP20A1
35.105	0.0239547	0.403939	0.0593028	0.952711	0.999936	ENSG00000119013	NDUFB3
15.5933	0.204477	0.367279	0.556734	0.577709	0.999936	ENSG00000119041	GTF3C3
14.9511	0.236206	0.372	0.634962	0.525453	0.999936	ENSG00000119042	SATB2
27.2298	0.240312	0.364816	0.658721	0.510075	0.999936	ENSG00000119048	UBE2B
2.4821	0.221555	0.441913	0.501353	0.616122	0.999936	ENSG00000119121	TRPM6
18.438	-0.028074	0.409276	-0.0685941	0.945313	0.999936	ENSG00000119138	KLF9
87.1372	-0.0181314	0.379966	-0.0477186	0.961941	0.999936	ENSG00000119139	TJP2
16.0994	0.305412	0.392057	0.779	0.43598	0.999936	ENSG00000119185	ITGB1BP1
26.7444	0.0684755	0.369293	0.185424	0.852897	0.999936	ENSG00000119203	CPSF3
22.0232	0.104399	0.350227	0.298091	0.765634	0.999936	ENSG00000119231	SENP5
23.5441	-0.348229	0.412801	-0.843576	0.398906	0.999936	ENSG00000119242	CCDC92
11.4975	0.278923	0.410866	0.678866	0.497223	0.999936	ENSG00000119280	C1orf198
13.9592	0.327052	0.371721	0.879832	0.37895	0.999936	ENSG00000119285	HEATR1
51.808	0.247662	0.345164	0.717519	0.473054	0.999936	ENSG00000119314	PTBP3
150.419	0.108574	0.338657	0.320602	0.748512	0.999936	ENSG00000119318	RAD23B
32.4733	0.181259	0.376784	0.481069	0.630467	0.999936	ENSG00000119321	FKBP15
35.4298	0.478087	0.364242	1.31255	0.189334	0.999936	ENSG00000119326	CTNNAL1
6.73278	0.813623	0.407215	1.99802	0.0457147	0.999936	ENSG00000119328	FAM206A
27.1408	0.258883	0.420583	0.615533	0.538203	0.999936	ENSG00000119333	WDR34
277.332	0.0433218	0.369483	0.11725	0.906662	0.999936	ENSG00000119335	SET
62.1561	0.191966	0.355843	0.539467	0.589565	0.999936	ENSG00000119383	PTPA
39.8527	0.262563	0.333956	0.78622	0.431739	0.999936	ENSG00000119392	GLE1
41.7819	0.228428	0.355094	0.643289	0.520037	0.999936	ENSG00000119396	RAB14
29.0459	-0.0133026	0.351276	-0.0378695	0.969792	0.999936	ENSG00000119397	CNTRL
5.78921	0.675283	0.460294	1.46707	0.142357	0.999936	ENSG00000119401	TRIM32
46.6935	0.0788577	0.3551	0.222072	0.824258	0.999936	ENSG00000119402	FBXW2
1.94352	0.477687	0.491205	0.972481	0.330811	0.999936	ENSG00000119403	PHF19
36.4584	0.0227835	0.374122	0.0608986	0.95144	0.999936	ENSG00000119408	NEK6
20.222	0.201526	0.433006	0.465412	0.641636	0.999936	ENSG00000119411	BSPRY
36.71	0.360038	0.358367	1.00466	0.31506	0.999936	ENSG00000119414	PPP6C
32.6213	0.285035	0.342167	0.83303	0.404828	0.999936	ENSG00000119421	NDUFA8
3.14711	0.245205	0.494015	0.496352	0.619646	0.999936	ENSG00000119431	HDHD3
23.5132	0.375748	0.34407	1.09207	0.274803	0.999936	ENSG00000119446	RBM18
52.9212	0.0399184	0.384668	0.103774	0.917349	0.999936	ENSG00000119471	HSDL2
73.0519	0.219515	0.319155	0.687801	0.491578	0.999936	ENSG00000119487	MAPKAP1
26.0344	-0.0875756	0.352488	-0.24845	0.803786	0.999936	ENSG00000119509	INVS
2.31452	0.793841	0.456532	1.73885	0.0820607	0.999936	ENSG00000119514	GALNT12
17.9134	0.185983	0.348789	0.533224	0.593879	0.999936	ENSG00000119522	DENND1A
16.63	-0.112779	0.366904	-0.307381	0.758553	0.999936	ENSG00000119523	ALG2
45.1641	0.230019	0.370798	0.620335	0.535037	0.999936	ENSG00000119541	VPS4B
5.57759	-0.376468	0.526024	-0.715686	0.474185	0.999936	ENSG00000119559	C19orf25
7.36442	1.70496	0.634669	2.68638	0.0072231	0.780546	ENSG00000119574	ZBTB45
57.2488	0.511388	0.339618	1.50577	0.132126	0.999936	ENSG00000119596	YLPM1
4.3978	-0.129156	0.440258	-0.293363	0.769244	0.999936	ENSG00000119599	DCAF4
20.2582	0.320942	0.374029	0.858069	0.390854	0.999936	ENSG00000119616	FCF1
13.5844	0.173389	0.347914	0.498366	0.618226	0.999936	ENSG00000119636	BBOF1
33.5597	0.1831	0.355562	0.514958	0.606582	0.999936	ENSG00000119638	NEK9
2.32227	0.317882	0.556317	0.571405	0.567725	0.999936	ENSG00000119640	ACYP1
37.4328	0.0250317	0.403369	0.0620564	0.950518	0.999936	ENSG00000119650	IFT43
30.5673	0.532677	0.302136	1.76304	0.0778939	0.999936	ENSG00000119655	NPC2
8.90848	0.259169	0.390371	0.663903	0.506752	0.999936	ENSG00000119661	DNAL1
17.6255	-0.208273	0.498338	-0.417935	0.675994	0.999936	ENSG00000119669	IRF2BPL
21.2079	-0.0281378	0.439432	-0.0640323	0.948944	0.999936	ENSG00000119673	ACOT2
18.5914	0.0961284	0.35426	0.27135	0.786122	0.999936	ENSG00000119682	AREL1
42.1934	0.245213	0.35131	0.697997	0.485179	0.999936	ENSG00000119684	MLH3
41.2241	0.139624	0.321382	0.43445	0.663962	0.999936	ENSG00000119685	TTLL5
6.13542	0.856352	0.428331	1.99928	0.0455784	0.999936	ENSG00000119688	ABCD4
40.0964	0.0676648	0.378537	0.178753	0.858131	0.999936	ENSG00000119689	DLST
18.9139	-0.239556	0.382144	-0.626874	0.530742	0.999936	ENSG00000119699	TGFB3
4.5656	0.382875	0.640354	0.597911	0.549899	0.999936	ENSG00000119703	ZC2HC1C
27.5267	0.279685	0.388768	0.719413	0.471886	0.999936	ENSG00000119705	SLIRP
112.47	-0.40689	0.388043	-1.04857	0.294376	0.999936	ENSG00000119707	RBM25
145.907	0.37024	0.360837	1.02606	0.304863	0.999936	ENSG00000119711	ALDH6A1
22.6234	-0.127305	0.370278	-0.34381	0.730989	0.999936	ENSG00000119718	EIF2B2
10.2133	0.276938	0.417962	0.662592	0.507592	0.999936	ENSG00000119720	NRDE2
15.1804	0.0906815	0.401535	0.225837	0.821328	0.999936	ENSG00000119723	COQ6
65.9562	0.0967325	0.341767	0.283037	0.777149	0.999936	ENSG00000119729	RHOQ
11.4459	0.162081	0.378696	0.427999	0.668652	0.999936	ENSG00000119760	SUPT7L
18.8929	-0.374582	0.419111	-0.893752	0.371455	0.999936	ENSG00000119772	DNMT3A
13.7022	-0.0256001	0.360312	-0.0710499	0.943358	0.999936	ENSG00000119777	TMEM214
20.3121	0.357461	0.339377	1.05329	0.29221	0.999936	ENSG00000119778	ATAD2B
10.0509	0.482741	0.387405	1.24609	0.212731	0.999936	ENSG00000119787	ATL2
52.8495	0.152015	0.327388	0.464327	0.642414	0.999936	ENSG00000119801	YPEL5
29.0069	0.208947	0.339186	0.616025	0.537878	0.999936	ENSG00000119812	FAM98A
2.56911	0.207579	0.455927	0.455291	0.6489	0.999936	ENSG00000119820	YIPF4
102.844	0.20183	0.341929	0.590268	0.555011	0.999936	ENSG00000119844	AFTPH
21.3975	0.0179959	0.366149	0.0491491	0.960801	0.999936	ENSG00000119862	LGALSL
9.69422	0.27372	0.351059	0.7797	0.435568	0.999936	ENSG00000119878	CRIPT
19.2967	0.206756	0.406977	0.508029	0.611433	0.999936	ENSG00000119888	EPCAM
6.46362	0.853952	0.396628	2.15303	0.031316	0.999936	ENSG00000119899	SLC17A5
8.61812	0.30229	0.386007	0.783119	0.433557	0.999936	ENSG00000119900	OGFRL1
33.1558	0.10051	0.358182	0.280611	0.779009	0.999936	ENSG00000119906	SLF2
69.0528	0.255419	0.34594	0.738333	0.460312	0.999936	ENSG00000119912	IDE
2.26783	0.135011	0.453641	0.297616	0.765996	0.999936	ENSG00000119917	IFIT3
4.45619	0.210242	0.404122	0.520243	0.602894	0.999936	ENSG00000119922	IFIT2
4.91025	0.459917	0.41617	1.10512	0.269108	0.999936	ENSG00000119927	GPAM
9.36335	0.127372	0.38857	0.327796	0.743066	0.999936	ENSG00000119929	CUTC
7.46923	0.466379	0.491546	0.9488	0.342723	0.999936	ENSG00000119943	PYROXD2
23.508	0.19484	0.39388	0.494668	0.620834	0.999936	ENSG00000119950	MXI1
13.7145	-0.112007	0.397876	-0.281513	0.778317	0.999936	ENSG00000119953	SMNDC1
3.41149	0.95812	0.483239	1.9827	0.0474004	0.999936	ENSG00000119965	C10orf88
6.87126	0.403453	0.377335	1.06922	0.284972	0.999936	ENSG00000119977	TCTN3
23.999	0.00732455	0.359786	0.020358	0.983758	0.999936	ENSG00000119979	FAM45A
57.9113	0.248045	0.323727	0.766214	0.443549	0.999936	ENSG00000120008	WDR11
9.55902	0.468751	0.342564	1.36836	0.171199	0.999936	ENSG00000120029	ARMH3
3.59584	-0.185881	0.521776	-0.356247	0.721655	0.999936	ENSG00000120051	CFAP58
17.6313	-0.0180179	0.364365	-0.0494501	0.960561	0.999936	ENSG00000120053	GOT1
22.8847	0.323319	0.34553	0.935719	0.349418	0.999936	ENSG00000120063	GNA13
26.0874	0.0976509	0.348873	0.279904	0.779551	0.999936	ENSG00000120071	KANSL1
7.91507	0.144586	0.344135	0.420142	0.674382	0.999936	ENSG00000120129	DUSP1
42.7063	0.452487	0.363964	1.24322	0.213787	0.999936	ENSG00000120137	PANK3
4.46417	0.84087	0.402319	2.09006	0.0366125	0.999936	ENSG00000120158	RCL1
16.0911	-0.0319391	0.384679	-0.0830279	0.933829	0.999936	ENSG00000120159	CAAP1
17.6939	0.378126	0.356247	1.06141	0.288502	0.999936	ENSG00000120253	NUP43
2.23869	0.744741	0.517619	1.43878	0.150212	0.999936	ENSG00000120254	MTHFD1L
7.66699	-0.00456439	0.445655	-0.010242	0.991828	0.999936	ENSG00000120256	LRP11
19.7422	0.423253	0.370455	1.14252	0.253237	0.999936	ENSG00000120265	PCMT1
12.9886	0.560822	0.368328	1.52262	0.127855	0.999936	ENSG00000120306	CYSTM1
24.827	0.294885	0.391677	0.75288	0.451522	0.999936	ENSG00000120314	WDR55
9.66105	-0.130332	0.411424	-0.316782	0.751409	0.999936	ENSG00000120333	MRPS14
8.27021	0.198862	0.393204	0.505747	0.613034	0.999936	ENSG00000120370	GORAB
126.396	-0.00455195	0.372949	-0.0122053	0.990262	0.999936	ENSG00000120437	ACAT2
167.689	0.26401	0.330777	0.798152	0.424782	0.999936	ENSG00000120438	TCP1
18.6062	0.382742	0.304077	1.2587	0.208138	0.999936	ENSG00000120451	SNX19
22.4896	0.587546	0.376579	1.56022	0.118708	0.999936	ENSG00000120509	PDZD11
3.05832	0.279117	0.48493	0.575582	0.564898	0.999936	ENSG00000120519	SLC10A7
7.05321	0.297912	0.444136	0.670769	0.502368	0.999936	ENSG00000120526	NUDCD1
37.9976	0.0920844	0.365953	0.251629	0.801328	0.999936	ENSG00000120533	ENY2
8.61647	0.279145	0.379447	0.735663	0.461936	0.999936	ENSG00000120539	MASTL
89.3796	-0.0945162	0.350208	-0.269886	0.787248	0.999936	ENSG00000120549	KIAA1217
5.84017	-0.27485	0.437196	-0.628667	0.529567	0.999936	ENSG00000120594	PLXDC2
28.6035	0.178446	0.369304	0.483193	0.628958	0.999936	ENSG00000120616	EPC1
6.73633	0.517559	0.43308	1.19506	0.232062	0.999936	ENSG00000120647	CCDC77
7.73281	0.183308	0.39153	0.468184	0.639653	0.999936	ENSG00000120656	TAF12
6.10104	0.497334	0.400983	1.24029	0.214869	0.999936	ENSG00000120658	ENOX1
7.08172	0.442162	0.423483	1.04411	0.296435	0.999936	ENSG00000120662	MTRF1
5.44761	0.269732	0.382122	0.70588	0.480263	0.999936	ENSG00000120675	DNAJC15
26.0904	0.206019	0.362972	0.56759	0.570314	0.999936	ENSG00000120685	PROSER1
31.5729	0.373537	0.418284	0.893021	0.371846	0.999936	ENSG00000120686	UFM1
18.7562	0.042907	0.398982	0.107541	0.91436	0.999936	ENSG00000120688	WBP4
43.2369	0.327663	0.353387	0.927207	0.353819	0.999936	ENSG00000120690	ELF1
51.2218	-0.123366	0.353907	-0.348583	0.727402	0.999936	ENSG00000120693	SMAD9
89.4128	0.0814424	0.340962	0.238861	0.811213	0.999936	ENSG00000120694	HSPH1
14.6374	0.512616	0.378866	1.35303	0.176047	0.999936	ENSG00000120696	KBTBD7
4.07133	0.58494	0.38485	1.51992	0.128531	0.999936	ENSG00000120697	ALG5
7.47913	0.618168	0.362555	1.70503	0.0881881	0.999936	ENSG00000120699	EXOSC8
59.5022	0.18421	0.364971	0.504726	0.613751	0.999936	ENSG00000120705	ETF1
24.313	0.139091	0.390489	0.356197	0.721693	0.999936	ENSG00000120709	FAM53C
14.5394	0.209398	0.447328	0.468107	0.639708	0.999936	ENSG00000120725	SIL1
76.8841	0.189978	0.37182	0.51094	0.609393	0.999936	ENSG00000120727	PAIP2
87.0536	0.00865854	0.362295	0.0238991	0.980933	0.999936	ENSG00000120733	KDM3B
1.987	1.19999	0.500544	2.39738	0.016513	0.999936	ENSG00000120738	EGR1
156.796	-0.14607	0.342197	-0.426858	0.669482	0.999936	ENSG00000120742	SERP1
8.23552	0.429076	0.362165	1.18475	0.236115	0.999936	ENSG00000120756	PLS1
8.72352	0.349373	0.42015	0.831544	0.405666	0.999936	ENSG00000120784	ZFP30
2.91754	0.753092	0.419609	1.79475	0.0726937	0.999936	ENSG00000120798	NR2C1
21.4161	0.0540435	0.400659	0.134886	0.892702	0.999936	ENSG00000120800	UTP20
18.3626	0.565728	0.350192	1.61548	0.106207	0.999936	ENSG00000120802	TMPO
102.653	0.24003	0.385977	0.621878	0.534022	0.999936	ENSG00000120805	ARL1
8.77879	0.150852	0.412204	0.365964	0.714392	0.999936	ENSG00000120832	MTERF2
50.8997	-0.0789279	0.352916	-0.223645	0.823033	0.999936	ENSG00000120833	SOCS2
30.564	-0.00257516	0.368177	-0.00699434	0.994419	0.999936	ENSG00000120837	NFYB
21.1272	0.12859	0.364885	0.352412	0.724529	0.999936	ENSG00000120860	WASHC3
17.1879	0.294638	0.389848	0.755776	0.449783	0.999936	ENSG00000120868	APAF1
2.62797	-0.300562	0.485351	-0.619267	0.53574	0.999936	ENSG00000120875	DUSP4
16.4248	0.195973	0.400049	0.489871	0.624225	0.999936	ENSG00000120885	CLU
20.1246	0.360443	0.332815	1.08301	0.278802	0.999936	ENSG00000120889	TNFRSF10B
78.4455	0.0919264	0.395142	0.232641	0.81604	0.999936	ENSG00000120896	SORBS3
65.9613	0.147617	0.393397	0.375236	0.707485	0.999936	ENSG00000120899	PTK2B
17.4622	0.285281	0.395637	0.721067	0.470868	0.999936	ENSG00000120903	CHRNA2
14.781	0.369886	0.362742	1.01969	0.307874	0.999936	ENSG00000120910	PPP3CC
263.822	-0.107859	0.37653	-0.286455	0.77453	0.999936	ENSG00000120915	EPHX2
11.6457	0.212066	0.370992	0.57162	0.567579	0.999936	ENSG00000120925	RNF170
3.80411	0.365939	0.536165	0.682513	0.494915	0.999936	ENSG00000120942	UBIAD1
5.10082	0.739732	0.392297	1.88564	0.0593429	0.999936	ENSG00000120948	TARDBP
28.4399	0.385792	0.386193	0.998963	0.317813	0.999936	ENSG00000120963	ZNF706
54.8522	0.441918	0.35401	1.24832	0.211913	0.999936	ENSG00000120992	LYPLA1
3.51009	0.433612	0.494696	0.876523	0.380746	0.999936	ENSG00000121005	CRISPLD1
35.5874	0.00859839	0.350568	0.024527	0.980432	0.999936	ENSG00000121022	COPS5
3.07568	-0.196164	0.455514	-0.430643	0.666728	0.999936	ENSG00000121039	RDH10
44.1809	0.97047	0.39617	2.44963	0.0143004	0.996157	ENSG00000121057	AKAP1
18.507	0.220688	0.348045	0.634077	0.52603	0.999936	ENSG00000121058	COIL
23.0413	0.273721	0.374995	0.729933	0.465431	0.999936	ENSG00000121060	TRIM25
3.77129	0.26766	0.4668	0.573394	0.566378	0.999936	ENSG00000121064	SCPEP1
38.4658	0.173708	0.360741	0.48153	0.63014	0.999936	ENSG00000121067	SPOP
3.70749	-0.31605	0.513996	-0.614889	0.538628	0.999936	ENSG00000121068	TBX2
12.2645	-0.0225147	0.364535	-0.0617628	0.950752	0.999936	ENSG00000121073	SLC35B1
3.8154	-0.19992	0.488273	-0.409443	0.682214	0.999936	ENSG00000121101	TEX14
11.6729	0.105529	0.394662	0.267391	0.789168	0.999936	ENSG00000121104	FAM117A
1.725	0.634698	0.585252	1.08449	0.278148	0.999936	ENSG00000121210	TMEM131L
11.096	0.303633	0.384019	0.790672	0.429135	0.999936	ENSG00000121274	TENT4B
22.2228	0.0374843	0.36576	0.102483	0.918373	0.999936	ENSG00000121289	CEP89
7.84372	-0.516454	0.486509	-1.06155	0.28844	0.999936	ENSG00000121297	TSHZ3
84.2825	-0.377096	0.413832	-0.911229	0.362174	0.999936	ENSG00000121310	ECHDC2
25.121	-0.203479	0.407488	-0.499351	0.617532	0.999936	ENSG00000121350	PYROXD1
4.1898	-0.0568785	0.424878	-0.13387	0.893505	0.999936	ENSG00000121380	BCL2L14
31.2645	0.161422	0.399387	0.404175	0.686084	0.999936	ENSG00000121390	PSPC1
8.14208	0.147359	0.39546	0.372627	0.709426	0.999936	ENSG00000121406	ZNF549
28.37	0.543901	0.483161	1.12571	0.260286	0.999936	ENSG00000121413	ZSCAN18
8.88268	-0.129768	0.427065	-0.303859	0.761235	0.999936	ENSG00000121417	ZNF211
46.4273	0.149679	0.409807	0.365242	0.714931	0.999936	ENSG00000121440	PDZRN3
19.6928	0.269777	0.395136	0.682744	0.494768	0.999936	ENSG00000121481	RNF2
14.0074	0.149267	0.358675	0.416163	0.677291	0.999936	ENSG00000121486	TRMT1L
1.33914	0.904933	0.530003	1.70741	0.0877457	0.999936	ENSG00000121542	SEC22A
4.12486	-0.0967744	0.469145	-0.206278	0.836574	0.999936	ENSG00000121552	CSTA
1.69744	0.758343	0.522443	1.45153	0.146632	0.999936	ENSG00000121578	B4GALT4
35.6235	0.427444	0.341325	1.25231	0.210457	0.999936	ENSG00000121579	NAA50
7.93429	0.00584491	0.396121	0.0147554	0.988227	0.999936	ENSG00000121644	DESI2
28.4213	0.193683	0.385815	0.502011	0.61566	0.999936	ENSG00000121653	MAPK8IP1
18.2678	-0.057157	0.406899	-0.14047	0.888289	0.999936	ENSG00000121671	CRY2
16.6768	1.10235	0.458162	2.40603	0.0161268	0.999936	ENSG00000121680	PEX16
172.488	0.135829	0.360101	0.377196	0.706028	0.999936	ENSG00000121691	CAT
148.715	0.238191	0.359123	0.663258	0.507165	0.999936	ENSG00000121741	ZMYM2
54.5767	0.220116	0.393685	0.559117	0.576082	0.999936	ENSG00000121749	TBC1D15
34.8487	0.083476	0.379861	0.219754	0.826063	0.999936	ENSG00000121766	ZCCHC17
74.4878	0.321215	0.365976	0.877694	0.38011	0.999936	ENSG00000121774	KHDRBS1
23.6396	-0.510754	0.487696	-1.04728	0.294971	0.999936	ENSG00000121851	POLR3GL
11.23	0.468705	0.383034	1.22366	0.221079	0.999936	ENSG00000121858	TNFSF10
16.6958	-0.138129	0.38783	-0.35616	0.721721	0.999936	ENSG00000121864	ZNF639
27.818	0.279191	0.371684	0.751151	0.452562	0.999936	ENSG00000121879	PIK3CA
115.725	0.157222	0.362542	0.433664	0.664532	0.999936	ENSG00000121892	PDS5A
5.84479	0.334251	0.401475	0.832556	0.405095	0.999936	ENSG00000121897	LIAS
31.0778	-0.228304	0.414077	-0.551355	0.58139	0.999936	ENSG00000121900	TMEM54
11.0783	0.299886	0.359703	0.833704	0.404448	0.999936	ENSG00000121931	LRIF1
6.01994	0.0923955	0.423338	0.218254	0.827231	0.999936	ENSG00000121940	CLCC1
2.41201	0.939538	0.503166	1.86725	0.0618664	0.999936	ENSG00000121957	GPSM2
9.04576	0.260602	0.395441	0.659016	0.509885	0.999936	ENSG00000121964	GTDC1
6.99827	0.328315	0.43054	0.762566	0.445722	0.999936	ENSG00000121988	ZRANB3
11.5051	0.474162	0.387341	1.22415	0.220897	0.999936	ENSG00000121989	ACVR2A
24.2715	0.119622	0.384436	0.311161	0.755678	0.999936	ENSG00000122008	POLK
571.499	-0.0400359	0.33945	-0.117943	0.906113	0.999936	ENSG00000122026	RPL21
44.9028	0.23376	0.357535	0.653808	0.513235	0.999936	ENSG00000122033	MTIF3
86.2914	-0.129329	0.35566	-0.363632	0.716133	0.999936	ENSG00000122034	GTF3A
24.4299	0.147352	0.351075	0.419718	0.674691	0.999936	ENSG00000122042	UBL3
41.7647	0.202757	0.359179	0.564502	0.572413	0.999936	ENSG00000122068	FYTTD1
47.4502	-0.1194	0.385119	-0.310034	0.756535	0.999936	ENSG00000122085	MTERF4
58.5575	0.398015	0.345661	1.15146	0.249543	0.999936	ENSG00000122126	OCRL
10.2389	0.265122	0.374033	0.708819	0.478437	0.999936	ENSG00000122140	MRPS2
14.6014	-0.0742246	0.442782	-0.167632	0.866872	0.999936	ENSG00000122176	FMOD
52.8808	0.170732	0.353486	0.482995	0.629099	0.999936	ENSG00000122203	KIAA1191
181.386	0.171364	0.358047	0.478608	0.632217	0.999936	ENSG00000122218	COPA
29.7343	0.286299	0.380076	0.753268	0.451289	0.999936	ENSG00000122257	RBBP6
43.4333	0.265234	0.364971	0.726727	0.467393	0.999936	ENSG00000122299	ZC3H7A
307.418	0.60953	0.629451	0.968352	0.332868	0.999936	ENSG00000122304	PRM2
6.14002	0.627093	0.36721	1.70772	0.0876881	0.999936	ENSG00000122335	SERAC1
182.085	-0.0473836	0.405827	-0.116758	0.907052	0.999936	ENSG00000122359	ANXA11
81.02	0.201523	0.378291	0.532721	0.594227	0.999936	ENSG00000122376	SHLD2
84.1976	-0.0795563	0.378188	-0.210362	0.833385	0.999936	ENSG00000122378	PRXL2A
7.63809	-0.50884	0.536075	-0.949194	0.342522	0.999936	ENSG00000122386	ZNF205
7.45706	0.780341	0.378839	2.05982	0.0394158	0.999936	ENSG00000122390	NAA60
1376.15	0.0202542	0.336295	0.0602274	0.951975	0.999936	ENSG00000122406	RPL5
11.4148	0.119417	0.423468	0.281997	0.777945	0.999936	ENSG00000122417	ODF2L
2.1846	1.34859	0.556712	2.42242	0.0154176	0.999936	ENSG00000122432	SPATA1
9.19138	0.0824542	0.385491	0.213894	0.83063	0.999936	ENSG00000122435	TRMT13
52.8044	0.243545	0.364411	0.668325	0.503926	0.999936	ENSG00000122482	ZNF644
6.19005	0.64837	0.440522	1.47182	0.141069	0.999936	ENSG00000122483	CCDC18
17.7123	0.250124	0.370942	0.674294	0.500125	0.999936	ENSG00000122484	RPAP2
4.81257	1.57	0.466039	3.36882	0.000754902	0.288494	ENSG00000122490	PQLC1
21.9931	0.393219	0.343771	1.14384	0.25269	0.999936	ENSG00000122507	BBS9
24.379	0.180258	0.418585	0.430638	0.666732	0.999936	ENSG00000122512	PMS2
20.399	0.741761	0.369691	2.00643	0.0448101	0.999936	ENSG00000122515	ZMIZ2
85.7594	-0.0414318	0.39703	-0.104354	0.916888	0.999936	ENSG00000122545	2007-09-01
4.87106	0.46528	0.475366	0.978783	0.327687	0.999936	ENSG00000122547	EEPD1
34.7366	-0.0230925	0.385839	-0.0598499	0.952275	0.999936	ENSG00000122550	KLHL7
9.26046	0.52974	0.369437	1.43391	0.151598	0.999936	ENSG00000122557	HERPUD2
42.2665	0.0331779	0.363159	0.0913591	0.927207	0.999936	ENSG00000122565	CBX3
545.542	0.0228236	0.370102	0.0616686	0.950827	0.999936	ENSG00000122566	HNRNPA2B1
43.8008	-0.284727	0.432961	-0.657628	0.510777	0.999936	ENSG00000122585	NPY
6.76983	0.812056	0.442392	1.8356	0.0664164	0.999936	ENSG00000122591	FAM126A
4.232	0.199699	0.513078	0.389218	0.697115	0.999936	ENSG00000122642	FKBP9
16.8427	0.357472	0.388899	0.919189	0.357997	0.999936	ENSG00000122643	NT5C3A
6.84855	0.935676	0.451571	2.07204	0.0382614	0.999936	ENSG00000122644	ARL4A
10.6791	0.141401	0.449078	0.314869	0.752861	0.999936	ENSG00000122674	CCZ1
3.12413	-0.270712	0.484499	-0.558746	0.576335	0.999936	ENSG00000122678	POLM
15.5459	-0.108159	0.438561	-0.246622	0.805201	0.999936	ENSG00000122687	MRM2
60.731	0.0683893	0.36207	0.188884	0.850183	0.999936	ENSG00000122692	SMU1
50.0509	0.224023	0.371893	0.602385	0.546918	0.999936	ENSG00000122694	GLIPR2
4.654	0.599626	0.399148	1.50227	0.133029	0.999936	ENSG00000122696	SLC25A51
173.151	0.0540966	0.399664	0.135355	0.892331	0.999936	ENSG00000122705	CLTA
1.25722	0.938966	0.520497	1.80398	0.0712344	0.999936	ENSG00000122707	RECK
36.1213	0.351784	0.350795	1.00282	0.315948	0.999936	ENSG00000122729	ACO1
4.69924	-0.645242	0.779592	-0.827666	0.407859	0.999936	ENSG00000122735	DNAI1
18.3893	0.275315	0.348741	0.789454	0.429846	0.999936	ENSG00000122741	DCAF10
2.72239	0.891121	0.412785	2.1588	0.0308654	0.999936	ENSG00000122778	KIAA1549
65.6814	0.278432	0.351203	0.792794	0.427898	0.999936	ENSG00000122779	TRIM24
13.6778	-0.749957	0.485794	-1.54377	0.122643	0.999936	ENSG00000122783	CYREN
228.939	0.0346924	0.393067	0.0882608	0.929669	0.999936	ENSG00000122786	CALD1
2.77785	0.463758	0.557061	0.832508	0.405122	0.999936	ENSG00000122824	NUDT10
8.78975	1.07136	0.488261	2.19424	0.0282181	0.999936	ENSG00000122870	BICC1
5.50575	0.209508	0.388377	0.539445	0.58958	0.999936	ENSG00000122873	CISD1
26.2393	0.106918	0.342753	0.31194	0.755086	0.999936	ENSG00000122882	ECD
4.2187	0.632994	0.412002	1.53639	0.124443	0.999936	ENSG00000122884	P4HA1
61.1379	0.319008	0.344932	0.924843	0.355048	0.999936	ENSG00000122912	SLC25A16
5.35135	1.02167	0.447566	2.28272	0.0224469	0.999936	ENSG00000122952	ZWINT
39.385	0.38538	0.379429	1.01569	0.309779	0.999936	ENSG00000122958	VPS26A
22.4755	-0.0583812	0.424123	-0.137652	0.890516	0.999936	ENSG00000122965	RBM19
18.2867	0.189737	0.404492	0.469075	0.639016	0.999936	ENSG00000122970	IFT81
17.1116	0.603486	0.453594	1.33046	0.183368	0.999936	ENSG00000122971	ACADS
50.1618	0.0575739	0.460631	0.124989	0.900532	0.999936	ENSG00000123064	DDX54
114.575	0.192184	0.325197	0.590978	0.554535	0.999936	ENSG00000123066	MED13L
47.603	0.131664	0.335436	0.392516	0.694677	0.999936	ENSG00000123091	RNF11
70.9378	-0.135388	0.372294	-0.363658	0.716113	0.999936	ENSG00000123094	RASSF8
5.77797	0.830433	0.462153	1.79688	0.0723549	0.999936	ENSG00000123095	BHLHE41
66.5729	0.589083	0.347358	1.6959	0.0899055	0.999936	ENSG00000123104	ITPR2
41.2274	0.178363	0.339657	0.525129	0.599494	0.999936	ENSG00000123106	CCDC91
135.193	0.137671	0.357511	0.385081	0.700177	0.999936	ENSG00000123124	WWP1
13.1391	0.257286	0.385401	0.667581	0.504401	0.999936	ENSG00000123130	ACOT9
3.78736	0.540656	0.431835	1.252	0.210572	0.999936	ENSG00000123131	PRDX4
9.8913	-0.0079515	0.417283	-0.0190554	0.984797	0.999936	ENSG00000123136	DDX39A
76.126	0.241561	0.459446	0.525766	0.599051	0.999936	ENSG00000123143	PKN1
56.2509	-0.128011	0.405256	-0.315878	0.752095	0.999936	ENSG00000123144	TRIR
13.9352	0.243923	0.439958	0.554423	0.579289	0.999936	ENSG00000123154	WDR83
30.7615	-0.028441	0.406617	-0.0699455	0.944237	0.999936	ENSG00000123159	GIPC1
12.729	0.0950546	0.406343	0.233927	0.815042	0.999936	ENSG00000123178	SPRYD7
6.5324	0.639561	0.45569	1.4035	0.160467	0.999936	ENSG00000123179	EBPL
8.4583	0.748552	0.443815	1.68663	0.0916746	0.999936	ENSG00000123191	ATP7B
146.453	-0.239399	0.385863	-0.620425	0.534978	0.999936	ENSG00000123200	ZC3H13
25.0255	0.294928	0.399433	0.738365	0.460292	0.999936	ENSG00000123213	NLN
52.3496	-0.388755	0.340447	-1.1419	0.253497	0.999936	ENSG00000123240	OPTN
16.2394	0.251585	0.35489	0.708911	0.47838	0.999936	ENSG00000123268	ATF1
4.87033	1.21574	0.466635	2.60534	0.00917837	0.842623	ENSG00000123297	TSFM
367.575	-0.0114066	0.351899	-0.0324145	0.974141	0.999936	ENSG00000123349	PFDN5
17.5609	0.075197	0.374053	0.201033	0.840673	0.999936	ENSG00000123352	SPATS2
3.49705	0.0591337	0.467536	0.126479	0.899352	0.999936	ENSG00000123353	ORMDL2
18.6724	0.224926	0.424639	0.529688	0.596329	0.999936	ENSG00000123358	NR4A1
6.1148	0.109878	0.374169	0.29366	0.769018	0.999936	ENSG00000123374	CDK2
4.37094	1.11239	0.477727	2.32851	0.0198851	0.999936	ENSG00000123384	LRP1
25.6945	0.13469	0.393762	0.342058	0.732307	0.999936	ENSG00000123395	ATG101
12.0485	-0.0942789	0.421515	-0.223667	0.823017	0.999936	ENSG00000123415	SMUG1
120.069	0.514434	0.353239	1.45634	0.1453	0.999936	ENSG00000123416	TUBA1B
6.13687	0.394371	0.42736	0.922806	0.356108	0.999936	ENSG00000123427	EEF1AKMT3
10.4098	0.696863	0.389397	1.78959	0.0735192	0.999936	ENSG00000123444	KBTBD4
10.5396	-0.739981	0.520059	-1.42288	0.154772	0.999936	ENSG00000123453	SARDH
27.0051	0.240373	0.348049	0.69063	0.489798	0.999936	ENSG00000123472	ATPAF1
7.37885	0.683312	0.37124	1.84062	0.0656774	0.999936	ENSG00000123473	STIL
629.951	-0.0220067	0.339872	-0.0647498	0.948373	0.999936	ENSG00000123505	AMD1
6.77338	0.231646	0.458372	0.505368	0.613301	0.999936	ENSG00000123545	NDUFAF4
18.3953	0.284946	0.390853	0.729037	0.465979	0.999936	ENSG00000123552	USP45
107.624	-0.266397	0.367074	-0.725733	0.468002	0.999936	ENSG00000123562	MORF4L2
5.07413	0.0346264	0.418764	0.0826871	0.9341	0.999936	ENSG00000123572	NRK
36.0665	0.148167	0.38738	0.382485	0.702102	0.999936	ENSG00000123575	FAM199X
11.2526	0.646994	0.396331	1.63246	0.102583	0.999936	ENSG00000123595	RAB9A
5.99085	0.440147	0.418515	1.05169	0.292943	0.999936	ENSG00000123600	METTL8
38.2559	0.0932779	0.373971	0.249426	0.803032	0.999936	ENSG00000123607	TTC21B
9.36884	0.284759	0.432935	0.65774	0.510705	0.999936	ENSG00000123609	NMI
71.1466	-0.130497	0.329324	-0.396258	0.691915	0.999936	ENSG00000123636	BAZ2B
6.28797	0.111477	0.437102	0.255036	0.798695	0.999936	ENSG00000123643	SLC36A1
10.2342	0.164576	0.391953	0.419886	0.674569	0.999936	ENSG00000123684	LPGAT1
4.0585	0.146048	0.446617	0.32701	0.74366	0.999936	ENSG00000123728	RAP2C
15.9907	0.0198551	0.353959	0.0560943	0.955267	0.999936	ENSG00000123737	EXOSC9
16.5078	0.389252	0.376987	1.03253	0.301823	0.999936	ENSG00000123739	PLA2G12A
15.2221	0.110928	0.414653	0.267519	0.78907	0.999936	ENSG00000123815	COQ8B
13.9535	0.405263	0.360962	1.12273	0.261552	0.999936	ENSG00000123836	PFKFB2
1.62988	0.473527	0.480257	0.985986	0.32414	0.999936	ENSG00000123870	ZNF137P
16.4064	0.160426	0.359351	0.446432	0.655285	0.999936	ENSG00000123908	AGO2
28.9745	0.126969	0.435978	0.291228	0.770877	0.999936	ENSG00000123933	MXD4
2.07796	0.249648	0.48129	0.518707	0.603965	0.999936	ENSG00000123975	CKS2
40.8747	0.0349784	0.373709	0.093598	0.925429	0.999936	ENSG00000123983	ACSL3
37.096	0.168983	0.371621	0.454719	0.649311	0.999936	ENSG00000123992	DNPEP
45.5216	0.67432	0.430287	1.56714	0.117082	0.999936	ENSG00000124006	OBSL1
2.61152	0.699541	0.529669	1.32071	0.186597	0.999936	ENSG00000124067	SLC12A4
4.35284	1.0251	0.547962	1.87075	0.0613796	0.999936	ENSG00000124074	ENKD1
27.8019	0.215311	0.389092	0.553368	0.580012	0.999936	ENSG00000124098	FAM210B
8.49988	-0.600111	0.491082	-1.22202	0.221702	0.999936	ENSG00000124104	SNX21
5.84002	0.0699127	0.430272	0.162485	0.870924	0.999936	ENSG00000124120	TTPAL
21.4247	0.0242739	0.4757	0.0510278	0.959303	0.999936	ENSG00000124126	PREX1
2.86357	0.459928	0.449744	1.02264	0.306476	0.999936	ENSG00000124145	SDC4
39.7761	0.321873	0.356507	0.902852	0.366605	0.999936	ENSG00000124151	NCOA3
3.24708	0.741536	0.386604	1.91808	0.0551014	0.999936	ENSG00000124155	PIGT
223.988	0.100133	0.40554	0.246912	0.804976	0.999936	ENSG00000124157	SEMG2
32.6257	0.190724	0.370268	0.515097	0.606485	0.999936	ENSG00000124160	NCOA5
102.757	0.204301	0.335505	0.608936	0.542567	0.999936	ENSG00000124164	VAPB
7.27348	0.719572	0.404197	1.78025	0.0750346	0.999936	ENSG00000124171	PARD6B
143.063	-0.16128	0.342492	-0.470903	0.63771	0.999936	ENSG00000124172	ATP5F1E
127.579	-0.220169	0.37146	-0.592712	0.553374	0.999936	ENSG00000124177	CHD6
21.6446	0.531939	0.369577	1.43932	0.15006	0.999936	ENSG00000124181	PLCG1
90.7854	-0.0117715	0.366038	-0.0321592	0.974345	0.999936	ENSG00000124193	SRSF6
142.41	0.109039	0.338402	0.322218	0.747288	0.999936	ENSG00000124198	ARFGEF2
38.0507	0.155542	0.370517	0.419798	0.674633	0.999936	ENSG00000124201	ZNFX1
53.8857	0.357706	0.36663	0.97566	0.329233	0.999936	ENSG00000124207	CSE1L
18.1027	0.329092	0.381694	0.862188	0.388584	0.999936	ENSG00000124209	RAB22A
125.331	0.02153	0.354609	0.0607147	0.951586	0.999936	ENSG00000124214	STAU1
16.6133	-0.198705	0.380314	-0.522477	0.601338	0.999936	ENSG00000124215	CDH26
3.29408	0.753515	0.488112	1.54373	0.122653	0.999936	ENSG00000124217	MOCS3
75.6956	0.0282246	0.376988	0.0748686	0.940319	0.999936	ENSG00000124225	PMEPA1
31.318	-0.0082788	0.309031	-0.0267895	0.978628	0.999936	ENSG00000124226	RNF114
48.0044	-0.0555451	0.416065	-0.133501	0.893797	0.999936	ENSG00000124228	DDX27
722.09	0.148446	0.403895	0.367536	0.713219	0.999936	ENSG00000124233	SEMG1
2.79379	0.249877	0.528367	0.472923	0.636268	0.999936	ENSG00000124243	BCAS4
27.3097	0.315706	0.382225	0.825968	0.408822	0.999936	ENSG00000124275	MTRR
4.31525	0.291618	0.444222	0.656468	0.511523	0.999936	ENSG00000124279	FASTKD3
45.2607	0.222829	0.37715	0.590823	0.554639	0.999936	ENSG00000124299	PEPD
5.54126	0.213893	0.42092	0.508155	0.611345	0.999936	ENSG00000124313	IQSEC2
36.7459	0.22706	0.379887	0.597704	0.550037	0.999936	ENSG00000124333	VAMP7
63.8125	-0.198083	0.378756	-0.522982	0.600987	0.999936	ENSG00000124356	STAMBP
47.5791	-0.0349566	0.394437	-0.0886241	0.929381	0.999936	ENSG00000124357	NAGK
25.1167	-0.0861425	0.404066	-0.213189	0.831179	0.999936	ENSG00000124370	MCEE
12.5181	0.261513	0.387771	0.674401	0.500056	0.999936	ENSG00000124374	PAIP2B
37.1742	-0.392984	0.420226	-0.935174	0.349699	0.999936	ENSG00000124380	SNRNP27
58.2614	0.0268618	0.403111	0.0666361	0.946871	0.999936	ENSG00000124383	MPHOSPH10
22.8922	0.172489	0.367882	0.468869	0.639164	0.999936	ENSG00000124406	ATP8A1
88.9007	0.199166	0.367452	0.542019	0.587805	0.999936	ENSG00000124422	USP22
11.8041	0.629322	0.436774	1.44084	0.149629	0.999936	ENSG00000124429	POF1B
13.2041	0.0799942	0.407296	0.196403	0.844295	0.999936	ENSG00000124459	ZNF45
7.35194	0.416691	0.431687	0.965263	0.334413	0.999936	ENSG00000124466	LYPD3
110.254	0.398859	0.333741	1.19512	0.232041	0.999936	ENSG00000124486	USP9X
38.9774	1.2225	0.587435	2.08108	0.0374267	0.999936	ENSG00000124490	CRISP2
6.99387	0.0298485	0.455219	0.0655695	0.947721	0.999936	ENSG00000124496	TRERF1
8.64815	0.305497	0.379006	0.806048	0.420215	0.999936	ENSG00000124523	SIRT5
19.7111	0.139179	0.346666	0.40148	0.688067	0.999936	ENSG00000124532	MRS2
43.3254	0.161884	0.383534	0.422085	0.672963	0.999936	ENSG00000124535	WRNIP1
22.4341	-0.223296	0.372712	-0.599113	0.549098	0.999936	ENSG00000124541	RRP36
39.8058	0.00908212	0.347542	0.0261325	0.979152	0.999936	ENSG00000124562	SNRPC
305.584	0.109505	0.358794	0.305204	0.760211	0.999936	ENSG00000124570	SERPINB6
25.2642	0.122921	0.350315	0.350887	0.725673	0.999936	ENSG00000124571	XPO5
5.33975	-0.0328644	0.516299	-0.0636537	0.949246	0.999936	ENSG00000124575	HIST1H1D
43.2697	0.454321	0.402606	1.12845	0.25913	0.999936	ENSG00000124587	PEX6
17.4006	0.141833	0.379265	0.373968	0.708428	0.999936	ENSG00000124588	NQO2
16.9079	0.141664	0.383384	0.369508	0.711749	0.999936	ENSG00000124596	OARD1
19.5578	-0.0738673	0.444079	-0.166338	0.867891	0.999936	ENSG00000124608	AARS2
2.54827	0.117448	0.481295	0.244025	0.807212	0.999936	ENSG00000124613	ZNF391
1.53253	0.966756	0.531566	1.8187	0.0689579	0.999936	ENSG00000124614	RPS10
2.94015	0.610575	0.510915	1.19506	0.232063	0.999936	ENSG00000124615	MOCS1
9.59707	-0.472679	0.352822	-1.33971	0.18034	0.999936	ENSG00000124635	HIST1H2BJ
5.69732	0.490673	0.367909	1.33368	0.182308	0.999936	ENSG00000124641	MED20
9.78175	-0.132697	0.412813	-0.321447	0.747872	0.999936	ENSG00000124659	TBCC
188.535	-0.0257589	0.413404	-0.0623093	0.950317	0.999936	ENSG00000124664	SPDEF
22.2953	0.843063	0.564434	1.49364	0.135269	0.999936	ENSG00000124678	TCP11
3.67725	0.267315	0.420305	0.636002	0.524775	0.999936	ENSG00000124688	MAD2L1BP
69.2976	0.368127	0.311532	1.18167	0.237337	0.999936	ENSG00000124702	KLHDC3
63.9486	0.0969488	0.377966	0.256501	0.797564	0.999936	ENSG00000124713	GNMT
26.4809	1.01431	0.414402	2.44766	0.0143788	0.996157	ENSG00000124721	DNAH8
65.3364	-0.231978	0.385993	-0.600989	0.547847	0.999936	ENSG00000124733	MEA1
16.127	0.160544	0.405446	0.395969	0.692128	0.999936	ENSG00000124762	CDKN1A
9.45656	0.736015	0.433547	1.69766	0.0895723	0.999936	ENSG00000124766	SOX4
224.683	0.100274	0.375821	0.266814	0.789612	0.999936	ENSG00000124767	GLO1
68.0272	-0.311829	0.406573	-0.76697	0.443099	0.999936	ENSG00000124782	RREB1
15.7958	0.106043	0.352695	0.300666	0.763669	0.999936	ENSG00000124783	SSR1
14.2843	0.17539	0.360906	0.48597	0.626988	0.999936	ENSG00000124784	RIOK1
9.71815	0.103219	0.386522	0.267045	0.789435	0.999936	ENSG00000124786	SLC35B3
2.27093	0.264478	0.572877	0.461667	0.64432	0.999936	ENSG00000124787	RPP40
37.1068	0.0577969	0.370151	0.156144	0.875919	0.999936	ENSG00000124788	ATXN1
35.1088	0.263189	0.348931	0.754274	0.450685	0.999936	ENSG00000124789	NUP153
134.308	0.0859602	0.373993	0.229844	0.818213	0.999936	ENSG00000124795	DEK
2.1754	1.3634	0.584052	2.33439	0.0195755	0.999936	ENSG00000124812	CRISP1
5.50349	0.864843	0.458474	1.88635	0.0592474	0.999936	ENSG00000124813	RUNX2
216.493	-0.105593	0.385809	-0.273691	0.784322	0.999936	ENSG00000124831	LRRFIP1
7.36956	0.327135	0.503552	0.649655	0.515915	0.999936	ENSG00000124839	RAB17
240	-0.108427	0.345461	-0.313863	0.753625	0.999936	ENSG00000124942	AHNAK
8.93737	-0.262334	0.382068	-0.686616	0.492325	0.999936	ENSG00000125037	EMC3
153.916	0.20748	0.317433	0.653618	0.513358	0.999936	ENSG00000125107	CNOT1
49.1455	0.145608	0.363913	0.400117	0.68907	0.999936	ENSG00000125124	BBS2
89.2959	0.117461	0.338376	0.347133	0.728492	0.999936	ENSG00000125144	MT1G
218.773	-0.158128	0.326284	-0.484633	0.627937	0.999936	ENSG00000125148	MT2A
15.3116	0.550359	0.390641	1.40886	0.158876	0.999936	ENSG00000125149	C16orf70
78.3061	0.167984	0.35071	0.478983	0.631951	0.999936	ENSG00000125166	GOT2
7.77233	0.0778946	0.440903	0.176671	0.859767	0.999936	ENSG00000125170	DOK4
11.6158	0.371483	0.605665	0.613346	0.539647	0.999936	ENSG00000125207	PIWIL1
2.67558	0.398103	0.498765	0.798177	0.424768	0.999936	ENSG00000125246	CLYBL
10.241	0.2601	0.399791	0.650589	0.515312	0.999936	ENSG00000125247	TMTC4
7.99931	0.408285	0.378137	1.07973	0.280263	0.999936	ENSG00000125249	RAP2A
208.022	0.275484	0.364459	0.75587	0.449727	0.999936	ENSG00000125257	ABCC4
2.73198	0.865203	0.628705	1.37617	0.16877	0.999936	ENSG00000125266	EFNB2
15.0184	0.375546	0.360056	1.04302	0.296939	0.999936	ENSG00000125304	TM9SF2
9.46547	0.777382	0.439757	1.76775	0.0771022	0.999936	ENSG00000125347	IRF1
18.7234	-0.498075	0.469963	-1.05982	0.289228	0.999936	ENSG00000125351	UPF3B
8.93538	-0.0490154	0.443869	-0.110428	0.91207	0.999936	ENSG00000125352	RNF113A
26.088	-0.260654	0.395241	-0.659483	0.509586	0.999936	ENSG00000125354	2006-09-01
137.889	0.0260503	0.35079	0.0742618	0.940802	0.999936	ENSG00000125356	NDUFA1
11.986	0.121925	0.402864	0.302647	0.762159	0.999936	ENSG00000125375	DMAC2L
37.2771	0.0756272	0.362011	0.208908	0.83452	0.999936	ENSG00000125386	FAM193A
6.39893	-0.0611807	0.459011	-0.133288	0.893966	0.999936	ENSG00000125388	GRK4
69.8034	-0.00337863	0.420483	-0.00803511	0.993589	0.999936	ENSG00000125398	SOX9
39.854	0.0847735	0.340339	0.249086	0.803295	0.999936	ENSG00000125445	MRPS7
13.9616	-0.22114	0.415722	-0.531943	0.594765	0.999936	ENSG00000125447	GGA3
3.31891	0.387126	0.453456	0.853724	0.393258	0.999936	ENSG00000125449	ARMC7
12.8623	0.289923	0.376222	0.770616	0.440934	0.999936	ENSG00000125450	NUP85
2.48252	0.0727311	0.532747	0.136521	0.891409	0.999936	ENSG00000125454	SLC25A19
14.7771	-0.0763694	0.368783	-0.207085	0.835944	0.999936	ENSG00000125458	NT5C
6.65917	0.228376	0.418455	0.545761	0.58523	0.999936	ENSG00000125459	MSTO1
18.6827	0.231854	0.35846	0.646806	0.517757	0.999936	ENSG00000125482	TTF1
25.6304	0.148812	0.35196	0.422809	0.672435	0.999936	ENSG00000125484	GTF3C4
11.8825	0.352597	0.366828	0.961206	0.336448	0.999936	ENSG00000125485	DDX31
23.7466	0.41066	0.449588	0.913414	0.361025	0.999936	ENSG00000125503	PPP1R12C
76.6614	-0.449794	0.479843	-0.937377	0.348565	0.999936	ENSG00000125520	SLC2A4RG
230.575	-0.186065	0.408289	-0.455718	0.648593	0.999936	ENSG00000125534	PPDPF
13.2693	-0.16471	0.428054	-0.384788	0.700395	0.999936	ENSG00000125611	CHCHD5
2.52457	-0.0056604	0.465007	-0.0121727	0.990288	0.999936	ENSG00000125629	INSIG2
16.2205	0.442721	0.388529	1.13948	0.254504	0.999936	ENSG00000125630	POLR1B
9.58131	0.171673	0.385141	0.445741	0.655785	0.999936	ENSG00000125633	CCDC93
53.9005	0.037332	0.41292	0.0904098	0.927962	0.999936	ENSG00000125637	PSD4
40.7123	-0.0520931	0.381711	-0.136472	0.891448	0.999936	ENSG00000125648	SLC25A23
99.905	0.033842	0.380711	0.0888914	0.929168	0.999936	ENSG00000125651	GTF2F1
41.1481	0.162273	0.4296	0.377731	0.70563	0.999936	ENSG00000125652	ALKBH7
33.3068	-0.136586	0.385	-0.35477	0.722762	0.999936	ENSG00000125656	CLPP
75.8807	-0.0598854	0.367882	-0.162784	0.870688	0.999936	ENSG00000125676	THOC2
36.6229	0.299527	0.345007	0.868178	0.385297	0.999936	ENSG00000125686	MED1
911.766	-0.148794	0.358412	-0.415148	0.678033	0.999936	ENSG00000125691	RPL23
7.50523	0.261737	0.439163	0.595992	0.551181	0.999936	ENSG00000125703	ATG4C
14.3419	0.988472	0.381716	2.58955	0.00961026	0.846838	ENSG00000125730	C3
6.37394	0.00674933	0.457692	0.0147464	0.988234	0.999936	ENSG00000125731	SH2D3A
21.267	-0.0317723	0.382044	-0.0831642	0.933721	0.999936	ENSG00000125733	TRIP10
18.4455	0.106197	0.356462	0.297921	0.765764	0.999936	ENSG00000125734	GPR108
2.92597	1.07966	0.470023	2.29704	0.0216163	0.999936	ENSG00000125741	OPA3
65.0303	0.695829	0.319324	2.17907	0.0293264	0.999936	ENSG00000125743	SNRPD2
43.8257	0.19211	0.381929	0.503	0.614964	0.999936	ENSG00000125746	EML2
39.2164	0.260003	0.414233	0.627673	0.530218	0.999936	ENSG00000125753	VASP
63.3511	0.389967	0.416656	0.935946	0.349301	0.999936	ENSG00000125755	SYMPK
9.71012	0.11458	0.334965	0.342065	0.732302	0.999936	ENSG00000125772	GPCPD1
27.2006	0.0796051	0.334345	0.238092	0.811809	0.999936	ENSG00000125779	PANK2
5.33589	1.6997	0.613446	2.77074	0.00559294	0.734445	ENSG00000125780	TGM3
5.62021	0.0764168	0.389501	0.196192	0.84446	0.999936	ENSG00000125812	GZF1
1.88354	0.223071	0.447405	0.498589	0.618069	0.999936	ENSG00000125814	NAPB
15.4931	0.358971	0.415613	0.863716	0.387744	0.999936	ENSG00000125817	CENPB
72.1213	0.00377196	0.338941	0.0111287	0.991121	0.999936	ENSG00000125818	PSMF1
21.0777	-0.16925	0.387843	-0.436388	0.662555	0.999936	ENSG00000125821	DTD1
46.9901	-0.117476	0.407241	-0.288469	0.772988	0.999936	ENSG00000125826	RBCK1
15.3755	0.283936	0.39016	0.727743	0.466771	0.999936	ENSG00000125827	TMX4
10.8337	-0.167119	0.433059	-0.385902	0.699569	0.999936	ENSG00000125834	STK35
17.5772	0.269472	0.422962	0.637107	0.524055	0.999936	ENSG00000125835	SNRPB
36.1431	-0.290676	0.402219	-0.722681	0.469876	0.999936	ENSG00000125844	RRBP1
7.57978	0.687785	0.409753	1.67854	0.0932425	0.999936	ENSG00000125846	ZNF133
4.21205	0.405986	0.599656	0.677031	0.498386	0.999936	ENSG00000125850	OVOL2
24.6607	0.134694	0.354166	0.380314	0.703712	0.999936	ENSG00000125863	MKKS
299.46	-0.0716874	0.333207	-0.215144	0.829655	0.999936	ENSG00000125868	DSTN
21.1763	0.280708	0.377516	0.743566	0.457139	0.999936	ENSG00000125870	SNRPB2
6.03746	-0.261119	0.414694	-0.629667	0.528913	0.999936	ENSG00000125871	MGME1
25.2392	0.0425243	0.365987	0.116191	0.907501	0.999936	ENSG00000125875	TBC1D20
23.3765	0.0482964	0.411881	0.117258	0.906655	0.999936	ENSG00000125877	ITPA
21.3248	0.156535	0.381975	0.409803	0.681951	0.999936	ENSG00000125885	MCM8
3.34836	0.439624	0.516493	0.851171	0.394674	0.999936	ENSG00000125898	FAM110A
53.8157	-0.351216	0.432755	-0.811581	0.417032	0.999936	ENSG00000125901	MRPS26
12.97	0.388609	0.361976	1.07358	0.283011	0.999936	ENSG00000125931	CITED1
108.38	0.129496	0.374219	0.346042	0.729311	0.999936	ENSG00000125944	HNRNPR
17.04	0.257042	0.391261	0.656958	0.511208	0.999936	ENSG00000125945	ZNF436
59.121	0.121996	0.332148	0.367294	0.7134	0.999936	ENSG00000125952	MAX
17.4282	0.0759597	0.384517	0.197546	0.8434	0.999936	ENSG00000125962	ARMCX5
52.573	-0.290761	0.433707	-0.670408	0.502597	0.999936	ENSG00000125967	NECAB3
18.1695	-0.235377	0.375448	-0.626923	0.530709	0.999936	ENSG00000125968	ID1
42.1178	-0.00116978	0.348132	-0.00336017	0.997319	0.999936	ENSG00000125970	RALY
99.5925	0.229699	0.37467	0.61307	0.53983	0.999936	ENSG00000125971	DYNLRB1
92.7079	-0.0181179	0.361749	-0.0500842	0.960055	0.999936	ENSG00000125977	EIF2S2
139.39	0.0307144	0.349809	0.0878034	0.930033	0.999936	ENSG00000125991	ERGIC3
56.6175	-0.345727	0.433021	-0.798407	0.424634	0.999936	ENSG00000125995	ROMO1
49.6085	0.0964849	0.381875	0.252661	0.800531	0.999936	ENSG00000126001	CEP250
4.37683	0.5451	0.406985	1.33936	0.180453	0.999936	ENSG00000126003	PLAGL2
2.67765	1.15792	0.500514	2.31346	0.0206974	0.999936	ENSG00000126005	MMP24OS
67.8644	-0.122734	0.394098	-0.311431	0.755473	0.999936	ENSG00000126012	KDM5C
35.2053	0.700014	0.330541	2.11778	0.0341937	0.999936	ENSG00000126016	AMOT
45.3217	0.355737	0.352463	1.00929	0.312837	0.999936	ENSG00000126067	PSMB2
15.9974	0.107864	0.358867	0.300567	0.763745	0.999936	ENSG00000126070	AGO3
43.1301	0.0893093	0.380378	0.234791	0.814371	0.999936	ENSG00000126088	UROD
9.34253	0.346587	0.413877	0.837415	0.40236	0.999936	ENSG00000126091	ST3GAL3
12.5066	0.542481	0.382722	1.41743	0.156358	0.999936	ENSG00000126107	HECTD3
3.52349	0.949856	0.519224	1.82938	0.0673434	0.999936	ENSG00000126215	XRCC3
11.5029	0.144156	0.339225	0.424958	0.670867	0.999936	ENSG00000126216	TUBGCP3
74.9956	0.00399116	0.415932	0.00959572	0.992344	0.999936	ENSG00000126217	MCF2L
20.9052	0.220716	0.327067	0.674836	0.49978	0.999936	ENSG00000126226	PCID2
157.081	0.395448	0.343588	1.15094	0.249759	0.999936	ENSG00000126247	CAPNS1
32.3241	0.342469	0.429943	0.796544	0.425716	0.999936	ENSG00000126254	RBM42
74.6816	0.0378552	0.34144	0.110869	0.91172	0.999936	ENSG00000126261	UBA2
153.435	-0.0511966	0.358706	-0.142726	0.886507	0.999936	ENSG00000126267	COX6B1
29.0113	-0.0993086	0.408596	-0.243048	0.807968	0.999936	ENSG00000126351	THRA
7.05679	-0.548102	0.502609	-1.09051	0.275487	0.999936	ENSG00000126391	FRMD8
151.975	0.0770772	0.360582	0.213758	0.830736	0.999936	ENSG00000126432	PRDX5
7.34794	-0.0584934	0.40138	-0.145731	0.884134	0.999936	ENSG00000126453	BCL2L12
11.7518	0.0979951	0.475834	0.205944	0.836835	0.999936	ENSG00000126456	IRF3
48.8158	0.311757	0.381552	0.817075	0.413886	0.999936	ENSG00000126457	PRMT1
19.0569	-0.00396322	0.377173	-0.0105077	0.991616	0.999936	ENSG00000126458	RRAS
2.60044	-1.25179	0.556014	-2.25136	0.0243628	0.999936	ENSG00000126460	PRRG2
33.9554	0.708495	0.496467	1.42707	0.153559	0.999936	ENSG00000126461	SCAF1
25.2175	0.997205	0.462469	2.15626	0.0310631	0.999936	ENSG00000126464	PRR12
20.8985	0.485293	0.462509	1.04926	0.294058	0.999936	ENSG00000126522	ASL
73.3158	0.0229904	0.364015	0.0631579	0.949641	0.999936	ENSG00000126524	SBDS
7.21913	0.584847	0.414261	1.41178	0.158014	0.999936	ENSG00000126561	STAT5A
60.4502	1.01955	0.421728	2.41756	0.015625	0.999936	ENSG00000126562	WNK4
83.9403	0.0833881	0.346919	0.240368	0.810045	0.999936	ENSG00000126581	BECN1
49.3344	0.460688	0.401407	1.14768	0.2511	0.999936	ENSG00000126602	TRAP1
37.2465	0.020734	0.381397	0.0543634	0.956646	0.999936	ENSG00000126653	NSRP1
123.224	-0.087104	0.399893	-0.217818	0.827571	0.999936	ENSG00000126698	DNAJC8
23.7043	0.295317	0.362297	0.815126	0.415	0.999936	ENSG00000126746	ZNF384
32.7335	0.603722	0.375181	1.60915	0.107583	0.999936	ENSG00000126756	UXT
10.2234	0.246305	0.422668	0.582739	0.560069	0.999936	ENSG00000126767	ELK1
14.118	0.195579	0.407854	0.479531	0.631561	0.999936	ENSG00000126768	TIMM17B
23.1491	0.252378	0.355835	0.709255	0.478166	0.999936	ENSG00000126773	PCNX4
6.96676	0.325808	0.398734	0.817106	0.413868	0.999936	ENSG00000126775	ATG14
60.4075	0.149807	0.323441	0.463166	0.643245	0.999936	ENSG00000126777	KTN1
13.6248	0.14015	0.417238	0.3359	0.736946	0.999936	ENSG00000126778	SIX1
7.8063	0.0780597	0.541977	0.144028	0.885479	0.999936	ENSG00000126803	HSPA2
32.3921	0.193323	0.385043	0.502082	0.61561	0.999936	ENSG00000126804	ZBTB1
10.7101	0.229802	0.378571	0.607023	0.543835	0.999936	ENSG00000126814	TRMT5
4.87846	0.306234	0.370687	0.826125	0.408733	0.999936	ENSG00000126822	PLEKHG3
39.4072	0.306327	0.357594	0.856633	0.391648	0.999936	ENSG00000126858	RHOT1
40.942	-0.0400576	0.353509	-0.113314	0.909781	0.999936	ENSG00000126870	WDR60
7.3534	-0.159121	0.416957	-0.381623	0.702741	0.999936	ENSG00000126878	AIF1L
42.1861	0.131803	0.341322	0.386155	0.699382	0.999936	ENSG00000126883	NUP214
198.357	-0.131949	0.417779	-0.315833	0.752129	0.999936	ENSG00000126934	MAP2K2
49.1619	0.415926	0.367191	1.13272	0.25733	0.999936	ENSG00000126945	HNRNPH2
33.4879	-0.10541	0.414206	-0.254486	0.79912	0.999936	ENSG00000126947	ARMCX1
4.96569	-0.156345	0.478728	-0.326584	0.743982	0.999936	ENSG00000126953	TIMM8A
6.67387	-0.165564	0.440602	-0.375767	0.70709	0.999936	ENSG00000126970	ZC4H2
342.438	-0.0889687	0.365626	-0.243333	0.807748	0.999936	ENSG00000127022	CANX
37.5997	0.14488	0.389513	0.371952	0.709929	0.999936	ENSG00000127054	INTS11
6.18949	0.284359	0.378718	0.750847	0.452745	0.999936	ENSG00000127080	IPPK
7.28114	0.458945	0.424594	1.0809	0.27974	0.999936	ENSG00000127081	ZNF484
9.46763	0.407381	0.464225	0.877551	0.380188	0.999936	ENSG00000127124	HIVEP3
43.3776	0.188484	0.348381	0.54103	0.588487	0.999936	ENSG00000127125	PPCS
112.332	0.127632	0.359358	0.355167	0.722465	0.999936	ENSG00000127184	COX7C
9.01027	-0.204917	0.464045	-0.441589	0.658786	0.999936	ENSG00000127191	TRAF2
3.87504	-0.0915744	0.459399	-0.199335	0.842	0.999936	ENSG00000127220	ABHD8
3.74759	0.458926	0.419307	1.09449	0.27374	0.999936	ENSG00000127311	HELB
37.056	0.298331	0.39613	0.753114	0.451381	0.999936	ENSG00000127314	RAP1B
43.3627	0.315368	0.343855	0.917157	0.359061	0.999936	ENSG00000127324	TSPAN8
58.3337	0.0722346	0.356496	0.202624	0.839429	0.999936	ENSG00000127328	RAB3IP
4.77068	0.29212	0.394572	0.740347	0.459089	0.999936	ENSG00000127334	DYRK2
6.66525	0.0824819	0.421189	0.195831	0.844742	0.999936	ENSG00000127337	YEATS4
1.44209	1.24901	0.542298	2.30319	0.0212682	0.999936	ENSG00000127399	LRRC61
2.74872	0.624622	0.547821	1.14019	0.254206	0.999936	ENSG00000127419	TMEM175
62.2165	-0.0746133	0.378043	-0.197367	0.84354	0.999936	ENSG00000127445	PIN1
2.65518	0.16183	0.425929	0.379946	0.703985	0.999936	ENSG00000127463	EMC1
81.5377	0.203391	0.366118	0.555535	0.578529	0.999936	ENSG00000127481	UBR4
139.807	-0.10351	0.34751	-0.297863	0.765808	0.999936	ENSG00000127483	HP1BP3
20.366	0.180078	0.391093	0.460448	0.645195	0.999936	ENSG00000127511	SIN3B
2.87641	0.539895	0.485657	1.11168	0.266275	0.999936	ENSG00000127526	SLC35E1
25.4994	0.262688	0.383517	0.684946	0.493378	0.999936	ENSG00000127527	EPS15L1
11.8824	0.33899	0.434938	0.779398	0.435745	0.999936	ENSG00000127554	GFER
7.53167	0.218936	0.460072	0.475874	0.634164	0.999936	ENSG00000127580	WDR24
108.744	0.124337	0.350488	0.354755	0.722773	0.999936	ENSG00000127603	MACF1
174.822	0.48471	0.381056	1.27202	0.203367	0.999936	ENSG00000127616	SMARCA4
64.018	0.141853	0.373153	0.380146	0.703837	0.999936	ENSG00000127663	KDM4B
2.94588	1.01542	0.4778	2.1252	0.0335699	0.999936	ENSG00000127666	TICAM1
16.211	-0.209077	0.366487	-0.57049	0.568345	0.999936	ENSG00000127720	METTL25
3.65194	0.524749	0.504982	1.03914	0.298738	0.999936	ENSG00000127774	EMC6
18.9059	0.0250234	0.389489	0.0642466	0.948774	0.999936	ENSG00000127804	METTL16
34.1406	0.645126	0.386024	1.67121	0.0946804	0.999936	ENSG00000127824	TUBA4A
166.278	-0.118594	0.421566	-0.281318	0.778467	0.999936	ENSG00000127837	AAMP
76.9008	0.444989	0.393734	1.13017	0.258403	0.999936	ENSG00000127838	PNKD
16.0641	-0.0364682	0.455179	-0.0801184	0.936143	0.999936	ENSG00000127863	TNFRSF19
43.8553	0.0450937	0.379043	0.118967	0.905301	0.999936	ENSG00000127870	RNF6
157.821	0.0981715	0.377706	0.259915	0.794929	0.999936	ENSG00000127884	ECHS1
123.49	0.106867	0.364388	0.293278	0.76931	0.999936	ENSG00000127914	AKAP9
3.74953	0.103952	0.577975	0.179855	0.857266	0.999936	ENSG00000127920	GNG11
83.8196	0.0684375	0.388185	0.176301	0.860057	0.999936	ENSG00000127922	SEM1
17.6023	0.922552	0.439939	2.097	0.0359937	0.999936	ENSG00000127946	HIP1
18.7137	0.514617	0.374509	1.37411	0.169407	0.999936	ENSG00000127947	PTPN12
3.54202	0.0264831	0.442423	0.0598593	0.952268	0.999936	ENSG00000127948	POR
27.2214	0.32521	0.342707	0.948943	0.34265	0.999936	ENSG00000127952	STYXL1
14.0308	0.2224	0.351512	0.632695	0.526933	0.999936	ENSG00000127954	STEAP4
11.8168	-0.22942	0.417591	-0.54939	0.582738	0.999936	ENSG00000127955	GNAI1
8.15121	0.514266	0.392999	1.30857	0.190681	0.999936	ENSG00000127957	PMS2P3
35.8967	0.473444	0.357375	1.32478	0.185244	0.999936	ENSG00000127980	PEX1
2.35537	0.0583383	0.471626	0.123696	0.901556	0.999936	ENSG00000127989	MTERF1
2.77243	0.14727	0.54394	0.270747	0.786586	0.999936	ENSG00000127990	SGCE
5.24967	0.443942	0.448062	0.990803	0.321782	0.999936	ENSG00000127993	RBM48
9.08045	0.326069	0.394933	0.825631	0.409013	0.999936	ENSG00000127995	CASD1
10.2136	0.496595	0.381378	1.30211	0.192879	0.999936	ENSG00000128000	ZNF780B
7.71501	0.0154113	0.428903	0.0359319	0.971337	0.999936	ENSG00000128016	ZFP36
3.45199	0.823674	0.444242	1.85411	0.0637233	0.999936	ENSG00000128040	SPINK2
53.3979	0.435658	0.378097	1.15224	0.249222	0.999936	ENSG00000128050	PAICS
5.22819	0.837701	0.419707	1.99592	0.0459429	0.999936	ENSG00000128059	PPAT
14.7783	0.252922	0.455083	0.555773	0.578366	0.999936	ENSG00000128159	TUBGCP6
54.5448	0.188791	0.394078	0.479068	0.63189	0.999936	ENSG00000128185	DGCR6L
15.3786	-0.0975782	0.385307	-0.253248	0.800076	0.999936	ENSG00000128191	DGCR8
6.4482	-0.517249	0.408065	-1.26756	0.204954	0.999936	ENSG00000128228	SDF2L1
19.0201	0.249611	0.338407	0.737607	0.460753	0.999936	ENSG00000128245	YWHAH
2.85763	0.115403	0.526625	0.219136	0.826544	0.999936	ENSG00000128250	RFPL1
34.9098	-0.386017	0.401498	-0.961441	0.336331	0.999936	ENSG00000128253	RFPL2
246.208	-0.277629	0.36376	-0.763222	0.445331	0.999936	ENSG00000128272	ATF4
7.57946	0.191642	0.349498	0.548335	0.583462	0.999936	ENSG00000128284	APOL3
30.0493	-0.0991942	0.407888	-0.24319	0.807858	0.999936	ENSG00000128309	MPST
13.2187	0.344875	0.425792	0.80996	0.417963	0.999936	ENSG00000128311	TST
25.0381	0.0845827	0.353789	0.239076	0.811046	0.999936	ENSG00000128335	APOL2
5.98729	0.343751	0.384234	0.89464	0.370979	0.999936	ENSG00000128394	APOBEC3F
17.2383	-0.059431	0.380532	-0.156179	0.875892	0.999936	ENSG00000128463	EMC4
131.936	-0.14636	0.334552	-0.437479	0.661764	0.999936	ENSG00000128487	SPECC1
23.8959	0.408257	0.356272	1.14591	0.251831	0.999936	ENSG00000128512	DOCK4
16.0909	0.779116	0.404953	1.92397	0.0543588	0.999936	ENSG00000128513	POT1
23.82	0.0676349	0.335557	0.20156	0.840261	0.999936	ENSG00000128524	ATP6V1F
21.3427	0.137072	0.398493	0.343976	0.730864	0.999936	ENSG00000128534	LSM8
13.3215	0.22905	0.386193	0.593096	0.553117	0.999936	ENSG00000128563	PRKRIP1
6.26495	0.549817	0.431643	1.27378	0.202743	0.999936	ENSG00000128573	FOXP2
29.8117	0.050341	0.367771	0.136881	0.891125	0.999936	ENSG00000128581	IFT22
124.777	0.153309	0.363083	0.422242	0.672849	0.999936	ENSG00000128585	MKLN1
6.9401	-0.0525209	0.433644	-0.121115	0.9036	0.999936	ENSG00000128590	DNAJB9
13.5639	0.210605	0.350973	0.600061	0.548466	0.999936	ENSG00000128595	CALU
50.1898	0.809004	0.489838	1.65157	0.0986212	0.999936	ENSG00000128596	CCDC136
4.33085	0.428245	0.544767	0.786108	0.431804	0.999936	ENSG00000128602	SMO
25.7158	0.206973	0.337432	0.613377	0.539627	0.999936	ENSG00000128607	KLHDC10
70.4727	-0.0775288	0.394581	-0.196484	0.844232	0.999936	ENSG00000128609	NDUFA5
8.11303	-0.227114	0.467275	-0.486039	0.62694	0.999936	ENSG00000128626	MRPS12
57.8326	0.14581	0.393558	0.370492	0.711016	0.999936	ENSG00000128641	MYO1B
31.7102	0.297269	0.377301	0.787881	0.430766	0.999936	ENSG00000128654	MTX2
26.5848	-0.145876	0.488526	-0.298605	0.765242	0.999936	ENSG00000128655	PDE11A
3.72017	0.498684	0.428749	1.16311	0.244784	0.999936	ENSG00000128656	CHN1
3.4507	0.84311	0.469499	1.79576	0.072532	0.999936	ENSG00000128694	OSGEPL1
4.72963	0.264964	0.498018	0.532038	0.594699	0.999936	ENSG00000128699	ORMDL1
30.3047	0.453951	0.376083	1.20705	0.227413	0.999936	ENSG00000128708	HAT1
2.9986	0.0316538	0.472622	0.0669749	0.946602	0.999936	ENSG00000128714	HOXD13
88.4044	0.0908952	0.392292	0.231703	0.816769	0.999936	ENSG00000128731	HERC2
2.57913	0.441038	0.471114	0.936159	0.349191	0.999936	ENSG00000128739	SNRPN
17.9292	0.263783	0.356561	0.739798	0.459423	0.999936	ENSG00000128789	PSMG2
3.75261	0.422748	0.493945	0.85586	0.392075	0.999936	ENSG00000128791	TWSG1
165.123	-0.0584353	0.356204	-0.16405	0.869692	0.999936	ENSG00000128829	EIF2AK4
151.62	0.192235	0.353058	0.544485	0.586108	0.999936	ENSG00000128833	MYO5C
327.233	0.0656186	0.389527	0.168457	0.866224	0.999936	ENSG00000128849	CGNL1
3.73251	-0.000772412	0.429844	-0.00179696	0.998566	0.999936	ENSG00000128872	TMOD2
71.2665	0.199174	0.325012	0.612821	0.539995	0.999936	ENSG00000128881	TTBK2
6.25027	-0.265211	0.391453	-0.677505	0.498085	0.999936	ENSG00000128891	CCDC32
53.1184	-0.0505729	0.3492	-0.144825	0.884849	0.999936	ENSG00000128908	INO80
47.6215	0.0755272	0.360631	0.209431	0.834112	0.999936	ENSG00000128915	ICE2
11.0325	-0.0089201	0.424909	-0.020993	0.983251	0.999936	ENSG00000128918	ALDH1A2
47.9711	-0.0188524	0.371902	-0.0506918	0.959571	0.999936	ENSG00000128923	MINDY2
91.3708	0.0959267	0.350482	0.2737	0.784315	0.999936	ENSG00000128928	IVD
14.138	-0.177144	0.399438	-0.443482	0.657417	0.999936	ENSG00000128944	KNSTRN
23.1802	0.161535	0.364213	0.443519	0.657391	0.999936	ENSG00000128951	DUT
41.2873	-0.113784	0.352545	-0.322751	0.746884	0.999936	ENSG00000128989	ARPP19
58.8827	0.28167	0.344318	0.81805	0.413329	0.999936	ENSG00000129003	VPS13C
29.0335	-0.370904	0.371913	-0.997287	0.318625	0.999936	ENSG00000129055	ANAPC13
19.5146	0.213079	0.342503	0.622124	0.53386	0.999936	ENSG00000129071	MBD4
74.7145	0.390008	0.353702	1.10265	0.270181	0.999936	ENSG00000129083	COPB1
19.3374	0.161483	0.378943	0.426141	0.670005	0.999936	ENSG00000129103	SUMF2
20.7705	0.891409	0.356676	2.49921	0.0124471	0.949454	ENSG00000129116	PALLD
3.98062	0.599445	0.419015	1.43061	0.152543	0.999936	ENSG00000129128	SPCS3
15.1408	0.349982	0.345127	1.01407	0.31055	0.999936	ENSG00000129158	SERGEF
19.4795	0.299248	0.34989	0.855263	0.392406	0.999936	ENSG00000129187	DCTD
24.9612	-0.0561657	0.381222	-0.147331	0.882871	0.999936	ENSG00000129197	RPAIN
13.4063	0.152844	0.411811	0.371151	0.710525	0.999936	ENSG00000129219	PLD2
33.4416	0.228766	0.329288	0.694729	0.487225	0.999936	ENSG00000129235	TXNDC17
35.203	0.308858	0.387727	0.796585	0.425692	0.999936	ENSG00000129245	FXR2
198.117	0.230667	0.379654	0.607572	0.543471	0.999936	ENSG00000129250	KIF1C
12.5202	0.161276	0.39284	0.410538	0.681412	0.999936	ENSG00000129255	MPDU1
49.472	0.21321	0.383707	0.555658	0.578445	0.999936	ENSG00000129292	PHF20L1
3.75963	0.528849	0.484006	1.09265	0.274548	0.999936	ENSG00000129295	LRRC6
10.7226	0.546836	0.360706	1.51602	0.129515	0.999936	ENSG00000129315	CCNT1
15.3779	0.390983	0.39999	0.97748	0.328332	0.999936	ENSG00000129317	PUS7L
29.7567	-0.401117	0.424896	-0.944034	0.345152	0.999936	ENSG00000129347	KRI1
149.625	0.20945	0.403272	0.519377	0.603498	0.999936	ENSG00000129351	ILF3
11.506	0.30529	0.361495	0.844519	0.39838	0.999936	ENSG00000129353	SLC44A2
78.7926	0.203267	0.361424	0.562406	0.57384	0.999936	ENSG00000129354	AP1M2
104.505	0.147638	0.342278	0.43134	0.666221	0.999936	ENSG00000129422	MTUS1
15.8189	0.330262	0.399083	0.82755	0.407925	0.999936	ENSG00000129460	NGDN
15.0096	0.257811	0.397147	0.649159	0.516236	0.999936	ENSG00000129472	RAB2B
13.4787	0.364154	0.344987	1.05556	0.29117	0.999936	ENSG00000129473	BCL2L2
3.57914	0.155578	0.461807	0.336889	0.736201	0.999936	ENSG00000129480	DTD2
10.8874	0.126025	0.367238	0.343171	0.73147	0.999936	ENSG00000129484	PARP2
12.4106	0.479917	0.387363	1.23893	0.215371	0.999936	ENSG00000129493	HEATR5A
224.986	0.217724	0.36407	0.598028	0.549821	0.999936	ENSG00000129514	FOXA1
39.8067	-0.100735	0.35063	-0.287299	0.773884	0.999936	ENSG00000129515	SNX6
26.3301	-0.0428424	0.354953	-0.120699	0.90393	0.999936	ENSG00000129518	EAPP
15.8293	0.0343323	0.39952	0.0859338	0.931519	0.999936	ENSG00000129534	MIS18BP1
2.48028	1.41703	0.539009	2.62895	0.00856495	0.842623	ENSG00000129559	NEDD8
10.736	0.41082	0.349198	1.17647	0.239409	0.999936	ENSG00000129562	DAD1
28.2297	0.20062	0.422045	0.475351	0.634537	0.999936	ENSG00000129566	TEP1
35.3575	-0.0186879	0.374577	-0.0498906	0.96021	0.999936	ENSG00000129595	EPB41L4A
6.05026	0.256057	0.425818	0.601328	0.547621	0.999936	ENSG00000129596	CDO1
11.9721	0.312412	0.357743	0.873288	0.382506	0.999936	ENSG00000129625	REEP5
6.17129	0.187008	0.376819	0.496279	0.619697	0.999936	ENSG00000129636	ITFG1
6.81296	0.114818	0.382936	0.299835	0.764303	0.999936	ENSG00000129646	QRICH2
52.3338	0.288837	0.337174	0.856641	0.391643	0.999936	ENSG00000129657	SEC14L1
18.0089	-0.28292	0.418704	-0.675705	0.499228	0.999936	ENSG00000129682	FGF13
44.478	0.136595	0.343175	0.398032	0.690606	0.999936	ENSG00000129691	ASH2L
7.90336	0.660923	0.381629	1.73185	0.0833006	0.999936	ENSG00000129696	TTI2
10.0635	-0.719406	0.493319	-1.4583	0.144759	0.999936	ENSG00000129757	CDKN1C
514.063	0.020439	0.351	0.058231	0.953565	0.999936	ENSG00000129824	RPS4Y1
28.6526	0.308491	0.365872	0.843167	0.399135	0.999936	ENSG00000129925	TMEM8A
5.16071	0.0287946	0.636214	0.0452593	0.963901	0.999936	ENSG00000129932	DOHH
8.12875	0.402445	0.440176	0.914283	0.360568	0.999936	ENSG00000129933	MAU2
29.4685	-0.11527	0.44234	-0.260592	0.794407	0.999936	ENSG00000129946	SHC2
29.4723	-0.0329373	0.373056	-0.0882904	0.929646	0.999936	ENSG00000129968	ABHD17A
4.2707	-0.242335	0.53918	-0.449451	0.653107	0.999936	ENSG00000129993	CBFA2T3
21.1377	0.103103	0.365269	0.282266	0.777739	0.999936	ENSG00000130005	GAMT
5.08559	0.254126	0.401551	0.632862	0.526824	0.999936	ENSG00000130021	PUDP
11.8892	0.121568	0.355251	0.342204	0.732198	0.999936	ENSG00000130023	ERMARD
49.1646	0.241647	0.345771	0.698863	0.484637	0.999936	ENSG00000130024	PHF10
49.463	-0.138045	0.395013	-0.349469	0.726737	0.999936	ENSG00000130038	CRACR2A
248.589	0.178661	0.324702	0.550232	0.58216	0.999936	ENSG00000130066	SAT1
21.804	0.256449	0.395891	0.647778	0.517128	0.999936	ENSG00000130119	GNL3L
59.4342	0.0147417	0.401923	0.036678	0.970742	0.999936	ENSG00000130147	SH3BP4
7.976	0.038403	0.423459	0.0906888	0.92774	0.999936	ENSG00000130150	MOSPD2
9.60974	0.768196	0.492246	1.56059	0.11862	0.999936	ENSG00000130158	DOCK6
30.4331	0.091975	0.396853	0.231761	0.816724	0.999936	ENSG00000130159	ECSIT
20.0093	0.354958	0.359112	0.988432	0.322941	0.999936	ENSG00000130164	LDLR
31.281	-0.410411	0.380056	-1.07987	0.2802	0.999936	ENSG00000130165	ELOF1
2.44074	1.04926	0.587072	1.78728	0.0738923	0.999936	ENSG00000130167	TSPAN16
327.236	0.00639443	0.426372	0.0149973	0.988034	0.999936	ENSG00000130175	PRKCSH
54.9211	9.91532e-05	0.359631	0.000275709	0.99978	0.999936	ENSG00000130177	CDC16
5.50881	-0.0409732	0.479909	-0.0853769	0.931962	0.999936	ENSG00000130202	NECTIN2
3.13579	1.79167	0.560782	3.19495	0.00139854	0.381802	ENSG00000130203	APOE
11.2593	0.119203	0.412124	0.289241	0.772397	0.999936	ENSG00000130204	TOMM40
11.3289	-0.0439529	0.442001	-0.0994407	0.920788	0.999936	ENSG00000130222	GADD45G
10.7382	0.30178	0.441595	0.683388	0.494362	0.999936	ENSG00000130224	LRCH2
41.5708	0.341334	0.333151	1.02456	0.30557	0.999936	ENSG00000130227	XPO7
12.8462	-0.152307	0.449174	-0.339083	0.734547	0.999936	ENSG00000130244	FAM98C
93.1122	0.0589178	0.391517	0.150486	0.880381	0.999936	ENSG00000130254	SAFB2
631.938	-0.0796889	0.356501	-0.223531	0.823122	0.999936	ENSG00000130255	RPL36
20.7544	-0.315538	0.413327	-0.76341	0.445219	0.999936	ENSG00000130294	KIF1A
5.68448	-0.219362	0.627994	-0.349305	0.72686	0.999936	ENSG00000130299	GTPBP3
9.91086	-0.0837775	0.439827	-0.190478	0.848934	0.999936	ENSG00000130305	NSUN5
15.4995	-0.0186134	0.397991	-0.0467684	0.962698	0.999936	ENSG00000130311	DDA1
17.0317	0.000219567	0.41561	0.000528301	0.999578	0.999936	ENSG00000130312	MRPL34
52.1768	0.0103862	0.391964	0.0264979	0.97886	0.999936	ENSG00000130313	PGLS
18.2756	0.0957417	0.390561	0.245139	0.806349	0.999936	ENSG00000130332	LSM7
91.2717	0.471335	0.32659	1.4432	0.148964	0.999936	ENSG00000130338	TULP4
68.995	0.233025	0.321082	0.725749	0.467993	0.999936	ENSG00000130340	SNX9
2.77741	0.587697	0.443549	1.32499	0.185176	0.999936	ENSG00000130347	RTN4IP1
12.4391	-0.0229616	0.350784	-0.0654581	0.947809	0.999936	ENSG00000130348	QRSL1
12.6817	0.0999394	0.409102	0.244289	0.807007	0.999936	ENSG00000130349	C6orf203
33.4608	0.284236	0.36542	0.777834	0.436667	0.999936	ENSG00000130363	RSPH3
55.8681	0.789458	0.582108	1.3562	0.175034	0.999936	ENSG00000130377	ACSBG2
33.0387	0.27074	0.446332	0.606589	0.544124	0.999936	ENSG00000130382	MLLT1
328.569	0.0557698	0.376452	0.148146	0.882228	0.999936	ENSG00000130396	AFDN
207.01	0.0787856	0.410857	0.191759	0.847931	0.999936	ENSG00000130402	ACTN4
5.22492	0.559924	0.584956	0.957206	0.338463	0.999936	ENSG00000130413	STK33
61.0173	0.131955	0.345017	0.382458	0.702122	0.999936	ENSG00000130414	NDUFA10
11.9064	0.52566	0.356023	1.47647	0.139817	0.999936	ENSG00000130449	ZSWIM6
13.4898	0.0210807	0.454118	0.0464213	0.962974	0.999936	ENSG00000130479	MAP1S
7.65282	0.0325098	0.418324	0.0777144	0.938055	0.999936	ENSG00000130508	PXDN
7.68148	0.544342	0.506374	1.07498	0.282383	0.999936	ENSG00000130511	SSBP4
6.0776	-0.0579572	0.680049	-0.085225	0.932082	0.999936	ENSG00000130513	GDF15
9.51082	0.580529	0.434266	1.3368	0.181286	0.999936	ENSG00000130517	PGPEP1
30.9531	0.145768	0.38546	0.378166	0.705308	0.999936	ENSG00000130520	LSM4
46.6208	-0.101024	0.448176	-0.225412	0.821659	0.999936	ENSG00000130522	JUND
57.443	1.34938	0.434934	3.10249	0.00191897	0.423561	ENSG00000130529	TRPM4
11.5057	-0.209427	0.42244	-0.495756	0.620067	0.999936	ENSG00000130544	ZNF557
3.19672	0.854591	0.503439	1.69751	0.0896011	0.999936	ENSG00000130545	CRB3
2.84879	0.386455	0.521303	0.741324	0.458497	0.999936	ENSG00000130558	OLFM1
43.1495	-0.221073	0.363031	-0.608966	0.542547	0.999936	ENSG00000130559	CAMSAP1
26.6405	-0.152629	0.41636	-0.36658	0.713932	0.999936	ENSG00000130560	UBAC1
6.83543	-0.478375	0.56531	-0.846218	0.397431	0.999936	ENSG00000130589	HELZ2
4.04596	0.126504	0.534561	0.236649	0.812929	0.999936	ENSG00000130590	SAMD10
105.029	0.0255418	0.336067	0.076002	0.939417	0.999936	ENSG00000130638	ATXN10
45.3057	-0.182423	0.371384	-0.491198	0.623287	0.999936	ENSG00000130640	TUBGCP2
2.28289	0.694548	0.489392	1.41921	0.155839	0.999936	ENSG00000130649	CYP2E1
3.95102	0.599929	0.502928	1.19287	0.232919	0.999936	ENSG00000130653	PNPLA7
80.1026	-0.239191	0.446738	-0.535415	0.592363	0.999936	ENSG00000130669	PAK4
10.6934	0.240481	0.410798	0.5854	0.558279	0.999936	ENSG00000130684	ZNF337
3.63472	0.466347	0.429207	1.08653	0.277244	0.999936	ENSG00000130695	CEP85
11.8796	0.470299	0.395071	1.19042	0.233883	0.999936	ENSG00000130699	TAF4
3.41085	0.100476	0.504237	0.199264	0.842057	0.999936	ENSG00000130701	RBBP8NL
4.02163	0.230129	0.517684	0.444536	0.656655	0.999936	ENSG00000130702	LAMA5
55.1278	-0.0268972	0.396396	-0.0678542	0.945902	0.999936	ENSG00000130703	OSBPL2
62.632	0.0820646	0.421548	0.194674	0.845648	0.999936	ENSG00000130706	ADRM1
47.0708	0.264238	0.371585	0.711112	0.477015	0.999936	ENSG00000130707	ASS1
13.3748	0.528858	0.364854	1.44951	0.147196	0.999936	ENSG00000130713	EXOSC2
11.2883	0.0903443	0.395687	0.228323	0.819395	0.999936	ENSG00000130714	POMT1
30.0407	0.0960034	0.363825	0.263872	0.791878	0.999936	ENSG00000130717	UCK1
100.235	0.136457	0.408592	0.333969	0.738403	0.999936	ENSG00000130723	PRRC2B
129.65	-0.0411855	0.375197	-0.10977	0.912591	0.999936	ENSG00000130724	CHMP2A
32.7766	0.18304	0.362377	0.50511	0.613482	0.999936	ENSG00000130725	UBE2M
110.084	0.135932	0.408612	0.332668	0.739385	0.999936	ENSG00000130726	TRIM28
15.5545	-0.497552	0.479233	-1.03823	0.299165	0.999936	ENSG00000130731	METTL26
4.18991	0.563044	0.436468	1.29	0.19705	0.999936	ENSG00000130733	YIPF2
8.1973	-0.333846	0.439775	-0.759131	0.447774	0.999936	ENSG00000130734	ATG4D
246.452	0.215945	0.354128	0.609793	0.541999	0.999936	ENSG00000130741	EIF2S3
31.8068	0.669067	0.41844	1.59896	0.10983	0.999936	ENSG00000130749	ZC3H4
9.6014	-0.257288	0.473788	-0.543044	0.5871	0.999936	ENSG00000130758	MAP3K10
11.3058	0.0857275	0.478102	0.179308	0.857696	0.999936	ENSG00000130762	ARHGEF16
31.7516	-0.0751337	0.458414	-0.163899	0.869811	0.999936	ENSG00000130764	LRRC47
114.036	0.0658767	0.345414	0.190718	0.848746	0.999936	ENSG00000130770	ATP5IF1
4.38921	0.362265	0.428326	0.845768	0.397682	0.999936	ENSG00000130772	MED18
73.6713	0.100541	0.320014	0.314179	0.753385	0.999936	ENSG00000130779	CLIP1
9.22879	-0.0391911	0.465475	-0.0841959	0.932901	0.999936	ENSG00000130783	CCDC62
37.9407	-0.267726	0.467032	-0.57325	0.566475	0.999936	ENSG00000130787	HIP1R
25.8136	-2.57801e-05	0.379452	-6.79404e-05	0.999946	0.999946	ENSG00000130803	ZNF317
125.775	0.0396791	0.387086	0.102507	0.918354	0.999936	ENSG00000130811	EIF3G
6.8451	-0.443112	0.49674	-0.892038	0.372372	0.999936	ENSG00000130813	C19orf66
31.8591	0.0218511	0.378585	0.0577178	0.953973	0.999936	ENSG00000130816	DNMT1
18.4736	0.490999	0.363428	1.35102	0.176689	0.999936	ENSG00000130818	ZNF426
18.8329	0.0690959	0.370613	0.186437	0.852102	0.999936	ENSG00000130821	SLC6A8
65.0362	0.0311943	0.403678	0.0772751	0.938405	0.999936	ENSG00000130826	DKC1
4.92704	0.17565	0.503043	0.349175	0.726958	0.999936	ENSG00000130827	PLXNA3
16.3126	0.492571	0.351749	1.40035	0.161409	0.999936	ENSG00000130830	MPP1
21.631	0.182975	0.370589	0.493741	0.621489	0.999936	ENSG00000130844	ZNF331
23.7933	0.193447	0.344253	0.561933	0.574162	0.999936	ENSG00000130856	ZNF236
7.215	0.156316	0.471483	0.331542	0.740235	0.999936	ENSG00000130881	LRP3
14.2181	-0.230568	0.394494	-0.584467	0.558906	0.999936	ENSG00000130921	C12orf65
21.8574	0.173033	0.374277	0.462315	0.643856	0.999936	ENSG00000130935	NOL11
74.6406	9.62426e-05	0.358632	0.00026836	0.999786	0.999936	ENSG00000130939	UBE4B
61.3642	-0.227258	0.41014	-0.554098	0.579512	0.999936	ENSG00000130940	CASZ1
35.2894	0.0496688	0.38766	0.128125	0.89805	0.999936	ENSG00000130956	HABP4
15.3092	0.23731	0.38588	0.614983	0.538566	0.999936	ENSG00000130958	SLC35D2
240.56	0.30082	0.381951	0.787586	0.430939	0.999936	ENSG00000130985	UBA1
4.35629	0.250866	0.42684	0.587729	0.556714	0.999936	ENSG00000130997	POLN
42.9741	0.135417	0.376894	0.359297	0.719373	0.999936	ENSG00000131002	TXLNGY
44.7741	0.179692	0.390648	0.459984	0.645527	0.999936	ENSG00000131013	PPIL4
258.085	-0.388272	0.409903	-0.947231	0.343521	0.999936	ENSG00000131016	AKAP12
15.2206	0.191015	0.345963	0.552127	0.580861	0.999936	ENSG00000131018	SYNE1
47.3926	0.305026	0.335918	0.908038	0.363858	0.999936	ENSG00000131023	LATS1
19.2367	0.0477718	0.464423	0.102863	0.918072	0.999936	ENSG00000131037	EPS8L1
8.60511	0.113509	0.408648	0.277768	0.781191	0.999936	ENSG00000131043	AAR2
197.52	0.031111	0.344051	0.0904257	0.927949	0.999936	ENSG00000131051	RBM39
5.39287	0.766907	0.616936	1.24309	0.213834	0.999936	ENSG00000131059	BPIFA3
2.6803	0.374205	0.499701	0.748859	0.453942	0.999936	ENSG00000131061	ZNF341
24.365	0.188888	0.354087	0.53345	0.593722	0.999936	ENSG00000131069	ACSS2
20.2451	0.106633	0.390387	0.273148	0.784739	0.999936	ENSG00000131089	ARHGEF9
63.1982	0.0375857	0.346702	0.108409	0.913671	0.999936	ENSG00000131100	ATP6V1E1
22.3182	0.132163	0.349493	0.378155	0.705315	0.999936	ENSG00000131115	ZNF227
11.5287	-0.0883919	0.455804	-0.193925	0.846235	0.999936	ENSG00000131116	ZNF428
8.3605	0.663182	0.444109	1.49329	0.135362	0.999936	ENSG00000131127	ZNF141
212.388	0.106022	0.366743	0.289089	0.772513	0.999936	ENSG00000131143	COX4I1
8.16899	0.0474734	0.392867	0.120838	0.903819	0.999936	ENSG00000131148	EMC8
42.4933	0.0891704	0.394051	0.226291	0.820975	0.999936	ENSG00000131149	GSE1
35.8203	0.49182	0.389691	1.26208	0.206921	0.999936	ENSG00000131165	CHMP1A
49.9881	0.139482	0.356977	0.390731	0.695996	0.999936	ENSG00000131171	SH3BGRL
59.8225	0.00694211	0.366753	0.0189286	0.984898	0.999936	ENSG00000131174	COX7B
6.36369	0.488855	0.534833	0.914034	0.360699	0.999936	ENSG00000131196	NFATC1
101.568	0.0521891	0.353838	0.147494	0.882742	0.999936	ENSG00000131236	CAP1
6.59956	0.329185	0.366657	0.897801	0.369292	0.999936	ENSG00000131238	PPT1
24.1824	0.455261	0.383609	1.18678	0.235313	0.999936	ENSG00000131242	RAB11FIP4
48.1869	0.267604	0.364968	0.733226	0.46342	0.999936	ENSG00000131263	RLIM
17.3167	0.664385	0.377491	1.76	0.0784079	0.999936	ENSG00000131269	ABCB7
19.1895	0.171382	0.364319	0.470416	0.638058	0.999936	ENSG00000131323	TRAF3
18.6194	0.43223	0.379305	1.13953	0.254481	0.999936	ENSG00000131368	MRPS25
8.52554	0.245904	0.445584	0.55187	0.581037	0.999936	ENSG00000131370	SH3BP5
18.1664	0.291487	0.359682	0.810402	0.417709	0.999936	ENSG00000131373	HACL1
35.6705	0.347127	0.331738	1.04639	0.295382	0.999936	ENSG00000131374	TBC1D5
40.139	0.206702	0.361177	0.5723	0.567119	0.999936	ENSG00000131375	CAPN7
17.6798	0.296792	0.401686	0.738866	0.459988	0.999936	ENSG00000131381	RBSN
18.7427	-0.125946	0.420757	-0.299332	0.764687	0.999936	ENSG00000131408	NR1H2
7.58293	0.627731	0.452596	1.38695	0.165456	0.999936	ENSG00000131435	PDLIM4
31.9717	-0.105139	0.389969	-0.269608	0.787462	0.999936	ENSG00000131437	KIF3A
7.00344	0.39637	0.575429	0.688825	0.490933	0.999936	ENSG00000131446	MGAT1
53.4328	0.052817	0.367482	0.143727	0.885716	0.999936	ENSG00000131462	TUBG1
49.8298	0.0712795	0.352037	0.202477	0.839544	0.999936	ENSG00000131467	PSME3
375.487	-0.0198905	0.335818	-0.0592299	0.952769	0.999936	ENSG00000131469	RPL27
5.47675	0.201166	0.387009	0.519795	0.603206	0.999936	ENSG00000131470	PSMC3IP
396.917	0.111528	0.40232	0.277213	0.781616	0.999936	ENSG00000131473	ACLY
26.196	0.359341	0.345735	1.03935	0.29864	0.999936	ENSG00000131475	VPS25
43.239	0.328641	0.353137	0.930632	0.352044	0.999936	ENSG00000131495	NDUFA2
231.136	0.148517	0.37149	0.399786	0.689314	0.999936	ENSG00000131504	DIAPH1
24.4813	0.152411	0.346968	0.439265	0.66047	0.999936	ENSG00000131507	NDFIP1
27.2366	0.257906	0.34471	0.748182	0.45435	0.999936	ENSG00000131508	UBE2D2
32.4043	0.439134	0.326022	1.34694	0.177999	0.999936	ENSG00000131558	EXOC4
5.12053	0.294216	0.563858	0.521792	0.601815	0.999936	ENSG00000131584	ACAP3
7.55431	0.276699	0.36686	0.754235	0.450708	0.999936	ENSG00000131620	ANO1
61.4956	-0.180971	0.350738	-0.515973	0.605873	0.999936	ENSG00000131626	PPFIA1
7.64687	0.454718	0.460737	0.986938	0.323673	0.999936	ENSG00000131652	THOC6
71.131	-0.0595165	0.396248	-0.1502	0.880607	0.999936	ENSG00000131653	TRAF7
2.0425	0.0349401	0.443809	0.0787276	0.937249	0.999936	ENSG00000131669	NINJ1
4.66914	-0.263975	0.536203	-0.492305	0.622504	0.999936	ENSG00000131697	NPHP4
5.23105	-0.544204	0.568382	-0.957462	0.338334	0.999936	ENSG00000131711	MAP1B
2.48984	0.780149	0.422276	1.84749	0.0646765	0.999936	ENSG00000131724	IL13RA1
22.7844	0.271025	0.349284	0.775943	0.437783	0.999936	ENSG00000131725	WDR44
14.0576	0.286716	0.377702	0.759106	0.447789	0.999936	ENSG00000131732	ZCCHC9
2.57355	0.408419	0.559559	0.729895	0.465454	0.999936	ENSG00000131747	TOP2A
4.06604	-0.177822	0.460067	-0.386513	0.699117	0.999936	ENSG00000131748	STARD3
6.95923	0.432292	0.44984	0.960992	0.336556	0.999936	ENSG00000131759	RARA
117.365	0.551303	0.394339	1.39804	0.1621	0.999936	ENSG00000131771	PPP1R1B
7.24086	0.587029	0.433397	1.35448	0.175583	0.999936	ENSG00000131773	KHDRBS3
41.4436	0.114128	0.365082	0.312609	0.754578	0.999936	ENSG00000131778	CHD1L
4.99277	0.201486	0.404326	0.498326	0.618254	0.999936	ENSG00000131779	PEX11B
12.7261	0.728083	0.385073	1.89076	0.0586558	0.999936	ENSG00000131781	FMO5
16.8949	0.0738997	0.38725	0.190832	0.848657	0.999936	ENSG00000131788	PIAS3
2.90592	0.688021	0.439688	1.56479	0.117632	0.999936	ENSG00000131791	PRKAB2
59.7291	0.0509615	0.366258	0.139141	0.889339	0.999936	ENSG00000131828	PDHA1
11.3161	-0.0446981	0.407606	-0.10966	0.912679	0.999936	ENSG00000131831	RAI2
277.247	0.178265	0.364534	0.489022	0.624826	0.999936	ENSG00000131844	MCCC2
8.79982	0.193054	0.38963	0.49548	0.620261	0.999936	ENSG00000131845	ZNF304
4.9992	0.578387	0.453275	1.27602	0.201949	0.999936	ENSG00000131848	ZSCAN5A
4.53087	0.270298	0.393819	0.686352	0.492491	0.999936	ENSG00000131849	ZNF132
4.58445	-0.243546	0.438148	-0.555854	0.578311	0.999936	ENSG00000131871	SELENOS
11.2406	0.0057626	0.422171	0.0136499	0.989109	0.999936	ENSG00000131873	CHSY1
26.5609	0.151637	0.338659	0.447757	0.654329	0.999936	ENSG00000131876	SNRPA1
10.1768	-0.278719	0.457402	-0.609352	0.542291	0.999936	ENSG00000131899	LLGL1
6.67247	0.349324	0.400709	0.871765	0.383336	0.999936	ENSG00000131931	THAP1
102.256	0.137381	0.376204	0.365175	0.714981	0.999936	ENSG00000131941	RHPN2
14.9388	0.0789559	0.364651	0.216524	0.828579	0.999936	ENSG00000131943	C19orf12
15.0887	0.48615	0.412841	1.17757	0.238968	0.999936	ENSG00000131951	LRRC9
31.6056	0.175314	0.355242	0.493505	0.621655	0.999936	ENSG00000131966	ACTR10
5.40657	0.352112	0.436251	0.80713	0.419592	0.999936	ENSG00000131979	GCH1
83.7934	0.483698	0.364404	1.32737	0.184387	0.999936	ENSG00000131981	LGALS3
47.3512	-0.236593	0.347508	-0.680827	0.495981	0.999936	ENSG00000132002	DNAJB1
2.51977	-0.572351	0.596771	-0.959079	0.337519	0.999936	ENSG00000132003	ZSWIM4
6.63697	0.95849	0.508642	1.88441	0.0595093	0.999936	ENSG00000132004	FBXW9
5.43822	0.356448	0.461111	0.773019	0.439511	0.999936	ENSG00000132005	RFX1
8.83697	0.184839	0.529905	0.348815	0.727228	0.999936	ENSG00000132017	DCAF15
23.7004	0.377889	0.44757	0.844314	0.398494	0.999936	ENSG00000132024	CC2D1A
18.8104	-0.289333	0.409156	-0.707145	0.479476	0.999936	ENSG00000132109	TRIM21
14.4454	0.44126	0.323086	1.36577	0.172011	0.999936	ENSG00000132122	SPATA6
26.1804	0.378273	0.367944	1.02807	0.303916	0.999936	ENSG00000132128	LRRC41
10.9283	0.526439	0.388953	1.35348	0.175903	0.999936	ENSG00000132141	CCT6B
36.498	0.101046	0.392962	0.257139	0.797072	0.999936	ENSG00000132153	DHX30
58.0581	0.0549764	0.339578	0.161896	0.871388	0.999936	ENSG00000132155	RAF1
10.049	0.24861	0.390577	0.63652	0.524438	0.999936	ENSG00000132170	PPARG
2.37133	1.15481	0.656319	1.75952	0.0784887	0.999936	ENSG00000132182	NUP210
2.37905	1.2266	0.496272	2.47162	0.0134503	0.982627	ENSG00000132196	HSD17B7
47.9985	-0.073786	0.356877	-0.206755	0.836202	0.999936	ENSG00000132199	ENOSF1
8.99336	-0.0465076	0.524705	-0.0886356	0.929371	0.999936	ENSG00000132205	EMILIN2
56.5808	0.34087	0.37019	0.920798	0.357156	0.999936	ENSG00000132254	ARFIP2
16.7081	-0.0338091	0.378511	-0.0893212	0.928827	0.999936	ENSG00000132256	TRIM5
16.2335	0.131089	0.373187	0.35127	0.725386	0.999936	ENSG00000132274	TRIM22
7.35814	0.0657644	0.410028	0.16039	0.872574	0.999936	ENSG00000132275	RRP8
3.99199	1.11638	0.588851	1.89587	0.0579779	0.999936	ENSG00000132286	TIMM10B
100.552	0.300968	0.339132	0.887466	0.374828	0.999936	ENSG00000132294	EFR3A
24.7548	0.310516	0.349516	0.888418	0.374316	0.999936	ENSG00000132300	PTCD3
34.2365	0.32829	0.332033	0.988727	0.322797	0.999936	ENSG00000132305	IMMT
9.0459	-0.0104177	0.420071	-0.0247999	0.980215	0.999936	ENSG00000132313	MRPL35
7.34898	1.14145	0.533994	2.13757	0.032552	0.999936	ENSG00000132321	IQCA1
17.2024	0.19649	0.370204	0.530762	0.595584	0.999936	ENSG00000132323	ILKAP
15.1616	0.397132	0.353943	1.12202	0.261853	0.999936	ENSG00000132326	PER2
9.86721	0.189006	0.414347	0.456154	0.648279	0.999936	ENSG00000132329	RAMP1
79.2127	0.101395	0.335155	0.302532	0.762246	0.999936	ENSG00000132341	RAN
61.1805	0.187502	0.337882	0.554934	0.57894	0.999936	ENSG00000132356	PRKAA1
26.2296	-0.0774707	0.430426	-0.179986	0.857163	0.999936	ENSG00000132359	RAP1GAP2
30.0577	0.240776	0.449887	0.535192	0.592517	0.999936	ENSG00000132361	CLUH
26.3869	0.00879634	0.375489	0.0234263	0.98131	0.999936	ENSG00000132376	INPP5K
17.4976	0.0728764	0.497995	0.14634	0.883653	0.999936	ENSG00000132382	MYBBP1A
53.7088	0.361333	0.341522	1.05801	0.290052	0.999936	ENSG00000132383	RPA1
29.5347	0.299487	0.34874	0.85877	0.390467	0.999936	ENSG00000132388	UBE2G1
11.3741	-0.269769	0.436009	-0.618724	0.536098	0.999936	ENSG00000132394	EEFSEC
100.095	-0.402676	0.36755	-1.09557	0.273269	0.999936	ENSG00000132405	TBC1D14
5.55207	0.313366	0.430248	0.728339	0.466406	0.999936	ENSG00000132423	COQ3
29.0373	-0.0425779	0.389941	-0.109191	0.913051	0.999936	ENSG00000132424	PNISR
51.2353	-0.0102605	0.400511	-0.0256186	0.979562	0.999936	ENSG00000132432	SEC61G
15.2377	0.39858	0.356162	1.1191	0.263098	0.999936	ENSG00000132434	LANCL2
53.2427	0.291906	0.346847	0.841599	0.400012	0.999936	ENSG00000132463	GRSF1
276.562	0.17625	0.339789	0.518705	0.603966	0.999936	ENSG00000132466	ANKRD17
18.1773	0.330981	0.378678	0.874043	0.382095	0.999936	ENSG00000132467	UTP3
3.8657	-0.226148	0.434352	-0.520656	0.602606	0.999936	ENSG00000132470	ITGB4
62.3086	0.291126	0.343364	0.847864	0.396514	0.999936	ENSG00000132471	WBP2
166.436	-0.081804	0.358961	-0.227891	0.819731	0.999936	ENSG00000132475	H3F3B
11.2641	0.186407	0.451223	0.413114	0.679523	0.999936	ENSG00000132478	UNK
55.3984	-0.117181	0.411359	-0.284863	0.775749	0.999936	ENSG00000132485	ZRANB2
264.564	0.193989	0.363086	0.534277	0.59315	0.999936	ENSG00000132507	EIF5A
18.2437	0.0351144	0.40093	0.0875825	0.930208	0.999936	ENSG00000132510	KDM6B
3.9041	0.251577	0.522604	0.481391	0.630239	0.999936	ENSG00000132530	XAF1
5.17109	0.229228	0.418725	0.547445	0.584073	0.999936	ENSG00000132535	DLG4
16.759	0.131138	0.416182	0.315099	0.752687	0.999936	ENSG00000132541	RIDA
98.443	0.411821	0.346683	1.18789	0.234876	0.999936	ENSG00000132549	VPS13B
16.1716	1.02509	0.643139	1.59388	0.110962	0.999936	ENSG00000132554	RGS22
2.65866	0.428282	0.491697	0.871028	0.383739	0.999936	ENSG00000132570	PCBD2
5.30125	0.118117	0.40106	0.294512	0.768367	0.999936	ENSG00000132581	SDF2
62.9264	0.127455	0.377659	0.337488	0.735749	0.999936	ENSG00000132589	FLOT2
24.031	0.103931	0.381655	0.272318	0.785378	0.999936	ENSG00000132591	ERAL1
15.3684	0.0848363	0.387676	0.218833	0.82678	0.999936	ENSG00000132600	PRMT7
8.21964	0.204483	0.378383	0.540413	0.588912	0.999936	ENSG00000132603	NIP7
26.4822	-0.169721	0.402252	-0.421928	0.673078	0.999936	ENSG00000132604	TERF2
7.81042	0.130976	0.534452	0.245065	0.806406	0.999936	ENSG00000132612	VPS4A
14.0546	0.103201	0.42498	0.242836	0.808132	0.999936	ENSG00000132613	MTSS1L
12.3799	0.458658	0.362277	1.26604	0.205498	0.999936	ENSG00000132623	ANKEF1
16.164	0.262702	0.396522	0.662516	0.507641	0.999936	ENSG00000132635	PCED1A
12.4016	0.29385	0.376822	0.77981	0.435503	0.999936	ENSG00000132640	BTBD3
18.2215	0.418753	0.361193	1.15936	0.246309	0.999936	ENSG00000132646	PCNA
4.40755	0.568862	0.436645	1.3028	0.192642	0.999936	ENSG00000132661	NXT1
5.20871	-0.16212	0.434496	-0.373122	0.709057	0.999936	ENSG00000132664	POLR3F
22.0968	0.689417	0.322633	2.13684	0.0326107	0.999936	ENSG00000132669	RIN2
28.2081	0.0455401	0.343562	0.132553	0.894547	0.999936	ENSG00000132670	PTPRA
138.253	-0.0828705	0.340415	-0.24344	0.807665	0.999936	ENSG00000132676	DAP3
14.8707	0.531375	0.365552	1.45362	0.14605	0.999936	ENSG00000132680	KHDC4
29.4339	-0.0862535	0.363732	-0.237135	0.812552	0.999936	ENSG00000132694	ARHGEF11
55.6885	-0.087441	0.383191	-0.228192	0.819497	0.999936	ENSG00000132698	RAB25
20.2808	0.174468	0.446244	0.390971	0.695819	0.999936	ENSG00000132740	IGHMBP2
9.16527	0.236144	0.49031	0.481622	0.630075	0.999936	ENSG00000132746	ALDH3B2
3.89722	0.035697	0.435395	0.0819876	0.934657	0.999936	ENSG00000132749	TESMIN
3.38702	0.491781	0.488299	1.00713	0.313872	0.999936	ENSG00000132763	MMACHC
6.36697	0.720768	0.45714	1.57669	0.114867	0.999936	ENSG00000132768	DPH2
7.19438	0.974889	0.425562	2.29082	0.0219735	0.999936	ENSG00000132773	TOE1
53.8413	0.146044	0.366275	0.398727	0.690094	0.999936	ENSG00000132780	NASP
9.31845	-0.00274903	0.413827	-0.00664295	0.9947	0.999936	ENSG00000132781	MUTYH
52.038	-0.06155	0.345462	-0.178167	0.858592	0.999936	ENSG00000132792	CTNNBL1
3.50324	0.661847	0.632819	1.04587	0.295621	0.999936	ENSG00000132793	LPIN3
15.6285	0.551205	0.32987	1.67098	0.0947266	0.999936	ENSG00000132823	OSER1
10.154	0.183417	0.337687	0.543158	0.587021	0.999936	ENSG00000132824	SERINC3
2.57296	0.895963	0.544729	1.64479	0.100014	0.999936	ENSG00000132837	DMGDH
63.365	0.401343	0.344098	1.16636	0.243468	0.999936	ENSG00000132842	AP3B1
157.652	0.131017	0.338572	0.38697	0.698778	0.999936	ENSG00000132849	PATJ
6.4024	-0.0753739	0.465733	-0.161839	0.871432	0.999936	ENSG00000132879	FBXO44
8.42412	0.0694351	0.420037	0.165307	0.868702	0.999936	ENSG00000132906	CASP9
57.893	0.170822	0.367202	0.465198	0.641789	0.999936	ENSG00000132912	DCTN4
2.01744	1.20626	0.489293	2.46531	0.0136893	0.988419	ENSG00000132915	PDE6A
3.0147	0.687193	0.614052	1.11911	0.263093	0.999936	ENSG00000132932	ATP8A2
8.66341	0.259313	0.384014	0.675269	0.499505	0.999936	ENSG00000132950	ZMYM5
8.70215	0.686067	0.365178	1.87872	0.0602831	0.999936	ENSG00000132952	USPL1
21.6789	0.406295	0.339076	1.19824	0.230823	0.999936	ENSG00000132953	XPO4
62.7336	-0.0120546	0.363826	-0.0331328	0.973569	0.999936	ENSG00000132963	POMP
16.5215	0.38642	0.356598	1.08363	0.278529	0.999936	ENSG00000132964	CDK8
8.18925	0.210399	0.436884	0.481589	0.630098	0.999936	ENSG00000132967	HMGB1P5
20.8673	0.0914537	0.39373	0.232275	0.816324	0.999936	ENSG00000132970	WASF3
4.12145	0.805713	0.637467	1.26393	0.206255	0.999936	ENSG00000132972	RNF17
127.419	-0.09069	0.422569	-0.214616	0.830067	0.999936	ENSG00000133026	MYH10
2.6287	0.654285	0.457303	1.43075	0.152503	0.999936	ENSG00000133027	PEMT
13.013	0.331465	0.398467	0.831851	0.405493	0.999936	ENSG00000133028	SCO1
49.725	0.0223591	0.443733	0.0503887	0.959813	0.999936	ENSG00000133030	MPRIP
12.6445	0.229304	0.414193	0.553615	0.579843	0.999936	ENSG00000133056	PIK3C2B
9.17371	0.528892	0.35523	1.48887	0.136521	0.999936	ENSG00000133059	DSTYK
9.26137	-0.18751	0.421345	-0.445029	0.656299	0.999936	ENSG00000133065	SLC41A1
35.4222	0.448229	0.37871	1.18357	0.236584	0.999936	ENSG00000133103	COG6
41.2325	-0.103027	0.371927	-0.277008	0.781774	0.999936	ENSG00000133104	SPART
8.52932	-0.385617	0.38119	-1.01161	0.311722	0.999936	ENSG00000133106	EPSTI1
3.06161	0.529452	0.492562	1.0749	0.282421	0.999936	ENSG00000133111	RFXAP
2358.39	0.0122872	0.337803	0.0363739	0.970984	0.999936	ENSG00000133112	TPT1
22.6872	0.008051	0.414765	0.019411	0.984513	0.999936	ENSG00000133114	GPALPP1
11.1592	0.174248	0.434834	0.400722	0.688625	0.999936	ENSG00000133116	KL
4.66102	0.819387	0.436717	1.87624	0.0606217	0.999936	ENSG00000133119	RFC3
12.2522	-0.102074	0.402484	-0.25361	0.799797	0.999936	ENSG00000133121	STARD13
45.3726	0.211956	0.371599	0.570388	0.568414	0.999936	ENSG00000133131	MORC4
24.4805	0.0821023	0.402708	0.203875	0.838451	0.999936	ENSG00000133134	BEX2
21.3108	0.396469	0.374045	1.05995	0.289167	0.999936	ENSG00000133138	TBC1D8B
236.093	-0.24712	0.390932	-0.632131	0.527301	0.999936	ENSG00000133142	TCEAL4
5.26002	0.0138677	0.555286	0.0249741	0.980076	0.999936	ENSG00000133169	BEX1
23.7192	0.0711866	0.345239	0.206195	0.836639	0.999936	ENSG00000133193	FAM104A
306.52	-0.0488516	0.35048	-0.139385	0.889146	0.999936	ENSG00000133226	SRRM1
46.3052	0.272014	0.392105	0.693728	0.487853	0.999936	ENSG00000133243	BTBD2
9.38022	0.0208841	0.554457	0.0376659	0.969954	0.999936	ENSG00000133250	ZNF414
2.96876	1.27295	0.511193	2.49016	0.0127684	0.959852	ENSG00000133256	PDE6B
14.41	0.362175	0.480412	0.753885	0.450918	0.999936	ENSG00000133265	HSPBP1
31.23	0.217527	0.388631	0.559725	0.575667	0.999936	ENSG00000133275	CSNK1G2
4.68294	0.236498	0.441446	0.535736	0.592141	0.999936	ENSG00000133302	SLF1
257.485	0.180592	0.360795	0.500538	0.616696	0.999936	ENSG00000133313	CNDP2
16.7597	0.27905	0.452151	0.617162	0.537128	0.999936	ENSG00000133315	MACROD1
21.0125	0.00639157	0.408225	0.015657	0.987508	0.999936	ENSG00000133316	WDR74
5.14922	0.346143	0.355601	0.973404	0.330353	0.999936	ENSG00000133318	RTN3
15.1632	0.616487	0.317077	1.94428	0.0518615	0.999936	ENSG00000133321	RARRES3
19.8997	0.194692	0.366546	0.531152	0.595313	0.999936	ENSG00000133393	FOPNL
10.6489	0.430779	0.379075	1.13639	0.255792	0.999936	ENSG00000133398	MED10
5.67717	-0.631553	0.524394	-1.20435	0.228455	0.999936	ENSG00000133401	PDZD2
40.2659	-0.0416237	0.387859	-0.107316	0.914538	0.999936	ENSG00000133422	MORC2
2.26609	-0.155297	0.481158	-0.322757	0.74688	0.999936	ENSG00000133424	LARGE1
16.1173	0.456092	0.763372	0.59747	0.550193	0.999936	ENSG00000133433	GSTT2B
3.50027	0.33285	0.494678	0.672862	0.501035	0.999936	ENSG00000133460	SLC2A11
14.5	0.410968	0.435721	0.943189	0.345584	0.999936	ENSG00000133477	FAM83F
5.79447	0.0520772	0.457531	0.113822	0.909379	0.999936	ENSG00000133519	ZDHHC8P1
4.63617	0.49811	0.508213	0.980121	0.327027	0.999936	ENSG00000133597	ADCK2
144.898	0.0184826	0.351215	0.0526248	0.958031	0.999936	ENSG00000133606	MKRN1
35.4742	-0.089384	0.428493	-0.208601	0.83476	0.999936	ENSG00000133612	AGAP3
6.36427	0.296049	0.60445	0.489783	0.624287	0.999936	ENSG00000133619	KRBA1
7.21249	0.74403	0.400926	1.85578	0.0634852	0.999936	ENSG00000133627	ACTR3B
17.9561	0.432298	0.348418	1.24074	0.2147	0.999936	ENSG00000133639	BTG1
14.7932	0.51333	0.393474	1.30461	0.192026	0.999936	ENSG00000133640	LRRIQ1
15.092	0.206716	0.37979	0.54429	0.586242	0.999936	ENSG00000133641	C12orf29
23.8866	0.391499	0.321041	1.21947	0.222667	0.999936	ENSG00000133657	ATP13A3
6.27816	0.629007	0.412936	1.52326	0.127694	0.999936	ENSG00000133678	TMEM254
26.0715	0.67925	0.416437	1.6311	0.102869	0.999936	ENSG00000133703	KRAS
36.9276	0.253709	0.364094	0.696823	0.485914	0.999936	ENSG00000133704	IPO8
134.372	0.10497	0.349224	0.30058	0.763735	0.999936	ENSG00000133706	LARS
3.97227	1.14313	0.633672	1.80398	0.0712341	0.999936	ENSG00000133710	SPINK5
9.41974	0.440216	0.406762	1.08224	0.279144	0.999936	ENSG00000133731	IMPA1
31.4241	0.219059	0.38969	0.562136	0.574023	0.999936	ENSG00000133739	LRRCC1
7.28369	0.455234	0.437852	1.0397	0.29848	0.999936	ENSG00000133740	E2F5
14.0896	0.167383	0.41347	0.404826	0.685605	0.999936	ENSG00000133773	CCDC59
38.8256	-0.170617	0.386504	-0.441435	0.658898	0.999936	ENSG00000133789	SWAP70
6.80764	0.189007	0.384477	0.491596	0.623005	0.999936	ENSG00000133794	ARNTL
16.7801	0.492083	0.356955	1.37856	0.168031	0.999936	ENSG00000133805	AMPD3
87.2152	0.0320509	0.370001	0.0866238	0.930971	0.999936	ENSG00000133812	SBF2
18.4586	1.35478	0.409652	3.30714	0.000942544	0.288494	ENSG00000133816	MICAL2
15.9621	0.227576	0.385947	0.589656	0.555421	0.999936	ENSG00000133818	RRAS2
339.769	0.295694	0.341684	0.865401	0.386819	0.999936	ENSG00000133835	HSD17B4
39.2299	0.327212	0.309996	1.05554	0.29118	0.999936	ENSG00000133858	ZFC3H1
93.8713	0.299856	0.33278	0.901065	0.367554	0.999936	ENSG00000133872	SARAF
25.8603	0.0250962	0.365139	0.0687305	0.945204	0.999936	ENSG00000133884	DPF2
9.95526	-0.104971	0.452311	-0.232076	0.816479	0.999936	ENSG00000133895	MEN1
9.16377	0.280897	0.406678	0.69071	0.489748	0.999936	ENSG00000133935	ERG28
9.23291	0.0627193	0.36121	0.173636	0.862151	0.999936	ENSG00000133943	DGLUCY
37.0524	0.288411	0.353193	0.816583	0.414167	0.999936	ENSG00000133961	NUMB
6.58652	0.197486	0.38851	0.508315	0.611232	0.999936	ENSG00000133962	CATSPERB
5.04865	-0.0338485	0.444959	-0.0760712	0.939362	0.999936	ENSG00000133985	TTC9
6.27249	0.14513	0.416529	0.348428	0.727519	0.999936	ENSG00000133997	MED6
48.6571	-0.0552224	0.337936	-0.163411	0.870195	0.999936	ENSG00000134001	EIF2S1
24.1852	0.325611	0.351707	0.925803	0.354548	0.999936	ENSG00000134014	ELP3
4.82683	0.590269	0.472071	1.25038	0.211161	0.999936	ENSG00000134020	PEBP4
14.7296	0.156344	0.434414	0.359897	0.718925	0.999936	ENSG00000134030	CTIF
63.1846	0.0924698	0.346092	0.267183	0.789329	0.999936	ENSG00000134046	MBD2
15.7941	0.219908	0.405498	0.542315	0.587601	0.999936	ENSG00000134056	MRPS36
2.47734	0.457168	0.443155	1.03162	0.30225	0.999936	ENSG00000134057	CCNB1
31.4012	0.172851	0.370491	0.466547	0.640824	0.999936	ENSG00000134058	CDK7
3.32513	0.777992	0.496598	1.56664	0.117198	0.999936	ENSG00000134070	IRAK2
35.3626	-0.12876	0.392206	-0.328296	0.742688	0.999936	ENSG00000134072	CAMK1
34.033	0.222825	0.344187	0.647396	0.517375	0.999936	ENSG00000134077	THUMPD3
33.4886	0.312149	0.385637	0.809436	0.418265	0.999936	ENSG00000134086	VHL
25.0255	0.607889	0.362017	1.67917	0.0931184	0.999936	ENSG00000134107	BHLHE40
22.6203	0.0856583	0.354189	0.241843	0.808902	0.999936	ENSG00000134108	ARL8B
7.20124	0.252359	0.361915	0.697288	0.485622	0.999936	ENSG00000134109	EDEM1
8.14037	-0.459218	0.483501	-0.949777	0.342225	0.999936	ENSG00000134138	MEIS2
4.92667	0.80564	0.436199	1.84696	0.0647535	0.999936	ENSG00000134146	DPH6
7.23229	0.449196	0.411179	1.09246	0.274632	0.999936	ENSG00000134152	KATNBL1
3.11663	0.247978	0.468742	0.529029	0.596785	0.999936	ENSG00000134153	EMC7
30.6646	-0.820173	1.16353	-0.704898	0.480874	0.999936	ENSG00000134184	GSTM1
24.0123	0.0437881	0.370919	0.118053	0.906026	0.999936	ENSG00000134186	PRPF38B
32.571	0.144554	0.353381	0.40906	0.682495	0.999936	ENSG00000134202	GSTM3
106.361	0.529545	0.417551	1.26821	0.204721	0.999936	ENSG00000134240	HMGCS2
6.81078	0.464584	0.322891	1.43883	0.1502	0.999936	ENSG00000134243	SORT1
37.235	0.140636	0.378117	0.371938	0.709939	0.999936	ENSG00000134248	LAMTOR5
15.8578	0.641278	0.379477	1.6899	0.091047	0.999936	ENSG00000134250	NOTCH2
3.0029	0.18388	0.443407	0.414699	0.678362	0.999936	ENSG00000134255	CEPT1
6.24247	-0.158928	0.417401	-0.380756	0.703384	0.999936	ENSG00000134262	AP4B1
44.9841	0.185503	0.383877	0.483235	0.628929	0.999936	ENSG00000134265	NAPG
18.8765	0.13298	0.355244	0.374334	0.708156	0.999936	ENSG00000134278	SPIRE1
22.0079	0.4823	0.348088	1.38557	0.165878	0.999936	ENSG00000134283	PPHLN1
2.20739	1.18152	0.535942	2.20457	0.0274846	0.999936	ENSG00000134285	FKBP11
4.23821	0.447705	0.439255	1.01924	0.30809	0.999936	ENSG00000134287	ARF3
22.5544	0.397513	0.336611	1.18093	0.237632	0.999936	ENSG00000134291	TMEM106C
9.09446	0.360355	0.361024	0.998147	0.318208	0.999936	ENSG00000134294	SLC38A2
236.748	0.114006	0.353232	0.32275	0.746884	0.999936	ENSG00000134308	YWHAQ
12.4831	-0.0475358	0.342467	-0.138804	0.889605	0.999936	ENSG00000134313	KIDINS220
28.0892	-0.265607	0.3568	-0.744415	0.456625	0.999936	ENSG00000134317	GRHL1
60.4984	0.353434	0.37901	0.932517	0.35107	0.999936	ENSG00000134318	ROCK2
33.2679	0.939714	0.386081	2.43398	0.0149338	0.999936	ENSG00000134324	LPIN1
22.0491	0.292887	0.340741	0.859561	0.390031	0.999936	ENSG00000134330	IAH1
171.218	0.544111	0.286735	1.89761	0.0577473	0.999936	ENSG00000134333	LDHA
26.4787	0.194676	0.344553	0.56501	0.572067	0.999936	ENSG00000134352	IL6ST
2.79025	-0.037448	0.573827	-0.0652601	0.947967	0.999936	ENSG00000134369	NAV1
164.751	-0.0165406	0.345835	-0.047828	0.961853	0.999936	ENSG00000134371	CDC73
20.6811	0.147545	0.350704	0.42071	0.673967	0.999936	ENSG00000134375	TIMM17A
95.8192	-0.111275	0.367835	-0.302513	0.762261	0.999936	ENSG00000134419	RPS15A
140.633	-0.0605562	0.363533	-0.166577	0.867703	0.999936	ENSG00000134440	NARS
39.8548	0.489464	0.358167	1.36658	0.171757	0.999936	ENSG00000134444	RELCH
38.5644	0.183296	0.356973	0.513472	0.607621	0.999936	ENSG00000134452	FBH1
43.5808	0.2353	0.371241	0.63382	0.526198	0.999936	ENSG00000134453	RBM17
2.88459	0.833113	0.469447	1.77467	0.0759526	0.999936	ENSG00000134461	ANKRD16
10.8598	-0.0257573	0.437697	-0.0588473	0.953074	0.999936	ENSG00000134463	ECHDC3
18.5734	0.23471	0.38864	0.603927	0.545892	0.999936	ENSG00000134480	CCNH
11.7151	-0.00139386	0.389198	-0.00358136	0.997142	0.999936	ENSG00000134504	KCTD1
6.48256	0.722231	0.393144	1.83707	0.0662	0.999936	ENSG00000134574	DDB2
2.3354	0.059228	0.472381	0.125382	0.900221	0.999936	ENSG00000134575	ACP2
19.5294	0.221098	0.367293	0.601965	0.547198	0.999936	ENSG00000134590	RTL8C
18.9054	0.200531	0.39681	0.505358	0.613308	0.999936	ENSG00000134597	RBMX2
9.12429	0.157029	0.454903	0.345193	0.72995	0.999936	ENSG00000134602	STK26
7.21389	-0.176379	0.613498	-0.287497	0.773732	0.999936	ENSG00000134612	FOLH1B
73.3041	0.35205	0.313632	1.12249	0.261653	0.999936	ENSG00000134644	PUM1
63.322	0.129003	0.360998	0.357352	0.720828	0.999936	ENSG00000134684	YARS
15.9767	0.115569	0.404438	0.285752	0.775068	0.999936	ENSG00000134686	PHC2
55.8599	0.118573	0.394176	0.300814	0.763557	0.999936	ENSG00000134697	GNL2
15.8725	0.162185	0.362672	0.447195	0.654734	0.999936	ENSG00000134698	AGO4
116.023	-0.00753567	0.359276	-0.0209746	0.983266	0.999936	ENSG00000134709	HOOK1
19.6114	0.281601	0.397947	0.707633	0.479173	0.999936	ENSG00000134717	BTF3L4
34.5793	0.277953	0.361044	0.769858	0.441384	0.999936	ENSG00000134744	TUT4
41.0803	0.262122	0.356959	0.734318	0.462755	0.999936	ENSG00000134748	PRPF38A
25.9352	0.151928	0.389928	0.38963	0.69681	0.999936	ENSG00000134755	DSC2
16.6197	0.727279	0.37685	1.92989	0.0536208	0.999936	ENSG00000134758	RNF138
95.8561	0.197106	0.36389	0.541664	0.58805	0.999936	ENSG00000134759	ELP2
2.52048	0.00683158	0.519979	0.0131382	0.989518	0.999936	ENSG00000134762	DSC3
25.633	0.478297	0.335989	1.42355	0.154577	0.999936	ENSG00000134779	TPGS2
17.4804	0.244245	0.383495	0.636893	0.524195	0.999936	ENSG00000134809	TIMM10
7.6272	0.41371	0.494437	0.83673	0.402745	0.999936	ENSG00000134815	DHX34
23.1123	0.0867853	0.359558	0.241366	0.809271	0.999936	ENSG00000134824	FADS2
11.5685	0.105524	0.377083	0.279842	0.779599	0.999936	ENSG00000134825	TMEM258
9.99122	0.0296438	0.367566	0.0806487	0.935721	0.999936	ENSG00000134851	TMEM165
56.2566	0.280143	0.373693	0.749661	0.453459	0.999936	ENSG00000134852	CLOCK
5.65828	0.478692	0.578269	0.827803	0.407782	0.999936	ENSG00000134874	DZIP1
10.3737	0.344067	0.376493	0.913873	0.360783	0.999936	ENSG00000134882	UBAC2
33.687	-0.278227	0.41859	-0.664677	0.506257	0.999936	ENSG00000134884	ARGLU1
31.0916	0.634834	0.334426	1.89828	0.0576596	0.999936	ENSG00000134900	TPP2
32.6314	0.237135	0.363949	0.651563	0.514683	0.999936	ENSG00000134905	CARS2
36.9222	0.62729	0.303846	2.0645	0.0389707	0.999936	ENSG00000134909	ARHGAP32
13.2476	0.0227677	0.328606	0.0692857	0.944762	0.999936	ENSG00000134910	STT3A
32.0034	0.315855	0.351524	0.898529	0.368903	0.999936	ENSG00000134982	APC
26.0891	0.448813	0.348539	1.2877	0.197852	0.999936	ENSG00000134987	WDR36
40.3934	0.0571569	0.341939	0.167155	0.867248	0.999936	ENSG00000134996	OSTF1
10.4231	0.4128	0.378746	1.08991	0.275752	0.999936	ENSG00000135002	RFK
111.856	0.0468435	0.367681	0.127402	0.898622	0.999936	ENSG00000135018	UBQLN1
26.1884	0.340792	0.364361	0.935315	0.349626	0.999936	ENSG00000135040	NAA35
359.537	-0.0636476	0.371257	-0.171438	0.863879	0.999936	ENSG00000135046	ANXA1
4.02061	0.883738	0.457499	1.93167	0.0533999	0.999936	ENSG00000135047	CTSL
4.06255	0.38416	0.38047	1.0097	0.31264	0.999936	ENSG00000135048	CEMIP2
27.7018	0.310874	0.338679	0.917902	0.35867	0.999936	ENSG00000135049	AGTPBP1
68.2023	0.0510982	0.418444	0.122115	0.902808	0.999936	ENSG00000135052	GOLM1
2.43576	-0.3663	0.519195	-0.705517	0.480489	0.999936	ENSG00000135063	FAM189A2
37.0907	-0.329903	0.404571	-0.815439	0.414821	0.999936	ENSG00000135069	PSAT1
14.6563	0.0378444	0.398324	0.0950091	0.924308	0.999936	ENSG00000135070	ISCA1
186.728	0.0349379	0.393317	0.0888287	0.929218	0.999936	ENSG00000135090	TAOK3
3.84114	1.50846	0.469667	3.21177	0.00131919	0.374507	ENSG00000135093	USP30
11.6357	-0.00770612	0.423273	-0.018206	0.985474	0.999936	ENSG00000135097	MSI1
41.1304	0.249677	0.349502	0.71438	0.474992	0.999936	ENSG00000135108	FBXO21
121.418	0.143958	0.366429	0.392869	0.694416	0.999936	ENSG00000135111	TBX3
7.37352	0.104797	0.434776	0.241037	0.809527	0.999936	ENSG00000135124	P2RX4
35.753	0.193451	0.401273	0.482092	0.62974	0.999936	ENSG00000135127	BICDL1
35.7441	0.484321	0.318498	1.52064	0.12835	0.999936	ENSG00000135148	TRAFD1
21.4766	0.23658	0.346139	0.683483	0.494302	0.999936	ENSG00000135164	DMTF1
2.30296	0.431864	0.480797	0.898226	0.369065	0.999936	ENSG00000135185	TMEM243
9.26682	0.0496046	0.365391	0.135758	0.892013	0.999936	ENSG00000135205	CCDC146
24.3017	0.246013	0.373577	0.658534	0.510195	0.999936	ENSG00000135241	PNPLA8
2.25481	1.00234	0.635045	1.57838	0.114479	0.999936	ENSG00000135248	FAM71F1
16.2211	0.427694	0.366169	1.16803	0.242796	0.999936	ENSG00000135249	RINT1
58.5319	0.406459	0.320953	1.26641	0.205365	0.999936	ENSG00000135250	SRPK2
22.3517	-0.332973	0.383166	-0.869004	0.384845	0.999936	ENSG00000135269	TES
6.09391	0.0422262	0.390606	0.108104	0.913913	0.999936	ENSG00000135272	MDFIC
20.8264	0.229909	0.329631	0.697473	0.485507	0.999936	ENSG00000135297	MTO1
4.48488	-0.0446216	0.498163	-0.0895723	0.928627	0.999936	ENSG00000135299	ANKRD6
17.7384	0.195875	0.385744	0.507785	0.611604	0.999936	ENSG00000135315	CEP162
101.591	0.0972501	0.358395	0.271349	0.786123	0.999936	ENSG00000135316	SYNCRIP
12.0846	-0.133645	0.353859	-0.377679	0.705669	0.999936	ENSG00000135317	SNX14
3.11585	-0.222526	0.541173	-0.411191	0.680932	0.999936	ENSG00000135318	NT5E
5.41062	0.56268	0.36229	1.55312	0.120395	0.999936	ENSG00000135334	AKIRIN2
26.3686	0.200672	0.35505	0.565193	0.571942	0.999936	ENSG00000135336	ORC3
5.69446	-0.0826159	0.422921	-0.195346	0.845122	0.999936	ENSG00000135338	LCA5
39.9401	0.276415	0.354666	0.779366	0.435764	0.999936	ENSG00000135341	MAP3K7
28.8636	0.175766	0.365704	0.480623	0.630784	0.999936	ENSG00000135365	PHF21A
23.2847	0.22739	0.374687	0.606879	0.543931	0.999936	ENSG00000135372	NAT10
227.254	0.186122	0.335649	0.554514	0.579227	0.999936	ENSG00000135373	EHF
4.5692	0.513879	0.385951	1.33146	0.183037	0.999936	ENSG00000135374	ELF5
2.51515	0.569584	0.501642	1.13544	0.256191	0.999936	ENSG00000135378	PRRG4
253.556	0.0495172	0.360236	0.137458	0.890669	0.999936	ENSG00000135387	CAPRIN1
167.011	0.0803676	0.351845	0.228418	0.819321	0.999936	ENSG00000135390	ATP5MC2
4.54166	0.433348	0.383856	1.12893	0.258926	0.999936	ENSG00000135392	DNAJC14
42.6915	0.406997	0.297318	1.3689	0.171032	0.999936	ENSG00000135404	CD63
2.55034	1.38944	0.543782	2.55513	0.0106147	0.889245	ENSG00000135441	BLOC1S1
62.5581	0.244429	0.35547	0.687621	0.491691	0.999936	ENSG00000135446	CDK4
2.24511	0.465981	0.446219	1.04429	0.296353	0.999936	ENSG00000135452	TSPAN31
34.0778	0.12073	0.353351	0.341672	0.732598	0.999936	ENSG00000135457	TFCP2
2.09971	0.714867	0.535623	1.33465	0.181992	0.999936	ENSG00000135469	COQ10A
13.2118	0.357347	0.395658	0.903171	0.366435	0.999936	ENSG00000135473	PAN2
10.5679	-0.104382	0.415381	-0.251292	0.801588	0.999936	ENSG00000135480	KRT7
1263.48	-0.127744	0.36829	-0.346857	0.728699	0.999936	ENSG00000135486	HNRNPA1
1.97506	0.504995	0.466088	1.08347	0.278598	0.999936	ENSG00000135503	ACVR1B
55.4182	-0.163948	0.425125	-0.385646	0.699759	0.999936	ENSG00000135506	OS9
6.91296	0.0965667	0.414383	0.233038	0.815732	0.999936	ENSG00000135521	LTV1
152.696	-0.141581	0.415722	-0.340568	0.733429	0.999936	ENSG00000135525	MAP7
10.4736	0.0685247	0.340981	0.200963	0.840727	0.999936	ENSG00000135535	CD164
5.31629	0.730726	0.417018	1.75226	0.0797287	0.999936	ENSG00000135537	AFG1L
2.85608	0.33152	0.444195	0.746339	0.455463	0.999936	ENSG00000135540	NHSL1
32.4372	0.329387	0.374959	0.878462	0.379693	0.999936	ENSG00000135541	AHI1
3.47358	0.270576	0.484379	0.558603	0.576432	0.999936	ENSG00000135549	PKIB
10.2724	0.339961	0.340413	0.998671	0.317954	0.999936	ENSG00000135587	SMPD2
10.4687	0.459667	0.425919	1.07923	0.280483	0.999936	ENSG00000135596	MICAL1
38.1644	0.109073	0.357695	0.304933	0.760417	0.999936	ENSG00000135597	REPS1
2.73301	0.119159	0.461633	0.258126	0.79631	0.999936	ENSG00000135617	PRADC1
211.93	0.199365	0.346183	0.575896	0.564686	0.999936	ENSG00000135624	CCT7
16.0998	0.417488	0.405193	1.03034	0.302849	0.999936	ENSG00000135631	RAB11FIP5
14.2323	-0.143502	0.433721	-0.330863	0.740748	0.999936	ENSG00000135632	SMYD5
19.8706	0.405514	0.358611	1.13079	0.258143	0.999936	ENSG00000135655	USP15
3.20792	0.7326	0.42511	1.72332	0.0848307	0.999936	ENSG00000135677	GNS
6.94517	0.083119	0.383558	0.216705	0.828438	0.999936	ENSG00000135678	CPM
73.9505	0.257111	0.373299	0.688754	0.490978	0.999936	ENSG00000135679	MDM2
17.7616	0.104811	0.382913	0.27372	0.7843	0.999936	ENSG00000135686	KLHL36
13.1389	0.0336813	0.389117	0.0865584	0.931023	0.999936	ENSG00000135698	MPHOSPH6
14.6905	-0.2406	0.430777	-0.558527	0.576485	0.999936	ENSG00000135709	KIAA0513
77.8678	0.0214257	0.354207	0.0604892	0.951766	0.999936	ENSG00000135720	DYNC1LI2
3.9552	0.238272	0.448279	0.531527	0.595054	0.999936	ENSG00000135723	FHOD1
12.6696	0.289062	0.344565	0.838918	0.401515	0.999936	ENSG00000135749	PCNX2
31.4857	0.366135	0.3489	1.0494	0.293996	0.999936	ENSG00000135766	EGLN1
29.5268	0.133776	0.339202	0.394385	0.693297	0.999936	ENSG00000135775	COG2
4.99454	0.244569	0.418412	0.584516	0.558873	0.999936	ENSG00000135776	ABCB10
28.7788	0.310625	0.37635	0.825362	0.409166	0.999936	ENSG00000135778	NTPCR
4.16034	0.0810285	0.429753	0.188547	0.850448	0.999936	ENSG00000135801	TAF5L
186.656	0.51971	0.315345	1.64807	0.0993387	0.999936	ENSG00000135821	GLUL
14.3502	0.164209	0.368775	0.445282	0.656116	0.999936	ENSG00000135823	STX6
12.0899	0.0487638	0.408946	0.119243	0.905083	0.999936	ENSG00000135828	RNASEL
111.073	0.204563	0.348639	0.586747	0.557373	0.999936	ENSG00000135829	DHX9
106.705	0.0687795	0.330384	0.20818	0.835088	0.999936	ENSG00000135837	CEP350
3.73942	1.37487	0.547528	2.51105	0.0120374	0.938917	ENSG00000135838	NPL
411.163	0.213301	0.440487	0.484239	0.628216	0.999936	ENSG00000135842	FAM129A
1.65196	0.359747	0.504943	0.712452	0.476185	0.999936	ENSG00000135845	PIGC
10.9781	-0.026493	0.374964	-0.0706549	0.943672	0.999936	ENSG00000135862	LAMC1
33.7159	0.410603	0.317158	1.29463	0.195448	0.999936	ENSG00000135870	RC3H1
26.5548	0.268823	0.387575	0.693602	0.487932	0.999936	ENSG00000135899	SP110
17.2945	0.294711	0.369323	0.797979	0.424883	0.999936	ENSG00000135900	MRPL44
10.3714	0.431928	0.350951	1.23073	0.218422	0.999936	ENSG00000135912	TTLL4
15.3739	0.291609	0.368874	0.790539	0.429213	0.999936	ENSG00000135913	USP37
4.27342	0.303031	0.508876	0.595491	0.551515	0.999936	ENSG00000135916	ITM2C
74.8365	0.0182143	0.375269	0.0485368	0.961288	0.999936	ENSG00000135924	DNAJB2
14.3852	0.369675	0.353479	1.04582	0.295645	0.999936	ENSG00000135926	TMBIM1
7.82506	0.437528	0.473747	0.923547	0.355722	0.999936	ENSG00000135929	CYP27A1
41.8504	0.168836	0.348837	0.483997	0.628388	0.999936	ENSG00000135930	EIF4E2
9.6263	0.627986	0.384252	1.63431	0.102194	0.999936	ENSG00000135931	ARMC9
63.4289	0.139338	0.376111	0.37047	0.711032	0.999936	ENSG00000135932	CAB39
115.607	0.375027	0.425177	0.882049	0.37775	0.999936	ENSG00000135940	COX5B
32.5574	0.21825	0.341073	0.639892	0.522243	0.999936	ENSG00000135945	REV1
18.5225	0.233796	0.358115	0.65285	0.513853	0.999936	ENSG00000135951	TSGA10
2.37567	-0.00409914	0.473744	-0.00865265	0.993096	0.999936	ENSG00000135953	MFSD9
19.0994	0.0987795	0.362164	0.272748	0.785047	0.999936	ENSG00000135966	TGFBRAP1
210.866	0.172269	0.392138	0.439307	0.660439	0.999936	ENSG00000135968	GCC2
33.7563	-0.0186906	0.365451	-0.051144	0.959211	0.999936	ENSG00000135972	MRPS9
7.48062	0.403245	0.413264	0.975757	0.329185	0.999936	ENSG00000135974	C2orf49
13.6627	0.209277	0.398344	0.525368	0.599328	0.999936	ENSG00000135976	ANKRD36
26.4486	0.149967	0.350026	0.428446	0.668327	0.999936	ENSG00000135999	EPC2
66.1416	-0.0232889	0.349106	-0.0667102	0.946812	0.999936	ENSG00000136003	ISCU
62.735	0.117438	0.369935	0.317455	0.750898	0.999936	ENSG00000136021	SCYL2
9.10247	-0.220414	0.423189	-0.520841	0.602478	0.999936	ENSG00000136026	CKAP4
86.0708	0.129873	0.372865	0.34831	0.727607	0.999936	ENSG00000136044	APPL2
33.3017	0.221851	0.373473	0.594021	0.552498	0.999936	ENSG00000136045	PWP1
41.3252	0.562567	0.383015	1.46878	0.141892	0.999936	ENSG00000136051	WASHC4
2.04223	0.352557	0.440294	0.80073	0.423288	0.999936	ENSG00000136052	SLC41A2
26.5052	-0.140995	0.413098	-0.341312	0.732869	0.999936	ENSG00000136059	VILL
191.249	-0.0527055	0.380765	-0.13842	0.889908	0.999936	ENSG00000136068	FLNB
10.3459	0.130173	0.342472	0.380097	0.703873	0.999936	ENSG00000136098	NEK3
60.6071	0.248689	0.362952	0.685183	0.493228	0.999936	ENSG00000136100	VPS36
17.3298	0.16163	0.383048	0.421959	0.673055	0.999936	ENSG00000136104	RNASEH2B
10.7627	-0.0245878	0.372974	-0.0659235	0.947439	0.999936	ENSG00000136108	CKAP2
96.3883	-0.0424	0.397046	-0.106789	0.914957	0.999936	ENSG00000136111	TBC1D4
1.92342	0.357991	0.510321	0.701502	0.48299	0.999936	ENSG00000136122	BORA
8.34769	0.474736	0.362821	1.30846	0.190718	0.999936	ENSG00000136141	LRCH1
52.4385	0.162851	0.362489	0.449258	0.653246	0.999936	ENSG00000136143	SUCLA2
20.223	0.465123	0.375641	1.23821	0.215637	0.999936	ENSG00000136144	RCBTB1
29.1404	0.0595548	0.372943	0.159688	0.873126	0.999936	ENSG00000136146	MED4
13.4784	0.426854	0.353453	1.20767	0.227176	0.999936	ENSG00000136147	PHF11
8.16719	-0.527519	0.47298	-1.11531	0.264718	0.999936	ENSG00000136149	RPL13AP25
67.2982	0.351746	0.347369	1.0126	0.311251	0.999936	ENSG00000136152	COG3
108.532	-0.26997	0.413344	-0.653138	0.513668	0.999936	ENSG00000136153	LMO7
23.0538	0.552321	0.360537	1.53194	0.125537	0.999936	ENSG00000136156	ITM2B
5.82438	0.0971513	0.423333	0.229491	0.818487	0.999936	ENSG00000136158	SPRY2
20.8541	-0.252083	0.35981	-0.7006	0.483553	0.999936	ENSG00000136159	NUDT15
12.8781	-0.0718011	0.352559	-0.203657	0.838622	0.999936	ENSG00000136161	RCBTB2
513.942	0.152925	0.338718	0.451483	0.651641	0.999936	ENSG00000136167	LCP1
16.3301	0.279831	0.39296	0.712112	0.476395	0.999936	ENSG00000136169	SETDB2
36.8922	-0.0868373	0.353396	-0.245722	0.805897	0.999936	ENSG00000136193	SCRN1
6.20726	-0.0507194	0.472628	-0.107314	0.91454	0.999936	ENSG00000136205	TNS3
86.943	0.113142	0.353752	0.319833	0.749095	0.999936	ENSG00000136238	RAC1
21.3381	0.443236	0.376512	1.17722	0.239109	0.999936	ENSG00000136240	KDELR2
10.0833	0.211677	0.398381	0.531343	0.595181	0.999936	ENSG00000136243	NUPL2
29.269	0.183063	0.326754	0.560245	0.575312	0.999936	ENSG00000136247	ZDHHC4
11.7289	0.594935	0.356276	1.66987	0.0949448	0.999936	ENSG00000136261	BZW2
7.68185	0.242872	0.414	0.586648	0.55744	0.999936	ENSG00000136270	TBRG4
18.0344	0.670006	0.370919	1.80634	0.070865	0.999936	ENSG00000136271	DDX56
13.4517	0.258536	0.366713	0.705011	0.480804	0.999936	ENSG00000136273	HUS1
73.3665	-0.0948185	0.406305	-0.233368	0.815476	0.999936	ENSG00000136279	DBNL
17.367	0.276403	0.369615	0.747813	0.454573	0.999936	ENSG00000136280	CCM2
2.97704	0.423331	0.463114	0.914097	0.360666	0.999936	ENSG00000136305	CIDEB
16.6837	0.0917837	0.351706	0.260967	0.794118	0.999936	ENSG00000136319	TTC5
6.24583	-0.0327226	0.723287	-0.0452416	0.963915	0.999936	ENSG00000136371	MTHFS
15.2534	0.573162	0.355816	1.61084	0.107215	0.999936	ENSG00000136379	ABHD17C
54.9707	0.333775	0.347838	0.95957	0.337272	0.999936	ENSG00000136381	IREB2
18.3927	-0.000370686	0.409026	-0.000906265	0.999277	0.999936	ENSG00000136425	CIB2
95.4844	-0.0628801	0.366098	-0.171757	0.863628	0.999936	ENSG00000136436	CALCOCO2
12.5504	0.730908	0.545978	1.33871	0.180664	0.999936	ENSG00000136444	RSAD1
52.287	-0.129395	0.361502	-0.357936	0.720391	0.999936	ENSG00000136448	NMT1
5.87794	0.0150444	0.632168	0.023798	0.981014	0.999936	ENSG00000136449	MYCBPAP
39.7693	0.320696	0.322466	0.994511	0.319974	0.999936	ENSG00000136450	SRSF1
33.7074	0.340205	0.35177	0.967123	0.333482	0.999936	ENSG00000136451	VEZF1
13.2819	0.212951	0.373173	0.570648	0.568238	0.999936	ENSG00000136463	TACO1
21.1111	0.285631	0.332516	0.858999	0.390341	0.999936	ENSG00000136478	TEX2
37.782	0.299031	0.367647	0.813363	0.41601	0.999936	ENSG00000136485	DCAF7
2.14688	0.516798	0.507447	1.01843	0.308475	0.999936	ENSG00000136492	BRIP1
33.1734	0.0624983	0.299925	0.20838	0.834932	0.999936	ENSG00000136504	KAT7
27.0765	0.348266	0.3674	0.947921	0.34317	0.999936	ENSG00000136518	ACTL6A
31.6603	0.284722	0.361911	0.786719	0.431446	0.999936	ENSG00000136521	NDUFB5
17.6285	0.0992724	0.3619	0.274309	0.783847	0.999936	ENSG00000136522	MRPL47
63.9751	0.0681026	0.343157	0.198459	0.842686	0.999936	ENSG00000136527	TRA2B
35.6997	0.378976	0.380988	0.994719	0.319873	0.999936	ENSG00000136536	2007-03-01
23.5504	0.0808691	0.375746	0.215223	0.829593	0.999936	ENSG00000136560	TANK
37.8645	0.0239198	0.355198	0.0673421	0.946309	0.999936	ENSG00000136603	SKIL
78.4893	0.172124	0.356257	0.483145	0.628993	0.999936	ENSG00000136628	EPRS
25.0945	0.524136	0.366318	1.43082	0.152482	0.999936	ENSG00000136631	VPS45
132.891	0.163982	0.331932	0.494024	0.621289	0.999936	ENSG00000136636	KCTD3
93.0263	0.427872	0.363921	1.17573	0.239705	0.999936	ENSG00000136643	RPS6KC1
50.0953	-0.034758	0.406988	-0.0854032	0.931941	0.999936	ENSG00000136682	CBWD2
16.2619	0.445154	0.39432	1.12892	0.258933	0.999936	ENSG00000136699	SMPD4
41.8564	-0.0268549	0.36687	-0.0732001	0.941647	0.999936	ENSG00000136709	WDR33
26.5886	0.0437016	0.45252	0.0965738	0.923065	0.999936	ENSG00000136710	CCDC115
24.8552	0.25567	0.328764	0.77767	0.436764	0.999936	ENSG00000136715	SAP130
76.654	-0.132605	0.420453	-0.315385	0.752469	0.999936	ENSG00000136717	BIN1
34.6916	0.183343	0.374603	0.489434	0.624535	0.999936	ENSG00000136718	IMP4
11.8971	0.195346	0.329657	0.592573	0.553467	0.999936	ENSG00000136731	UGGT1
33.718	0.0772511	0.349858	0.220807	0.825243	0.999936	ENSG00000136738	STAM
37.8154	0.408045	0.351354	1.16135	0.2455	0.999936	ENSG00000136754	ABI1
133.082	0.283802	0.352849	0.804317	0.421214	0.999936	ENSG00000136758	YME1L1
14.9948	0.0535913	0.355977	0.150547	0.880333	0.999936	ENSG00000136770	DNAJC1
26.0796	0.138283	0.348876	0.396368	0.691834	0.999936	ENSG00000136783	NIPSNAP3A
8.68579	0.0957641	0.432531	0.221404	0.824778	0.999936	ENSG00000136802	LRRC8A
27.2257	0.101056	0.409419	0.246828	0.805041	0.999936	ENSG00000136807	CDK9
94.3208	-0.0555115	0.359331	-0.154486	0.877227	0.999936	ENSG00000136810	TXN
106.851	0.164973	0.379883	0.434272	0.664091	0.999936	ENSG00000136811	ODF2
160.313	0.248275	0.315997	0.785689	0.43205	0.999936	ENSG00000136813	ECPAS
96.4892	-0.116732	0.374656	-0.31157	0.755367	0.999936	ENSG00000136819	C9orf78
9.02451	0.421789	0.402323	1.04838	0.294462	0.999936	ENSG00000136824	SMC2
7.78258	0.538452	0.4116	1.30819	0.190808	0.999936	ENSG00000136826	KLF4
5.0619	0.234429	0.419142	0.559308	0.575952	0.999936	ENSG00000136827	TOR1A
11.3555	0.294722	0.353679	0.833305	0.404673	0.999936	ENSG00000136828	RALGPS1
123.431	0.271275	0.435968	0.622237	0.533786	0.999936	ENSG00000136830	FAM129B
2.98116	0.755242	0.479298	1.57572	0.115089	0.999936	ENSG00000136842	TMOD1
13.877	0.230438	0.400041	0.576036	0.564591	0.999936	ENSG00000136848	DAB2IP
15.6362	0.210647	0.386042	0.545659	0.585301	0.999936	ENSG00000136854	STXBP1
3.07644	1.38669	0.507572	2.732	0.00629518	0.756757	ENSG00000136856	SLC2A8
96.3463	0.200149	0.384216	0.520928	0.602417	0.999936	ENSG00000136861	CDK5RAP2
6.11542	0.559357	0.397332	1.40778	0.159196	0.999936	ENSG00000136868	SLC31A1
3.66746	0.176938	0.647338	0.273331	0.784598	0.999936	ENSG00000136869	TLR4
20.6515	0.151499	0.334469	0.452954	0.650582	0.999936	ENSG00000136870	ZNF189
23.7883	-0.0691905	0.32982	-0.209783	0.833837	0.999936	ENSG00000136874	STX17
21.8835	0.144773	0.368164	0.39323	0.69415	0.999936	ENSG00000136875	PRPF4
18.8515	0.210634	0.423634	0.497206	0.619043	0.999936	ENSG00000136877	FPGS
20.824	0.445172	0.429625	1.03619	0.300114	0.999936	ENSG00000136878	USP20
3.41154	0.141992	0.50243	0.28261	0.777476	0.999936	ENSG00000136883	KIF12
254.451	-0.150872	0.391649	-0.385223	0.700072	0.999936	ENSG00000136888	ATP6V1G1
7.3279	0.413239	0.388541	1.06357	0.287525	0.999936	ENSG00000136891	TEX10
29.2172	0.304266	0.381239	0.798098	0.424814	0.999936	ENSG00000136895	GARNL3
9.52937	0.0341962	0.381957	0.0895289	0.928662	0.999936	ENSG00000136897	MRPL50
5.25207	0.452281	0.459122	0.985099	0.324575	0.999936	ENSG00000136908	DPM2
11.3955	0.291608	0.400411	0.728272	0.466447	0.999936	ENSG00000136925	TSTD2
67.4271	0.379387	0.359251	1.05605	0.290945	0.999936	ENSG00000136930	PSMB7
8.45592	0.201109	0.413156	0.486763	0.626426	0.999936	ENSG00000136932	TRMO
8.19581	0.0694425	0.41874	0.165837	0.868285	0.999936	ENSG00000136933	RABEPK
28.0573	-0.0837811	0.371576	-0.225475	0.82161	0.999936	ENSG00000136935	GOLGA1
20.6105	0.329869	0.362455	0.910095	0.362772	0.999936	ENSG00000136936	XPA
19.1402	0.303467	0.369076	0.822233	0.410944	0.999936	ENSG00000136937	NCBP1
388.831	0.291498	0.405027	0.719699	0.471711	0.999936	ENSG00000136938	ANP32B
18.0102	0.00650719	0.405051	0.0160651	0.987182	0.999936	ENSG00000136940	PDCL
470.014	-0.22815	0.37264	-0.612253	0.540371	0.999936	ENSG00000136942	RPL35
22.791	-0.113883	0.38927	-0.292556	0.769862	0.999936	ENSG00000136950	ARPC5L
2.63056	0.156802	0.436437	0.359277	0.719388	0.999936	ENSG00000136986	DERL1
4.78837	0.558193	0.599448	0.931179	0.351761	0.999936	ENSG00000136997	MYC
15.6568	0.258019	0.387476	0.665897	0.505477	0.999936	ENSG00000137038	DMAC1
10.203	0.428827	0.40166	1.06764	0.285684	0.999936	ENSG00000137040	RANBP6
10.927	0.550152	0.364889	1.50773	0.131625	0.999936	ENSG00000137054	POLR1E
35.1851	0.144847	0.367082	0.39459	0.693146	0.999936	ENSG00000137055	PLAA
3.45507	0.462221	0.523102	0.883615	0.376904	0.999936	ENSG00000137070	IL11RA
124.988	0.0524198	0.343709	0.152512	0.878783	0.999936	ENSG00000137073	UBAP2
25.618	0.461153	0.348139	1.32462	0.185296	0.999936	ENSG00000137074	APTX
36.031	0.705992	0.317826	2.22132	0.0263296	0.999936	ENSG00000137075	RNF38
88.8504	0.216711	0.387765	0.558872	0.576249	0.999936	ENSG00000137076	TLN1
2.95461	-0.203973	0.546378	-0.373318	0.708912	0.999936	ENSG00000137094	DNAJB5
50.2278	-0.115433	0.415656	-0.277712	0.781233	0.999936	ENSG00000137100	DCTN3
4.92244	0.338895	0.481202	0.704267	0.481266	0.999936	ENSG00000137103	TMEM8B
131.643	0.0381304	0.379788	0.100399	0.920028	0.999936	ENSG00000137106	GRHPR
9.89345	0.324548	0.480862	0.67493	0.49972	0.999936	ENSG00000137124	ALDH1B1
33.3759	0.231434	0.362023	0.63928	0.522641	0.999936	ENSG00000137133	HINT2
56.0203	0.470095	0.374422	1.25552	0.209289	0.999936	ENSG00000137145	DENND4C
1949.32	-0.158267	0.356957	-0.443378	0.657492	0.999936	ENSG00000137154	RPS6
18.375	0.172476	0.394862	0.436801	0.662256	0.999936	ENSG00000137161	CNPY3
32.6832	0.0988522	0.414472	0.238501	0.811492	0.999936	ENSG00000137166	FOXP4
12.1626	-0.0106254	0.360816	-0.0294484	0.976507	0.999936	ENSG00000137168	PPIL1
14.2775	-0.0612225	0.415744	-0.14726	0.882927	0.999936	ENSG00000137171	KLC4
80.309	0.061465	0.331673	0.185318	0.85298	0.999936	ENSG00000137177	KIF13A
5.57845	0.121185	0.404838	0.299343	0.764679	0.999936	ENSG00000137185	ZSCAN9
222.032	0.044176	0.363865	0.121408	0.903368	0.999936	ENSG00000137198	GMPR
12.9495	0.343328	0.39165	0.876619	0.380694	0.999936	ENSG00000137200	CMTR1
8.61431	0.469606	0.391261	1.20024	0.230047	0.999936	ENSG00000137203	TFAP2A
14.8159	0.243428	0.372506	0.653489	0.513441	0.999936	ENSG00000137207	YIPF3
13.3011	0.467945	0.398046	1.17561	0.239752	0.999936	ENSG00000137210	TMEM14B
6.01175	0.471005	0.39759	1.18465	0.236156	0.999936	ENSG00000137216	TMEM63B
8.36874	-0.197157	0.501	-0.393527	0.69393	0.999936	ENSG00000137221	TJAP1
9.92198	-0.141603	0.464375	-0.304934	0.760417	0.999936	ENSG00000137266	SLC22A23
21.5596	0.617023	0.452825	1.36261	0.173006	0.999936	ENSG00000137267	TUBB2A
24.0515	0.116374	0.361633	0.321802	0.747603	0.999936	ENSG00000137269	LRRC1
7.78753	0.294277	0.458945	0.641204	0.52139	0.999936	ENSG00000137274	BPHL
28.7721	0.188483	0.365346	0.515904	0.605922	0.999936	ENSG00000137275	RIPK1
32.6358	0.0765944	0.368958	0.207596	0.835544	0.999936	ENSG00000137288	UQCC2
32.0687	0.237757	0.403407	0.589372	0.555612	0.999936	ENSG00000137309	HMGA1
101.084	0.320339	0.33752	0.949095	0.342572	0.999936	ENSG00000137312	FLOT1
2.08036	0.309197	0.475636	0.650069	0.515647	0.999936	ENSG00000137331	IER3
13.3197	0.241776	0.383339	0.63071	0.52823	0.999936	ENSG00000137337	MDC1
2.90753	0.406327	0.559943	0.725659	0.468048	0.999936	ENSG00000137338	PGBD1
4.64306	0.187747	0.38813	0.483722	0.628583	0.999936	ENSG00000137343	ATAT1
61.6569	0.154496	0.421712	0.366354	0.714101	0.999936	ENSG00000137364	TPMT
50.5807	0.314076	0.398253	0.788633	0.430326	0.999936	ENSG00000137393	RNF144B
138.54	0.171257	0.353025	0.485113	0.627596	0.999936	ENSG00000137409	MTCH1
7.25678	0.643395	0.473776	1.35802	0.174459	0.999936	ENSG00000137411	VARS2
12.8221	0.556456	0.398371	1.39683	0.162466	0.999936	ENSG00000137413	TAF8
3.30636	0.798106	0.411862	1.9378	0.0526477	0.999936	ENSG00000137414	FAM8A1
10.6869	0.720764	0.342174	2.10643	0.0351674	0.999936	ENSG00000137449	CPEB2
31.6995	-0.0507195	0.382107	-0.132737	0.894402	0.999936	ENSG00000137460	FHDC1
3.27275	0.932489	0.612182	1.52322	0.127703	0.999936	ENSG00000137473	TTC29
4.38595	0.35453	0.384371	0.922364	0.356339	0.999936	ENSG00000137478	FCHSD2
37.4685	0.156563	0.412904	0.379175	0.704558	0.999936	ENSG00000137486	ARRB1
12.2918	0.41442	0.397024	1.04381	0.296571	0.999936	ENSG00000137492	THAP12
20.6733	-0.0923264	0.373392	-0.247264	0.804704	0.999936	ENSG00000137494	ANKRD42
939.441	-0.251688	0.431337	-0.583506	0.559553	0.999936	ENSG00000137497	NUMA1
35.0596	0.0565063	0.382542	0.147713	0.88257	0.999936	ENSG00000137500	CCDC90B
219.167	0.580616	0.391903	1.48153	0.138465	0.999936	ENSG00000137501	SYTL2
4.12049	0.175253	0.475227	0.368777	0.712294	0.999936	ENSG00000137502	RAB30
21.9305	0.282757	0.421347	0.671079	0.50217	0.999936	ENSG00000137504	CREBZF
5.38173	0.0597616	0.344961	0.173242	0.862461	0.999936	ENSG00000137509	PRCP
19.0637	0.507348	0.368972	1.37503	0.169122	0.999936	ENSG00000137513	NARS2
3.67187	-0.0208776	0.440271	-0.0474198	0.962179	0.999936	ENSG00000137522	RNF121
11.6034	0.530241	0.374514	1.41581	0.156831	0.999936	ENSG00000137547	MRPL15
19.768	0.0381302	0.374654	0.101774	0.918936	0.999936	ENSG00000137558	PI15
19.3825	0.0418694	0.396748	0.105531	0.915954	0.999936	ENSG00000137571	SLCO5A1
16.583	0.289064	0.364815	0.792357	0.428152	0.999936	ENSG00000137574	TGS1
52.437	0.360853	0.337655	1.0687	0.285204	0.999936	ENSG00000137575	SDCBP
53.1486	0.113668	0.357147	0.318265	0.750284	0.999936	ENSG00000137601	NEK1
19.788	0.450862	0.366149	1.23136	0.218187	0.999936	ENSG00000137628	DDX60
1.90816	1.10785	0.541341	2.04649	0.0407079	0.999936	ENSG00000137634	NXPE4
22.9314	0.269475	0.359799	0.748961	0.45388	0.999936	ENSG00000137642	SORL1
12.4815	0.171967	0.354582	0.484984	0.627687	0.999936	ENSG00000137656	BUD13
13.3528	0.338182	0.398828	0.847941	0.396471	0.999936	ENSG00000137692	DCUN1D5
58.7298	0.294539	0.362126	0.813359	0.416012	0.999936	ENSG00000137693	YAP1
6.13578	0.00942844	0.437666	0.0215426	0.982813	0.999936	ENSG00000137700	SLC37A4
76.7384	0.190303	0.360834	0.527397	0.597918	0.999936	ENSG00000137710	RDX
17.8381	0.314014	0.315851	0.994186	0.320132	0.999936	ENSG00000137713	PPP2R1B
12.3097	-0.0145534	0.366675	-0.0396903	0.96834	0.999936	ENSG00000137714	FDX1
12.031	0.373449	0.379115	0.985055	0.324597	0.999936	ENSG00000137720	C11orf1
1.79835	0.29725	0.511038	0.581659	0.560796	0.999936	ENSG00000137752	CASP1
5.59015	0.281064	0.415483	0.676476	0.498739	0.999936	ENSG00000137760	ALKBH8
19.4483	0.0297731	0.370868	0.0802795	0.936015	0.999936	ENSG00000137764	MAP2K5
25.1673	0.484068	0.364525	1.32794	0.184197	0.999936	ENSG00000137767	SQOR
15.0351	0.483454	0.377247	1.28153	0.200007	0.999936	ENSG00000137770	CTDSPL2
153.109	-0.116448	0.360359	-0.323144	0.746586	0.999936	ENSG00000137776	SLTM
2.07402	1.2124	0.439872	2.75625	0.00584691	0.755212	ENSG00000137801	THBS1
5.02096	0.622351	0.42578	1.46167	0.14383	0.999936	ENSG00000137802	MAPKBP1
8.16022	0.324963	0.399739	0.812939	0.416253	0.999936	ENSG00000137806	NDUFAF1
3.46469	0.316145	0.6089	0.519207	0.603617	0.999936	ENSG00000137812	KNL1
4.89225	0.373788	0.402259	0.929221	0.352774	0.999936	ENSG00000137814	HAUS2
83.5174	-0.363495	0.379928	-0.956747	0.338695	0.999936	ENSG00000137815	RTF1
30.2459	0.0360167	0.342041	0.105299	0.916138	0.999936	ENSG00000137817	PARP6
898.412	0.0765582	0.366526	0.208875	0.834546	0.999936	ENSG00000137818	RPLP1
8.81074	0.403825	0.409905	0.985167	0.324542	0.999936	ENSG00000137821	LRRC49
8.13019	0.708222	0.345009	2.05277	0.0400953	0.999936	ENSG00000137822	TUBGCP4
6.87851	-0.355243	0.441496	-0.804636	0.42103	0.999936	ENSG00000137824	RMDN3
15.1907	0.309021	0.365326	0.845877	0.397622	0.999936	ENSG00000137831	UACA
5.07	0.125821	0.691978	0.181828	0.855718	0.999936	ENSG00000137834	SMAD6
3.41922	-0.0266612	0.464755	-0.0573662	0.954253	0.999936	ENSG00000137842	TMEM62
34.2906	0.46442	0.359771	1.29088	0.196746	0.999936	ENSG00000137845	ADAM10
28.8409	0.287164	0.360895	0.795699	0.426207	0.999936	ENSG00000137871	ZNF280D
43.7578	0.228141	0.373892	0.610179	0.541743	0.999936	ENSG00000137876	RSL24D1
6.7734	0.430598	0.47627	0.904106	0.365939	0.999936	ENSG00000137880	GCHFR
5.88374	-0.205946	0.394346	-0.522247	0.601499	0.999936	ENSG00000137936	BCAR3
56.7961	-0.0602818	0.372223	-0.161951	0.871345	0.999936	ENSG00000137941	TTLL7
94.6526	0.0502195	0.369538	0.135898	0.891902	0.999936	ENSG00000137942	FNBP1L
17.3125	0.332051	0.377286	0.880105	0.378803	0.999936	ENSG00000137944	KYAT3
17.5206	0.278067	0.392926	0.707683	0.479142	0.999936	ENSG00000137947	GTF2B
6.84233	0.480768	0.58416	0.823007	0.410504	0.999936	ENSG00000137948	BRDT
43.8051	0.206157	0.38271	0.538677	0.59011	0.999936	ENSG00000137955	RABGGTB
64.0426	0.107116	0.356103	0.300801	0.763566	0.999936	ENSG00000137962	ARHGAP29
4.75764	0.177304	0.41922	0.422938	0.67234	0.999936	ENSG00000137965	IFI44
17.804	-0.200131	0.386575	-0.517703	0.604665	0.999936	ENSG00000137970	RPL7P9
8.39995	-0.158124	0.429615	-0.368059	0.712829	0.999936	ENSG00000137976	DNASE2B
55.1236	0.292483	0.375154	0.779635	0.435606	0.999936	ENSG00000137992	DBT
42.0126	0.192422	0.351498	0.547434	0.584081	0.999936	ENSG00000137996	RTCA
16.6562	0.529148	0.335686	1.57632	0.114953	0.999936	ENSG00000138002	IFT172
2.99546	0.302379	0.422358	0.715931	0.474034	0.999936	ENSG00000138018	SELENOI
119.927	0.330418	0.352132	0.938335	0.348072	0.999936	ENSG00000138029	HADHB
50.2793	0.361601	0.341136	1.05999	0.289148	0.999936	ENSG00000138032	PPM1B
17.8982	0.129781	0.371637	0.349215	0.726928	0.999936	ENSG00000138035	PNPT1
23.6592	0.300327	0.370046	0.811595	0.417024	0.999936	ENSG00000138036	DYNC2LI1
2.88506	0.401921	0.465236	0.863907	0.387639	0.999936	ENSG00000138050	THUMPD2
9.29003	0.50624	0.385199	1.31423	0.18877	0.999936	ENSG00000138061	CYP1B1
87.7463	0.258707	0.347346	0.744811	0.456386	0.999936	ENSG00000138069	RAB1A
122.459	0.289651	0.33933	0.853598	0.393328	0.999936	ENSG00000138071	ACTR2
47.4873	-0.0657264	0.379157	-0.173349	0.862377	0.999936	ENSG00000138073	PREB
67.715	0.435243	0.381197	1.14178	0.253546	0.999936	ENSG00000138078	PREPL
50.1262	0.400744	0.392339	1.02142	0.307055	0.999936	ENSG00000138081	FBXO11
35.5626	-0.102719	0.360399	-0.285014	0.775633	0.999936	ENSG00000138085	ATRAID
2.23325	1.1239	0.493295	2.27835	0.0227056	0.999936	ENSG00000138092	CENPO
94.3867	0.326789	0.370881	0.881115	0.378256	0.999936	ENSG00000138095	LRPPRC
37.0894	-0.123427	0.383732	-0.32165	0.747718	0.999936	ENSG00000138101	DTNB
38.5313	0.138843	0.368216	0.37707	0.706122	0.999936	ENSG00000138107	ACTR1A
148.812	-0.100817	0.387244	-0.260344	0.794598	0.999936	ENSG00000138119	MYOF
1.44634	0.208144	0.503695	0.413234	0.679435	0.999936	ENSG00000138134	STAMBPL1
9.13831	0.174664	0.353808	0.49367	0.621539	0.999936	ENSG00000138138	ATAD1
2.85703	0.435347	0.528518	0.823713	0.410103	0.999936	ENSG00000138160	KIF11
952.821	0.00408897	0.416518	0.00981703	0.992167	0.999936	ENSG00000138162	TACC2
15.62	0.302011	0.405102	0.745517	0.455959	0.999936	ENSG00000138175	ARL3
8.90601	0.118732	0.422692	0.280896	0.778791	0.999936	ENSG00000138182	KIF20B
37.1318	0.212093	0.389845	0.544043	0.586412	0.999936	ENSG00000138190	EXOC6
3.4736	0.839602	0.429934	1.95286	0.050836	0.999936	ENSG00000138193	PLCE1
11.7568	0.0676168	0.404877	0.167006	0.867366	0.999936	ENSG00000138231	DBR1
86.2954	0.163244	0.332757	0.490581	0.623723	0.999936	ENSG00000138246	DNAJC13
89.2237	0.168785	0.351267	0.480503	0.63087	0.999936	ENSG00000138279	ANXA7
33.4749	0.215046	0.314019	0.684818	0.493459	0.999936	ENSG00000138286	FAM149B1
15.7547	0.537079	0.349278	1.53769	0.124125	0.999936	ENSG00000138303	ASCC1
2116.73	-0.360105	0.377807	-0.953144	0.340517	0.999936	ENSG00000138326	RPS24
32.1529	0.26737	0.385502	0.693563	0.487956	0.999936	ENSG00000138336	TET1
11.1954	-0.0910404	0.385338	-0.236261	0.81323	0.999936	ENSG00000138346	DNA2
106.688	-0.109131	0.343017	-0.318149	0.750372	0.999936	ENSG00000138356	AOX1
53.9676	0.261564	0.352804	0.741385	0.45846	0.999936	ENSG00000138363	ATIC
18.6083	-0.280859	0.368862	-0.761422	0.446405	0.999936	ENSG00000138375	SMARCAL1
9.49025	0.431626	0.39607	1.08977	0.275814	0.999936	ENSG00000138376	BARD1
19.098	0.276426	0.343119	0.805626	0.420459	0.999936	ENSG00000138380	CARF
24.409	0.230773	0.355857	0.648498	0.516663	0.999936	ENSG00000138381	ASNSD1
14.3355	0.227712	0.408341	0.55765	0.577083	0.999936	ENSG00000138382	METTL5
116.67	0.0991005	0.401334	0.246928	0.804964	0.999936	ENSG00000138385	SSB
14.5578	0.0733118	0.356947	0.205386	0.837271	0.999936	ENSG00000138386	NAB1
91.5842	0.0534207	0.387186	0.137972	0.890263	0.999936	ENSG00000138398	PPIG
5.47535	0.623284	0.431521	1.44439	0.14863	0.999936	ENSG00000138399	FASTKD1
516.016	0.229708	0.33594	0.683778	0.494116	0.999936	ENSG00000138413	IDH1
68.767	0.43884	0.390193	1.12467	0.260727	0.999936	ENSG00000138430	OLA1
44.5308	0.139263	0.395836	0.35182	0.724973	0.999936	ENSG00000138433	CIR1
45.0141	0.244305	0.362222	0.674463	0.500017	0.999936	ENSG00000138434	ITPRID2
30.7545	0.338981	0.348694	0.972144	0.330979	0.999936	ENSG00000138439	FAM117B
9.17551	0.635521	0.36332	1.74921	0.0802552	0.999936	ENSG00000138442	WDR12
22.6045	0.615387	0.335322	1.83521	0.0664741	0.999936	ENSG00000138443	ABI2
5.01117	0.625142	0.40198	1.55516	0.119909	0.999936	ENSG00000138448	ITGAV
49.6025	0.122704	0.310349	0.395374	0.692567	0.999936	ENSG00000138449	SLC40A1
5.5312	0.0550032	0.419396	0.131149	0.895658	0.999936	ENSG00000138459	SLC35A5
14.2446	0.468357	0.408748	1.14583	0.251864	0.999936	ENSG00000138468	SENP7
61.1645	-0.340014	0.387963	-0.876409	0.380808	0.999936	ENSG00000138495	COX17
48.0018	0.0485973	0.359749	0.135087	0.892543	0.999936	ENSG00000138496	PARP9
3.86384	0.106172	0.654108	0.162315	0.871058	0.999936	ENSG00000138587	MNS1
72.9136	-0.0210253	0.355069	-0.0592147	0.952781	0.999936	ENSG00000138592	USP8
74.8185	0.246734	0.337351	0.731385	0.464544	0.999936	ENSG00000138593	SECISBP2L
43.5305	0.111731	0.353826	0.31578	0.752169	0.999936	ENSG00000138594	TMOD3
6.30159	0.306224	0.403875	0.758213	0.448324	0.999936	ENSG00000138600	SPPL2A
15.2857	0.338464	0.375462	0.901459	0.367344	0.999936	ENSG00000138614	INTS14
3.33019	0.673724	0.50225	1.34141	0.179787	0.999936	ENSG00000138617	PARP16
8.73856	-0.476513	0.470108	-1.01362	0.310762	0.999936	ENSG00000138621	PPCDC
30.8562	0.112116	0.38561	0.290751	0.771242	0.999936	ENSG00000138629	UBL7
9.98492	0.217871	0.525036	0.414965	0.678168	0.999936	ENSG00000138639	ARHGAP24
38.3074	0.00405053	0.380761	0.010638	0.991512	0.999936	ENSG00000138640	FAM13A
72.0892	0.145334	0.350058	0.415173	0.678016	0.999936	ENSG00000138641	HERC3
36.9069	0.261002	0.357521	0.730032	0.465371	0.999936	ENSG00000138642	HERC6
16.9833	0.394861	0.363487	1.08631	0.27734	0.999936	ENSG00000138646	HERC5
5.06434	0.882027	0.393052	2.24404	0.0248296	0.999936	ENSG00000138658	ZGRF1
10.2758	-0.160978	0.380167	-0.423439	0.671975	0.999936	ENSG00000138660	AP1AR
22.5706	0.575643	0.356146	1.61631	0.106027	0.999936	ENSG00000138663	COPS4
138.829	0.201321	0.350279	0.574746	0.565463	0.999936	ENSG00000138668	HNRNPD
86.489	0.0843051	0.398404	0.211607	0.832414	0.999936	ENSG00000138669	PRKG2
8.32674	0.143724	0.367454	0.391134	0.695698	0.999936	ENSG00000138670	RASGEF1B
186.697	0.266847	0.338088	0.789284	0.429946	0.999936	ENSG00000138674	SEC31A
12.8843	0.710032	0.404111	1.75702	0.0789142	0.999936	ENSG00000138686	BBS7
40.8793	0.291427	0.318812	0.914103	0.360663	0.999936	ENSG00000138688	KIAA1109
39.9728	0.122896	0.352782	0.348361	0.727569	0.999936	ENSG00000138696	BMPR1B
16.0456	0.176541	0.359195	0.491489	0.62308	0.999936	ENSG00000138698	RAP1GDS1
54.2102	-0.0200005	0.352639	-0.0567167	0.954771	0.999936	ENSG00000138709	LARP1B
13.9091	0.351707	0.410476	0.856827	0.391541	0.999936	ENSG00000138738	PRDM5
6.704	0.367332	0.417567	0.879696	0.379024	0.999936	ENSG00000138744	NAAA
27.1595	0.225018	0.355062	0.633743	0.526249	0.999936	ENSG00000138750	NUP54
16.7015	0.55394	0.363183	1.52524	0.1272	0.999936	ENSG00000138756	BMP2K
235.714	-0.107865	0.38299	-0.28164	0.77822	0.999936	ENSG00000138757	G3BP2
10.9531	-0.358744	0.39072	-0.918161	0.358534	0.999936	ENSG00000138758	2011-09-01
5.21725	0.253452	0.427486	0.592888	0.553256	0.999936	ENSG00000138759	FRAS1
35.1671	0.257133	0.364729	0.704998	0.480811	0.999936	ENSG00000138760	SCARB2
128.686	0.0290813	0.369385	0.0787289	0.937248	0.999936	ENSG00000138764	CCNG2
39.3743	0.148933	0.358198	0.415784	0.677568	0.999936	ENSG00000138767	CNOT6L
70.5524	0.322729	0.356449	0.9054	0.365253	0.999936	ENSG00000138768	USO1
100.095	0.0892649	0.392726	0.227296	0.820194	0.999936	ENSG00000138771	SHROOM3
164.735	0.310551	0.368777	0.842109	0.399727	0.999936	ENSG00000138772	ANXA3
46.9016	0.117818	0.363271	0.324324	0.745693	0.999936	ENSG00000138777	PPA2
11.4727	0.300964	0.372515	0.807925	0.419134	0.999936	ENSG00000138780	GSTCD
26.0317	0.234285	0.37773	0.620244	0.535097	0.999936	ENSG00000138785	INTS12
11.7631	0.243187	0.400355	0.60743	0.543566	0.999936	ENSG00000138794	CASP6
5.85338	0.707943	0.553246	1.27962	0.20068	0.999936	ENSG00000138795	LEF1
70.1083	0.0726694	0.421217	0.172523	0.863027	0.999936	ENSG00000138796	HADH
7.6434	0.427229	0.37919	1.12669	0.259874	0.999936	ENSG00000138798	EGF
63.854	0.244795	0.376825	0.649626	0.515934	0.999936	ENSG00000138801	PAPSS1
39.0929	0.412935	0.339469	1.21642	0.223827	0.999936	ENSG00000138802	SEC24B
319.471	-0.0514277	0.352212	-0.146014	0.883911	0.999936	ENSG00000138814	PPP3CA
4.25457	0.095423	0.414787	0.230053	0.818051	0.999936	ENSG00000138821	SLC39A8
3.42801	-0.50256	0.567325	-0.885842	0.375703	0.999936	ENSG00000138829	FBN2
16.8769	-0.102304	0.460869	-0.221981	0.824329	0.999936	ENSG00000138834	MAPK8IP3
8.45773	0.319735	0.40783	0.78399	0.433046	0.999936	ENSG00000138835	RGS3
42.8964	0.198669	0.353745	0.561617	0.574377	0.999936	ENSG00000138867	GUCD1
28.3911	-0.274721	0.389281	-0.705714	0.480366	0.999936	ENSG00000138942	RNF185
2.74046	1.50737	0.554812	2.7169	0.00658974	0.759436	ENSG00000139044	B4GALNT3
16.8097	0.394718	0.311554	1.26693	0.20518	0.999936	ENSG00000139083	ETV6
58.6257	0.0951536	0.324924	0.292848	0.769638	0.999936	ENSG00000139112	GABARAPL1
89.4339	0.179876	0.358431	0.501842	0.615779	0.999936	ENSG00000139116	KIF21A
6.10979	0.145583	0.437639	0.332655	0.739395	0.999936	ENSG00000139131	YARS2
68.101	-0.114106	0.374493	-0.304695	0.760599	0.999936	ENSG00000139132	FGD4
2.08929	0.202889	0.464791	0.436517	0.662461	0.999936	ENSG00000139144	PIK3C2G
17.8881	0.340591	0.365662	0.931435	0.351629	0.999936	ENSG00000139146	SINHCAF
29.9381	-0.00461873	0.351561	-0.0131378	0.989518	0.999936	ENSG00000139154	AEBP2
3.866	0.108665	0.472755	0.229856	0.818204	0.999936	ENSG00000139160	ETFBKMT
15.1389	0.340013	0.354189	0.959974	0.337068	0.999936	ENSG00000139163	ETNK1
117.325	-0.380409	0.392639	-0.968853	0.332619	0.999936	ENSG00000139168	ZCRB1
2.23078	-0.130782	0.48422	-0.270088	0.787093	0.999936	ENSG00000139173	TMEM117
3.15641	0.894829	0.472559	1.89358	0.0582806	0.999936	ENSG00000139178	C1RL
31.2303	0.118273	0.403879	0.292842	0.769643	0.999936	ENSG00000139197	PEX5
113.86	-0.0766738	0.347253	-0.220801	0.825248	0.999936	ENSG00000139218	SCAF11
6.68257	1.90108	0.508883	3.73579	0.00018713	0.17648	ENSG00000139220	PPFIA2
16.6705	-0.312519	0.389155	-0.80307	0.421934	0.999936	ENSG00000139239	RPL14P1
2.59158	0.159272	0.413242	0.385421	0.699925	0.999936	ENSG00000139263	LRIG3
7.65966	0.464587	0.375173	1.23833	0.215595	0.999936	ENSG00000139323	POC1B
5.28649	0.388518	0.386429	1.0054	0.314702	0.999936	ENSG00000139324	TMTC3
37.1523	0.241708	0.385291	0.627339	0.530437	0.999936	ENSG00000139343	SNRPF
25.1193	0.248002	0.379681	0.653187	0.513636	0.999936	ENSG00000139350	NEDD1
10.1565	0.0768359	0.38613	0.19899	0.842271	0.999936	ENSG00000139372	TDG
10.3013	-0.174866	0.448317	-0.390049	0.6965	0.999936	ENSG00000139405	RITA1
11.1863	0.344347	0.387501	0.888635	0.374199	0.999936	ENSG00000139410	SDSL
137.259	-0.0468011	0.370512	-0.126315	0.899483	0.999936	ENSG00000139428	MMAB
25.0426	0.119565	0.360066	0.332064	0.739841	0.999936	ENSG00000139433	GLTP
17.1019	0.260976	0.340353	0.76678	0.443212	0.999936	ENSG00000139436	GIT2
27.0604	-0.531414	0.42453	-1.25177	0.210654	0.999936	ENSG00000139437	TCHP
33.1676	0.419394	0.343645	1.22043	0.222303	0.999936	ENSG00000139496	NUP58
18.9572	0.242228	0.359811	0.673207	0.500816	0.999936	ENSG00000139505	MTMR6
4.93571	0.92798	0.431491	2.15064	0.031505	0.999936	ENSG00000139514	SLC7A1
15.6453	0.248025	0.336385	0.737324	0.460925	0.999936	ENSG00000139517	LNX2
24.1241	0.46108	0.360701	1.27829	0.201148	0.999936	ENSG00000139531	SUOX
8.49395	-0.142978	0.439408	-0.325388	0.744888	0.999936	ENSG00000139546	TARBP2
14.5875	0.304364	0.372465	0.81716	0.413837	0.999936	ENSG00000139579	NABP2
105.727	0.0397783	0.427891	0.0929637	0.925932	0.999936	ENSG00000139613	SMARCC2
11.114	0.0509259	0.347112	0.146713	0.883358	0.999936	ENSG00000139620	KANSL2
2.78325	0.0928922	0.567963	0.163553	0.870083	0.999936	ENSG00000139624	CERS5
13.1441	0.576948	0.528815	1.09102	0.275264	0.999936	ENSG00000139631	CSAD
3.26483	0.368922	0.45402	0.812567	0.416466	0.999936	ENSG00000139636	LMBR1L
20.5227	0.24804	0.38619	0.642275	0.520694	0.999936	ENSG00000139637	C12orf10
2.92315	0.469684	0.469663	1.00005	0.317288	0.999936	ENSG00000139641	ESYT1
12.825	0.33251	0.340725	0.97589	0.329119	0.999936	ENSG00000139644	TMBIM6
29.0874	0.439003	0.398073	1.10282	0.270105	0.999936	ENSG00000139645	ANKRD52
12.4411	0.408928	0.364185	1.12286	0.261498	0.999936	ENSG00000139651	ZNF740
8.38101	-0.0286677	0.390629	-0.0733887	0.941497	0.999936	ENSG00000139668	WDFY2
6.72237	0.703083	0.458146	1.53463	0.124875	0.999936	ENSG00000139675	HNRNPA1L2
4.3177	-0.592826	0.578542	-1.02469	0.30551	0.999936	ENSG00000139679	LPAR6
62.6135	0.120228	0.339418	0.354217	0.723176	0.999936	ENSG00000139684	ESD
51.5552	0.518102	0.349317	1.48319	0.138025	0.999936	ENSG00000139687	RB1
71.367	0.248873	0.363307	0.68502	0.493331	0.999936	ENSG00000139697	SBNO1
3.70569	0.619606	0.597047	1.03778	0.29937	0.999936	ENSG00000139714	MORN3
27.8818	0.0373379	0.464412	0.0803982	0.935921	0.999936	ENSG00000139718	SETD1B
13.2594	1.35133	0.433795	3.11513	0.00183863	0.423561	ENSG00000139722	VPS37B
73.5499	0.0770971	0.386033	0.199716	0.841702	0.999936	ENSG00000139726	DENR
20.7681	0.600336	0.347762	1.72629	0.0842961	0.999936	ENSG00000139737	SLAIN1
31.5415	0.220507	0.359943	0.612616	0.540131	0.999936	ENSG00000139746	RBM26
21.7714	-0.0391532	0.340918	-0.114846	0.908567	0.999936	ENSG00000139793	MBNL2
4.10259	0.630024	0.495483	1.27153	0.203539	0.999936	ENSG00000139832	RAB20
12.1892	0.372254	0.381583	0.975551	0.329287	0.999936	ENSG00000139835	GRTP1
77.442	0.183268	0.355937	0.514889	0.60663	0.999936	ENSG00000139842	CUL4A
73.7004	0.0549985	0.352283	0.15612	0.875938	0.999936	ENSG00000139865	TTC6
2.066	0.536377	0.475546	1.12792	0.259354	0.999936	ENSG00000139921	TMX1
3.09529	0.899404	0.411851	2.18381	0.0289765	0.999936	ENSG00000139926	FRMD6
4.97286	-0.548409	0.575658	-0.952664	0.34076	0.999936	ENSG00000139946	PELI2
6.37085	0.794873	0.468443	1.69684	0.089727	0.999936	ENSG00000139970	RTN1
6.67704	0.511768	0.408697	1.25219	0.210499	0.999936	ENSG00000139973	SYT16
3.18285	0.552303	0.467757	1.18075	0.237703	0.999936	ENSG00000139974	SLC38A6
10.5174	0.343487	0.396832	0.865574	0.386724	0.999936	ENSG00000139977	NAA30
36.4549	0.436521	0.34874	1.25171	0.210676	0.999936	ENSG00000139990	DCAF5
10.4029	0.964792	0.353491	2.72932	0.00634643	0.756757	ENSG00000139998	RAB15
5.02837	0.195904	0.42805	0.457666	0.647192	0.999936	ENSG00000140006	WDR89
4.16555	-0.102794	0.480968	-0.213724	0.830762	0.999936	ENSG00000140022	STON2
3.08041	0.474736	0.438966	1.08149	0.27948	0.999936	ENSG00000140025	EFCAB11
3.51749	0.528585	0.516366	1.02366	0.305994	0.999936	ENSG00000140044	JDP2
4.32771	0.913052	0.518284	1.76168	0.078123	0.999936	ENSG00000140057	AK7
4.0949	0.0915229	0.496162	0.184462	0.853651	0.999936	ENSG00000140104	CLBA1
39.3014	0.0633457	0.30929	0.20481	0.837721	0.999936	ENSG00000140105	WARS
20.1489	0.261983	0.331363	0.790621	0.429165	0.999936	ENSG00000140153	WDR20
9.44013	0.367799	0.390355	0.942215	0.346083	0.999936	ENSG00000140157	NIPA2
8.80446	0.0883533	0.391077	0.225923	0.821261	0.999936	ENSG00000140199	SLC12A6
56.0593	-0.16471	0.379412	-0.43412	0.664202	0.999936	ENSG00000140259	MFAP1
53.8668	0.379551	0.324603	1.16928	0.242291	0.999936	ENSG00000140262	TCF12
573.867	-0.153773	0.369684	-0.415957	0.677441	0.999936	ENSG00000140263	SORD
484.633	-0.0011447	0.355396	-0.00322092	0.99743	0.999936	ENSG00000140264	SERF2
9.88722	0.284721	0.399785	0.712185	0.47635	0.999936	ENSG00000140265	ZSCAN29
5.75153	-0.0194968	0.41013	-0.0475381	0.962084	0.999936	ENSG00000140280	LYSMD2
9.34701	0.277651	0.393874	0.704924	0.480858	0.999936	ENSG00000140299	BNIP2
22.7503	0.217995	0.387367	0.56276	0.573598	0.999936	ENSG00000140307	GTF2A2
306.064	0.0874084	0.378033	0.231219	0.817145	0.999936	ENSG00000140319	SRP14
6.09566	0.228742	0.434086	0.52695	0.598228	0.999936	ENSG00000140320	BAHD1
17.0841	0.548992	0.464628	1.18157	0.237375	0.999936	ENSG00000140326	CDAN1
51.8192	0.109402	0.389504	0.280875	0.778806	0.999936	ENSG00000140332	TLE3
377.883	-0.207189	0.403201	-0.513861	0.60735	0.999936	ENSG00000140350	ANP32A
18.3342	-0.221103	0.391886	-0.564201	0.572617	0.999936	ENSG00000140365	COMMD4
143.246	-0.0313723	0.353255	-0.0888092	0.929234	0.999936	ENSG00000140367	UBE2Q2
84.1372	0.193609	0.355577	0.544493	0.586102	0.999936	ENSG00000140374	ETFA
9.91019	-0.190948	0.395162	-0.483214	0.628944	0.999936	ENSG00000140382	HMG20A
27.2795	0.0905494	0.354026	0.255771	0.798128	0.999936	ENSG00000140386	SCAPER
2.1457	0.261075	0.440263	0.592998	0.553183	0.999936	ENSG00000140391	TSPAN3
78.8167	-0.019965	0.352542	-0.0566315	0.954839	0.999936	ENSG00000140395	WDR61
113.058	-0.0249964	0.346048	-0.072234	0.942416	0.999936	ENSG00000140396	NCOA2
3.40683	0.301911	0.561446	0.537739	0.590757	0.999936	ENSG00000140398	NEIL1
35.8407	0.268871	0.441728	0.608681	0.542736	0.999936	ENSG00000140400	MAN2C1
112.747	0.0184776	0.367953	0.0502174	0.959949	0.999936	ENSG00000140403	DNAJA4
225.086	-0.105457	0.38864	-0.271349	0.786122	0.999936	ENSG00000140416	TPM1
53.866	0.0274325	0.364292	0.0753037	0.939973	0.999936	ENSG00000140443	IGF1R
9.83287	-0.264711	0.395573	-0.669185	0.503378	0.999936	ENSG00000140450	ARRDC4
49.507	0.152379	0.352055	0.432827	0.66514	0.999936	ENSG00000140455	USP3
68.7586	-0.0442368	0.37548	-0.117814	0.906215	0.999936	ENSG00000140463	BBS4
19.1523	0.0184186	0.418124	0.0440505	0.964864	0.999936	ENSG00000140464	PML
4.79993	0.287609	0.523695	0.549193	0.582873	0.999936	ENSG00000140470	ADAMTS17
4.43348	0.361824	0.460834	0.785152	0.432364	0.999936	ENSG00000140471	LINS1
20.4507	0.228312	0.398747	0.572574	0.566933	0.999936	ENSG00000140474	ULK3
3.16447	0.803497	0.500076	1.60675	0.10811	0.999936	ENSG00000140479	PCSK6
6.133	0.338706	0.417191	0.811872	0.416865	0.999936	ENSG00000140497	SCAMP2
26.3082	0.587007	0.367047	1.59927	0.10976	0.999936	ENSG00000140521	POLG
10.5396	0.213431	0.368418	0.579317	0.562375	0.999936	ENSG00000140525	FANCI
24.436	0.468468	0.337072	1.38982	0.164585	0.999936	ENSG00000140526	ABHD2
2.91301	0.846577	0.467389	1.81129	0.0700959	0.999936	ENSG00000140543	DET1
8.01403	-0.179014	0.462535	-0.387028	0.698735	0.999936	ENSG00000140548	ZNF710
52.1849	0.317421	0.433584	0.732086	0.464116	0.999936	ENSG00000140553	UNC45A
33.5767	0.191304	0.352211	0.54315	0.587026	0.999936	ENSG00000140563	MCTP2
14.7725	0.204956	0.403639	0.507771	0.611614	0.999936	ENSG00000140564	FURIN
127.343	0.185646	0.359898	0.515831	0.605973	0.999936	ENSG00000140575	IQGAP1
12.2747	0.0479794	0.383379	0.125149	0.900406	0.999936	ENSG00000140577	CRTC3
24.033	0.301275	0.346906	0.868463	0.385141	0.999936	ENSG00000140598	EFL1
13.2515	1.07816	0.645788	1.66953	0.0950119	0.999936	ENSG00000140600	SH3GL3
45.1812	0.254535	0.39171	0.649804	0.515819	0.999936	ENSG00000140612	SEC11A
97.2943	0.0463571	0.370719	0.125046	0.900487	0.999936	ENSG00000140632	GLYR1
18.8655	0.307264	0.365854	0.839854	0.40099	0.999936	ENSG00000140650	PMM2
14.0747	0.0664578	0.467877	0.142041	0.887048	0.999936	ENSG00000140688	C16orf58
6.04923	-0.0650326	0.617805	-0.105264	0.916166	0.999936	ENSG00000140691	ARMC5
28.83	0.240409	0.340825	0.705374	0.480577	0.999936	ENSG00000140694	PARN
51.3301	-0.0968433	0.364436	-0.265735	0.790443	0.999936	ENSG00000140718	FTO
96.3694	0.256337	0.35308	0.726002	0.467838	0.999936	ENSG00000140740	UQCRC2
10.4472	0.0377675	0.359689	0.105	0.916376	0.999936	ENSG00000140743	CDR2
15.5994	0.369421	0.344919	1.07104	0.284153	0.999936	ENSG00000140750	ARHGAP17
49.3532	0.462158	0.40926	1.12925	0.258791	0.999936	ENSG00000140829	DHX38
128.743	0.112286	0.371914	0.301915	0.762717	0.999936	ENSG00000140836	ZFHX3
5.91052	0.685691	0.379415	1.80723	0.0707266	0.999936	ENSG00000140848	CPNE2
3.3387	0.116191	0.523644	0.221889	0.8244	0.999936	ENSG00000140853	NLRC5
18.9416	0.383105	0.439068	0.872541	0.382913	0.999936	ENSG00000140854	KATNB1
1.97053	0.694412	0.481863	1.4411	0.149557	0.999936	ENSG00000140876	NUDT7
15.7763	0.0569607	0.617265	0.0922791	0.926476	0.999936	ENSG00000140932	CMTM2
20.8117	-0.35123	0.424593	-0.827216	0.408115	0.999936	ENSG00000140939	NOL3
23.8579	0.473342	0.311794	1.51812	0.128984	0.999936	ENSG00000140941	MAP1LC3B
43.3015	0.0916764	0.322595	0.284184	0.776269	0.999936	ENSG00000140943	MBTPS1
7.1712	0.352724	0.409771	0.860784	0.389357	0.999936	ENSG00000140948	ZCCHC14
5.13175	0.310734	0.46914	0.662348	0.507748	0.999936	ENSG00000140950	MEAK7
4.15158	1.10743	0.484635	2.28508	0.0223081	0.999936	ENSG00000140961	OSGIN1
7.2286	0.360367	0.453289	0.795004	0.426611	0.999936	ENSG00000140968	IRF8
29.2702	-0.162374	0.449197	-0.361477	0.717743	0.999936	ENSG00000140983	RHOT2
5.54027	0.0717248	0.405858	0.176724	0.859725	0.999936	ENSG00000140987	ZSCAN32
859.024	0.0822233	0.384744	0.213709	0.830774	0.999936	ENSG00000140988	RPS2
54.7188	0.279183	0.338482	0.824808	0.40948	0.999936	ENSG00000140990	NDUFB10
15.9291	0.132271	0.362414	0.364972	0.715133	0.999936	ENSG00000140992	PDPK1
2.30455	0.309834	0.47088	0.657988	0.510546	0.999936	ENSG00000140993	TIGD7
17.5585	-0.0984281	0.426039	-0.231031	0.817291	0.999936	ENSG00000140995	DEF8
106.271	-0.101416	0.420774	-0.241022	0.809538	0.999936	ENSG00000141002	TCF25
4.4547	-0.380406	0.530814	-0.716646	0.473593	0.999936	ENSG00000141012	GALNS
23.2799	0.26539	0.385061	0.689215	0.490688	0.999936	ENSG00000141013	GAS8
3.90861	0.220288	0.521923	0.422069	0.672975	0.999936	ENSG00000141026	MED9
146.545	0.0783936	0.346359	0.226336	0.82094	0.999936	ENSG00000141027	NCOR1
34.6796	0.238363	0.356945	0.667786	0.50427	0.999936	ENSG00000141030	COPS3
5.205	0.289199	0.38343	0.754241	0.450704	0.999936	ENSG00000141034	GID4
5.31172	0.219461	0.410706	0.534351	0.593099	0.999936	ENSG00000141040	ZNF287
28.9068	0.317512	0.352591	0.900511	0.367848	0.999936	ENSG00000141076	UTP4
12.6015	0.605158	0.442079	1.36889	0.171033	0.999936	ENSG00000141084	RANBP10
9.49506	0.0757689	0.477047	0.158829	0.873804	0.999936	ENSG00000141098	GFOD2
42.313	-0.217844	0.419994	-0.518682	0.603982	0.999936	ENSG00000141101	NOB1
19.1408	-0.276158	0.361452	-0.764023	0.444854	0.999936	ENSG00000141127	PRPSAP2
14.3082	0.195938	0.369895	0.529712	0.596312	0.999936	ENSG00000141179	PCTP
125.946	0.275776	0.348075	0.792287	0.428193	0.999936	ENSG00000141198	TOM1L1
19.322	0.28842	0.350285	0.823386	0.410288	0.999936	ENSG00000141219	C17orf80
34.4582	0.0867823	0.346452	0.250488	0.80221	0.999936	ENSG00000141232	TOB1
27.1809	0.0561032	0.345625	0.162324	0.871051	0.999936	ENSG00000141252	VPS53
90.0307	0.326574	0.391347	0.834487	0.404007	0.999936	ENSG00000141258	SGSM2
80.5051	0.312324	0.339523	0.919891	0.35763	0.999936	ENSG00000141279	NPEPPS
16.766	-0.623798	0.50919	-1.22508	0.220545	0.999936	ENSG00000141295	SCRN2
8.56429	-0.206177	0.349268	-0.590312	0.554982	0.999936	ENSG00000141298	SSH2
6.27544	0.383167	0.394368	0.971598	0.33125	0.999936	ENSG00000141349	G6PC3
312.919	0.400375	0.36285	1.10342	0.269846	0.999936	ENSG00000141367	CLTC
34.5993	0.192582	0.325316	0.591984	0.553861	0.999936	ENSG00000141376	BCAS3
4.61883	0.391274	0.427962	0.914271	0.360574	0.999936	ENSG00000141378	PTRH2
55.4694	0.298256	0.354311	0.841791	0.399905	0.999936	ENSG00000141380	SS18
2.67403	1.05234	0.517007	2.03544	0.0418062	0.999936	ENSG00000141384	TAF4B
44.611	0.0820217	0.395422	0.207428	0.835675	0.999936	ENSG00000141385	AFG3L2
11.892	0.0642786	0.388023	0.165657	0.868427	0.999936	ENSG00000141401	IMPA2
1.62067	0.91154	0.466867	1.95246	0.0508835	0.999936	ENSG00000141404	GNAL
30.3066	0.306928	0.344636	0.890587	0.373151	0.999936	ENSG00000141424	SLC39A6
54.0828	-0.0577907	0.35304	-0.163694	0.869972	0.999936	ENSG00000141425	RPRD1A
5.49714	0.808743	0.461908	1.75087	0.0799676	0.999936	ENSG00000141428	C18orf21
15.1734	0.017047	0.377757	0.045127	0.964006	0.999936	ENSG00000141429	GALNT1
9.83593	0.619553	0.388657	1.59409	0.110916	0.999936	ENSG00000141441	GAREM1
33.1028	0.143159	0.356401	0.401681	0.687918	0.999936	ENSG00000141446	ESCO1
31.1709	0.0187171	0.350716	0.0533684	0.957438	0.999936	ENSG00000141447	OSBPL1A
2.40245	0.357069	0.499754	0.714489	0.474925	0.999936	ENSG00000141449	GREB1L
13.6204	0.0607455	0.352726	0.172217	0.863267	0.999936	ENSG00000141452	RMC1
21.4721	0.0404686	0.442135	0.09153	0.927071	0.999936	ENSG00000141456	PELP1
5.01489	0.445379	0.464117	0.959626	0.337243	0.999936	ENSG00000141458	NPC1
10.2173	0.537809	0.397959	1.35142	0.176562	0.999936	ENSG00000141480	ARRB2
4.7451	0.415864	0.492311	0.844718	0.398268	0.999936	ENSG00000141499	WRAP53
35.9819	0.251019	0.390761	0.642385	0.520624	0.999936	ENSG00000141503	MINK1
64.8914	-0.00033895	0.357797	-0.000947324	0.999244	0.999936	ENSG00000141504	SAT2
40.4425	0.207712	0.415301	0.500148	0.616971	0.999936	ENSG00000141510	TP53
17.8099	-0.114988	0.437145	-0.263042	0.792518	0.999936	ENSG00000141519	CCDC40
142.868	0.298433	0.406914	0.733404	0.463312	0.999936	ENSG00000141522	ARHGDIA
7.65098	0.327942	0.494393	0.663324	0.507123	0.999936	ENSG00000141524	TMC6
10.2569	-0.201703	0.436834	-0.461738	0.644269	0.999936	ENSG00000141542	RAB40B
52.4225	0.49252	0.345687	1.42475	0.154228	0.999936	ENSG00000141543	EIF4A3
96.2522	0.161255	0.378182	0.426396	0.66982	0.999936	ENSG00000141551	CSNK1D
24.5738	-0.0290391	0.390411	-0.0743808	0.940707	0.999936	ENSG00000141552	ANAPC11
51.5969	-0.075702	0.396068	-0.191134	0.848421	0.999936	ENSG00000141556	TBCD
20.3506	0.468638	0.416161	1.1261	0.260124	0.999936	ENSG00000141560	FN3KRP
24.2357	0.318166	0.332331	0.957375	0.338378	0.999936	ENSG00000141562	NARF
17.476	0.383674	0.472649	0.811752	0.416934	0.999936	ENSG00000141564	RPTOR
15.4634	0.256312	0.351311	0.729587	0.465643	0.999936	ENSG00000141568	FOXK2
4.02863	1.50502	0.503554	2.98879	0.00280084	0.558768	ENSG00000141569	TRIM65
2.97427	0.231089	0.512918	0.450538	0.652323	0.999936	ENSG00000141570	CBX8
6.13214	0.749689	0.572108	1.3104	0.190062	0.999936	ENSG00000141576	RNF157
6.25535	-0.451311	0.515954	-0.874713	0.38173	0.999936	ENSG00000141577	CEP131
6.59114	0.416901	0.409859	1.01718	0.309067	0.999936	ENSG00000141579	ZNF750
110.813	-0.0126707	0.344188	-0.0368132	0.970634	0.999936	ENSG00000141580	WDR45B
9.39216	0.132095	0.422419	0.312712	0.7545	0.999936	ENSG00000141582	CBX4
29.972	0.364933	0.325415	1.12144	0.262101	0.999936	ENSG00000141627	DYM
3.9648	0.321997	0.426671	0.754674	0.450445	0.999936	ENSG00000141639	MAPK4
3.01481	0.306089	0.442251	0.692117	0.488864	0.999936	ENSG00000141642	ELAC1
41.3856	0.0252233	0.348353	0.0724072	0.942278	0.999936	ENSG00000141644	MBD1
66.9447	0.0766686	0.347475	0.220645	0.825369	0.999936	ENSG00000141646	SMAD4
39.5466	0.0831022	0.338729	0.245335	0.806197	0.999936	ENSG00000141664	ZCCHC2
25.4614	0.256581	0.348317	0.736631	0.461347	0.999936	ENSG00000141698	NT5C3B
8.93236	0.628508	0.35612	1.76488	0.0775845	0.999936	ENSG00000141699	RETREG3
30.8497	-0.121231	0.371646	-0.326201	0.744272	0.999936	ENSG00000141736	ERBB2
4.81574	0.593894	0.468525	1.26758	0.204947	0.999936	ENSG00000141738	GRB7
57.3937	-0.200602	0.401716	-0.499362	0.617524	0.999936	ENSG00000141741	MIEN1
7.24485	-0.00677928	0.482986	-0.0140362	0.988801	0.999936	ENSG00000141750	STAC2
26.9746	0.0293011	0.365855	0.0800895	0.936166	0.999936	ENSG00000141759	TXNL4A
11.7806	-0.325219	0.529169	-0.614585	0.538829	0.999936	ENSG00000141854	MISP3
11.0633	-0.125322	0.481365	-0.260347	0.794596	0.999936	ENSG00000141858	SAMD1
53.7932	0.277643	0.393917	0.704827	0.480918	0.999936	ENSG00000141867	BRD4
88.42	0.0497147	0.429906	0.115641	0.907937	0.999936	ENSG00000141905	NFIC
6.14496	0.0677226	0.473375	0.143064	0.88624	0.999936	ENSG00000141956	PRDM15
104.115	0.216532	0.407917	0.530824	0.59554	0.999936	ENSG00000141959	PFKL
28.128	-0.361351	0.459839	-0.785822	0.431972	0.999936	ENSG00000141965	FEM1A
1.84976	0.773047	0.544655	1.41933	0.155802	0.999936	ENSG00000141968	VAV1
9.53553	0.267277	0.462409	0.57801	0.563257	0.999936	ENSG00000141971	MVB12A
44.7356	-0.104531	0.420143	-0.2488	0.803516	0.999936	ENSG00000141985	SH3GL1
9.39468	-0.244627	0.495261	-0.493935	0.621352	0.999936	ENSG00000141994	DUS3L
15.2398	0.0817003	0.380164	0.214908	0.829839	0.999936	ENSG00000142002	DPP9
12.6597	-0.236201	0.43317	-0.545285	0.585558	0.999936	ENSG00000142039	CCDC97
5.60692	0.917121	0.423367	2.16625	0.0302917	0.999936	ENSG00000142065	ZFP14
15.2665	0.142989	0.422697	0.338277	0.735154	0.999936	ENSG00000142082	SIRT3
36.3666	0.3352	0.284788	1.17702	0.239188	0.999936	ENSG00000142089	IFITM3
14.0603	0.331386	0.36598	0.905477	0.365213	0.999936	ENSG00000142166	IFNAR1
334.281	0.0049278	0.360302	0.0136768	0.989088	0.999936	ENSG00000142168	SOD1
8.09531	-0.353116	0.686279	-0.514537	0.606877	0.999936	ENSG00000142173	COL6A2
108.201	0.0953017	0.42623	0.223592	0.823075	0.999936	ENSG00000142186	SCYL1
2.52817	0.0262478	0.480516	0.0546242	0.956438	0.999936	ENSG00000142188	TMEM50B
29.6495	-0.000908645	0.354571	-0.00256266	0.997955	0.999936	ENSG00000142192	APP
105.176	0.212123	0.370429	0.57264	0.566888	0.999936	ENSG00000142197	DOP1B
23.9351	0.368528	0.389596	0.945923	0.344188	0.999936	ENSG00000142207	URB1
317.574	0.000205832	0.392726	0.000524111	0.999582	0.999936	ENSG00000142208	AKT1
36.7951	0.0556834	0.360607	0.154416	0.877282	0.999936	ENSG00000142230	SAE1
4.92476	1.29576	0.728878	1.77774	0.0754459	0.999936	ENSG00000142235	LMTK3
12.8174	0.696693	0.49002	1.42177	0.155094	0.999936	ENSG00000142273	CBLC
3.35847	0.363938	0.450946	0.807054	0.419635	0.999936	ENSG00000142279	WTIP
41.8545	-0.004279	0.417135	-0.0102581	0.991815	0.999936	ENSG00000142327	RNPEPL1
11.5171	-0.375956	0.487037	-0.771925	0.440159	0.999936	ENSG00000142330	CAPN10
4.433	0.611832	0.636078	0.961882	0.336109	0.999936	ENSG00000142409	ZNF787
3.98446	0.948578	0.644139	1.47263	0.140851	0.999936	ENSG00000142444	TIMM29
16.1275	0.575431	0.33254	1.73041	0.0835565	0.999936	ENSG00000142453	CARM1
17.3595	0.0716569	0.442208	0.162044	0.871272	0.999936	ENSG00000142459	EVI5L
54.8881	0.150262	0.359824	0.417599	0.676241	0.999936	ENSG00000142507	PSMB6
483.942	-0.180075	0.394837	-0.456074	0.648337	0.999936	ENSG00000142515	KLK3
13.1534	0.132011	0.374298	0.352691	0.72432	0.999936	ENSG00000142528	ZNF473
2.675	0.761718	0.531458	1.43326	0.151783	0.999936	ENSG00000142530	FAM71E1
1261.11	-0.0718722	0.354028	-0.203013	0.839125	0.999936	ENSG00000142534	RPS11
3600.6	-0.58146	0.397758	-1.46184	0.143784	0.999936	ENSG00000142541	RPL13A
31.9412	0.0185886	0.400192	0.0464493	0.962952	0.999936	ENSG00000142546	NOSIP
26.6358	0.0534611	0.374229	0.142856	0.886404	0.999936	ENSG00000142556	ZNF614
4.0171	-0.286577	0.491443	-0.583134	0.559803	0.999936	ENSG00000142583	SLC2A5
215.254	0.145	0.369026	0.392927	0.694373	0.999936	ENSG00000142599	RERE
5.69984	0.0729049	0.427594	0.1705	0.864617	0.999936	ENSG00000142606	MMEL1
7.89041	-0.0580439	0.528904	-0.109744	0.912613	0.999936	ENSG00000142621	FHAD1
58.2676	0.413866	0.410708	1.00769	0.313604	0.999936	ENSG00000142634	EFHD2
12.1658	0.00174717	0.425161	0.00410942	0.996721	0.999936	ENSG00000142655	PEX14
80.1498	0.167507	0.359441	0.466022	0.6412	0.999936	ENSG00000142657	PGD
27.3403	0.282365	0.379244	0.744547	0.456546	0.999936	ENSG00000142669	SH3BGRL3
16.2388	0.143313	0.432862	0.331082	0.740583	0.999936	ENSG00000142675	CNKSR1
1657.67	-0.15938	0.360543	-0.442055	0.658449	0.999936	ENSG00000142676	RPL11
8.55523	-0.324228	0.4557	-0.711496	0.476777	0.999936	ENSG00000142684	ZNF593
25.7153	0.140653	0.337367	0.416915	0.676741	0.999936	ENSG00000142687	KIAA0319L
2.09716	0.271192	0.497244	0.545391	0.585485	0.999936	ENSG00000142731	PLK4
10.0444	0.248243	0.43952	0.564804	0.572207	0.999936	ENSG00000142733	MAP3K6
7.19158	0.155872	0.432325	0.360543	0.718441	0.999936	ENSG00000142751	GPN2
1016.78	-0.269309	0.412934	-0.652183	0.514283	0.999936	ENSG00000142765	SYTL1
45.7028	0.0414984	0.362928	0.114343	0.908966	0.999936	ENSG00000142784	WDTC1
27.0425	-0.425936	0.382313	-1.1141	0.265235	0.999936	ENSG00000142794	NBPF3
5.79234	-0.159659	0.445762	-0.35817	0.720216	0.999936	ENSG00000142856	ITGB3BP
205.115	-0.0621923	0.365306	-0.170247	0.864816	0.999936	ENSG00000142864	SERBP1
9.89581	0.301497	0.387676	0.777704	0.436743	0.999936	ENSG00000142867	BCL10
49.8378	0.188215	0.366366	0.513734	0.607438	0.999936	ENSG00000142875	PRKACB
2.64693	0.20912	0.450359	0.46434	0.642404	0.999936	ENSG00000142892	PIGK
6.16325	1.77535	0.489502	3.62684	0.000286906	0.190256	ENSG00000142920	AZIN2
777.104	-0.0847951	0.350674	-0.241806	0.80893	0.999936	ENSG00000142937	RPS8
7.42213	0.914453	0.495459	1.84567	0.0649402	0.999936	ENSG00000142945	KIF2C
26.8763	0.30754	0.406107	0.75729	0.448876	0.999936	ENSG00000142949	PTPRF
2.80703	0.549316	0.620901	0.884707	0.376315	0.999936	ENSG00000142961	MOB3C
2.61782	0.764496	0.488154	1.5661	0.117326	0.999936	ENSG00000143013	LMO4
7.98816	0.247979	0.410075	0.604715	0.545368	0.999936	ENSG00000143033	MTF2
2.67274	0.40884	0.452569	0.903375	0.366327	0.999936	ENSG00000143036	SLC44A3
18.4065	-0.103453	0.430992	-0.240035	0.810303	0.999936	ENSG00000143067	ZNF697
25.5941	-0.233458	0.383354	-0.608989	0.542532	0.999936	ENSG00000143079	CTTNBP2NL
12.4945	0.480249	0.368479	1.30333	0.192462	0.999936	ENSG00000143093	STRIP1
39.839	0.259509	0.354846	0.731329	0.464579	0.999936	ENSG00000143106	PSMA5
118.876	0.242209	0.339324	0.713797	0.475352	0.999936	ENSG00000143149	ALDH9A1
28.2794	0.150366	0.395559	0.380137	0.703844	0.999936	ENSG00000143155	TIPRL
7.40332	0.200861	0.393057	0.511023	0.609335	0.999936	ENSG00000143156	NME7
18.0933	0.0703311	0.379744	0.185207	0.853067	0.999936	ENSG00000143157	POGK
143.652	0.166781	0.325363	0.5126	0.608231	0.999936	ENSG00000143158	MPC2
1.9076	0.527735	0.505541	1.0439	0.296531	0.999936	ENSG00000143162	CREG1
168.141	0.0552514	0.331248	0.166797	0.867529	0.999936	ENSG00000143164	DCAF6
8.65862	0.193833	0.373843	0.518487	0.604118	0.999936	ENSG00000143179	UCK2
11.1314	0.211629	0.376321	0.562362	0.573869	0.999936	ENSG00000143183	TMCO1
10.9236	0.483735	0.387823	1.24731	0.212285	0.999936	ENSG00000143190	POU2F1
57.9872	0.0961546	0.401077	0.239741	0.810531	0.999936	ENSG00000143198	MGST3
26.4055	0.521487	0.33789	1.54336	0.122743	0.999936	ENSG00000143207	COP1
169.737	-0.131507	0.364017	-0.361264	0.717902	0.999936	ENSG00000143222	UFC1
7.91992	0.714216	0.394814	1.80899	0.0704521	0.999936	ENSG00000143224	PPOX
43.4902	0.39764	0.338578	1.17444	0.240218	0.999936	ENSG00000143252	SDHC
20.7741	0.0440924	0.373637	0.118009	0.906061	0.999936	ENSG00000143256	PFDN2
18.2792	0.410863	0.375782	1.09335	0.274238	0.999936	ENSG00000143258	USP21
29.0451	0.291284	0.375007	0.776744	0.43731	0.999936	ENSG00000143294	PRCC
10.365	0.642463	0.420141	1.52916	0.126224	0.999936	ENSG00000143303	RRNAD1
28.2004	0.0726234	0.378127	0.192061	0.847695	0.999936	ENSG00000143314	MRPL24
21.8229	0.699075	0.351907	1.98653	0.0469743	0.999936	ENSG00000143319	ISG20L2
17.8397	0.00796858	0.416509	0.0191318	0.984736	0.999936	ENSG00000143320	CRABP2
132.595	0.370082	0.42666	0.867393	0.385726	0.999936	ENSG00000143321	HDGF
29.6785	0.454626	0.34512	1.3173	0.187738	0.999936	ENSG00000143322	ABL2
5.33376	0.577841	0.351285	1.64493	0.0999836	0.999936	ENSG00000143324	XPR1
41.9724	0.153927	0.34753	0.442917	0.657826	0.999936	ENSG00000143337	TOR1AIP1
4.20708	0.0716433	0.425114	0.168527	0.866168	0.999936	ENSG00000143344	RGL1
20.2872	0.308892	0.382603	0.807343	0.419469	0.999936	ENSG00000143353	LYPLAL1
20.3818	0.0332281	0.383079	0.0867394	0.930879	0.999936	ENSG00000143363	PRUNE1
18.6734	0.450445	0.414318	1.08719	0.276951	0.999936	ENSG00000143365	RORC
23.802	0.425116	0.385369	1.10314	0.269967	0.999936	ENSG00000143367	TUFT1
17.5202	0.415234	0.36441	1.13947	0.254508	0.999936	ENSG00000143368	SF3B4
13.8512	0.393528	0.388781	1.01221	0.311438	0.999936	ENSG00000143373	ZNF687
11.9922	0.168207	0.387673	0.433889	0.664369	0.999936	ENSG00000143374	TARS2
59.3474	0.636064	0.37548	1.694	0.0902653	0.999936	ENSG00000143375	CGN
23.4962	0.242497	0.346661	0.699522	0.484226	0.999936	ENSG00000143376	SNX27
18.9326	0.151298	0.336377	0.449789	0.652863	0.999936	ENSG00000143379	SETDB1
43.1096	0.215739	0.337789	0.63868	0.523031	0.999936	ENSG00000143384	MCL1
22.2172	0.0329988	0.360499	0.0915364	0.927066	0.999936	ENSG00000143390	RFX5
45.6738	0.260755	0.356157	0.732135	0.464086	0.999936	ENSG00000143393	PI4KB
19.6434	0.069658	0.343199	0.202967	0.839161	0.999936	ENSG00000143398	PIP5K1A
18.6971	-0.55021	0.468159	-1.17526	0.23989	0.999936	ENSG00000143401	ANP32E
20.9872	-0.0154516	0.410598	-0.0376319	0.969981	0.999936	ENSG00000143409	MINDY1
40.5797	0.149098	0.39384	0.378574	0.705005	0.999936	ENSG00000143416	SELENBP1
23.4639	0.286747	0.350475	0.818165	0.413263	0.999936	ENSG00000143418	CERS2
55.0458	-0.149234	0.370493	-0.402798	0.687097	0.999936	ENSG00000143420	ENSA
28.5605	-0.0709647	0.370497	-0.191539	0.848103	0.999936	ENSG00000143436	MRPL9
29.1106	0.591097	0.33082	1.78676	0.0739762	0.999936	ENSG00000143437	ARNT
35.1491	0.507262	0.341926	1.48354	0.13793	0.999936	ENSG00000143442	POGZ
2.78986	0.751686	0.518156	1.45069	0.146865	0.999936	ENSG00000143443	C1orf56
24.4763	0.254004	0.329196	0.77159	0.440357	0.999936	ENSG00000143450	OAZ3
26.5266	0.269124	0.377159	0.713557	0.475501	0.999936	ENSG00000143457	GOLPH3L
15.1748	0.148282	0.383152	0.387006	0.698752	0.999936	ENSG00000143458	GABPB2
2.481	0.304259	0.499484	0.609146	0.542428	0.999936	ENSG00000143479	DYRK3
61.7094	0.0510985	0.359327	0.142206	0.886917	0.999936	ENSG00000143486	EIF2D
13.3727	-0.0892656	0.347873	-0.256604	0.797485	0.999936	ENSG00000143493	INTS7
3.09436	-0.190525	0.445188	-0.427967	0.668675	0.999936	ENSG00000143498	TAF1A
33.7166	0.107947	0.380229	0.283901	0.776486	0.999936	ENSG00000143499	SMYD2
4.31622	0.431438	0.457725	0.94257	0.345901	0.999936	ENSG00000143502	SUSD4
2.49455	0.00915168	0.483667	0.0189215	0.984904	0.999936	ENSG00000143507	DUSP10
26.9589	0.0534993	0.359138	0.148966	0.881581	0.999936	ENSG00000143514	TP53BP2
24.3663	-0.0031397	0.394545	-0.00795776	0.993651	0.999936	ENSG00000143515	ATP8B2
6.16446	0.43769	0.430695	1.01624	0.309514	0.999936	ENSG00000143537	ADAM15
40.0376	-0.0229204	0.323391	-0.0708753	0.943497	0.999936	ENSG00000143543	JTB
199.146	-0.0143584	0.358232	-0.0400813	0.968028	0.999936	ENSG00000143545	RAB13
198.151	-0.0473107	0.400135	-0.118237	0.90588	0.999936	ENSG00000143549	TPM3
4.96655	0.69935	0.577505	1.21099	0.225901	0.999936	ENSG00000143552	NUP210L
10.068	-0.0312998	0.376323	-0.0831727	0.933714	0.999936	ENSG00000143553	SNAPIN
143.397	0.0621871	0.377561	0.164707	0.869174	0.999936	ENSG00000143569	UBAP2L
2.78461	1.09284	0.500757	2.18238	0.0290813	0.999936	ENSG00000143570	SLC39A1
101.711	0.302433	0.3763	0.803701	0.42157	0.999936	ENSG00000143575	HAX1
56.9538	0.147661	0.377277	0.391386	0.695512	0.999936	ENSG00000143578	CREB3L4
102.415	0.220778	0.324435	0.6805	0.496188	0.999936	ENSG00000143612	C1orf43
21.3076	0.170459	0.364678	0.467423	0.640197	0.999936	ENSG00000143614	GATAD2B
106.434	0.177335	0.350915	0.50535	0.613313	0.999936	ENSG00000143621	ILF2
9.25345	0.3345	0.394645	0.847595	0.396664	0.999936	ENSG00000143622	RIT1
29.4661	-0.00761053	0.381256	-0.0199618	0.984074	0.999936	ENSG00000143624	INTS3
8.16165	0.15396	0.405586	0.379598	0.704244	0.999936	ENSG00000143633	C1orf131
4.89645	0.488784	0.476998	1.02471	0.305501	0.999936	ENSG00000143641	GALNT2
2.21793	-0.276596	0.586982	-0.471217	0.637485	0.999936	ENSG00000143643	TTC13
72.6901	0.30453	0.33197	0.917343	0.358963	0.999936	ENSG00000143653	SCCPDH
19.5092	0.251596	0.338536	0.743187	0.457368	0.999936	ENSG00000143669	LYST
7.5139	0.809646	0.41463	1.95269	0.0508559	0.999936	ENSG00000143674	MAP3K21
14.6798	0.485656	0.363951	1.3344	0.182073	0.999936	ENSG00000143702	CEP170
47.5228	0.116479	0.339014	0.343581	0.731161	0.999936	ENSG00000143727	ACP1
15.4467	-0.124293	0.448798	-0.276947	0.781821	0.999936	ENSG00000143740	SNAP47
35.412	0.172486	0.384665	0.448406	0.65386	0.999936	ENSG00000143742	SRP9
29.7195	0.0432889	0.400613	0.108057	0.913951	0.999936	ENSG00000143748	NVL
28.2563	0.262548	0.367731	0.713968	0.475247	0.999936	ENSG00000143751	SDE2
6.12128	0.573905	0.377691	1.51951	0.128634	0.999936	ENSG00000143753	DEGS1
23.7401	-0.173418	0.364159	-0.476215	0.633921	0.999936	ENSG00000143756	FBXO28
173.078	0.0358583	0.356728	0.10052	0.919932	0.999936	ENSG00000143761	ARF1
2.59588	0.284847	0.444642	0.640621	0.521769	0.999936	ENSG00000143771	CNIH4
36.8101	0.610752	0.396143	1.54175	0.123135	0.999936	ENSG00000143772	ITPKB
92.9418	0.0360238	0.34368	0.104818	0.91652	0.999936	ENSG00000143774	GUK1
58.6398	0.269033	0.360716	0.745829	0.45577	0.999936	ENSG00000143776	CDC42BPA
17.4664	-0.587943	0.517714	-1.13565	0.256101	0.999936	ENSG00000143793	C1orf35
33.8997	0.0822123	0.379867	0.216424	0.828657	0.999936	ENSG00000143797	MBOAT2
161.756	-0.0161152	0.372865	-0.0432198	0.965526	0.999936	ENSG00000143799	PARP1
9.33949	-0.000180092	0.397147	-0.000453465	0.999638	0.999936	ENSG00000143801	PSEN2
3.45595	0.0465015	0.463559	0.100314	0.920095	0.999936	ENSG00000143815	LBR
5.14494	0.356794	0.389537	0.915943	0.359697	0.999936	ENSG00000143819	EPHX1
18.7613	0.0715969	0.415655	0.172251	0.863241	0.999936	ENSG00000143842	SOX13
14.3603	0.532731	0.371159	1.43532	0.151197	0.999936	ENSG00000143845	ETNK2
18.4536	0.123744	0.430418	0.287497	0.773732	0.999936	ENSG00000143850	PLEKHA6
29.2662	-0.192364	0.373388	-0.515187	0.606423	0.999936	ENSG00000143862	ARL8A
25.2778	-0.0561856	0.33172	-0.169377	0.8655	0.999936	ENSG00000143870	PDIA6
12.3207	-0.136458	0.41261	-0.330719	0.740857	0.999936	ENSG00000143878	RHOB
37.0726	0.22187	0.377542	0.587671	0.556753	0.999936	ENSG00000143889	HNRNPLL
11.7502	-0.198165	0.409554	-0.483856	0.628488	0.999936	ENSG00000143891	GALM
2.50178	0.334723	0.491104	0.681571	0.49551	0.999936	ENSG00000143919	CAMKMT
39.8485	0.408134	0.356733	1.14409	0.252588	0.999936	ENSG00000143924	EML4
175.288	0.00378844	0.374537	0.010115	0.99193	0.999936	ENSG00000143933	CALM2
1.97517	0.847291	0.550001	1.54053	0.123432	0.999936	ENSG00000143942	CHAC2
943.519	-0.0295642	0.331924	-0.0890689	0.929027	0.999936	ENSG00000143947	RPS27A
5.7818	0.342459	0.382357	0.895652	0.370439	0.999936	ENSG00000143951	WDPCP
69.821	0.318535	0.35157	0.906036	0.364917	0.999936	ENSG00000143952	VPS54
28.917	0.206198	0.36385	0.566711	0.570911	0.999936	ENSG00000143970	ASXL2
8.75013	0.659794	0.384705	1.71507	0.0863331	0.999936	ENSG00000143971	ETAA1
29.1355	0.186433	0.419689	0.444218	0.656885	0.999936	ENSG00000143977	SNRPG
7.50617	0.602861	0.420865	1.43243	0.15202	0.999936	ENSG00000143994	ABHD1
31.5398	0.170567	0.356788	0.478063	0.632605	0.999936	ENSG00000144021	CIAO1
10.0522	0.131943	0.390322	0.338036	0.735336	0.999936	ENSG00000144026	ZNF514
210.2	0.178611	0.404982	0.441034	0.659189	0.999936	ENSG00000144028	SNRNP200
48.9677	-0.092888	0.407854	-0.227748	0.819842	0.999936	ENSG00000144029	MRPS5
12.0573	0.0135096	0.469522	0.0287731	0.977046	0.999936	ENSG00000144034	TPRKB
26.2761	-0.0729419	0.363448	-0.200694	0.840938	0.999936	ENSG00000144036	EXOC6B
4.61686	0.316601	0.435592	0.72683	0.46733	0.999936	ENSG00000144040	SFXN5
12.9032	0.097647	0.411807	0.237119	0.812565	0.999936	ENSG00000144048	DUSP11
5.33612	0.496795	0.393399	1.26283	0.206651	0.999936	ENSG00000144061	NPHP1
39.9817	-0.633235	0.400407	-1.58148	0.113769	0.999936	ENSG00000144115	THNSL2
101.87	0.176712	0.353117	0.500435	0.616769	0.999936	ENSG00000144118	RALB
2.06999	0.840601	0.485871	1.73009	0.0836136	0.999936	ENSG00000144120	TMEM177
2.86166	1.07901	0.418178	2.58026	0.00987273	0.852729	ENSG00000144136	SLC20A1
6.11832	0.617248	0.386353	1.59762	0.110126	0.999936	ENSG00000144161	ZC3H8
4.06305	0.400624	0.460904	0.869214	0.38473	0.999936	ENSG00000144182	LIPT1
3.22978	0.241149	0.466739	0.516666	0.605389	0.999936	ENSG00000144199	FAHD2B
147.244	-0.097553	0.367404	-0.26552	0.790609	0.999936	ENSG00000144218	AFF3
97.8313	-0.170719	0.363177	-0.470071	0.638304	0.999936	ENSG00000144224	UBXN4
26.334	0.118745	0.38337	0.30974	0.756759	0.999936	ENSG00000144228	SPOPL
10.9722	0.96908	0.393214	2.46451	0.0137201	0.988419	ENSG00000144231	POLR2D
4.55375	0.540508	0.413462	1.30727	0.19112	0.999936	ENSG00000144233	AMMECR1L
60.8538	0.252486	0.31915	0.791119	0.428875	0.999936	ENSG00000144283	PKP4
28.4907	0.0668837	0.3989	0.16767	0.866843	0.999936	ENSG00000144306	SCRN3
6.65397	0.884067	0.406711	2.1737	0.0297276	0.999936	ENSG00000144320	LNPK
15.3126	0.19593	0.370376	0.529004	0.596803	0.999936	ENSG00000144331	ZNF385B
29.4194	-0.0254193	0.440598	-0.0576928	0.953993	0.999936	ENSG00000144339	TMEFF2
37.128	0.302099	0.347724	0.86879	0.384962	0.999936	ENSG00000144357	UBR3
6.45682	0.291771	0.418387	0.697371	0.485571	0.999936	ENSG00000144362	PHOSPHO2
41.4329	0.11505	0.413008	0.278565	0.780579	0.999936	ENSG00000144366	GULP1
317.438	0.161008	0.35773	0.450083	0.652651	0.999936	ENSG00000144381	HSPD1
6.56781	0.418653	0.425952	0.982865	0.325674	0.999936	ENSG00000144401	METTL21A
34.52	-0.0355297	0.4034	-0.0880757	0.929817	0.999936	ENSG00000144406	UNC80
30.6905	0.466239	0.35786	1.30285	0.192625	0.999936	ENSG00000144426	NBEAL1
35.357	0.189048	0.345847	0.546624	0.584637	0.999936	ENSG00000144445	KANSL1L
35.9766	-0.0202381	0.356539	-0.0567627	0.954734	0.999936	ENSG00000144451	SPAG16
3.79477	0.471273	0.422331	1.11588	0.264471	0.999936	ENSG00000144455	SUMF1
19.1998	0.541721	0.327805	1.65257	0.0984181	0.999936	ENSG00000144468	RHBDD1
147.336	-0.0659705	0.37406	-0.176363	0.860008	0.999936	ENSG00000144481	TRPM8
6.48524	0.463151	0.426523	1.08587	0.277535	0.999936	ENSG00000144504	ANKMY1
13.0368	0.122526	0.399282	0.306866	0.758945	0.999936	ENSG00000144524	COPS7B
17.3945	0.316601	0.337485	0.938117	0.348184	0.999936	ENSG00000144535	DIS3L2
5.83019	0.666867	0.363989	1.83211	0.0669356	0.999936	ENSG00000144554	FANCD2
4.50492	0.42005	0.422823	0.993441	0.320495	0.999936	ENSG00000144559	TAMM41
13.9011	0.183718	0.41935	0.438101	0.661313	0.999936	ENSG00000144560	VGLL4
43.6347	0.0572005	0.388655	0.147176	0.882993	0.999936	ENSG00000144566	RAB5A
22.8667	0.00725679	0.414496	0.0175075	0.986032	0.999936	ENSG00000144567	RETREG2
55.0106	-0.118533	0.397183	-0.298434	0.765372	0.999936	ENSG00000144579	CTDSP1
9.59595	0.373171	0.355139	1.05078	0.293361	0.999936	ENSG00000144580	CNOT9
7.24141	0.84342	0.51221	1.64663	0.0996341	0.999936	ENSG00000144589	STK11IP
24.2726	0.395809	0.347132	1.14023	0.254192	0.999936	ENSG00000144591	GMPPA
28.2765	-0.207963	0.336676	-0.617694	0.536777	0.999936	ENSG00000144597	EAF1
40.2518	-0.0448066	0.345458	-0.129702	0.896802	0.999936	ENSG00000144635	DYNC1LI1
16.8918	0.014142	0.330182	0.042831	0.965836	0.999936	ENSG00000144645	OSBPL10
11.6263	0.506695	0.437854	1.15722	0.247181	0.999936	ENSG00000144655	CSRNP1
41.5586	0.391516	0.312386	1.25331	0.210093	0.999936	ENSG00000144659	SLC25A38
289.397	0.0294592	0.358434	0.0821886	0.934497	0.999936	ENSG00000144674	GOLGA4
20.8208	0.562922	0.322971	1.74295	0.0813429	0.999936	ENSG00000144677	CTDSPL
41.558	0.0796554	0.417671	0.190713	0.84875	0.999936	ENSG00000144711	IQSEC1
972.598	-0.0131008	0.345867	-0.0378781	0.969785	0.999936	ENSG00000144713	RPL32
1.81878	0.751791	0.545174	1.37899	0.167897	0.999936	ENSG00000144730	IL17RD
12.2072	0.426983	0.367367	1.16228	0.245122	0.999936	ENSG00000144736	SHQ1
10.4123	0.40942	0.354682	1.15433	0.248365	0.999936	ENSG00000144741	SLC25A26
40.9479	0.114886	0.38203	0.300724	0.763625	0.999936	ENSG00000144744	UBA3
13.4499	0.224415	0.359408	0.624403	0.532363	0.999936	ENSG00000144746	ARL6IP5
75.0664	0.177981	0.360463	0.493757	0.621478	0.999936	ENSG00000144747	TMF1
19.6051	0.251357	0.380658	0.660323	0.509047	0.999936	ENSG00000144749	LRIG1
20.6556	0.211162	0.395359	0.534103	0.593271	0.999936	ENSG00000144791	LIMD1
5.73997	0.697321	0.368955	1.88999	0.0587592	0.999936	ENSG00000144802	NFKBIZ
2.22303	0.799884	0.48435	1.65146	0.0986449	0.999936	ENSG00000144815	NXPE3
5.23779	-0.730414	0.568239	-1.2854	0.198653	0.999936	ENSG00000144821	MYH15
17.4426	-0.0488925	0.357312	-0.136834	0.891162	0.999936	ENSG00000144824	PHLDB2
22.681	0.124188	0.383589	0.323753	0.746125	0.999936	ENSG00000144827	ABHD10
21.6863	0.21967	0.376046	0.584156	0.559115	0.999936	ENSG00000144840	RABL3
3.43592	0.747998	0.418374	1.78787	0.0737974	0.999936	ENSG00000144843	ADPRH
42.0203	0.186787	0.364097	0.513014	0.607942	0.999936	ENSG00000144848	ATG3
2.83283	0.618426	0.508226	1.21683	0.223668	0.999936	ENSG00000144857	BOC
4.95247	0.263899	0.449939	0.586521	0.557526	0.999936	ENSG00000144867	SRPRB
7.75146	0.086502	0.396011	0.218433	0.827092	0.999936	ENSG00000144893	MED12L
134.493	0.114331	0.37165	0.307632	0.758362	0.999936	ENSG00000144895	EIF2A
5.6602	0.169877	0.429804	0.395244	0.692663	0.999936	ENSG00000144908	ALDH1L1
8.85802	-0.172394	0.385383	-0.447332	0.654635	0.999936	ENSG00000144909	OSBPL11
5.19787	1.32075	0.569444	2.31937	0.0203749	0.999936	ENSG00000144935	TRPC1
3.87144	0.0618894	0.463179	0.133619	0.893704	0.999936	ENSG00000144959	NCEH1
83.4816	0.44027	0.339015	1.29868	0.194055	0.999936	ENSG00000145012	LPP
12.19	0.0584054	0.415403	0.1406	0.888186	0.999936	ENSG00000145016	RUBCN
19.5774	-0.10564	0.377857	-0.279577	0.779802	0.999936	ENSG00000145022	TCTA
44.1417	0.728849	0.310469	2.34758	0.0188959	0.999936	ENSG00000145041	DCAF1
9.23662	0.35855	0.343408	1.04409	0.296442	0.999936	ENSG00000145050	MANF
3.77056	0.293764	0.48231	0.609077	0.542473	0.999936	ENSG00000145087	STXBP5L
33.4158	0.0675328	0.395211	0.170878	0.86432	0.999936	ENSG00000145088	EAF2
2.34843	0.457754	0.51566	0.887705	0.374699	0.999936	ENSG00000145103	ILDR1
79.1501	0.115975	0.37876	0.306196	0.759455	0.999936	ENSG00000145191	EIF2B5
4.65608	0.173125	0.626533	0.276323	0.7823	0.999936	ENSG00000145214	DGKQ
28.7464	0.231325	0.377542	0.612713	0.540066	0.999936	ENSG00000145216	FIP1L1
14.4196	-0.200411	0.419441	-0.477804	0.63279	0.999936	ENSG00000145220	LYAR
25.0776	0.0539952	0.37865	0.142599	0.886607	0.999936	ENSG00000145241	CENPC
37.3407	0.0214248	0.384169	0.0557693	0.955526	0.999936	ENSG00000145242	EPHA5
17.2723	0.693463	0.340151	2.03869	0.0414809	0.999936	ENSG00000145247	OCIAD2
50.6024	-0.036154	0.38404	-0.0941412	0.924997	0.999936	ENSG00000145293	ENOPH1
3.64173	0.798789	0.615173	1.29848	0.194123	0.999936	ENSG00000145309	CABS1
8.36431	0.770025	0.434682	1.77147	0.0764827	0.999936	ENSG00000145331	TRMT10A
13.3398	0.33611	0.396418	0.847866	0.396512	0.999936	ENSG00000145332	KLHL8
20.3143	-0.767616	0.424648	-1.80765	0.0706611	0.999936	ENSG00000145335	SNCA
24.5488	0.327486	0.437188	0.749075	0.453812	0.999936	ENSG00000145337	PYURF
21.7946	0.307517	0.35125	0.875494	0.381305	0.999936	ENSG00000145348	TBCK
47.124	0.242171	0.353297	0.685461	0.493053	0.999936	ENSG00000145349	CAMK2D
10.6507	0.535574	0.424749	1.26092	0.207338	0.999936	ENSG00000145354	CISD2
3.20082	0.722943	0.542029	1.33377	0.182278	0.999936	ENSG00000145362	ANK2
4.32374	0.434973	0.443606	0.980538	0.326821	0.999936	ENSG00000145365	TIFA
9.43108	0.300231	0.363413	0.826144	0.408722	0.999936	ENSG00000145375	SPATA5
28.7921	-0.0692318	0.383672	-0.180445	0.856803	0.999936	ENSG00000145388	METTL14
13.3488	0.451227	0.361649	1.24769	0.212144	0.999936	ENSG00000145390	USP53
105.74	0.330772	0.364598	0.907225	0.364288	0.999936	ENSG00000145391	SETD7
9.07512	0.0377568	0.388832	0.097103	0.922645	0.999936	ENSG00000145414	NAF1
722.308	-0.0969718	0.350784	-0.276443	0.782208	0.999936	ENSG00000145425	RPS3A
14.2588	0.395341	0.412083	0.959371	0.337372	0.999936	ENSG00000145439	CBR4
2.39901	-0.00770148	0.488051	-0.0157801	0.98741	0.999936	ENSG00000145476	CYP4V2
3.79126	0.281563	0.58517	0.481165	0.6304	0.999936	ENSG00000145491	ROPN1L
93.9137	0.00211864	0.350444	0.0060456	0.995176	0.999936	ENSG00000145494	NDUFS6
17.9622	0.0900744	0.344758	0.261269	0.793885	0.999936	ENSG00000145495	2006-03-01
3.90373	0.203668	0.456878	0.445781	0.655755	0.999936	ENSG00000145545	SRD5A1
62.2309	-0.107421	0.357853	-0.300181	0.764039	0.999936	ENSG00000145555	MYO10
648.563	-0.205127	0.341223	-0.601153	0.547738	0.999936	ENSG00000145592	RPL37
7.72417	-0.103417	0.457758	-0.22592	0.821264	0.999936	ENSG00000145604	SKP2
3.48559	0.058213	0.428071	0.135989	0.89183	0.999936	ENSG00000145632	PLK2
49.8984	0.0180358	0.376301	0.0479291	0.961773	0.999936	ENSG00000145675	PIK3R1
5.94373	1.19475	0.406209	2.94123	0.00326909	0.591445	ENSG00000145687	SSBP2
91.3844	0.379465	0.371889	1.02037	0.307552	0.999936	ENSG00000145703	IQGAP2
46.7868	0.255726	0.347424	0.736062	0.461693	0.999936	ENSG00000145715	RASA1
7.32737	-0.271953	0.422681	-0.643399	0.519966	0.999936	ENSG00000145723	GIN1
37.349	0.300986	0.355738	0.846089	0.397503	0.999936	ENSG00000145725	PPIP5K2
2.92202	0.597106	0.452136	1.32063	0.186624	0.999936	ENSG00000145730	PAM
171.795	-0.078214	0.361979	-0.216073	0.82893	0.999936	ENSG00000145734	BDP1
9.26865	0.457041	0.388791	1.17554	0.239777	0.999936	ENSG00000145740	SLC30A5
266.626	-0.0112751	0.352597	-0.0319773	0.97449	0.999936	ENSG00000145741	BTF3
12.2144	0.37207	0.359553	1.03481	0.300756	0.999936	ENSG00000145743	FBXL17
9.57477	0.279708	0.432231	0.647127	0.51755	0.999936	ENSG00000145779	TNFAIP8
19.4169	0.127603	0.40347	0.316263	0.751803	0.999936	ENSG00000145780	FEM1C
13.5427	0.424992	0.359459	1.18231	0.237083	0.999936	ENSG00000145781	COMMD10
8.06656	0.332719	0.347407	0.95772	0.338204	0.999936	ENSG00000145782	ATG12
12.3625	0.30613	0.37182	0.823327	0.410322	0.999936	ENSG00000145817	YIPF5
13.2553	0.935149	0.359368	2.6022	0.00926266	0.842902	ENSG00000145819	ARHGAP26
72.7599	0.140926	0.366864	0.384138	0.700876	0.999936	ENSG00000145833	DDX46
3.07973	0.424006	0.48097	0.881564	0.378012	0.999936	ENSG00000145850	TIMD4
2.6579	0.50054	0.433883	1.15363	0.248652	0.999936	ENSG00000145860	RNF145
46.1091	0.223734	0.331699	0.674511	0.499986	0.999936	ENSG00000145868	FBXO38
93.5256	-0.0772658	0.41261	-0.187261	0.851456	0.999936	ENSG00000145901	TNIP1
87.833	0.079748	0.340896	0.233936	0.815034	0.999936	ENSG00000145907	G3BP1
2.21105	0.602418	0.570741	1.0555	0.291196	0.999936	ENSG00000145908	ZNF300
43.7181	0.280402	0.345612	0.81132	0.417182	0.999936	ENSG00000145912	NHP2
21.1377	0.156065	0.342447	0.455736	0.64858	0.999936	ENSG00000145916	RMND5B
12.4788	0.422595	0.350777	1.20474	0.228303	0.999936	ENSG00000145919	BOD1
7.19761	-0.293581	0.534007	-0.549769	0.582478	0.999936	ENSG00000145945	FAM50B
7.63367	0.304108	0.394047	0.771755	0.440259	0.999936	ENSG00000145979	TBC1D7
7.5186	0.175862	0.375404	0.468462	0.639454	0.999936	ENSG00000145982	FARS2
15.027	-0.0906601	0.381802	-0.237453	0.812305	0.999936	ENSG00000145996	CDKAL1
78.2518	-0.229411	0.382436	-0.599866	0.548596	0.999936	ENSG00000146007	ZMAT2
1.94865	0.892758	0.488323	1.82821	0.0675179	0.999936	ENSG00000146021	KLHL3
7.21	-0.084809	0.605954	-0.13996	0.888692	0.999936	ENSG00000146038	DCDC2
9.48836	-0.119825	0.710216	-0.168716	0.86602	0.999936	ENSG00000146047	HIST1H2BA
19.9975	-0.0165946	0.438387	-0.0378537	0.969804	0.999936	ENSG00000146063	TRIM41
22.3603	0.269594	0.361976	0.744785	0.456402	0.999936	ENSG00000146066	HIGD2A
13.6801	-0.141603	0.434079	-0.326214	0.744263	0.999936	ENSG00000146067	FAM193B
23.836	0.291217	0.433329	0.672046	0.501554	0.999936	ENSG00000146070	PLA2G7
8.19487	1.13563	0.44056	2.5777	0.00994604	0.852729	ENSG00000146072	TNFRSF21
4.8244	0.600863	0.467507	1.28525	0.198706	0.999936	ENSG00000146083	RNF44
57.4342	0.325217	0.365703	0.889292	0.373846	0.999936	ENSG00000146085	MUT
6.6032	0.0915926	0.364401	0.251351	0.801543	0.999936	ENSG00000146109	ABT1
2.65124	1.4021	0.526849	2.6613	0.00778391	0.796554	ENSG00000146112	PPP1R18
125.838	-0.513461	0.424562	-1.20939	0.226513	0.999936	ENSG00000146143	PRIM2
19.3738	0.0827163	0.441578	0.18732	0.85141	0.999936	ENSG00000146205	ANO7
72.9742	0.400433	0.381173	1.05053	0.293475	0.999936	ENSG00000146223	RPL7L1
5.41645	0.0477147	0.494101	0.0965689	0.923069	0.999936	ENSG00000146232	NFKBIE
7.0132	0.226109	0.382635	0.590927	0.554569	0.999936	ENSG00000146233	CYP39A1
2.56332	0.119191	0.518699	0.229788	0.818257	0.999936	ENSG00000146243	IRAK1BP1
59.2387	0.371045	0.354064	1.04796	0.294658	0.999936	ENSG00000146247	PHIP
3.47826	0.86504	0.466819	1.85305	0.0638747	0.999936	ENSG00000146263	MMS22L
4.49693	0.979871	0.435584	2.24956	0.024477	0.999936	ENSG00000146267	FAXC
110.389	0.127487	0.34946	0.364812	0.715252	0.999936	ENSG00000146278	PNRC1
64.1355	0.34282	0.380427	0.901144	0.367512	0.999936	ENSG00000146281	PM20D2
100.133	0.270459	0.37245	0.726162	0.46774	0.999936	ENSG00000146282	RARS2
7.24327	0.343641	0.393615	0.873037	0.382643	0.999936	ENSG00000146350	TBC1D32
2.47454	0.512925	0.464672	1.10384	0.269661	0.999936	ENSG00000146373	RNF217
42.2811	0.239972	0.354545	0.676845	0.498505	0.999936	ENSG00000146376	ARHGAP18
3.29193	0.326488	0.4714	0.692592	0.488565	0.999936	ENSG00000146386	ABRACL
9.09597	0.321143	0.418238	0.767846	0.442578	0.999936	ENSG00000146411	SLC2A12
23.9898	0.0249575	0.380715	0.0655542	0.947733	0.999936	ENSG00000146414	SHPRH
3.9428	-0.00188127	0.422347	-0.00445433	0.996446	0.999936	ENSG00000146416	AIG1
36.5702	0.0709851	0.337332	0.210431	0.833331	0.999936	ENSG00000146425	DYNLT1
4.65223	0.752218	0.424949	1.77014	0.0767042	0.999936	ENSG00000146433	TMEM181
62.1258	0.069035	0.362311	0.19054	0.848886	0.999936	ENSG00000146457	WTAP
130.308	0.279716	0.323752	0.863983	0.387597	0.999936	ENSG00000146463	ZMYM4
7.43483	0.419236	0.424223	0.988245	0.323033	0.999936	ENSG00000146476	ARMT1
24.7424	-0.487476	0.385965	-1.263	0.206588	0.999936	ENSG00000146477	SLC22A3
19.0474	0.617753	0.393904	1.56828	0.116815	0.999936	ENSG00000146535	GNA12
40.3737	-0.219314	0.433698	-0.505684	0.613078	0.999936	ENSG00000146540	C7orf50
3.30738	1.18214	0.444106	2.66185	0.00777127	0.796554	ENSG00000146555	SDK1
5.10398	0.235219	0.51837	0.453767	0.649997	0.999936	ENSG00000146556	WASH2P
9.86164	0.749282	0.419349	1.78677	0.0739741	0.999936	ENSG00000146574	CCZ1B
7.73534	-0.00175922	0.463454	-0.0037959	0.996971	0.999936	ENSG00000146576	C7orf26
10.9718	-0.0825112	0.400931	-0.205799	0.836948	0.999936	ENSG00000146587	RBAK
7.98311	-0.11276	0.409342	-0.275467	0.782958	0.999936	ENSG00000146648	EGFR
18.4441	0.202174	0.418396	0.483213	0.628944	0.999936	ENSG00000146676	PURB
8.55069	-0.329262	0.458187	-0.71862	0.472375	0.999936	ENSG00000146677	AC004453,1
172.952	-0.18691	0.395584	-0.47249	0.636577	0.999936	ENSG00000146701	MDH2
14.2403	0.343641	0.410861	0.836393	0.402934	0.999936	ENSG00000146707	POMZP3
48.7907	0.318762	0.355512	0.896628	0.369918	0.999936	ENSG00000146729	NIPSNAP2
92.3958	0.227454	0.34604	0.657305	0.510985	0.999936	ENSG00000146731	CCT6A
11.4581	0.013727	0.3955	0.0347079	0.972313	0.999936	ENSG00000146733	PSPH
16.754	0.455304	0.440193	1.03433	0.300983	0.999936	ENSG00000146757	ZNF92
9.99743	0.331581	0.375645	0.882698	0.3774	0.999936	ENSG00000146776	ATXN7L1
2.10738	0.129562	0.466168	0.277931	0.781066	0.999936	ENSG00000146802	TMEM168
14.7256	-0.224897	0.470062	-0.478441	0.632337	0.999936	ENSG00000146830	GIGYF1
28.5806	0.0246795	0.360289	0.0684993	0.945388	0.999936	ENSG00000146833	TRIM4
12.4533	0.131092	0.363153	0.360982	0.718113	0.999936	ENSG00000146834	MEPCE
7.03575	0.279675	1.04784	0.266907	0.789541	0.999936	ENSG00000146839	ZAN
4.11093	0.174423	0.430596	0.405074	0.685423	0.999936	ENSG00000146842	TMEM209
5.56498	0.726653	0.472894	1.53661	0.124389	0.999936	ENSG00000146856	AGBL3
2.82607	0.0513251	0.480515	0.106813	0.914938	0.999936	ENSG00000146858	ZC3HAV1L
29.0142	0.275348	0.35436	0.777029	0.437142	0.999936	ENSG00000146872	TLK2
10.3514	0.00827669	0.403583	0.0205081	0.983638	0.999936	ENSG00000146909	NOM1
7.67756	0.502127	0.411063	1.22153	0.221884	0.999936	ENSG00000146918	NCAPG2
35.3767	-0.154322	0.419128	-0.368199	0.712725	0.999936	ENSG00000146950	SHROOM2
2.11928	0.419854	0.530377	0.791615	0.428585	0.999936	ENSG00000146955	RAB19
4.43713	-0.126661	0.712188	-0.177847	0.858843	0.999936	ENSG00000146966	DENND2A
22.0552	-0.0523262	0.42177	-0.124063	0.901265	0.999936	ENSG00000147010	SH3KBP1
57.5343	0.184657	0.422474	0.437084	0.66205	0.999936	ENSG00000147041	SYTL5
14.8826	0.381658	0.394847	0.966597	0.333745	0.999936	ENSG00000147044	CASK
29.3232	0.331848	0.351638	0.943721	0.345312	0.999936	ENSG00000147050	KDM6A
13.5089	0.504137	0.377943	1.3339	0.182238	0.999936	ENSG00000147065	MSN
19.4931	0.670508	0.603575	1.11089	0.266614	0.999936	ENSG00000147081	AKAP4
21.0078	0.461017	0.39754	1.15967	0.246181	0.999936	ENSG00000147099	HDAC8
2.46832	0.634105	0.450169	1.40859	0.158955	0.999936	ENSG00000147118	ZNF182
5.24568	0.458633	0.456232	1.00526	0.31477	0.999936	ENSG00000147121	KRBOX4
35.0029	0.281093	0.383895	0.732212	0.464039	0.999936	ENSG00000147123	NDUFB11
11.8974	0.27515	0.378817	0.726341	0.46763	0.999936	ENSG00000147124	ZNF41
19.186	0.475399	0.390317	1.21798	0.223231	0.999936	ENSG00000147130	ZMYM3
59.6059	0.0752268	0.36157	0.208056	0.835185	0.999936	ENSG00000147133	TAF1
350.58	-0.0519824	0.394451	-0.131784	0.895155	0.999936	ENSG00000147140	NONO
4.58985	0.0330674	0.480728	0.068786	0.94516	0.999936	ENSG00000147144	CCDC120
20.807	0.255863	0.396073	0.646	0.518279	0.999936	ENSG00000147155	EBP
33.0667	0.374195	0.352386	1.06189	0.288285	0.999936	ENSG00000147162	OGT
14.0537	0.354277	0.355909	0.995416	0.319534	0.999936	ENSG00000147164	SNX12
2.73576	0.653231	0.497939	1.31187	0.189564	0.999936	ENSG00000147180	ZNF711
28.0988	0.527452	0.38267	1.37835	0.168096	0.999936	ENSG00000147202	DIAPH2
37.2842	0.228335	0.365777	0.624246	0.532466	0.999936	ENSG00000147224	PRPS1
3.00245	-0.0663806	0.508096	-0.130646	0.896056	0.999936	ENSG00000147234	FRMPD3
3.45627	-0.626047	0.47068	-1.33009	0.183488	0.999936	ENSG00000147251	DOCK11
83.7803	0.175883	0.3638	0.483462	0.628768	0.999936	ENSG00000147274	RBMX
21.9744	-0.0311962	0.374687	-0.0832595	0.933645	0.999936	ENSG00000147316	MCPH1
7.27462	0.472945	0.475283	0.995082	0.319696	0.999936	ENSG00000147324	MFHAS1
83.1175	0.430106	0.375241	1.14621	0.251708	0.999936	ENSG00000147364	FBXO25
11.8977	0.517081	0.345384	1.49712	0.134362	0.999936	ENSG00000147383	NSDHL
17.0381	0.262914	0.380055	0.691779	0.489076	0.999936	ENSG00000147394	ZNF185
44.389	-0.302624	0.406233	-0.744951	0.456301	0.999936	ENSG00000147400	CETN2
1649.25	-0.102989	0.345423	-0.298152	0.765587	0.999936	ENSG00000147403	RPL10
60.0213	0.237573	0.318518	0.745869	0.455747	0.999936	ENSG00000147408	CSGALNACT1
41.7523	0.271913	0.339683	0.800491	0.423427	0.999936	ENSG00000147416	ATP6V1B2
51.5846	-0.293193	0.416295	-0.70429	0.481252	0.999936	ENSG00000147419	CCDC25
22.2777	0.614827	0.333079	1.84589	0.0649081	0.999936	ENSG00000147421	HMBOX1
8.53698	0.62754	0.385162	1.62929	0.103251	0.999936	ENSG00000147439	BIN3
31.9066	-0.0264159	0.348351	-0.0758312	0.939553	0.999936	ENSG00000147454	SLC25A37
30.8184	0.384367	0.393821	0.975994	0.329067	0.999936	ENSG00000147457	CHMP7
70.7722	0.505555	0.3573	1.41493	0.157089	0.999936	ENSG00000147459	DOCK5
34.2397	-0.175028	0.3652	-0.479267	0.631749	0.999936	ENSG00000147471	PLPBP
7.16864	-0.240327	0.488035	-0.492439	0.622409	0.999936	ENSG00000147475	ERLIN2
20.7313	0.172566	0.336707	0.512512	0.608293	0.999936	ENSG00000147526	TACC1
22.3856	0.259752	0.355662	0.730333	0.465187	0.999936	ENSG00000147533	GOLGA7
17.6371	-0.131528	0.380026	-0.346104	0.729265	0.999936	ENSG00000147535	PLPP5
62.2946	0.234171	0.353683	0.662093	0.507912	0.999936	ENSG00000147548	NSD3
9.2431	0.0269865	0.381251	0.0707842	0.943569	0.999936	ENSG00000147576	ADHFE1
11.0524	0.0835865	0.35961	0.232437	0.816199	0.999936	ENSG00000147592	LACTB2
8.85573	0.0299264	0.380181	0.0787162	0.937258	0.999936	ENSG00000147601	TERF1
568.053	0.00264941	0.353531	0.00749414	0.994021	0.999936	ENSG00000147604	RPL7
11.4586	-0.109983	0.419843	-0.261961	0.793351	0.999936	ENSG00000147642	SYBU
35.354	0.0576046	0.403705	0.14269	0.886535	0.999936	ENSG00000147647	DPYS
13.2717	-0.121564	0.372256	-0.326561	0.744	0.999936	ENSG00000147649	MTDH
21.4371	-0.0494504	0.395725	-0.124961	0.900554	0.999936	ENSG00000147654	EBAG9
28.9664	0.189212	0.381782	0.495602	0.620176	0.999936	ENSG00000147669	POLR2K
19.4924	0.298959	0.369149	0.809859	0.418021	0.999936	ENSG00000147676	MAL2
237.941	0.07531	0.334099	0.225412	0.821658	0.999936	ENSG00000147677	EIF3H
6.87043	-0.28822	0.437927	-0.658147	0.510444	0.999936	ENSG00000147679	UTP23
42.439	0.143643	0.373115	0.384983	0.70025	0.999936	ENSG00000147684	NDUFB9
20.4934	0.104305	0.393745	0.264904	0.791083	0.999936	ENSG00000147687	TATDN1
10.2217	0.231484	0.373652	0.619517	0.535576	0.999936	ENSG00000147789	ZNF7
4.9444	0.345963	0.579191	0.597322	0.550293	0.999936	ENSG00000147799	ARHGAP39
8.80384	0.830424	0.448991	1.84953	0.0643809	0.999936	ENSG00000147804	SLC39A4
20.5811	0.151333	0.514819	0.293954	0.768793	0.999936	ENSG00000147813	NAPRT
5.31313	-0.102335	0.408287	-0.250645	0.802089	0.999936	ENSG00000147852	VLDLR
54.7775	0.257375	0.384581	0.669235	0.503346	0.999936	ENSG00000147853	AK3
59.9103	0.131096	0.346452	0.378396	0.705137	0.999936	ENSG00000147854	UHRF2
91.3282	0.262085	0.315059	0.83186	0.405488	0.999936	ENSG00000147862	NFIB
14.7951	0.223133	0.377785	0.590636	0.554764	0.999936	ENSG00000147872	PLIN2
8.89425	0.496258	0.372897	1.33082	0.183249	0.999936	ENSG00000147874	HAUS6
17.2083	0.150814	0.401748	0.375396	0.707366	0.999936	ENSG00000147894	C9orf72
28.6477	0.0918961	0.358247	0.256516	0.797552	0.999936	ENSG00000147905	ZCCHC7
4.94669	0.766317	0.502346	1.52548	0.127141	0.999936	ENSG00000147955	SIGMAR1
9.09261	0.36301	0.414191	0.876432	0.380795	0.999936	ENSG00000147996	CBWD5
6.83712	0.173701	0.402823	0.431209	0.666317	0.999936	ENSG00000148019	CEP78
9.19149	0.000151948	0.415162	0.000365997	0.999708	0.999936	ENSG00000148057	IDNK
95.6438	0.198486	0.362246	0.547932	0.583739	0.999936	ENSG00000148090	AUH
4.96204	0.30695	0.390141	0.786768	0.431418	0.999936	ENSG00000148110	MFSD14B
7.64967	0.0658145	0.412303	0.159627	0.873175	0.999936	ENSG00000148120	C9orf3
102.097	0.0106461	0.360569	0.0295257	0.976445	0.999936	ENSG00000148143	ZNF462
4.93986	0.521513	0.416088	1.25337	0.21007	0.999936	ENSG00000148153	INIP
2.26544	0.0329819	0.51347	0.0642334	0.948784	0.999936	ENSG00000148154	UGCG
9.18597	0.484951	0.389207	1.246	0.212765	0.999936	ENSG00000148158	SNX30
22.5686	0.639608	0.421896	1.51603	0.129511	0.999936	ENSG00000148180	GSN
15.646	0.0908396	0.364659	0.249108	0.803277	0.999936	ENSG00000148187	MRRF
50.4513	-0.170523	0.383853	-0.444241	0.656868	0.999936	ENSG00000148218	ALAD
15.2439	-0.113093	0.386506	-0.292604	0.769825	0.999936	ENSG00000148219	ASTN2
5.02216	-0.12458	0.403281	-0.308917	0.757385	0.999936	ENSG00000148225	WDR31
27.0865	0.125538	0.407242	0.308263	0.757882	0.999936	ENSG00000148229	POLE3
6.231	0.522897	0.381841	1.36941	0.170871	0.999936	ENSG00000148248	SURF4
34.8957	0.0216532	0.376817	0.0574636	0.954176	0.999936	ENSG00000148290	SURF1
16.4665	0.263595	0.395807	0.66597	0.50543	0.999936	ENSG00000148291	SURF2
39.1164	0.0251225	0.528923	0.0474975	0.962117	0.999936	ENSG00000148296	SURF6
4.96485	0.381764	0.45506	0.838932	0.401507	0.999936	ENSG00000148297	MED22
22.0333	-0.0435775	0.363642	-0.119836	0.904613	0.999936	ENSG00000148300	REXO4
1873.69	-0.152473	0.374076	-0.407601	0.683567	0.999936	ENSG00000148303	RPL7A
26.3238	0.227362	0.396616	0.573253	0.566473	0.999936	ENSG00000148308	GTF3C5
4.45503	-0.0846536	0.49614	-0.170625	0.864519	0.999936	ENSG00000148331	ASB6
14.7594	0.30719	0.395498	0.776716	0.437326	0.999936	ENSG00000148334	PTGES2
8.81244	0.238611	0.378216	0.630884	0.528116	0.999936	ENSG00000148335	NTMT1
64.1566	0.0948518	0.385134	0.246283	0.805464	0.999936	ENSG00000148337	CIZ1
13.3977	0.393739	0.384928	1.02289	0.306359	0.999936	ENSG00000148339	SLC25A25
28.4482	0.0479579	0.405879	0.118158	0.905942	0.999936	ENSG00000148341	SH3GLB2
3.73949	0.818987	0.485203	1.68793	0.0914253	0.999936	ENSG00000148343	MIGA2
32.9345	-0.0406376	0.417847	-0.0972546	0.922524	0.999936	ENSG00000148356	LRSAM1
4.97982	0.123592	0.411534	0.300321	0.763932	0.999936	ENSG00000148358	GPR107
19.4018	-0.554203	0.50215	-1.10366	0.26974	0.999936	ENSG00000148362	PAXX
3.52866	0.158058	0.439842	0.359352	0.719332	0.999936	ENSG00000148384	INPP5E
81.7822	0.297202	0.400566	0.741956	0.458114	0.999936	ENSG00000148396	SEC16A
4.55777	0.497531	0.442055	1.1255	0.260379	0.999936	ENSG00000148399	DPH7
4.51031	-0.0602669	0.457183	-0.131822	0.895125	0.999936	ENSG00000148411	NACC2
8.08059	-0.0465215	0.466272	-0.0997733	0.920524	0.999936	ENSG00000148426	PROSER2
13.8089	0.155383	0.328159	0.473499	0.635857	0.999936	ENSG00000148429	USP6NL
2.18941	0.0709168	0.556701	0.127388	0.898634	0.999936	ENSG00000148444	COMMD3
17.0384	-0.532382	0.402	-1.32433	0.185392	0.999936	ENSG00000148450	MSRB2
3.29032	0.680702	0.445166	1.5291	0.12624	0.999936	ENSG00000148459	PDSS1
5.91363	0.846166	0.50793	1.66591	0.0957313	0.999936	ENSG00000148468	FAM171A1
47.9998	0.0760591	0.364578	0.208622	0.834743	0.999936	ENSG00000148481	MINDY3
15.9222	0.342161	0.352414	0.970908	0.331594	0.999936	ENSG00000148484	RSU1
2.54741	0.0656466	0.538378	0.121934	0.902951	0.999936	ENSG00000148488	ST8SIA6
57.3	0.231367	0.341613	0.677278	0.49823	0.999936	ENSG00000148498	PARD3
9.59589	0.583364	0.623676	0.935364	0.349601	0.999936	ENSG00000148513	ANKRD30A
3.27975	0.869635	0.518928	1.67583	0.0937717	0.999936	ENSG00000148516	ZEB1
89.0228	-0.0732308	0.386753	-0.189348	0.84982	0.999936	ENSG00000148541	FAM13C
4.89144	0.567359	0.386369	1.46844	0.141986	0.999936	ENSG00000148572	NRBF2
24.9129	0.124801	0.364833	0.342076	0.732294	0.999936	ENSG00000148606	POLR3A
39.2728	0.314725	0.340147	0.925262	0.35483	0.999936	ENSG00000148634	HERC4
7.53187	0.235294	0.419014	0.561542	0.574428	0.999936	ENSG00000148655	LRMDA
13.8677	0.637751	0.344288	1.85238	0.0639714	0.999936	ENSG00000148660	CAMK2G
183.627	-0.26899	0.4032	-0.667139	0.504684	0.999936	ENSG00000148671	ADIRF
493.858	0.158891	0.3645	0.435916	0.662897	0.999936	ENSG00000148672	GLUD1
9.24256	-0.0236846	0.383259	-0.0617978	0.950724	0.999936	ENSG00000148688	RPP30
19.5124	0.0870565	0.357957	0.243204	0.807847	0.999936	ENSG00000148690	FRA10AC1
96.4601	-0.044537	0.388707	-0.114577	0.90878	0.999936	ENSG00000148700	ADD3
11.2836	-0.115671	0.347197	-0.333158	0.739015	0.999936	ENSG00000148719	DNAJB12
28.4989	0.190714	0.330329	0.577345	0.563706	0.999936	ENSG00000148730	EIF4EBP2
5.61081	0.971617	0.375322	2.58875	0.00963244	0.846838	ENSG00000148735	PLEKHS1
9.92011	0.538147	0.361067	1.49043	0.13611	0.999936	ENSG00000148737	TCF7L2
2.89528	1.12749	0.644784	1.74863	0.0803554	0.999936	ENSG00000148773	MKI67
29.613	0.260412	0.467692	0.556803	0.577662	0.999936	ENSG00000148814	LRRC27
11.1563	0.970893	0.42731	2.27211	0.0230801	0.999936	ENSG00000148832	PAOX
26.225	0.28367	0.346314	0.819111	0.412723	0.999936	ENSG00000148834	GSTO1
2.72773	0.61838	0.479931	1.28848	0.19758	0.999936	ENSG00000148835	TAF5
8.83175	0.886299	0.413735	2.14219	0.0321781	0.999936	ENSG00000148840	PPRC1
1.73283	-0.316956	0.51332	-0.617463	0.536929	0.999936	ENSG00000148842	CNNM2
20.9788	-0.0699607	0.380364	-0.183931	0.854068	0.999936	ENSG00000148843	PDCD11
44.1181	-0.109683	0.379648	-0.288908	0.772652	0.999936	ENSG00000148908	RGS10
19.2738	0.209517	0.354449	0.591106	0.554449	0.999936	ENSG00000148925	BTBD10
61.9471	0.081495	0.355396	0.229308	0.81863	0.999936	ENSG00000148943	LIN7C
4.03828	0.192507	0.421384	0.456843	0.647784	0.999936	ENSG00000148950	IMMP1L
7.3628	0.402582	0.374871	1.07392	0.282858	0.999936	ENSG00000148985	PGAP2
4.55553	0.645794	0.584131	1.10556	0.268915	0.999936	ENSG00000149016	TUT1
2.31404	0.674878	0.514333	1.31214	0.189473	0.999936	ENSG00000149050	ZNF214
2.70294	0.939429	0.491558	1.91113	0.0559884	0.999936	ENSG00000149084	HSD17B12
32.7703	-0.0386156	0.356775	-0.108235	0.913809	0.999936	ENSG00000149089	APIP
13.0481	0.523765	0.422294	1.24028	0.21487	0.999936	ENSG00000149091	DGKZ
97.386	0.0675993	0.369251	0.183071	0.854742	0.999936	ENSG00000149100	EIF3M
66.6089	0.165208	0.447074	0.369533	0.711731	0.999936	ENSG00000149115	TNKS1BP1
103.168	0.364496	0.367881	0.990798	0.321784	0.999936	ENSG00000149136	SSRP1
4.35263	0.323243	0.447861	0.721748	0.470449	0.999936	ENSG00000149150	SLC43A1
15.7488	0.263633	0.353152	0.746514	0.455357	0.999936	ENSG00000149177	PTPRJ
14.6703	0.287907	0.378536	0.760582	0.446907	0.999936	ENSG00000149179	C11orf49
39.2955	0.300115	0.371273	0.808342	0.418894	0.999936	ENSG00000149182	ARFGAP2
20.7178	0.443058	0.361364	1.22607	0.220172	0.999936	ENSG00000149187	CELF1
4.15291	0.503107	0.439197	1.14552	0.251996	0.999936	ENSG00000149196	HIKESHI
21.7807	0.229502	0.350602	0.654595	0.512729	0.999936	ENSG00000149212	SESN3
2.71004	0.920561	0.495282	1.85866	0.0630754	0.999936	ENSG00000149218	ENDOD1
11.4773	0.341769	0.46876	0.729091	0.465946	0.999936	ENSG00000149231	CCDC82
3.18488	0.0173091	0.537369	0.0322109	0.974304	0.999936	ENSG00000149257	SERPINH1
87.572	-0.0238637	0.425546	-0.0560779	0.95528	0.999936	ENSG00000149260	CAPN5
13.7321	0.602332	0.351933	1.7115	0.0869894	0.999936	ENSG00000149262	INTS4
27.551	0.213956	0.350094	0.611139	0.541107	0.999936	ENSG00000149269	PAK1
879.315	0.00802878	0.361333	0.0222199	0.982273	0.999936	ENSG00000149273	RPS3
7.54424	-0.0873879	0.3643	-0.239879	0.810424	0.999936	ENSG00000149289	ZC3H12C
37.2411	0.057579	0.346131	0.16635	0.867881	0.999936	ENSG00000149292	TTC12
20.0947	0.550393	0.382776	1.4379	0.150463	0.999936	ENSG00000149308	NPAT
42.3655	0.231855	0.336413	0.689198	0.490699	0.999936	ENSG00000149311	ATM
16.7677	0.327149	0.363341	0.900391	0.367912	0.999936	ENSG00000149313	AASDHPPT
6.186	-0.0488035	0.461985	-0.105639	0.915869	0.999936	ENSG00000149328	GLB1L2
7.42674	0.286659	0.405364	0.707166	0.479463	0.999936	ENSG00000149346	SLX4IP
47.967	0.200442	0.362971	0.552225	0.580794	0.999936	ENSG00000149357	LAMTOR1
7.04782	0.28815	0.397671	0.724594	0.468701	0.999936	ENSG00000149418	ST14
31.8996	0.0835199	0.37356	0.223578	0.823086	0.999936	ENSG00000149428	HYOU1
13.7949	0.95202	0.383146	2.48474	0.0129645	0.967583	ENSG00000149474	KAT14
29.7074	-0.0630221	0.463493	-0.135972	0.891843	0.999936	ENSG00000149476	TKFC
55.1415	0.240899	0.343679	0.700942	0.483339	0.999936	ENSG00000149480	MTA2
2.72608	0.391494	0.412517	0.949038	0.342601	0.999936	ENSG00000149483	TMEM138
4.68575	-0.0234559	0.416639	-0.0562977	0.955105	0.999936	ENSG00000149485	FADS1
12.8322	0.102322	0.438004	0.233609	0.815288	0.999936	ENSG00000149499	EML3
12.387	-0.597037	0.485182	-1.23054	0.218494	0.999936	ENSG00000149503	INCENP
7.64743	0.136041	0.455075	0.298942	0.764984	0.999936	ENSG00000149527	PLCH2
15.0208	0.406444	0.394628	1.02994	0.303037	0.999936	ENSG00000149531	FRG1BP
15.7323	0.5443	0.347766	1.56513	0.117552	0.999936	ENSG00000149532	CPSF7
4.36631	0.0247051	0.500621	0.0493489	0.960641	0.999936	ENSG00000149541	B3GAT3
40.8258	0.261495	0.339319	0.770648	0.440916	0.999936	ENSG00000149547	EI24
6.63	0.608092	0.406675	1.49528	0.134842	0.999936	ENSG00000149548	CCDC15
3.36664	0.317708	0.398834	0.796592	0.425688	0.999936	ENSG00000149554	CHEK1
2.68347	-0.108344	0.485855	-0.222996	0.823539	0.999936	ENSG00000149573	MPZL2
16.5524	0.292305	0.371587	0.78664	0.431493	0.999936	ENSG00000149577	SIDT2
3.4446	0.2271	0.463941	0.489502	0.624486	0.999936	ENSG00000149582	TMEM25
4.96435	1.23085	0.559475	2.2	0.0278067	0.999936	ENSG00000149599	DUSP15
22.5812	-0.25653	0.393674	-0.651631	0.514639	0.999936	ENSG00000149600	COMMD7
6.70109	-0.148859	0.371003	-0.401234	0.688248	0.999936	ENSG00000149636	DSN1
46.2092	-0.048092	0.459943	-0.104561	0.916724	0.999936	ENSG00000149639	SOGA1
33.6628	0.298591	0.37195	0.802773	0.422106	0.999936	ENSG00000149657	LSM14B
17.0038	0.247462	0.385636	0.641698	0.521069	0.999936	ENSG00000149658	YTHDF1
3.22282	0.350112	0.474742	0.737477	0.460832	0.999936	ENSG00000149679	CABLES2
4.93647	0.0975405	0.413721	0.235764	0.813616	0.999936	ENSG00000149716	LTO1
20.1327	0.237436	0.358268	0.662732	0.507502	0.999936	ENSG00000149743	TRPT1
20.4551	-0.143154	0.438151	-0.326722	0.743878	0.999936	ENSG00000149761	NUDT22
31.2402	0.295133	0.417365	0.707134	0.479483	0.999936	ENSG00000149782	PLCB3
23.7676	0.315168	0.360659	0.873868	0.38219	0.999936	ENSG00000149792	MRPL49
170.55	0.499384	0.380668	1.31186	0.189567	0.999936	ENSG00000149806	FAU
10.1654	0.463988	0.392334	1.18263	0.236954	0.999936	ENSG00000149809	TM7SF2
105.675	0.00830962	0.441433	0.0188242	0.984981	0.999936	ENSG00000149823	VPS51
37.8736	0.310211	0.388583	0.798314	0.424688	0.999936	ENSG00000149923	PPP4C
599.222	0.339422	0.36994	0.917506	0.358878	0.999936	ENSG00000149925	ALDOA
14.9406	-0.751253	0.500556	-1.50084	0.133398	0.999936	ENSG00000149929	HIRIP3
26.7907	0.100269	0.402295	0.249242	0.803173	0.999936	ENSG00000149930	TAOK2
82.7052	0.256097	0.367344	0.697158	0.485704	0.999936	ENSG00000149932	TMEM219
5.68137	0.00286678	0.503441	0.00569436	0.995457	0.999936	ENSG00000149970	CNKSR2
62.4653	0.0387409	0.369562	0.104829	0.916511	0.999936	ENSG00000150054	MPP7
13.142	0.301308	0.350113	0.860603	0.389457	0.999936	ENSG00000150093	ITGB1
55.4895	-0.260939	0.368695	-0.707735	0.47911	0.999936	ENSG00000150316	CWC15
145.326	-0.037834	0.38074	-0.0993697	0.920845	0.999936	ENSG00000150347	ARID5B
3.6266	0.556669	0.452957	1.22897	0.219085	0.999936	ENSG00000150401	DCUN1D2
12.2273	0.35603	0.361246	0.985561	0.324348	0.999936	ENSG00000150403	TMCO3
4.61355	-0.234613	0.444859	-0.527388	0.597924	0.999936	ENSG00000150455	TIRAP
5.03438	0.149058	0.385106	0.387057	0.698714	0.999936	ENSG00000150456	EEF1AKMT1
7.8687	-0.0483833	0.401455	-0.12052	0.904071	0.999936	ENSG00000150457	LATS2
97.8921	0.166237	0.359782	0.462047	0.644047	0.999936	ENSG00000150459	SAP18
7.68943	0.396129	0.393085	1.00774	0.313578	0.999936	ENSG00000150477	KIAA1328
3.70268	0.0337828	0.545898	0.0618847	0.950655	0.999936	ENSG00000150510	FAM124A
32.9072	0.0398043	0.337532	0.117928	0.906125	0.999936	ENSG00000150527	MIA2
29.6377	0.281434	0.404291	0.696117	0.486356	0.999936	ENSG00000150540	HNMT
2.09819	0.505834	0.487312	1.03801	0.299266	0.999936	ENSG00000150556	LYPD6B
301.498	0.147876	0.339262	0.435874	0.662928	0.999936	ENSG00000150593	PDCD4
7.38847	-0.0406113	0.394907	-0.102838	0.918092	0.999936	ENSG00000150672	DLG2
3.17872	0.346975	0.641253	0.541089	0.588446	0.999936	ENSG00000150676	CCDC83
3.77668	0.894331	0.489183	1.82821	0.0675174	0.999936	ENSG00000150687	PRSS23
41.1604	-0.0855775	0.340785	-0.251119	0.801722	0.999936	ENSG00000150712	MTMR12
167.236	-0.00536452	0.369924	-0.0145017	0.98843	0.999936	ENSG00000150753	CCT5
3.85137	0.320931	0.373092	0.860192	0.389683	0.999936	ENSG00000150756	FAM173B
149.765	0.0146762	0.333307	0.0440321	0.964879	0.999936	ENSG00000150760	DOCK1
23.0533	0.0220895	0.34098	0.0647825	0.948347	0.999936	ENSG00000150764	DIXDC1
35.2737	0.37628	0.342313	1.09923	0.271669	0.999936	ENSG00000150768	DLAT
25.3766	-0.104818	0.422803	-0.247912	0.804202	0.999936	ENSG00000150776	NKAPD1
15.0621	0.0886637	0.3693	0.240086	0.810264	0.999936	ENSG00000150779	TIMM8B
21.6803	0.225056	0.401371	0.560718	0.574989	0.999936	ENSG00000150787	PTS
13.5978	0.265534	0.377319	0.703739	0.481596	0.999936	ENSG00000150867	PIP4K2A
5.76355	0.312992	0.426517	0.733833	0.463051	0.999936	ENSG00000150907	FOXO1
3.64279	0.738283	0.456306	1.61796	0.105672	0.999936	ENSG00000150938	CRIM1
59.4587	0.424395	0.320903	1.3225	0.186001	0.999936	ENSG00000150961	SEC24D
38.4959	-0.163761	0.430579	-0.380326	0.703703	0.999936	ENSG00000150977	RILPL2
8.63625	0.0191014	0.468621	0.0407608	0.967487	0.999936	ENSG00000150990	DHX37
613.522	0.23225	0.331441	0.700727	0.483473	0.999936	ENSG00000150991	UBC
21.4814	0.192478	0.350731	0.54879	0.58315	0.999936	ENSG00000150995	ITPR1
9.95312	0.407896	0.358708	1.13713	0.255486	0.999936	ENSG00000151065	DCP1B
1.85729	0.535553	0.507231	1.05584	0.291043	0.999936	ENSG00000151067	CACNA1C
35.4906	-0.227919	0.424848	-0.536471	0.591633	0.999936	ENSG00000151090	THRB
37.6509	0.374234	0.325228	1.15068	0.249863	0.999936	ENSG00000151092	NGLY1
3.89633	0.497172	0.427378	1.16331	0.244705	0.999936	ENSG00000151093	OXSM
18.8864	0.439943	0.371008	1.1858	0.2357	0.999936	ENSG00000151116	UEVLD
4.58781	0.474755	0.416815	1.13901	0.2547	0.999936	ENSG00000151131	C12orf45
37.8809	0.105219	0.352444	0.298541	0.76529	0.999936	ENSG00000151135	TMEM263
5.08906	0.527902	0.474339	1.11292	0.265742	0.999936	ENSG00000151136	BTBD11
35.2989	0.205473	0.346981	0.592175	0.553733	0.999936	ENSG00000151148	UBE3B
48.2296	0.445803	0.307725	1.44871	0.14742	0.999936	ENSG00000151150	ANK3
5.45575	0.0429048	0.424614	0.101044	0.919515	0.999936	ENSG00000151151	IPMK
8.36702	1.27942	0.524302	2.44024	0.0146775	0.996157	ENSG00000151176	PLBD2
114.595	-0.123	0.412206	-0.298394	0.765403	0.999936	ENSG00000151208	DLG5
2.66931	1.64687	0.53714	3.066	0.00216945	0.441291	ENSG00000151224	MAT1A
67.1011	0.145596	0.387102	0.376119	0.706829	0.999936	ENSG00000151239	TWF1
27.675	0.177585	0.406035	0.437365	0.661847	0.999936	ENSG00000151240	DIP2C
32.9689	0.341204	0.405461	0.84152	0.400056	0.999936	ENSG00000151247	EIF4E
59.8978	-0.255072	0.365307	-0.69824	0.485027	0.999936	ENSG00000151276	MAGI1
2.18256	0.0604348	0.467999	0.129134	0.897251	0.999936	ENSG00000151287	TEX30
34.4537	0.153237	0.371869	0.412074	0.680285	0.999936	ENSG00000151292	CSNK1G3
18.3534	-0.287841	0.403583	-0.713215	0.475713	0.999936	ENSG00000151304	SRFBP1
103.924	-0.128533	0.400021	-0.321314	0.747972	0.999936	ENSG00000151327	FAM177A1
8.13895	0.52716	0.417196	1.26358	0.206381	0.999936	ENSG00000151332	MBIP
21.3225	0.305432	0.350561	0.871268	0.383608	0.999936	ENSG00000151338	MIPOL1
3.87925	0.579733	0.410415	1.41255	0.157787	0.999936	ENSG00000151348	EXT2
18.9582	-0.250182	0.401862	-0.622557	0.533575	0.999936	ENSG00000151353	TMEM18
3.81665	-0.426537	0.486046	-0.877566	0.38018	0.999936	ENSG00000151366	NDUFC2
6.39234	0.506359	0.463757	1.09186	0.274893	0.999936	ENSG00000151376	ME3
10.2842	-0.279836	0.460838	-0.607232	0.543697	0.999936	ENSG00000151413	NUBPL
16.222	0.198045	0.389229	0.508814	0.610883	0.999936	ENSG00000151414	NEK7
19.1893	0.238537	0.340034	0.701508	0.482986	0.999936	ENSG00000151422	FER
15.5948	0.26502	0.398406	0.665201	0.505922	0.999936	ENSG00000151445	VIPAS39
30.3319	0.334477	0.340006	0.983739	0.325244	0.999936	ENSG00000151458	ANKRD50
62.8147	-0.104147	0.37759	-0.275819	0.782687	0.999936	ENSG00000151461	UPF2
29.4817	0.163557	0.360868	0.453233	0.650381	0.999936	ENSG00000151465	CDC123
12.5299	0.105754	0.390127	0.271075	0.786334	0.999936	ENSG00000151466	SCLT1
3.85937	0.533731	0.471937	1.13094	0.258082	0.999936	ENSG00000151470	C4orf33
21.2564	-0.306852	0.364369	-0.842147	0.399706	0.999936	ENSG00000151474	FRMD4A
15.1215	0.349547	0.402635	0.868148	0.385313	0.999936	ENSG00000151491	EPS8
95.9746	-0.00448404	0.398701	-0.0112466	0.991027	0.999936	ENSG00000151498	ACAD8
33.2597	0.081019	0.364057	0.222545	0.82389	0.999936	ENSG00000151500	THYN1
46.848	0.281037	0.360423	0.779741	0.435543	0.999936	ENSG00000151502	VPS26B
377.682	0.0901421	0.374919	0.24043	0.809997	0.999936	ENSG00000151503	NCAPD3
14.0342	-0.157786	0.381096	-0.414032	0.678851	0.999936	ENSG00000151532	VTI1A
94.7111	-0.177671	0.40269	-0.441209	0.659062	0.999936	ENSG00000151552	QDPR
11.7901	0.338381	0.327746	1.03245	0.301861	0.999936	ENSG00000151553	FAM160B1
1.60545	0.108121	0.595219	0.181648	0.855859	0.999936	ENSG00000151572	ANO4
12.1691	0.797474	0.413573	1.92826	0.0538233	0.999936	ENSG00000151575	TEX9
9.40051	0.313728	0.354099	0.885988	0.375624	0.999936	ENSG00000151576	QTRT2
7.1856	0.342383	0.442093	0.774459	0.438659	0.999936	ENSG00000151611	MMAA
162.645	-0.0664825	0.340083	-0.195489	0.84501	0.999936	ENSG00000151612	ZNF827
4.73501	0.484193	0.384747	1.25847	0.208222	0.999936	ENSG00000151623	NR3C2
5.28559	0.106296	0.517815	0.205279	0.837355	0.999936	ENSG00000151640	DPYSL4
11.1343	-0.197146	0.381077	-0.517339	0.60492	0.999936	ENSG00000151657	KIN
2.62867	0.0466422	0.448877	0.103909	0.917242	0.999936	ENSG00000151665	PIGF
9.45862	0.350989	0.371242	0.945444	0.344432	0.999936	ENSG00000151687	ANKAR
2.8713	0.617484	0.419521	1.47188	0.141053	0.999936	ENSG00000151689	INPP1
4.38048	0.579873	0.360973	1.60642	0.108182	0.999936	ENSG00000151690	MFSD6
7.12243	0.337635	0.411065	0.821366	0.411438	0.999936	ENSG00000151692	RNF144A
15.1987	0.189993	0.341369	0.556562	0.577827	0.999936	ENSG00000151693	ASAP2
5.49144	0.242716	0.404707	0.599732	0.548685	0.999936	ENSG00000151694	ADAM17
29.7387	0.037872	0.328307	0.115356	0.908163	0.999936	ENSG00000151718	WWC2
5.34047	0.688147	0.439025	1.56744	0.117011	0.999936	ENSG00000151725	CENPU
142.596	0.152009	0.354545	0.428744	0.66811	0.999936	ENSG00000151726	ACSL1
47.7358	0.0079169	0.33996	0.0232877	0.981421	0.999936	ENSG00000151729	SLC25A4
6.81141	0.361535	0.405923	0.890649	0.373117	0.999936	ENSG00000151743	AMN1
86.2514	-0.196108	0.413596	-0.474154	0.63539	0.999936	ENSG00000151746	BICD1
31.6106	0.364681	0.349687	1.04288	0.297005	0.999936	ENSG00000151748	SAV1
7.43562	-0.0668468	0.528575	-0.126466	0.899363	0.999936	ENSG00000151773	CCDC122
3.08398	0.527425	0.500935	1.05288	0.292395	0.999936	ENSG00000151778	SERP2
48.2254	0.264664	0.323666	0.817708	0.413524	0.999936	ENSG00000151779	NBAS
15.1221	0.702595	0.372727	1.88501	0.0594283	0.999936	ENSG00000151806	GUF1
8.94259	0.504371	0.370726	1.36049	0.173674	0.999936	ENSG00000151835	SACS
3.96272	-0.0711525	0.491514	-0.144762	0.884899	0.999936	ENSG00000151846	PABPC3
8.28656	0.789023	0.405315	1.94669	0.0515719	0.999936	ENSG00000151849	CENPJ
7.4317	0.501943	0.383804	1.30781	0.190938	0.999936	ENSG00000151876	FBXO4
73.2447	0.154985	0.37623	0.411943	0.680381	0.999936	ENSG00000151883	PARP8
24.7238	0.304057	0.36276	0.838178	0.401931	0.999936	ENSG00000151893	CACUL1
54.5175	-0.0129462	0.328294	-0.0394346	0.968544	0.999936	ENSG00000151914	DST
30.4891	0.475255	0.344281	1.38043	0.167455	0.999936	ENSG00000151923	TIAL1
35.5627	0.383212	0.338283	1.13282	0.257292	0.999936	ENSG00000151929	BAG3
5.65694	0.667316	0.415744	1.60511	0.108469	0.999936	ENSG00000152056	AP1S3
26.8956	0.110009	0.362933	0.303112	0.761805	0.999936	ENSG00000152061	RABGAP1L
12.8776	-0.119337	0.390582	-0.305537	0.759957	0.999936	ENSG00000152076	CCDC74B
86.2984	0.472978	0.422419	1.11969	0.262845	0.999936	ENSG00000152082	MZT2B
4.62668	0.378505	0.708604	0.534155	0.593234	0.999936	ENSG00000152086	TUBA3E
14.5096	0.658066	0.364419	1.80579	0.0709504	0.999936	ENSG00000152102	FAM168B
13.1325	0.168972	0.377286	0.447863	0.654252	0.999936	ENSG00000152104	PTPN14
4.34905	0.523132	0.436877	1.19743	0.231137	0.999936	ENSG00000152127	MGAT5
12.8984	0.108198	0.435863	0.248238	0.80395	0.999936	ENSG00000152133	GPATCH11
4.51606	0.199025	0.455433	0.437001	0.662111	0.999936	ENSG00000152147	GEMIN6
7.7797	0.33648	0.398535	0.844292	0.398506	0.999936	ENSG00000152193	RNF219
80.053	-0.104179	0.347403	-0.299879	0.764269	0.999936	ENSG00000152217	SETBP1
32.6671	0.0562102	0.384518	0.146184	0.883776	0.999936	ENSG00000152219	ARL14EP
17.7775	0.438418	0.358342	1.22346	0.221156	0.999936	ENSG00000152223	EPG5
9.45211	0.237841	0.378935	0.627656	0.530229	0.999936	ENSG00000152229	PSTPIP2
233.479	0.211217	0.320996	0.658007	0.510534	0.999936	ENSG00000152234	ATP5F1A
6.83702	0.210492	0.397986	0.528893	0.59688	0.999936	ENSG00000152240	HAUS1
10.3093	0.109423	0.398195	0.274796	0.783473	0.999936	ENSG00000152242	C18orf25
7.66951	0.459641	0.386393	1.18957	0.234216	0.999936	ENSG00000152256	PDK1
10.5592	0.415364	0.384661	1.07982	0.280223	0.999936	ENSG00000152270	PDE3B
11.8925	0.230875	0.418232	0.552026	0.58093	0.999936	ENSG00000152291	TGOLN2
64.719	0.0824819	0.342591	0.240759	0.809742	0.999936	ENSG00000152332	UHMK1
6.82399	0.138712	0.4331	0.320276	0.748759	0.999936	ENSG00000152348	ATG10
6.67558	0.345407	0.372493	0.927283	0.353779	0.999936	ENSG00000152359	POC5
31.3741	0.526036	0.416393	1.26331	0.206476	0.999936	ENSG00000152377	SPOCK1
3.53402	0.680442	0.463109	1.46929	0.141753	0.999936	ENSG00000152380	FAM151B
7.42222	0.025394	0.425665	0.0596573	0.952429	0.999936	ENSG00000152382	TADA1
27.2124	-0.215456	0.402727	-0.534992	0.592655	0.999936	ENSG00000152404	CWF19L2
22.3928	0.345805	0.381379	0.906723	0.364553	0.999936	ENSG00000152409	JMY
5.41683	0.401973	0.439586	0.914436	0.360488	0.999936	ENSG00000152413	HOMER1
5.70011	0.156045	0.403224	0.386993	0.698762	0.999936	ENSG00000152422	XRCC4
3.51749	0.289818	0.434805	0.666546	0.505062	0.999936	ENSG00000152439	ZNF773
11.867	0.1536	0.406573	0.377792	0.705585	0.999936	ENSG00000152443	ZNF776
6.44025	0.683937	0.38604	1.77167	0.0764486	0.999936	ENSG00000152454	ZNF256
13.6265	0.309105	0.398387	0.775892	0.437813	0.999936	ENSG00000152455	SUV39H2
7.93047	0.12287	0.366113	0.335607	0.737167	0.999936	ENSG00000152457	DCLRE1C
4.06696	0.708271	0.384352	1.84276	0.0653636	0.999936	ENSG00000152464	RPP38
14.0642	-0.20308	0.410616	-0.494575	0.6209	0.999936	ENSG00000152465	NMT2
15.6525	0.348418	0.350616	0.993731	0.320354	0.999936	ENSG00000152484	USP12
36.1369	-0.143855	0.354595	-0.405687	0.684972	0.999936	ENSG00000152492	CCDC50
43.0534	0.316844	0.315714	1.00358	0.315582	0.999936	ENSG00000152503	TRIM36
19.0602	-0.0201891	0.438606	-0.0460303	0.963286	0.999936	ENSG00000152518	ZFP36L2
25.5896	0.209658	0.328338	0.638543	0.52312	0.999936	ENSG00000152520	PAN3
36.6565	0.159667	0.394418	0.404817	0.685612	0.999936	ENSG00000152556	PFKM
15.629	0.704121	0.427211	1.64818	0.0993158	0.999936	ENSG00000152558	TMEM123
4.80236	0.376416	0.435593	0.864148	0.387507	0.999936	ENSG00000152582	SPEF2
35.2618	0.343627	0.349997	0.981799	0.326199	0.999936	ENSG00000152601	MBNL1
36.3183	0.337993	0.348355	0.970254	0.33192	0.999936	ENSG00000152620	NADK2
150.445	0.0816832	0.3322	0.245885	0.805771	0.999936	ENSG00000152642	GPD1L
5.60094	0.277695	0.64691	0.429264	0.667731	0.999936	ENSG00000152670	DDX4
2.72625	0.81483	0.474607	1.71685	0.0860061	0.999936	ENSG00000152683	SLC30A6
6.37136	0.630196	0.39166	1.60904	0.107608	0.999936	ENSG00000152684	PELO
46.7534	0.184834	0.382578	0.483127	0.629006	0.999936	ENSG00000152700	SAR1B
2.38271	0.224105	0.508746	0.440504	0.659572	0.999936	ENSG00000152749	GPR180
13.1104	0.677067	0.37046	1.82764	0.0676041	0.999936	ENSG00000152763	WDR78
93.3256	0.196278	0.360544	0.544393	0.586171	0.999936	ENSG00000152767	FARP1
9.30848	0.25159	0.396028	0.635284	0.525243	0.999936	ENSG00000152778	IFIT5
2.14542	1.12703	0.549682	2.05034	0.0403317	0.999936	ENSG00000152782	PANK1
43.71	-0.101008	0.423675	-0.238409	0.811564	0.999936	ENSG00000152784	PRDM8
84.3087	0.361355	0.361432	0.999786	0.317414	0.999936	ENSG00000152795	HNRNPDL
286.424	0.119861	0.322917	0.371181	0.710503	0.999936	ENSG00000152818	UTRN
9.13105	0.553903	0.363304	1.52463	0.127352	0.999936	ENSG00000152894	PTPRK
35.8361	0.214901	0.363302	0.591523	0.55417	0.999936	ENSG00000152904	GGPS1
8.849	0.737158	0.451755	1.63176	0.102729	0.999936	ENSG00000152926	ZNF117
11.1174	0.15402	0.329701	0.46715	0.640392	0.999936	ENSG00000152939	MARVELD2
29.1592	0.346562	0.367703	0.942505	0.345934	0.999936	ENSG00000152942	RAD17
9.30815	-0.0461038	0.432252	-0.10666	0.915059	0.999936	ENSG00000152944	MED21
5.80838	0.49758	0.472029	1.05413	0.291823	0.999936	ENSG00000152952	PLOD2
33.7264	-0.768545	0.45256	-1.69822	0.0894668	0.999936	ENSG00000152969	JAKMIP1
3.97954	0.475375	0.395919	1.20069	0.229873	0.999936	ENSG00000152990	ADGRA3
19.6021	-0.106911	0.404552	-0.264271	0.791571	0.999936	ENSG00000153006	SREK1IP1
27.9472	0.052615	0.39586	0.132913	0.894262	0.999936	ENSG00000153015	CWC27
38.5867	0.0511382	0.351515	0.145479	0.884332	0.999936	ENSG00000153046	CDYL
14.8562	0.517837	0.411602	1.2581	0.208354	0.999936	ENSG00000153048	CARHSP1
28.5606	-0.18239	0.362251	-0.503491	0.614619	0.999936	ENSG00000153064	BANK1
26.7631	-0.00962125	0.339343	-0.0283526	0.977381	0.999936	ENSG00000153066	TXNDC11
8.89058	0.288031	0.39591	0.727518	0.466909	0.999936	ENSG00000153071	DAB2
15.9978	0.0404803	0.403735	0.100264	0.920134	0.999936	ENSG00000153093	ACOXL
4.17473	0.162433	0.401855	0.404209	0.686059	0.999936	ENSG00000153094	BCL2L11
14.5821	0.283954	0.341256	0.832086	0.40536	0.999936	ENSG00000153107	ANAPC1
168.661	-0.108494	0.349222	-0.310673	0.756049	0.999936	ENSG00000153113	CAST
32.9547	0.122488	0.376222	0.325575	0.744746	0.999936	ENSG00000153130	SCOC
7.51707	-0.139695	0.404565	-0.345297	0.729871	0.999936	ENSG00000153132	CLGN
21.1854	0.0837377	0.365462	0.229128	0.818769	0.999936	ENSG00000153140	CETN3
175.591	0.098112	0.358023	0.274038	0.784055	0.999936	ENSG00000153147	SMARCA5
34.7754	0.0509255	0.364827	0.139588	0.888985	0.999936	ENSG00000153179	RASSF3
364.788	0.575998	0.353357	1.63007	0.103086	0.999936	ENSG00000153187	HNRNPU
255.901	0.165261	0.332006	0.497763	0.618651	0.999936	ENSG00000153201	RANBP2
47.8082	0.341559	0.35222	0.969732	0.33218	0.999936	ENSG00000153207	AHCTF1
5.84745	0.156726	0.384656	0.407443	0.683683	0.999936	ENSG00000153208	MERTK
8.05854	-0.0559789	0.404516	-0.138385	0.889936	0.999936	ENSG00000153214	TMEM87B
2.37837	0.53922	0.475167	1.1348	0.256458	0.999936	ENSG00000153234	NR4A2
1.85851	-0.0572974	0.539386	-0.106227	0.915402	0.999936	ENSG00000153237	CCDC148
7.07503	-0.0615138	0.405762	-0.1516	0.879502	0.999936	ENSG00000153250	RBMS1
9.17751	0.658063	0.367603	1.79015	0.0734299	0.999936	ENSG00000153310	FAM49B
13.5741	0.393965	0.37883	1.03995	0.298362	0.999936	ENSG00000153317	ASAP1
49.9075	0.280008	0.360379	0.776983	0.437169	0.999936	ENSG00000153339	TRAPPC8
4.04317	0.424237	0.571754	0.741993	0.458092	0.999936	ENSG00000153347	FAM81B
5.86362	0.475641	0.406821	1.16916	0.242337	0.999936	ENSG00000153391	INO80C
44.8551	0.106019	0.379465	0.27939	0.779946	0.999936	ENSG00000153406	NMRAL1
17.6835	-0.0769369	0.431558	-0.178277	0.858505	0.999936	ENSG00000153487	ING1
2.56627	0.301463	0.540693	0.557549	0.577152	0.999936	ENSG00000153531	ADPRHL1
37.4754	-0.00103409	0.349038	-0.00296269	0.997636	0.999936	ENSG00000153560	UBP1
39.054	0.0591302	0.367782	0.160775	0.87227	0.999936	ENSG00000153561	RMND5A
12.8167	0.0436497	0.430691	0.101348	0.919274	0.999936	ENSG00000153574	RPIA
1.6529	1.78058	0.496114	3.58904	0.000331895	0.190256	ENSG00000153707	PTPRD
5.57539	0.604468	0.503471	1.2006	0.229905	0.999936	ENSG00000153721	CNKSR3
11.4259	0.181064	0.394297	0.459207	0.646086	0.999936	ENSG00000153767	GTF2E1
58.2914	-0.128514	0.403648	-0.31838	0.750197	0.999936	ENSG00000153774	CFDP1
11.1446	0.409175	0.379629	1.07783	0.281111	0.999936	ENSG00000153786	ZDHHC7
8.09159	0.718557	0.390685	1.83922	0.0658822	0.999936	ENSG00000153790	C7orf31
23.3444	0.241674	0.393356	0.61439	0.538957	0.999936	ENSG00000153815	CMIP
3.80471	-1.37582	0.554335	-2.48193	0.0130674	0.968295	ENSG00000153823	PID1
271.565	0.0819156	0.330651	0.24774	0.804335	0.999936	ENSG00000153827	TRIP12
2.94522	0.066954	0.410178	0.163232	0.870336	0.999936	ENSG00000153832	FBXO36
9.74205	-0.200085	0.393695	-0.508223	0.611297	0.999936	ENSG00000153879	CEBPG
5.48337	-0.398349	0.489457	-0.81386	0.415725	0.999936	ENSG00000153885	KCTD15
2.96042	0.185953	0.481634	0.386087	0.699432	0.999936	ENSG00000153896	ZNF599
70.9558	0.270886	0.365381	0.74138	0.458463	0.999936	ENSG00000153904	DDAH1
83.4448	-0.263805	0.4086	-0.645631	0.518518	0.999936	ENSG00000153914	SREK1
45.7164	0.0866467	0.368969	0.234835	0.814337	0.999936	ENSG00000153922	CHD1
3.05988	0.0802941	0.458921	0.174963	0.861109	0.999936	ENSG00000153933	DGKE
56.1139	0.220054	0.34019	0.646858	0.517724	0.999936	ENSG00000153944	MSI2
17.9726	0.363417	0.450944	0.805903	0.420299	0.999936	ENSG00000153956	CACNA2D1
9.65264	0.197131	0.443515	0.444475	0.656699	0.999936	ENSG00000153975	ZUP1
23.2841	0.00341243	0.32132	0.01062	0.991527	0.999936	ENSG00000153989	NUS1
3.91022	0.154933	0.51985	0.298035	0.765676	0.999936	ENSG00000153993	SEMA3D
23.0202	0.4814	0.358225	1.34385	0.178997	0.999936	ENSG00000154001	PPP2R5E
4.07942	1.04865	0.400757	2.61667	0.00887913	0.842623	ENSG00000154027	AK5
14.7967	0.691285	0.498112	1.38781	0.165195	0.999936	ENSG00000154040	CABYR
52.0378	-0.0504388	0.372363	-0.135456	0.892251	0.999936	ENSG00000154059	IMPACT
3.81629	-0.804525	0.552828	-1.45529	0.145589	0.999936	ENSG00000154065	ANKRD29
12.185	0.00119935	0.410003	0.00292522	0.997666	0.999936	ENSG00000154079	SDHAF4
2.23802	1.2286	0.55327	2.22061	0.0263771	0.999936	ENSG00000154080	CHST9
21.1211	0.326502	0.333934	0.977745	0.3282	0.999936	ENSG00000154114	TBCEL
161.216	0.0209721	0.368745	0.0568743	0.954645	0.999936	ENSG00000154122	ANKH
17.2193	-0.437081	0.404607	-1.08026	0.280025	0.999936	ENSG00000154124	OTULIN
4.05284	0.673443	0.489371	1.37614	0.168779	0.999936	ENSG00000154134	ROBO3
25.3729	0.15879	0.364701	0.435397	0.663275	0.999936	ENSG00000154144	TBRG1
4.23891	0.698598	0.420932	1.65965	0.0969859	0.999936	ENSG00000154153	RETREG1
28.8735	0.263784	0.355335	0.742353	0.457874	0.999936	ENSG00000154174	TOMM70
3.16242	-0.0690435	0.569551	-0.121225	0.903513	0.999936	ENSG00000154188	ANGPT1
10.1762	0.379487	0.396268	0.957653	0.338238	0.999936	ENSG00000154217	PITPNC1
19.3612	0.235179	0.400296	0.587513	0.556859	0.999936	ENSG00000154222	CC2D1B
3.13425	0.239891	0.421412	0.569254	0.569183	0.999936	ENSG00000154229	PRKCA
23.5412	0.140176	0.423503	0.330992	0.740651	0.999936	ENSG00000154237	LRRK1
15.5849	0.0939638	0.353847	0.26555	0.790586	0.999936	ENSG00000154240	CEP112
3.91116	0.449953	0.423158	1.06332	0.287635	0.999936	ENSG00000154265	ABCA5
2.40154	0.396397	0.494822	0.801089	0.42308	0.999936	ENSG00000154269	ENPP3
14.955	0.334477	0.478677	0.698755	0.484705	0.999936	ENSG00000154277	UCHL1
49.3314	-0.167589	0.357563	-0.468698	0.639285	0.999936	ENSG00000154305	MIA3
2.62014	0.559292	0.536995	1.04152	0.297633	0.999936	ENSG00000154310	TNIK
15.1495	0.347452	0.387752	0.896066	0.370218	0.999936	ENSG00000154328	NEIL2
7.41421	0.366024	0.417973	0.875713	0.381186	0.999936	ENSG00000154330	PGM5
5.99964	0.66682	0.452227	1.47453	0.14034	0.999936	ENSG00000154358	OBSCN
19.0933	-0.114171	0.357318	-0.319522	0.749331	0.999936	ENSG00000154359	LONRF1
4.87963	0.278128	0.508442	0.54702	0.584365	0.999936	ENSG00000154370	TRIM11
126.813	-0.0826864	0.389507	-0.212285	0.831885	0.999936	ENSG00000154380	ENAH
3.3402	0.322651	0.463794	0.695678	0.486631	0.999936	ENSG00000154429	CCSAP
52.0674	0.113113	0.369765	0.305906	0.759677	0.999936	ENSG00000154447	SH3RF1
28.2056	0.0899272	0.342139	0.262838	0.792675	0.999936	ENSG00000154473	BUB3
5.43004	0.253049	0.566332	0.446821	0.655004	0.999936	ENSG00000154479	CCDC173
33.0552	0.532207	0.325935	1.63286	0.102498	0.999936	ENSG00000154518	ATP5MC3
2.63656	0.192481	0.474553	0.405604	0.685033	0.999936	ENSG00000154548	SRSF12
10.3201	2.07749	0.488351	4.25408	2.09906e-05	0.0725855	ENSG00000154553	PDLIM3
37.477	-0.00555308	0.379534	-0.0146313	0.988326	0.999936	ENSG00000154556	SORBS2
11.9863	0.209	0.383315	0.545243	0.585586	0.999936	ENSG00000154582	ELOC
2.49129	-0.11719	0.490641	-0.238852	0.811221	0.999936	ENSG00000154639	CXADR
3.49006	0.0721487	0.510984	0.141196	0.887715	0.999936	ENSG00000154642	C21orf91
2.52706	0.881296	0.507627	1.73611	0.0825442	0.999936	ENSG00000154654	NCAM2
4.16652	0.337256	0.432402	0.779958	0.435416	0.999936	ENSG00000154655	L3MBTL4
14.0733	0.21118	0.404186	0.522481	0.601335	0.999936	ENSG00000154719	MRPL39
33.1808	0.185798	0.375261	0.495118	0.620517	0.999936	ENSG00000154723	ATP5PF
17.0447	0.426754	0.404828	1.05416	0.291808	0.999936	ENSG00000154727	GABPA
26.1836	0.0892231	0.391354	0.227986	0.819657	0.999936	ENSG00000154734	ADAMTS1
6.38991	0.107174	0.421485	0.254278	0.799281	0.999936	ENSG00000154743	TSEN2
34.8265	-0.202282	0.401084	-0.504339	0.614023	0.999936	ENSG00000154767	XPC
17.2099	0.0661255	0.405597	0.163032	0.870493	0.999936	ENSG00000154781	CCDC174
15.5433	0.414769	0.531792	0.779946	0.435423	0.999936	ENSG00000154803	FLCN
4.53054	0.148349	0.402528	0.368544	0.712468	0.999936	ENSG00000154813	DPH3
8.1982	0.514608	0.374975	1.37238	0.169946	0.999936	ENSG00000154814	OXNAD1
26.2162	-0.184113	0.40932	-0.449803	0.652853	0.999936	ENSG00000154832	CXXC1
37.6425	0.197132	0.342992	0.574743	0.565465	0.999936	ENSG00000154845	PPP4R1
6.93784	0.321586	0.452303	0.710996	0.477087	0.999936	ENSG00000154856	APCDD1
2.94543	0.0207127	0.497867	0.0416028	0.966815	0.999936	ENSG00000154874	CCDC144B
2.56582	0.0792913	0.502964	0.157648	0.874734	0.999936	ENSG00000154889	MPPE1
40.886	-0.112833	0.405503	-0.278255	0.780817	0.999936	ENSG00000154914	USP43
6.96918	0.636794	0.42913	1.48392	0.13783	0.999936	ENSG00000154917	RAB6B
59.9154	0.21073	0.391933	0.537669	0.590806	0.999936	ENSG00000154930	ACSS1
14.0673	-0.0982218	0.347426	-0.282712	0.777397	0.999936	ENSG00000154945	ANKRD40
8.37837	0.289942	0.403589	0.718409	0.472505	0.999936	ENSG00000154957	ZNF18
19.0101	0.19844	0.377074	0.526264	0.598705	0.999936	ENSG00000155008	APOOL
4.57001	-0.264857	0.511483	-0.517822	0.604582	0.999936	ENSG00000155034	FBXL18
13.5213	0.313718	0.350687	0.894582	0.371011	0.999936	ENSG00000155085	AK9
6.65686	0.569799	0.548618	1.03861	0.298988	0.999936	ENSG00000155087	ODF1
2.78637	0.164638	0.43577	0.377808	0.705573	0.999936	ENSG00000155090	KLF10
13.1562	0.104407	0.436547	0.239164	0.810978	0.999936	ENSG00000155093	PTPRN2
110.89	0.28219	0.347742	0.811494	0.417082	0.999936	ENSG00000155096	AZIN1
35.3729	0.108542	0.384958	0.281959	0.777975	0.999936	ENSG00000155097	ATP6V1C1
8.08441	0.246867	0.4041	0.610906	0.541262	0.999936	ENSG00000155099	PIP4P2
7.75572	-0.501314	0.468094	-1.07097	0.284183	0.999936	ENSG00000155100	OTUD6B
67.6228	0.212843	0.330236	0.644517	0.51924	0.999936	ENSG00000155111	CDK19
104.221	-0.0294991	0.330228	-0.0893296	0.92882	0.999936	ENSG00000155115	GTF3C6
1.97419	0.766098	0.47732	1.605	0.108494	0.999936	ENSG00000155158	TTC39B
4.03952	0.180363	0.380847	0.473584	0.635796	0.999936	ENSG00000155189	AGPAT5
20.4129	0.322717	0.353489	0.912949	0.36127	0.999936	ENSG00000155229	MMS19
5.25315	0.0523006	0.440942	0.118611	0.905583	0.999936	ENSG00000155275	TRMT44
8.83313	0.380812	0.365969	1.04056	0.29808	0.999936	ENSG00000155287	SLC25A28
2.0365	0.159151	0.522462	0.304618	0.760657	0.999936	ENSG00000155304	HSPA13
48.7733	0.547654	0.357162	1.53335	0.12519	0.999936	ENSG00000155313	USP25
16.9596	0.193409	0.35495	0.544889	0.58583	0.999936	ENSG00000155324	GRAMD2B
3.99056	0.0264945	0.432728	0.0612267	0.951179	0.999936	ENSG00000155329	ZCCHC10
4.031	0.397226	0.460759	0.862111	0.388626	0.999936	ENSG00000155330	C16orf87
24.962	0.349222	0.385364	0.906215	0.364822	0.999936	ENSG00000155363	MOV10
38.6614	0.0893423	0.356759	0.250428	0.802257	0.999936	ENSG00000155366	RHOC
2.59139	0.471149	0.548487	0.858999	0.390341	0.999936	ENSG00000155367	PPM1J
581.045	-0.230763	0.376345	-0.61317	0.539764	0.999936	ENSG00000155368	DBI
3.21455	0.366066	0.479655	0.763186	0.445353	0.999936	ENSG00000155380	SLC16A1
10.4856	0.208894	0.376798	0.554393	0.57931	0.999936	ENSG00000155393	HEATR3
21.2959	0.176442	0.398483	0.442784	0.657922	0.999936	ENSG00000155438	NIFK
46.2814	0.262773	0.329753	0.796879	0.425521	0.999936	ENSG00000155463	OXA1L
108.043	0.140765	0.387309	0.363444	0.716273	0.999936	ENSG00000155506	LARP1
17.9071	0.694288	0.348392	1.99283	0.0462796	0.999936	ENSG00000155508	CNOT8
4.92627	0.846231	0.427656	1.97876	0.0478425	0.999936	ENSG00000155530	LRGUK
5.97748	0.403579	0.471805	0.855393	0.392333	0.999936	ENSG00000155542	SETD9
16.4936	0.369879	0.380747	0.971455	0.331322	0.999936	ENSG00000155545	MIER3
31.8056	0.378003	0.328977	1.14902	0.250546	0.999936	ENSG00000155561	NUP205
4.82035	-0.10334	0.418697	-0.246812	0.805054	0.999936	ENSG00000155592	ZKSCAN2
7.36448	0.111479	0.453679	0.245721	0.805898	0.999936	ENSG00000155621	C9orf85
11.9044	0.656879	0.39783	1.65115	0.098707	0.999936	ENSG00000155629	PIK3AP1
4.02583	0.415992	0.425442	0.977787	0.32818	0.999936	ENSG00000155636	RBM45
6.1355	1.33446	0.502711	2.65452	0.00794203	0.799909	ENSG00000155657	TTN
15.7103	0.248726	0.336319	0.739553	0.459571	0.999936	ENSG00000155660	PDIA4
8.26745	0.214679	0.435927	0.492466	0.62239	0.999936	ENSG00000155666	KDM8
21.0316	0.143408	0.372559	0.384926	0.700292	0.999936	ENSG00000155729	KCTD18
9.08046	0.18028	0.399385	0.451395	0.651705	0.999936	ENSG00000155744	FAM126B
2.63027	0.259478	0.537992	0.482309	0.629586	0.999936	ENSG00000155755	TMEM237
4.28485	1.06375	0.670124	1.58739	0.112425	0.999936	ENSG00000155761	SPAG17
32.8321	0.0390549	0.400364	0.0975486	0.922291	0.999936	ENSG00000155792	DEPTOR
116.189	-0.0418767	0.400818	-0.104478	0.91679	0.999936	ENSG00000155827	RNF20
6.18863	0.584927	0.356577	1.6404	0.100923	0.999936	ENSG00000155850	SLC26A2
4.22967	0.490371	0.442983	1.10698	0.268304	0.999936	ENSG00000155868	MED7
24.0148	0.32318	0.317343	1.0184	0.30849	0.999936	ENSG00000155876	RRAGA
3.63055	0.268277	0.444414	0.603665	0.546066	0.999936	ENSG00000155893	PXYLP1
11.2638	0.162796	0.372606	0.436913	0.662174	0.999936	ENSG00000155903	RASA2
12.1994	-0.00250421	0.425682	-0.00588281	0.995306	0.999936	ENSG00000155906	RMND1
26.5807	0.11318	0.384186	0.294596	0.768302	0.999936	ENSG00000155959	VBP1
3.61113	-0.129795	0.443087	-0.292933	0.769573	0.999936	ENSG00000155970	MICU3
9.97266	0.278061	0.356839	0.779234	0.435842	0.999936	ENSG00000155974	GRIP1
33.0278	0.0173454	0.366354	0.047346	0.962237	0.999936	ENSG00000155975	VPS37A
28.6348	0.413457	0.341724	1.20991	0.226312	0.999936	ENSG00000156011	PSD3
13.7627	0.425294	0.375233	1.13341	0.257042	0.999936	ENSG00000156017	CARNMT1
4.65994	0.433002	0.392284	1.1038	0.269682	0.999936	ENSG00000156026	MCU
25.8162	0.223305	0.438537	0.509204	0.610609	0.999936	ENSG00000156030	ELMSAN1
4.7084	0.412876	0.428155	0.964314	0.334889	0.999936	ENSG00000156042	CFAP70
3.16931	0.969258	0.45877	2.11273	0.0346235	0.999936	ENSG00000156050	FAM161B
34.4288	0.319181	0.360596	0.885149	0.376076	0.999936	ENSG00000156052	GNAQ
25.9194	0.701147	0.372832	1.8806	0.0600264	0.999936	ENSG00000156110	ADK
8.65547	0.207955	0.342564	0.607055	0.543814	0.999936	ENSG00000156113	KCNMA1
5.28245	0.478179	0.398481	1.2	0.230138	0.999936	ENSG00000156136	DCK
5.11651	0.0573101	0.415049	0.13808	0.890177	0.999936	ENSG00000156162	DPY19L4
8.29175	0.454536	0.387549	1.17285	0.240856	0.999936	ENSG00000156170	NDUFAF6
9.25365	0.735711	0.38574	1.90727	0.0564857	0.999936	ENSG00000156171	DRAM2
1.75872	1.14348	0.505908	2.26025	0.0238055	0.999936	ENSG00000156172	C8orf37
15.0613	0.237207	0.349708	0.6783	0.497582	0.999936	ENSG00000156232	WHAMM
2.35862	0.133625	0.52165	0.256158	0.797828	0.999936	ENSG00000156239	N6AMT1
14.8271	0.171331	0.356729	0.480285	0.631025	0.999936	ENSG00000156253	RWDD2B
64.0029	0.203927	0.366345	0.556653	0.577765	0.999936	ENSG00000156256	USP16
126.658	0.149921	0.382349	0.392105	0.694981	0.999936	ENSG00000156261	CCT8
2.23534	-0.348817	0.516417	-0.675456	0.499386	0.999936	ENSG00000156265	MAP3K7CL
94.5385	0.0875121	0.369005	0.237157	0.812535	0.999936	ENSG00000156273	BACH1
19.6654	0.13837	0.359162	0.385258	0.700046	0.999936	ENSG00000156304	SCAF4
11.9939	-0.13147	0.41595	-0.316072	0.751948	0.999936	ENSG00000156313	RPGR
3.61901	0.0441297	0.52875	0.0834605	0.933485	0.999936	ENSG00000156345	CDK20
3.62864	1.13863	0.569805	1.99829	0.0456857	0.999936	ENSG00000156374	PCGF6
1.7686	-0.11165	0.468107	-0.238514	0.811483	0.999936	ENSG00000156384	SFR1
12.3133	0.532493	0.401165	1.32737	0.184388	0.999936	ENSG00000156398	SFXN2
39.6999	0.238866	0.390305	0.611999	0.540539	0.999936	ENSG00000156411	ATP5MPL
2.71371	-0.0695399	0.474162	-0.146659	0.883402	0.999936	ENSG00000156453	PCDH1
13.1007	0.307463	0.359695	0.854789	0.392668	0.999936	ENSG00000156463	SH3RF2
284.126	-0.136896	0.395	-0.346573	0.728912	0.999936	ENSG00000156467	UQCRB
3.31851	0.214146	0.450103	0.475772	0.634237	0.999936	ENSG00000156469	MTERF3
13.9282	0.406999	0.365432	1.11375	0.265388	0.999936	ENSG00000156471	PTDSS1
353.348	0.0920401	0.343499	0.267948	0.788739	0.999936	ENSG00000156482	RPL30
10.4712	0.128721	0.362875	0.354727	0.722794	0.999936	ENSG00000156502	SUPV3L1
17.0731	0.291183	0.380885	0.76449	0.444575	0.999936	ENSG00000156504	FAM122B
7572.49	-0.174685	0.340227	-0.513436	0.607646	0.999936	ENSG00000156508	EEF1A1
283.29	0.0785227	0.373406	0.210288	0.833443	0.999936	ENSG00000156515	HK1
6.73843	-0.322185	0.553365	-0.582229	0.560412	0.999936	ENSG00000156521	TYSND1
20.1762	0.260297	0.400707	0.649595	0.515954	0.999936	ENSG00000156531	PHF6
34.3203	0.327084	0.340882	0.959523	0.337296	0.999936	ENSG00000156587	UBE2L6
12.0311	0.212988	0.345405	0.616632	0.537477	0.999936	ENSG00000156599	ZDHHC5
10.8647	-0.430472	0.415068	-1.03711	0.299683	0.999936	ENSG00000156603	MED19
31.9212	0.547599	0.328141	1.66879	0.0951585	0.999936	ENSG00000156639	ZFAND3
2.1606	0.0357637	0.460268	0.0777019	0.938065	0.999936	ENSG00000156642	NPTN
83.9126	-0.0353714	0.375026	-0.0943172	0.924857	0.999936	ENSG00000156650	KAT6B
2.74522	0.252899	0.465786	0.54295	0.587164	0.999936	ENSG00000156671	SAMD8
54.1518	0.157671	0.390546	0.40372	0.686419	0.999936	ENSG00000156675	RAB11FIP1
6.87541	0.682802	0.450168	1.51677	0.129325	0.999936	ENSG00000156687	UNC5D
28.4586	0.291805	0.385365	0.757218	0.44892	0.999936	ENSG00000156697	UTP14A
28.7964	0.357195	0.359919	0.992432	0.320987	0.999936	ENSG00000156709	AIFM1
47.3539	0.195431	0.368289	0.530646	0.595664	0.999936	ENSG00000156711	MAPK13
13.4062	0.217376	0.403943	0.538136	0.590483	0.999936	ENSG00000156735	BAG4
12.3614	0.298818	0.367704	0.812658	0.416414	0.999936	ENSG00000156787	TBC1D31
12.6589	0.111623	0.388179	0.287555	0.773688	0.999936	ENSG00000156795	WDYHV1
67.6031	-0.128736	0.352687	-0.365015	0.7151	0.999936	ENSG00000156802	ATAD2
15.5053	0.503687	0.326291	1.54367	0.122667	0.999936	ENSG00000156804	FBXO32
8.689	0.466981	0.372091	1.25502	0.209471	0.999936	ENSG00000156831	NSMCE2
8.35077	0.397812	0.556779	0.714488	0.474926	0.999936	ENSG00000156853	ZNF689
9.11011	-0.0542011	0.421749	-0.128515	0.897741	0.999936	ENSG00000156858	PRR14
32.6177	0.228083	0.413685	0.551344	0.581398	0.999936	ENSG00000156860	FBRS
17.362	0.197969	0.367045	0.539361	0.589638	0.999936	ENSG00000156873	PHKG2
6.12486	0.841371	0.450573	1.86734	0.0618544	0.999936	ENSG00000156876	SASS6
8.86639	0.0445515	0.392113	0.113619	0.90954	0.999936	ENSG00000156928	MALSU1
37.08	0.196263	0.316633	0.619842	0.535362	0.999936	ENSG00000156931	VPS8
34.2816	0.158269	0.348624	0.453981	0.649842	0.999936	ENSG00000156958	GALK2
4.96968	-0.0475653	0.384916	-0.123573	0.901653	0.999936	ENSG00000156973	PDE6D
232.112	0.282324	0.360028	0.784173	0.432939	0.999936	ENSG00000156976	EIF4A2
14.7656	-0.082959	0.403347	-0.205676	0.837044	0.999936	ENSG00000156983	BRPF1
10.0681	0.0216209	0.399546	0.0541136	0.956845	0.999936	ENSG00000156990	RPUSD3
82.4601	0.406604	0.336487	1.20838	0.226902	0.999936	ENSG00000157020	SEC13
70.6561	0.153564	0.350025	0.438724	0.660862	0.999936	ENSG00000157045	NTAN1
5.13364	0.354357	0.76174	0.465194	0.641793	0.999936	ENSG00000157060	SHCBP1L
35.2279	0.0796456	0.344066	0.231483	0.816939	0.999936	ENSG00000157077	ZFYVE9
67.1149	0.512954	0.31045	1.65229	0.0984753	0.999936	ENSG00000157106	SMG1
43.8672	0.211999	0.360988	0.587275	0.557019	0.999936	ENSG00000157107	FCHO2
2.991	0.595178	0.402972	1.47697	0.139683	0.999936	ENSG00000157110	RBPMS
9.2318	0.28037	0.404425	0.693255	0.488149	0.999936	ENSG00000157181	ODR4
24.4175	0.0219691	0.37687	0.0582937	0.953515	0.999936	ENSG00000157184	CPT2
22.5025	0.3987	0.393958	1.01204	0.311521	0.999936	ENSG00000157191	NECAP2
16.2531	0.317037	0.347101	0.913385	0.36104	0.999936	ENSG00000157212	PAXIP1
54.4992	0.331486	0.371968	0.891169	0.372838	0.999936	ENSG00000157214	STEAP2
61.6988	0.0886521	0.370215	0.239461	0.810748	0.999936	ENSG00000157216	SSBP3
2.14294	0.542217	0.514544	1.05378	0.291983	0.999936	ENSG00000157224	CLDN12
2.153	1.66881	0.599968	2.7815	0.00541077	0.734445	ENSG00000157227	MMP14
9.42349	0.161883	0.357862	0.452363	0.651007	0.999936	ENSG00000157259	GATAD1
26.7501	0.521959	0.389643	1.33958	0.180381	0.999936	ENSG00000157326	DHRS4
13.9178	0.0698395	0.372668	0.187404	0.851344	0.999936	ENSG00000157349	DDX19B
12.4258	0.209752	0.471514	0.444848	0.65643	0.999936	ENSG00000157353	FUK
24.5226	0.0373351	0.350219	0.106605	0.915102	0.999936	ENSG00000157379	DHRS1
7.16386	0.774374	0.476601	1.62478	0.104209	0.999936	ENSG00000157388	CACNA1D
15.7797	0.268968	0.38247	0.703238	0.481907	0.999936	ENSG00000157426	AASDH
33.8622	0.185493	0.331756	0.559124	0.576077	0.999936	ENSG00000157450	RNF111
2.82782	0.496504	0.448047	1.10815	0.267797	0.999936	ENSG00000157456	CCNB2
12.5192	-0.0547159	0.411756	-0.132884	0.894285	0.999936	ENSG00000157470	FAM81A
56.5853	0.174789	0.322888	0.541332	0.588279	0.999936	ENSG00000157483	MYO1E
51.2308	0.18186	0.354878	0.512457	0.608331	0.999936	ENSG00000157500	APPL1
143.439	-0.237169	0.388402	-0.610627	0.541446	0.999936	ENSG00000157514	TSC22D3
20.372	0.0931686	0.342922	0.271691	0.78586	0.999936	ENSG00000157538	VPS26C
36.5631	0.170476	0.33698	0.505893	0.612932	0.999936	ENSG00000157540	DYRK1A
2.42624	1.17195	0.517106	2.26636	0.0234291	0.999936	ENSG00000157557	ETS2
4.70951	0.0373185	0.511985	0.0728898	0.941894	0.999936	ENSG00000157578	LCA5L
6.57131	0.200375	0.399602	0.501438	0.616063	0.999936	ENSG00000157600	TMEM164
8.89712	0.905498	0.397152	2.27998	0.0226088	0.999936	ENSG00000157601	MX1
24.9131	0.584717	0.392354	1.49028	0.136151	0.999936	ENSG00000157613	CREB3L1
4.72538	0.31721	0.480215	0.660557	0.508896	0.999936	ENSG00000157617	C2CD2
50.5652	0.278226	0.359065	0.774864	0.43842	0.999936	ENSG00000157625	TAB3
4.02188	0.416165	0.51725	0.804571	0.421067	0.999936	ENSG00000157637	SLC38A10
3.52232	0.0728824	0.514095	0.141768	0.887263	0.999936	ENSG00000157653	C9orf43
7.47787	0.269537	0.454704	0.592775	0.553332	0.999936	ENSG00000157657	ZNF618
12.4766	0.321155	0.404297	0.794354	0.42699	0.999936	ENSG00000157693	TMEM268
2.33693	-0.207448	0.489375	-0.423903	0.671637	0.999936	ENSG00000157734	SNX22
43.1306	0.374801	0.322276	1.16298	0.244837	0.999936	ENSG00000157741	UBN2
73.8156	0.252253	0.316354	0.797378	0.425232	0.999936	ENSG00000157764	BRAF
9.12716	0.246378	0.455642	0.540728	0.588695	0.999936	ENSG00000157778	PSMG3
14.5958	0.198604	0.382632	0.519047	0.603728	0.999936	ENSG00000157796	WDR19
4.3838	0.634922	0.433562	1.46443	0.143077	0.999936	ENSG00000157800	SLC37A3
15.2572	0.041249	0.405042	0.101839	0.918885	0.999936	ENSG00000157827	FMNL2
6.34233	0.298084	0.39209	0.760243	0.447109	0.999936	ENSG00000157837	SPPL3
2.13407	1.57196	0.602277	2.61002	0.00905364	0.842623	ENSG00000157856	DRC1
9.28582	0.290503	0.376346	0.771905	0.440171	0.999936	ENSG00000157869	RAB28
8.86401	0.296406	0.449181	0.659881	0.50933	0.999936	ENSG00000157870	PRXL2B
12.7042	-0.216531	0.418482	-0.51742	0.604863	0.999936	ENSG00000157873	TNFRSF14
10.7065	0.491924	0.411295	1.19604	0.231682	0.999936	ENSG00000157881	PANK4
6.40234	-0.502698	0.424689	-1.18369	0.236537	0.999936	ENSG00000157895	C12orf43
21.9971	0.179105	0.402885	0.444556	0.65664	0.999936	ENSG00000157911	PEX10
15.982	0.214539	0.365177	0.587494	0.556872	0.999936	ENSG00000157916	RER1
34.17	0.750451	0.451122	1.66352	0.0962083	0.999936	ENSG00000157933	SKI
63.5543	0.103365	0.358058	0.288684	0.772824	0.999936	ENSG00000157954	WIPI2
44.049	-0.109393	0.423756	-0.258151	0.79629	0.999936	ENSG00000157978	LDLRAP1
46.8239	0.388039	0.397139	0.977084	0.328527	0.999936	ENSG00000157985	AGAP1
4.75019	0.788144	0.42672	1.84698	0.06475	0.999936	ENSG00000157992	KRTCAP3
15.7386	0.326287	0.355465	0.917915	0.358663	0.999936	ENSG00000158006	PAFAH2
14.7786	0.230529	0.38529	0.598325	0.549623	0.999936	ENSG00000158019	BABAM2
19.0599	0.375464	0.385734	0.973375	0.330367	0.999936	ENSG00000158042	MRPL17
5.26985	0.107717	0.434127	0.248123	0.804039	0.999936	ENSG00000158055	GRHL3
8.19365	0.0907892	0.46169	0.196645	0.844105	0.999936	ENSG00000158062	UBXN11
4.79205	0.138825	0.409944	0.338644	0.734878	0.999936	ENSG00000158079	PTPDC1
9.18691	0.686155	0.382692	1.79297	0.072978	0.999936	ENSG00000158092	NCK1
5.30347	0.20447	0.557573	0.366714	0.713832	0.999936	ENSG00000158106	RHPN1
27.2981	-0.0569142	0.399678	-0.1424	0.886764	0.999936	ENSG00000158109	TPRG1L
2.0662	0.180575	0.496473	0.363715	0.716071	0.999936	ENSG00000158122	PRXL2C
2.19246	0.940354	0.561826	1.67375	0.0941804	0.999936	ENSG00000158125	XDH
19.4594	0.305278	0.362318	0.842569	0.39947	0.999936	ENSG00000158161	EYA3
17.4691	0.573423	0.38414	1.49275	0.135504	0.999936	ENSG00000158164	TMSB15A
3.95504	0.889703	0.402126	2.2125	0.0269323	0.999936	ENSG00000158169	FANCC
67.0196	0.271571	0.343642	0.790271	0.42937	0.999936	ENSG00000158195	WASF2
16.4637	0.0647103	0.391604	0.165244	0.868752	0.999936	ENSG00000158234	FAIM
4.20461	-0.204547	0.518347	-0.394615	0.693127	0.999936	ENSG00000158258	CLSTN2
11.2233	0.325279	0.434258	0.749046	0.453829	0.999936	ENSG00000158270	COLEC12
51.3642	0.288029	0.344409	0.836299	0.402986	0.999936	ENSG00000158290	CUL4B
27.3902	0.0915528	0.428702	0.213558	0.830892	0.999936	ENSG00000158301	GPRASP2
14.3388	0.507808	0.384003	1.32241	0.186033	0.999936	ENSG00000158321	AUTS2
149.333	-0.135266	0.36237	-0.373282	0.708939	0.999936	ENSG00000158373	HIST1H2BD
14.5227	0.20085	0.351672	0.571129	0.567912	0.999936	ENSG00000158406	HIST1H4H
9.80585	0.5837	0.397116	1.46985	0.141603	0.999936	ENSG00000158411	MITD1
171.342	-0.352369	0.393443	-0.895603	0.370465	0.999936	ENSG00000158417	EIF5B
3.36708	0.421513	0.492674	0.855562	0.39224	0.999936	ENSG00000158423	RIBC1
26.6798	-0.0655456	0.356535	-0.183841	0.854138	0.999936	ENSG00000158435	CNOT11
27.0698	0.340166	0.343279	0.990932	0.321719	0.999936	ENSG00000158467	AHCYL2
2.91965	0.14798	0.431685	0.342797	0.731752	0.999936	ENSG00000158470	B4GALT5
5.3157	0.793535	0.438542	1.80949	0.0703755	0.999936	ENSG00000158480	SPATA2
3.03042	0.615208	0.4876	1.26171	0.207054	0.999936	ENSG00000158483	FAM86C1
3.54371	2.17959	0.549404	3.96719	7.27253e-05	0.15089	ENSG00000158486	DNAH3
30.7722	0.0245291	0.402369	0.0609618	0.95139	0.999936	ENSG00000158526	TSR2
30.5991	0.277639	0.365846	0.758898	0.447914	0.999936	ENSG00000158528	PPP1R9A
32.5194	0.159013	0.373281	0.425987	0.670118	0.999936	ENSG00000158545	ZC3H18
21.0504	-0.0944366	0.411371	-0.229566	0.818429	0.999936	ENSG00000158552	ZFAND2B
5.52915	0.277921	0.390354	0.711971	0.476482	0.999936	ENSG00000158604	TMED4
7.22145	0.457444	0.420422	1.08806	0.276569	0.999936	ENSG00000158615	PPP1R15B
9.76658	0.182882	0.38649	0.473187	0.63608	0.999936	ENSG00000158623	COPG2
20.4485	0.203209	0.366024	0.55518	0.578772	0.999936	ENSG00000158636	EMSY
17.6222	0.22412	0.35432	0.632538	0.527036	0.999936	ENSG00000158669	GPAT4
5.81332	0.486462	0.41015	1.18606	0.235599	0.999936	ENSG00000158691	ZSCAN12
45.0118	0.654952	0.41661	1.5721	0.115928	0.999936	ENSG00000158710	TAGLN2
904.257	-0.111692	0.354037	-0.315482	0.752396	0.999936	ENSG00000158711	ELK4
69.8204	0.0932666	0.374911	0.24877	0.803539	0.999936	ENSG00000158715	SLC45A3
7.13598	0.15394	0.425189	0.362051	0.717314	0.999936	ENSG00000158716	DUSP23
5.49204	-0.451843	0.489975	-0.922174	0.356438	0.999936	ENSG00000158764	ITLN2
14.025	0.276708	0.370175	0.747506	0.454758	0.999936	ENSG00000158773	USF1
21.4278	0.140661	0.418161	0.33638	0.736584	0.999936	ENSG00000158793	NIT1
15.2158	0.0966029	0.357459	0.270249	0.786969	0.999936	ENSG00000158796	DEDD
6.9886	0.202206	0.504817	0.400554	0.688749	0.999936	ENSG00000158805	ZNF276
3.75263	0.836275	0.556697	1.50221	0.133043	0.999936	ENSG00000158806	NPM2
40.4593	0.144581	0.360372	0.4012	0.688273	0.999936	ENSG00000158828	PINK1
10.3924	0.385987	0.38794	0.994967	0.319753	0.999936	ENSG00000158850	B4GALT3
76.8324	0.0267668	0.453277	0.0590518	0.952911	0.999936	ENSG00000158856	DMTN
8.32282	-0.178595	0.409824	-0.435785	0.662993	0.999936	ENSG00000158863	FAM160B2
88.3899	-0.122675	0.359977	-0.340785	0.733265	0.999936	ENSG00000158864	NDUFS2
4.14612	0.423023	0.461872	0.915888	0.359726	0.999936	ENSG00000158882	TOMM40L
78.064	0.0602915	0.429399	0.140409	0.888337	0.999936	ENSG00000158941	CCAR2
30.9745	-0.0693277	0.360393	-0.192367	0.847455	0.999936	ENSG00000158985	CDC42SE2
56.1036	0.34957	0.362737	0.963702	0.335195	0.999936	ENSG00000159023	EPB41
5.17261	0.00644482	0.441864	0.0145855	0.988363	0.999936	ENSG00000159055	MIS18A
9.79122	0.630005	0.377167	1.67036	0.0948481	0.999936	ENSG00000159063	ALG8
98.6884	0.306668	0.394545	0.777269	0.437	0.999936	ENSG00000159069	FBXW5
8.94547	0.496726	0.330294	1.50389	0.13261	0.999936	ENSG00000159082	SYNJ1
17.1298	0.10618	0.372478	0.285065	0.775595	0.999936	ENSG00000159086	PAXBP1
6.97648	0.347674	0.404781	0.858919	0.390385	0.999936	ENSG00000159111	MRPL10
56.3338	0.133322	0.332794	0.400615	0.688704	0.999936	ENSG00000159128	IFNGR2
37.3351	0.3478	0.375485	0.926269	0.354306	0.999936	ENSG00000159131	GART
135.781	0.215461	0.366832	0.587358	0.556964	0.999936	ENSG00000159140	SON
32.7394	-0.191615	0.407553	-0.470159	0.638241	0.999936	ENSG00000159166	LAD1
51.8149	0.113539	0.349277	0.325067	0.74513	0.999936	ENSG00000159176	CSRP1
44.2284	0.232723	0.353762	0.657851	0.510634	0.999936	ENSG00000159182	PRAC1
302.032	0.0641485	0.375402	0.170879	0.864319	0.999936	ENSG00000159184	HOXB13
19.3268	0.301838	0.347795	0.867864	0.385469	0.999936	ENSG00000159199	ATP5MC1
4.84864	0.346938	0.447823	0.774722	0.438504	0.999936	ENSG00000159200	RCAN1
25.7815	0.257419	0.358383	0.718281	0.472584	0.999936	ENSG00000159202	UBE2Z
52.2969	-0.120756	0.378319	-0.319191	0.749582	0.999936	ENSG00000159210	SNF8
7.93414	-0.506219	0.430731	-1.17526	0.239892	0.999936	ENSG00000159214	CCDC24
3.93657	1.00472	0.462655	2.17163	0.0298834	0.999936	ENSG00000159216	RUNX1
56.7483	-0.187344	0.411973	-0.454748	0.64929	0.999936	ENSG00000159228	CBR1
8.20852	-0.0438984	0.394422	-0.111298	0.91138	0.999936	ENSG00000159231	CBR3
4.93936	-0.847937	0.568637	-1.49117	0.135916	0.999936	ENSG00000159247	TUBBP5
67.0153	-0.0287748	0.389981	-0.0737852	0.941181	0.999936	ENSG00000159256	MORC3
5.34854	0.912569	0.449509	2.03015	0.0423417	0.999936	ENSG00000159259	CHAF1B
29.1834	0.111982	0.44786	0.250039	0.802557	0.999936	ENSG00000159263	SIM2
44.1799	0.096999	0.369439	0.262558	0.792892	0.999936	ENSG00000159267	HLCS
12.344	0.0330891	0.433762	0.0762838	0.939193	0.999936	ENSG00000159314	ARHGAP27
7.50898	0.66787	0.40709	1.6406	0.100881	0.999936	ENSG00000159322	ADPGK
1002.03	-0.230235	0.49004	-0.469829	0.638477	0.999936	ENSG00000159335	PTMS
23.9142	0.69952	0.519782	1.3458	0.178369	0.999936	ENSG00000159337	PLA2G4D
57.1772	0.278354	0.339672	0.819481	0.412512	0.999936	ENSG00000159346	ADIPOR1
2.21788	0.486968	0.516121	0.943516	0.345417	0.999936	ENSG00000159348	CYB5R1
104.52	0.298019	0.357992	0.832475	0.405141	0.999936	ENSG00000159352	PSMD4
5.23048	1.35118	0.47739	2.83035	0.00464965	0.687559	ENSG00000159363	ATP13A2
115.274	0.322511	0.335442	0.961451	0.336325	0.999936	ENSG00000159377	PSMB4
12.4097	0.378839	0.390473	0.970204	0.331945	0.999936	ENSG00000159388	BTG2
42.579	0.829831	0.419662	1.97738	0.0479985	0.999936	ENSG00000159399	HK2
6.93658	0.467715	0.421115	1.11066	0.266716	0.999936	ENSG00000159445	THEM4
46.5203	0.444032	0.342032	1.29822	0.194213	0.999936	ENSG00000159459	UBR1
20.5458	0.260747	0.406018	0.642206	0.520739	0.999936	ENSG00000159461	AMFR
27.6887	-0.0360238	0.368685	-0.0977089	0.922163	0.999936	ENSG00000159479	MED8
27.1082	0.34202	0.35545	0.962217	0.33594	0.999936	ENSG00000159579	RSPRY1
109.795	-0.169009	0.363155	-0.46539	0.641652	0.999936	ENSG00000159592	GPBP1L1
31.7256	0.0546379	0.377282	0.14482	0.884853	0.999936	ENSG00000159593	NAE1
5.52894	0.288915	0.439422	0.657488	0.510867	0.999936	ENSG00000159596	TMEM69
8.60651	0.448254	0.470446	0.952829	0.340677	0.999936	ENSG00000159640	ACE
64.2515	0.0931785	0.341199	0.273091	0.784783	0.999936	ENSG00000159658	EFCAB14
13.803	0.120802	0.499664	0.241767	0.80896	0.999936	ENSG00000159674	SPON2
7.44373	0.0408913	0.426588	0.0958565	0.923635	0.999936	ENSG00000159685	CHCHD6
92.4017	-0.216805	0.4203	-0.515835	0.605969	0.999936	ENSG00000159692	CTBP1
2.66029	0.702043	0.572914	1.22539	0.220428	0.999936	ENSG00000159708	LRRC36
47.4036	0.242161	0.352904	0.686195	0.49259	0.999936	ENSG00000159720	ATP6V0D1
4.41252	0.61067	0.443254	1.3777	0.168297	0.999936	ENSG00000159763	PIP
19.2903	-0.065533	0.400083	-0.163799	0.86989	0.999936	ENSG00000159788	RGS12
12.6654	0.288154	0.384385	0.749647	0.453467	0.999936	ENSG00000159792	PSKH1
7.95604	0.335158	0.410661	0.816142	0.414419	0.999936	ENSG00000159840	ZYX
50.282	-0.141664	0.404882	-0.34989	0.726421	0.999936	ENSG00000159842	ABR
18.1721	0.130807	0.386547	0.338399	0.735062	0.999936	ENSG00000159873	CCDC117
5.47843	-0.10544	0.451191	-0.233694	0.815223	0.999936	ENSG00000159882	ZNF230
2.30346	0.513856	0.544008	0.944574	0.344876	0.999936	ENSG00000159885	ZNF222
5.86594	0.687116	0.426932	1.60943	0.107523	0.999936	ENSG00000159905	ZNF221
23.9267	0.543677	0.397785	1.36676	0.1717	0.999936	ENSG00000159915	ZNF233
10.7712	0.727745	0.401239	1.81374	0.0697171	0.999936	ENSG00000159917	ZNF235
71.9716	0.00831013	0.375876	0.0221087	0.982361	0.999936	ENSG00000159921	GNE
77.2057	0.448415	0.293468	1.52799	0.126516	0.999936	ENSG00000160007	ARHGAP35
136.052	0.124627	0.389174	0.320235	0.74879	0.999936	ENSG00000160014	CALM3
20.8135	0.354671	0.370119	0.958262	0.337931	0.999936	ENSG00000160049	DFFA
2.70779	1.10568	0.532812	2.07517	0.0379709	0.999936	ENSG00000160051	IQCC
36.7676	0.0614753	0.382347	0.160784	0.872264	0.999936	ENSG00000160058	BSDC1
2.70034	0.239832	0.494508	0.484991	0.627683	0.999936	ENSG00000160072	ATAD3B
93.8063	-0.0468362	0.362245	-0.129294	0.897125	0.999936	ENSG00000160075	SSU72
12.5377	0.290864	0.37965	0.766138	0.443594	0.999936	ENSG00000160087	UBE2J2
13.392	0.609241	0.396404	1.53692	0.124313	0.999936	ENSG00000160094	ZNF362
14.2849	0.538609	0.432983	1.24395	0.213518	0.999936	ENSG00000160111	CPAMD8
13.715	-0.198657	0.518024	-0.383491	0.701356	0.999936	ENSG00000160113	NR2F6
10.9736	-0.225104	0.437293	-0.514768	0.606715	0.999936	ENSG00000160124	CCDC58
6.99434	0.171143	0.431943	0.396216	0.691946	0.999936	ENSG00000160131	VMA21
4.58349	0.53226	0.461954	1.15219	0.249242	0.999936	ENSG00000160145	KALRN
6.64332	-0.275353	0.59334	-0.464072	0.642596	0.999936	ENSG00000160180	TFF3
4.16415	0.0250164	0.478893	0.052238	0.958339	0.999936	ENSG00000160182	TFF1
15.9299	0.0920466	0.395819	0.232547	0.816113	0.999936	ENSG00000160188	RSPH1
25.1557	0.0817291	0.37772	0.216375	0.828696	0.999936	ENSG00000160190	SLC37A1
206.818	-0.208914	0.371399	-0.562506	0.573771	0.999936	ENSG00000160191	PDE9A
2.48642	1.20676	0.54363	2.21982	0.026431	0.999936	ENSG00000160193	WDR4
40.9556	0.382626	0.346211	1.10518	0.269082	0.999936	ENSG00000160194	NDUFV3
8.92878	0.0867834	0.408029	0.212689	0.831569	0.999936	ENSG00000160199	PKNOX1
10.8402	1.05329	0.69434	1.51696	0.129276	0.999936	ENSG00000160200	CBS
21.3457	0.187518	0.365291	0.51334	0.607714	0.999936	ENSG00000160208	RRP1B
65.8755	0.0750776	0.354078	0.212037	0.832078	0.999936	ENSG00000160209	PDXK
28.7486	0.236122	0.397662	0.593775	0.552662	0.999936	ENSG00000160211	G6PD
179.483	-0.0330003	0.35256	-0.0936019	0.925425	0.999936	ENSG00000160213	CSTB
10.6252	-0.147292	0.467736	-0.314903	0.752835	0.999936	ENSG00000160214	RRP1
12.5608	0.157363	0.36725	0.42849	0.668295	0.999936	ENSG00000160216	AGPAT3
25.12	0.279533	0.337909	0.827245	0.408098	0.999936	ENSG00000160218	TRAPPC10
8.44952	0.104802	0.569364	0.184069	0.853959	0.999936	ENSG00000160226	CFAP410
11.3369	-0.305206	0.425828	-0.716735	0.473537	0.999936	ENSG00000160256	FAM207A
33.3526	-0.098721	0.38455	-0.256718	0.797396	0.999936	ENSG00000160271	RALGDS
26.9138	-0.239804	0.515478	-0.465207	0.641783	0.999936	ENSG00000160284	SPATC1L
91.6878	0.0170078	0.411161	0.0413652	0.967005	0.999936	ENSG00000160285	LSS
19.7199	0.190766	0.380007	0.502008	0.615662	0.999936	ENSG00000160293	VAV2
57.9285	-0.0655341	0.377525	-0.173589	0.862189	0.999936	ENSG00000160294	MCM3AP
104.878	-0.189957	0.395997	-0.479693	0.631446	0.999936	ENSG00000160299	PCNT
52.5621	-0.0273975	0.426232	-0.0642785	0.948748	0.999936	ENSG00000160305	DIP2A
91.541	-0.428472	0.397143	-1.07889	0.280638	0.999936	ENSG00000160310	PRMT2
2.77578	0.770712	0.505219	1.5255	0.127134	0.999936	ENSG00000160321	ZNF208
3.99392	1.3015	0.545767	2.38472	0.017092	0.999936	ENSG00000160323	ADAMTS13
366.038	0.123239	0.366538	0.336225	0.736701	0.999936	ENSG00000160336	ZNF761
3.79342	0.669256	0.611318	1.09478	0.273615	0.999936	ENSG00000160339	FCN2
1.79529	-0.553592	0.500387	-1.10633	0.268585	0.999936	ENSG00000160345	C9orf116
17.832	0.185795	0.448884	0.413905	0.678944	0.999936	ENSG00000160352	ZNF714
5.65156	0.401323	0.501926	0.799566	0.423962	0.999936	ENSG00000160392	C19orf47
4.66254	0.107351	0.465549	0.23059	0.817633	0.999936	ENSG00000160408	ST6GALNAC6
23.6103	-0.189673	0.404906	-0.468437	0.639472	0.999936	ENSG00000160410	SHKBP1
37.2656	0.197257	0.347803	0.567152	0.570611	0.999936	ENSG00000160445	ZER1
6.91796	0.387059	0.490615	0.788925	0.430156	0.999936	ENSG00000160446	ZDHHC12
81.1091	0.266474	0.350063	0.761217	0.446527	0.999936	ENSG00000160551	TAOK1
6.65606	0.421868	0.363949	1.15914	0.246399	0.999936	ENSG00000160563	MED27
9.81436	-0.172889	0.468711	-0.368861	0.712231	0.999936	ENSG00000160570	DEDD2
24.1505	0.207089	0.347408	0.596097	0.551111	0.999936	ENSG00000160584	SIK3
1.97889	0.0778738	0.50489	0.154239	0.877421	0.999936	ENSG00000160588	MPZL3
4.66621	0.158685	0.489714	0.324037	0.74591	0.999936	ENSG00000160602	NEK8
8.68806	0.483108	0.442495	1.09178	0.274929	0.999936	ENSG00000160613	PCSK7
92.6208	-0.115515	0.369458	-0.312659	0.754539	0.999936	ENSG00000160633	SAFB
18.6683	0.228201	0.376954	0.605381	0.544926	0.999936	ENSG00000160679	CHTOP
23.6368	-0.13671	0.408792	-0.334423	0.73806	0.999936	ENSG00000160685	ZBTB7B
12.9394	0.474312	0.360554	1.31551	0.188338	0.999936	ENSG00000160688	FLAD1
44.2786	0.186092	0.375666	0.495367	0.620341	0.999936	ENSG00000160691	SHC1
34.6483	0.0463232	0.376724	0.122963	0.902136	0.999936	ENSG00000160695	VPS11
6.60788	0.133372	0.448599	0.297308	0.766232	0.999936	ENSG00000160703	NLRX1
180.673	0.186543	0.343946	0.542362	0.587569	0.999936	ENSG00000160710	ADAR
47.0778	0.0154657	0.363685	0.042525	0.96608	0.999936	ENSG00000160714	UBE2Q1
7.67005	0.866022	0.446627	1.93903	0.0524982	0.999936	ENSG00000160741	CRTC2
4.44834	0.450131	0.394696	1.14045	0.254099	0.999936	ENSG00000160746	ANO10
108.131	0.0545471	0.338153	0.161309	0.87185	0.999936	ENSG00000160752	FDPS
23.0001	0.120747	0.421019	0.286798	0.774267	0.999936	ENSG00000160753	RUSC1
3.39765	0.20257	0.470911	0.430167	0.667074	0.999936	ENSG00000160767	FAM189B
3.80401	0.982312	0.488271	2.01182	0.0442394	0.999936	ENSG00000160785	SLC25A44
96.2443	0.175834	0.369333	0.476085	0.634014	0.999936	ENSG00000160789	LMNA
10.9182	0.163454	0.371584	0.439886	0.66002	0.999936	ENSG00000160796	NBEAL2
36.9998	-0.0391569	0.439375	-0.0891194	0.928987	0.999936	ENSG00000160799	CCDC12
12.3803	0.754944	0.428122	1.76338	0.0778361	0.999936	ENSG00000160803	UBQLN4
8.94811	0.074535	0.570042	0.130754	0.89597	0.999936	ENSG00000160813	PPP1R35
26.6933	0.0262691	0.390192	0.0673234	0.946324	0.999936	ENSG00000160818	GPATCH4
96.6142	-0.0538899	0.339976	-0.158511	0.874054	0.999936	ENSG00000160862	AZGP1
16.8929	-0.193315	0.435236	-0.444162	0.656925	0.999936	ENSG00000160877	NACC1
6.46669	-0.329077	0.675918	-0.48686	0.626358	0.999936	ENSG00000160888	IER2
41.6695	-0.027485	0.359741	-0.0764022	0.939099	0.999936	ENSG00000160908	ZNF394
14.4412	0.281372	0.364526	0.771884	0.440183	0.999936	ENSG00000160917	CPSF4
59.2501	0.226356	0.392697	0.576413	0.564336	0.999936	ENSG00000160948	VPS28
16.1406	0.152331	0.349451	0.435914	0.662899	0.999936	ENSG00000160953	MUM1
8.64087	0.37317	0.462708	0.80649	0.41996	0.999936	ENSG00000160957	RECQL4
4.25557	0.161853	0.538147	0.30076	0.763598	0.999936	ENSG00000160959	LRRC14
6.41717	0.0207563	0.457575	0.0453616	0.963819	0.999936	ENSG00000160961	ZNF333
6.21781	0.506812	0.506089	1.00143	0.316619	0.999936	ENSG00000160963	COL26A1
20.9196	-0.42381	0.50906	-0.832534	0.405107	0.999936	ENSG00000160972	PPP1R16A
7.57449	-0.0703625	0.46287	-0.152013	0.879176	0.999936	ENSG00000161010	MRNIP
338.207	0.254708	0.406168	0.627101	0.530593	0.999936	ENSG00000161011	SQSTM1
27.4395	0.0982366	0.383103	0.256423	0.797624	0.999936	ENSG00000161013	MGAT4B
1620.9	-0.126928	0.370297	-0.342773	0.731769	0.999936	ENSG00000161016	RPL8
12.8818	-0.0972309	0.408585	-0.23797	0.811905	0.999936	ENSG00000161021	MAML1
20.3244	-0.516858	0.497149	-1.03965	0.298505	0.999936	ENSG00000161036	LRWD1
5.76957	1.09447	0.467651	2.34036	0.019265	0.999936	ENSG00000161040	FBXL13
17.8161	0.136059	0.396384	0.343251	0.73141	0.999936	ENSG00000161048	NAPEPLD
91.3354	-0.0545555	0.368044	-0.148231	0.882161	0.999936	ENSG00000161057	PSMC2
6.51531	-0.174746	0.670983	-0.260433	0.79453	0.999936	ENSG00000161179	YDJC
44.2108	0.115446	0.387307	0.298075	0.765646	0.999936	ENSG00000161202	DVL3
211.114	0.0409257	0.352714	0.116031	0.907628	0.999936	ENSG00000161203	AP2M1
52.0206	0.247579	0.361602	0.684673	0.49355	0.999936	ENSG00000161204	ABCF3
12.9538	0.536993	0.38883	1.38105	0.167264	0.999936	ENSG00000161217	PCYT1A
8.05908	0.104098	0.482861	0.215585	0.829311	0.999936	ENSG00000161243	FBXO27
10.1081	0.19718	0.415345	0.474739	0.634973	0.999936	ENSG00000161249	DMKN
20.019	0.320185	0.437274	0.73223	0.464028	0.999936	ENSG00000161267	BDH1
2.46499	0.138317	0.553894	0.249718	0.802805	0.999936	ENSG00000161277	THAP8
3.13266	0.993593	0.432028	2.29983	0.0214576	0.999936	ENSG00000161298	ZNF382
3.99316	0.0388896	0.626485	0.062076	0.950502	0.999936	ENSG00000161328	LRRC56
9.13111	0.343819	0.55438	0.620187	0.535135	0.999936	ENSG00000161513	FDXR
24.9107	0.277166	0.385161	0.719613	0.471763	0.999936	ENSG00000161526	SAP30BP
127.374	0.249631	0.346519	0.720397	0.471281	0.999936	ENSG00000161533	ACOX1
14.5417	0.34742	0.344465	1.00858	0.313177	0.999936	ENSG00000161542	PRPSAP1
25.0131	-0.174469	0.428159	-0.407488	0.68365	0.999936	ENSG00000161547	SRSF2
29.9066	0.410352	0.354221	1.15846	0.246675	0.999936	ENSG00000161551	ZNF577
3.61482	0.754419	0.641069	1.17681	0.239269	0.999936	ENSG00000161594	KLHL10
8.08018	0.285674	0.580585	0.492045	0.622688	0.999936	ENSG00000161618	ALDH16A1
12.4176	-0.284689	0.491994	-0.578643	0.56283	0.999936	ENSG00000161642	ZNF385A
6.37442	0.132631	0.419317	0.316303	0.751773	0.999936	ENSG00000161654	LSM12
7.19856	0.812589	0.479402	1.69501	0.0900742	0.999936	ENSG00000161671	EMC10
4.47951	-0.651586	0.512522	-1.27133	0.20361	0.999936	ENSG00000161677	JOSD2
2.79108	0.579785	0.557651	1.03969	0.298483	0.999936	ENSG00000161798	AQP5
4.69803	0.609268	0.414828	1.46873	0.141907	0.999936	ENSG00000161800	RACGAP1
67.1684	0.188247	0.34039	0.553034	0.58024	0.999936	ENSG00000161813	LARP4
6.65543	-1.09159	0.512238	-2.13102	0.0330876	0.999936	ENSG00000161835	GRASP
8.03964	0.593069	0.455444	1.30218	0.192855	0.999936	ENSG00000161847	RAVER1
3.34883	-0.102018	0.526558	-0.193744	0.846376	0.999936	ENSG00000161904	LEMD2
4.18079	-0.335841	0.646447	-0.519519	0.603399	0.999936	ENSG00000161914	ZNF653
9.71633	-0.0901454	0.369764	-0.243792	0.807392	0.999936	ENSG00000161920	MED11
5.98354	1.21103	0.436921	2.77173	0.00557594	0.734445	ENSG00000161921	CXCL16
94.6165	-0.51333	0.407659	-1.25921	0.207953	0.999936	ENSG00000161970	RPL26
8.82107	0.412629	0.427321	0.965619	0.334235	0.999936	ENSG00000161980	POLR3K
40.6166	-0.0648471	0.407887	-0.158983	0.873682	0.999936	ENSG00000161981	SNRNP25
17.3428	0.164131	0.427427	0.383999	0.700979	0.999936	ENSG00000161999	JMJD8
9.20347	0.283768	0.390716	0.726279	0.467668	0.999936	ENSG00000162032	SPSB3
4.34533	-0.0650478	0.432009	-0.150571	0.880314	0.999936	ENSG00000162065	TBC1D24
5.67647	-0.155823	0.522522	-0.298214	0.76554	0.999936	ENSG00000162066	AMDHD2
40.4094	-0.953958	0.487424	-1.95714	0.0503306	0.999936	ENSG00000162069	BICDL2
2.70834	0.414289	0.561117	0.738329	0.460315	0.999936	ENSG00000162073	PAQR4
27.3124	-0.0573463	0.411247	-0.139445	0.889099	0.999936	ENSG00000162076	FLYWCH2
47.6471	0.145261	0.354445	0.409827	0.681933	0.999936	ENSG00000162078	ZG16B
8.80476	0.223021	0.410704	0.543021	0.587115	0.999936	ENSG00000162086	ZNF75A
37.1972	0.295323	0.384367	0.768336	0.442288	0.999936	ENSG00000162105	SHANK2
30.1878	0.888212	0.397022	2.23719	0.0252742	0.999936	ENSG00000162129	CLPB
13.5291	0.305124	0.444971	0.685716	0.492892	0.999936	ENSG00000162139	NEU3
4.59444	0.591417	0.408495	1.4478	0.147674	0.999936	ENSG00000162144	CYB561A3
37.278	-0.0938711	0.339004	-0.276903	0.781855	0.999936	ENSG00000162174	ASRGL1
96.1702	-0.124325	0.401654	-0.309532	0.756917	0.999936	ENSG00000162191	UBXN1
5.45605	0.153302	0.386682	0.396455	0.691769	0.999936	ENSG00000162222	TTC9C
5.74927	0.231585	0.437506	0.529331	0.596576	0.999936	ENSG00000162227	TAF6L
12.5704	0.677009	0.343259	1.9723	0.0485755	0.999936	ENSG00000162231	NXF1
42.58	0.197182	0.358357	0.550238	0.582156	0.999936	ENSG00000162236	STX5
262.55	0.103046	0.341293	0.301927	0.762708	0.999936	ENSG00000162244	RPL29
3.90906	0.496887	0.409711	1.21277	0.225216	0.999936	ENSG00000162298	SYVN1
14.3791	0.311513	0.381561	0.816418	0.414261	0.999936	ENSG00000162300	ZFPL1
17.0469	0.299354	0.516626	0.57944	0.562292	0.999936	ENSG00000162302	RPS6KA4
10.7283	0.0508351	0.406762	0.124975	0.900543	0.999936	ENSG00000162337	LRP5
235.64	0.179806	0.374664	0.479912	0.63129	0.999936	ENSG00000162368	CMPK1
5.01541	0.516343	0.409643	1.26047	0.2075	0.999936	ENSG00000162377	COA7
20.8292	0.483863	0.355815	1.35988	0.173869	0.999936	ENSG00000162378	ZYG11B
20.9633	-0.178023	0.369541	-0.481741	0.62999	0.999936	ENSG00000162384	C1orf123
15.651	0.301635	0.413041	0.730279	0.46522	0.999936	ENSG00000162385	MAGOH
45.2695	0.265958	0.353762	0.7518	0.452172	0.999936	ENSG00000162402	USP24
9.33481	0.126343	0.375999	0.336021	0.736855	0.999936	ENSG00000162408	NOL9
10.1147	0.519057	0.437937	1.18523	0.235925	0.999936	ENSG00000162409	PRKAA2
5.36804	0.273098	0.504507	0.541315	0.58829	0.999936	ENSG00000162413	KLHL21
7.89474	-0.0672079	0.370039	-0.181624	0.855878	0.999936	ENSG00000162415	ZSWIM5
10.956	0.382215	0.420235	0.909526	0.363072	0.999936	ENSG00000162419	GMEB1
15.2163	0.430217	0.413762	1.03977	0.298447	0.999936	ENSG00000162430	SELENON
17.9113	0.279215	0.375954	0.742683	0.457673	0.999936	ENSG00000162433	AK4
76.261	0.153583	0.358873	0.42796	0.668681	0.999936	ENSG00000162434	JAK1
14.7321	0.168899	0.367199	0.459966	0.645541	0.999936	ENSG00000162437	RAVER2
34.1656	0.133069	0.352907	0.377064	0.706126	0.999936	ENSG00000162441	LZIC
23.2646	-0.372895	0.456609	-0.816663	0.414121	0.999936	ENSG00000162444	RBP7
5.73163	0.524782	0.493736	1.06288	0.287836	0.999936	ENSG00000162458	FBLIM1
22.9451	-0.000285983	0.383072	-0.000746552	0.999404	0.999936	ENSG00000162496	DHRS3
18.4482	0.353655	0.353726	0.999799	0.317408	0.999936	ENSG00000162517	PEF1
110.088	0.389006	0.33743	1.15285	0.248973	0.999936	ENSG00000162521	RBBP4
264.098	0.0181625	0.408686	0.0444412	0.964553	0.999936	ENSG00000162522	KIAA1522
44.8927	-0.100233	0.422959	-0.236981	0.812671	0.999936	ENSG00000162542	TMCO4
7.35777	-0.0121121	0.426451	-0.0284022	0.977341	0.999936	ENSG00000162545	CAMK2N1
30.3561	0.0238828	0.441433	0.0541028	0.956853	0.999936	ENSG00000162585	FAAP20
70.8204	0.122378	0.336586	0.363585	0.716168	0.999936	ENSG00000162599	NFIA
30.443	0.163078	0.387258	0.42111	0.673675	0.999936	ENSG00000162600	OMA1
27.3193	0.225013	0.370028	0.608096	0.543124	0.999936	ENSG00000162601	MYSM1
3.07207	0.696116	0.482109	1.4439	0.148768	0.999936	ENSG00000162604	TM2D1
32.6818	0.00620836	0.393423	0.0157804	0.98741	0.999936	ENSG00000162607	USP1
70.804	0.415581	0.384584	1.0806	0.279876	0.999936	ENSG00000162613	FUBP1
32.4651	-0.0523227	0.380208	-0.137616	0.890544	0.999936	ENSG00000162623	TYW3
10.9294	0.244055	0.389983	0.62581	0.53144	0.999936	ENSG00000162627	SNX7
10.7328	-0.393394	0.37573	-1.04701	0.295095	0.999936	ENSG00000162636	FAM102B
5.5021	0.417152	0.385765	1.08136	0.279535	0.999936	ENSG00000162639	HENMT1
3.92578	1.01222	0.4695	2.15596	0.0310868	0.999936	ENSG00000162642	C1orf52
7.39108	0.641688	0.400326	1.60291	0.108954	0.999936	ENSG00000162645	GBP2
6.37175	-0.00849197	0.470398	-0.0180527	0.985597	0.999936	ENSG00000162654	GBP4
25.065	0.06251	0.366072	0.170759	0.864413	0.999936	ENSG00000162664	ZNF326
8.67709	0.171758	0.420464	0.408496	0.68291	0.999936	ENSG00000162670	BRINP3
99.9739	0.3206	0.378236	0.84762	0.39665	0.999936	ENSG00000162688	AGL
3.93282	0.532256	0.467146	1.13938	0.254545	0.999936	ENSG00000162695	SLC30A7
10.2105	-0.0758876	0.43078	-0.176163	0.860166	0.999936	ENSG00000162702	ZNF281
37.4939	-0.146945	0.358529	-0.409856	0.681912	0.999936	ENSG00000162704	ARPC5
15.2846	0.133002	0.502902	0.264468	0.791419	0.999936	ENSG00000162714	ZNF496
13.0356	0.13882	0.516218	0.268917	0.787994	0.999936	ENSG00000162722	TRIM58
53.9975	0.0551554	0.362159	0.152296	0.878953	0.999936	ENSG00000162734	PEA15
47.2438	0.11373	0.36366	0.312736	0.754481	0.999936	ENSG00000162735	PEX19
5.40947	0.217144	0.408907	0.531035	0.595394	0.999936	ENSG00000162736	NCSTN
4.98592	0.0779104	0.367481	0.212012	0.832097	0.999936	ENSG00000162755	KLHDC9
1.84847	0.297633	0.44393	0.670451	0.50257	0.999936	ENSG00000162757	C1orf74
5.03543	0.144492	0.44537	0.324431	0.745612	0.999936	ENSG00000162769	FLVCR1
5.61924	0.257371	0.446285	0.576695	0.564146	0.999936	ENSG00000162772	ATF3
10.0009	-0.418258	0.402273	-1.03974	0.298462	0.999936	ENSG00000162775	RBM15
16.4808	0.346893	0.358749	0.966952	0.333568	0.999936	ENSG00000162777	DENND2D
3.99587	0.380656	0.4974	0.765291	0.444098	0.999936	ENSG00000162779	AXDND1
3.95344	0.67276	0.452181	1.48781	0.136801	0.999936	ENSG00000162782	TDRD5
11.6958	0.496784	0.389891	1.27416	0.202607	0.999936	ENSG00000162813	BPNT1
7.85636	0.358583	0.431728	0.830576	0.406213	0.999936	ENSG00000162814	SPATA17
21.1498	0.410329	0.412696	0.994263	0.320095	0.999936	ENSG00000162817	C1orf115
41.5764	0.298769	0.365105	0.81831	0.41318	0.999936	ENSG00000162819	BROX
4.90992	-0.287043	0.499145	-0.575069	0.565245	0.999936	ENSG00000162825	NBPF20
11.336	0.492216	0.386195	1.27453	0.202477	0.999936	ENSG00000162836	ACP6
10.9094	0.5397	0.370239	1.4577	0.144922	0.999936	ENSG00000162851	TFB2M
11.7939	0.465657	0.371076	1.25488	0.209521	0.999936	ENSG00000162852	CNST
37.2858	0.0195949	0.370323	0.0529129	0.957801	0.999936	ENSG00000162869	PPP1R21
6.10249	-0.268423	0.488785	-0.549163	0.582894	0.999936	ENSG00000162882	HAAO
38.5224	-0.0969789	0.3646	-0.265987	0.790249	0.999936	ENSG00000162885	B3GALNT2
25.3888	0.364718	0.349729	1.04286	0.297013	0.999936	ENSG00000162889	MAPKAPK2
97.48	-0.0157644	0.360429	-0.0437379	0.965113	0.999936	ENSG00000162909	CAPN2
9.24254	-0.0284848	0.518981	-0.0548861	0.956229	0.999936	ENSG00000162910	MRPL55
79.07	0.137683	0.343683	0.400611	0.688707	0.999936	ENSG00000162923	WDR26
4.73405	0.50146	0.339149	1.47858	0.139251	0.999936	ENSG00000162924	REL
5.30706	0.560183	0.416502	1.34497	0.178635	0.999936	ENSG00000162927	PUS10
24.0612	0.276672	0.363831	0.760441	0.446991	0.999936	ENSG00000162928	PEX13
21.659	-0.00347269	0.37937	-0.00915385	0.992696	0.999936	ENSG00000162929	KIAA1841
39.3147	0.0885056	0.36635	0.241587	0.8091	0.999936	ENSG00000162961	DPY30
5.33106	0.163551	0.452852	0.361158	0.717981	0.999936	ENSG00000162971	TYW5
6.1794	0.741718	0.3708	2.00032	0.0454661	0.999936	ENSG00000162972	MAIP1
2.1906	0.108417	0.486651	0.222782	0.823705	0.999936	ENSG00000162976	PQLC3
3.06174	0.682134	0.55371	1.23193	0.217974	0.999936	ENSG00000162980	ARL5A
61.4343	0.624028	0.444168	1.40494	0.16004	0.999936	ENSG00000162981	FAM84A
3.77948	0.271022	0.430016	0.63026	0.528524	0.999936	ENSG00000162994	CLHC1
77.279	-0.152589	0.369402	-0.413071	0.679554	0.999936	ENSG00000163001	CFAP36
5.91332	0.442892	0.36602	1.21002	0.22627	0.999936	ENSG00000163002	NUP35
8.62737	0.733339	0.397261	1.84598	0.0648944	0.999936	ENSG00000163006	CCDC138
5.26867	0.0913449	0.605965	0.150743	0.880178	0.999936	ENSG00000163013	FBXO41
3.62988	0.458594	0.455746	1.00625	0.314296	0.999936	ENSG00000163026	WDCP
16.7797	0.419607	0.408763	1.02653	0.304642	0.999936	ENSG00000163029	SMC6
14.9857	-0.0478947	0.417063	-0.114838	0.908574	0.999936	ENSG00000163040	CCDC74A
19.908	0.408888	0.358937	1.13917	0.254634	0.999936	ENSG00000163041	H3F3A
42.3748	0.159943	0.413294	0.386994	0.69876	0.999936	ENSG00000163050	COQ8A
1.97774	0.138409	0.536807	0.257838	0.796532	0.999936	ENSG00000163069	SGCB
19.1785	1.05832	0.402839	2.62714	0.00861054	0.842623	ENSG00000163071	SPATA18
16.3916	0.367026	0.375422	0.977636	0.328255	0.999936	ENSG00000163072	NOSTRIN
3.67194	0.913238	0.584786	1.56166	0.118367	0.999936	ENSG00000163075	CFAP221
34.5608	0.435123	0.361856	1.20247	0.22918	0.999936	ENSG00000163104	SMARCAD1
436.08	0.340392	0.374418	0.909122	0.363286	0.999936	ENSG00000163110	PDLIM5
50.958	0.26281	0.318909	0.824091	0.409888	0.999936	ENSG00000163125	RPRD2
5.97466	0.339527	0.442761	0.766842	0.443176	0.999936	ENSG00000163138	PACRGL
11.7436	-0.175567	0.43079	-0.407547	0.683606	0.999936	ENSG00000163141	BNIPL
3.54148	0.162569	0.438334	0.37088	0.710727	0.999936	ENSG00000163155	LYSMD1
21.1569	0.124084	0.365635	0.339365	0.734335	0.999936	ENSG00000163156	SCNM1
42.0668	-0.0135345	0.386701	-0.0349999	0.97208	0.999936	ENSG00000163159	VPS72
37.6897	0.125153	0.367346	0.340695	0.733333	0.999936	ENSG00000163161	ERCC3
5.41091	0.404708	0.383225	1.05606	0.290942	0.999936	ENSG00000163162	RNF149
58.5326	-0.0317519	0.355414	-0.0893378	0.928813	0.999936	ENSG00000163166	IWS1
14.4627	-0.0758905	0.386924	-0.196138	0.844502	0.999936	ENSG00000163170	BOLA3
8.26096	0.356068	0.364609	0.976574	0.32878	0.999936	ENSG00000163171	CDC42EP3
97.3333	0.198404	0.333312	0.59525	0.551677	0.999936	ENSG00000163191	S100A11
32.5035	0.759311	0.619456	1.22577	0.220285	0.999936	ENSG00000163206	SMCP
25.4805	0.501802	0.355249	1.41254	0.157792	0.999936	ENSG00000163214	DHX57
1.36785	2.24064	0.580389	3.86059	0.000113115	0.159295	ENSG00000163220	S100A9
10.7155	0.0762328	0.371969	0.204944	0.837616	0.999936	ENSG00000163249	CCNYL1
13.9961	0.642194	0.395896	1.62213	0.104776	0.999936	ENSG00000163257	DCAF16
7.16943	0.42705	0.449912	0.949186	0.342526	0.999936	ENSG00000163281	GNPDA2
3.72983	0.705347	0.440003	1.60305	0.108923	0.999936	ENSG00000163291	PAQR3
27.7758	-0.047903	0.376748	-0.127149	0.898823	0.999936	ENSG00000163297	ANTXR2
10.6139	0.0765098	0.357408	0.214068	0.830494	0.999936	ENSG00000163312	HELQ
14.2638	0.294949	0.398017	0.741046	0.458665	0.999936	ENSG00000163319	MRPS18C
17.9891	0.255414	0.370483	0.689406	0.490568	0.999936	ENSG00000163320	CGGBP1
8.08613	0.50657	0.414075	1.22338	0.221187	0.999936	ENSG00000163322	ABRAXAS1
4.73871	-0.159852	0.55825	-0.286345	0.774614	0.999936	ENSG00000163331	DAPL1
44.6353	-0.0917128	0.410118	-0.223625	0.823049	0.999936	ENSG00000163344	PMVK
5.50178	0.458645	0.456721	1.00421	0.315276	0.999936	ENSG00000163346	PBXIP1
8.2764	-0.0442038	0.451208	-0.0979677	0.921958	0.999936	ENSG00000163348	PYGO2
40.7276	0.298864	0.329585	0.90679	0.364518	0.999936	ENSG00000163349	HIPK1
61.2442	0.0136077	0.343498	0.039615	0.9684	0.999936	ENSG00000163374	YY1AP1
4.11653	0.645687	0.424166	1.52225	0.127946	0.999936	ENSG00000163378	EOGT
46.0058	0.111377	0.367427	0.303127	0.761793	0.999936	ENSG00000163382	NAXE
65.1577	0.117795	0.298363	0.394805	0.692987	0.999936	ENSG00000163399	ATP1A1
19.223	0.216148	0.32603	0.662972	0.507349	0.999936	ENSG00000163406	SLC15A2
20.1308	0.159764	0.38035	0.420045	0.674453	0.999936	ENSG00000163412	EIF4E3
17.4736	0.310857	0.37911	0.819966	0.412235	0.999936	ENSG00000163428	LRRC58
22.3572	0.108099	0.35863	0.301424	0.763092	0.999936	ENSG00000163430	FSTL1
10.7235	-0.112294	0.405255	-0.277095	0.781707	0.999936	ENSG00000163435	ELF3
29.238	-0.0336605	0.356771	-0.0943475	0.924833	0.999936	ENSG00000163444	TMEM183A
134.799	-0.0497237	0.34661	-0.143457	0.885929	0.999936	ENSG00000163466	ARPC2
5.66098	0.78674	0.512425	1.53533	0.124704	0.999936	ENSG00000163467	TSACC
167.375	0.271033	0.344689	0.786311	0.431685	0.999936	ENSG00000163468	CCT3
12.3988	0.258219	0.398157	0.648535	0.516639	0.999936	ENSG00000163472	TMEM79
76.4701	0.104854	0.321665	0.325973	0.744445	0.999936	ENSG00000163479	SSR2
7.71001	0.283939	0.441015	0.643829	0.519686	0.999936	ENSG00000163481	RNF25
9.23903	0.328358	0.389839	0.842291	0.399625	0.999936	ENSG00000163482	STK36
4.33421	0.361193	0.420039	0.859905	0.389841	0.999936	ENSG00000163491	NEK10
6.48831	-0.214537	0.494188	-0.43412	0.664201	0.999936	ENSG00000163497	FEV
4.27354	0.206305	0.549333	0.375555	0.707248	0.999936	ENSG00000163507	CIP2A
21.6186	-0.220154	0.388601	-0.56653	0.571034	0.999936	ENSG00000163510	CWC22
57.2327	0.214411	0.33907	0.63235	0.527158	0.999936	ENSG00000163512	AZI2
22.9838	0.395862	0.400941	0.987332	0.32348	0.999936	ENSG00000163516	ANKZF1
13.1794	0.76242	0.374559	2.03551	0.0417993	0.999936	ENSG00000163517	HDAC11
3.19335	-0.0796776	0.568846	-0.140069	0.888606	0.999936	ENSG00000163521	GLB1L
25.5076	0.419398	0.331221	1.26622	0.205434	0.999936	ENSG00000163527	STT3B
13.842	-0.526329	0.429656	-1.225	0.220576	0.999936	ENSG00000163528	CHCHD4
4.99192	0.713461	0.396822	1.79794	0.0721869	0.999936	ENSG00000163535	SGO2
45.1329	0.294447	0.366279	0.803887	0.421462	0.999936	ENSG00000163539	CLASP2
62.2866	0.0394145	0.361903	0.108909	0.913275	0.999936	ENSG00000163541	SUCLG1
82.4836	0.149	0.363462	0.409947	0.681845	0.999936	ENSG00000163558	PRKCI
1.90935	0.154369	0.541765	0.284937	0.775693	0.999936	ENSG00000163565	IFI16
17.7459	0.269065	0.389795	0.690274	0.490022	0.999936	ENSG00000163584	RPL22L1
3.69923	0.068625	0.407229	0.168517	0.866177	0.999936	ENSG00000163596	ICA1L
21.4084	0.222791	0.348635	0.639038	0.522798	0.999936	ENSG00000163597	SNHG16
36.7316	-0.0046138	0.376148	-0.0122659	0.990213	0.999936	ENSG00000163602	RYBP
32.5607	0.201592	0.363954	0.553895	0.579651	0.999936	ENSG00000163605	PPP4R2
6.95704	0.10771	0.421488	0.255548	0.7983	0.999936	ENSG00000163607	GTPBP8
13.7045	0.390901	0.35693	1.09517	0.27344	0.999936	ENSG00000163608	NEPRO
13.0268	0.526889	0.363531	1.44937	0.147235	0.999936	ENSG00000163611	SPICE1
19.5685	-0.322272	0.431371	-0.747087	0.455011	0.999936	ENSG00000163617	CCDC191
8.48842	0.280006	0.58546	0.478266	0.632461	0.999936	ENSG00000163618	CADPS
2.84159	0.337815	0.413638	0.816691	0.414105	0.999936	ENSG00000163624	CDS1
67.2727	0.249711	0.327574	0.762304	0.445879	0.999936	ENSG00000163625	WDFY3
4.49627	0.746199	0.401612	1.85801	0.0631676	0.999936	ENSG00000163626	COX18
73.439	0.199003	0.369048	0.539233	0.589726	0.999936	ENSG00000163629	PTPN13
31.6657	0.257933	0.386421	0.667492	0.504458	0.999936	ENSG00000163634	THOC7
22.0449	0.0619553	0.345399	0.179373	0.857645	0.999936	ENSG00000163635	ATXN7
39.1996	-0.100374	0.355472	-0.282367	0.777662	0.999936	ENSG00000163636	PSMD6
3.75398	-0.322338	0.45261	-0.712176	0.476356	0.999936	ENSG00000163638	ADAMTS9
54.4438	-0.099149	0.343959	-0.288259	0.773149	0.999936	ENSG00000163644	PPM1K
2.82792	0.99373	0.507549	1.9579	0.050242	0.999936	ENSG00000163645	ERICH6
45.7862	0.236245	0.316127	0.74731	0.454877	0.999936	ENSG00000163655	GMPS
18.1191	0.0760456	0.368639	0.206287	0.836566	0.999936	ENSG00000163659	TIPARP
9.64651	0.560658	0.347361	1.61405	0.106517	0.999936	ENSG00000163660	CCNL1
61.9504	0.234403	0.324879	0.72151	0.470596	0.999936	ENSG00000163681	SLMAP
1003.32	-0.0791591	0.338268	-0.234013	0.814975	0.999936	ENSG00000163682	RPL9
62.1606	0.472805	0.353609	1.33708	0.181195	0.999936	ENSG00000163683	SMIM14
165.149	0.0710329	0.419792	0.16921	0.865632	0.999936	ENSG00000163694	RBM47
11.4093	0.187379	0.351466	0.533136	0.593939	0.999936	ENSG00000163697	APBB2
19.7688	0.00351798	0.380939	0.00923501	0.992632	0.999936	ENSG00000163702	IL17RC
4.08004	0.24301	0.465131	0.522455	0.601354	0.999936	ENSG00000163703	CRELD1
74.1663	0.150446	0.375806	0.400328	0.688915	0.999936	ENSG00000163714	U2SURP
14.074	0.209654	0.3392	0.618082	0.536521	0.999936	ENSG00000163719	MTMR14
20.7725	0.379802	0.333798	1.13782	0.255195	0.999936	ENSG00000163738	MTHFD2L
12.3294	0.230445	0.387749	0.594316	0.552301	0.999936	ENSG00000163743	RCHY1
8.33846	0.425087	0.523613	0.811834	0.416887	0.999936	ENSG00000163749	CCDC158
32.8864	0.2521	0.331598	0.760257	0.447101	0.999936	ENSG00000163754	GYG1
24.5579	0.0714487	0.346313	0.206313	0.836547	0.999936	ENSG00000163755	HPS3
24.5412	0.30908	0.361901	0.854048	0.393079	0.999936	ENSG00000163781	TOPBP1
24.9913	0.234992	0.344966	0.681204	0.495743	0.999936	ENSG00000163785	RYK
8.71925	0.608977	0.34009	1.79064	0.0733517	0.999936	ENSG00000163788	SNRK
9.39213	-0.137609	0.467924	-0.294083	0.768694	0.999936	ENSG00000163795	ZNF513
29.2004	-0.231234	0.373072	-0.61981	0.535383	0.999936	ENSG00000163798	SLC4A1AP
2.20914	1.113	0.505068	2.20366	0.0275485	0.999936	ENSG00000163803	PLB1
25.3024	-0.205975	0.388103	-0.530722	0.595612	0.999936	ENSG00000163807	KIAA1143
3.11481	0.530947	0.475052	1.11766	0.263712	0.999936	ENSG00000163808	KIF15
1221.82	-0.121565	0.415409	-0.29264	0.769798	0.999936	ENSG00000163810	TGM4
41.5553	-7.4781e-05	0.371915	-0.00020107	0.99984	0.999936	ENSG00000163811	WDR43
37.0992	0.404967	0.32318	1.25307	0.210181	0.999936	ENSG00000163812	ZDHHC3
3.4441	0.304237	0.478394	0.635955	0.524806	0.999936	ENSG00000163814	CDCP1
12.5192	0.31156	0.376026	0.82856	0.407354	0.999936	ENSG00000163818	LZTFL1
53.8987	0.147894	0.419466	0.352578	0.724405	0.999936	ENSG00000163820	FYCO1
19.4967	0.380435	0.393093	0.967799	0.333145	0.999936	ENSG00000163832	ELP6
47.6919	0.283165	0.321352	0.88117	0.378226	0.999936	ENSG00000163840	DTX3L
47.6439	0.358804	0.363152	0.988029	0.323138	0.999936	ENSG00000163848	ZNF148
2.03035	0.491112	0.489096	1.00412	0.31532	0.999936	ENSG00000163864	NMNAT3
4.69921	0.709699	0.409464	1.73324	0.0830534	0.999936	ENSG00000163866	SMIM12
27.7255	0.222257	0.358719	0.619586	0.53553	0.999936	ENSG00000163872	YEATS2
15.332	0.164545	0.368895	0.446048	0.655563	0.999936	ENSG00000163874	ZC3H12A
122.98	-0.366057	0.360437	-1.01559	0.309822	0.999936	ENSG00000163875	MEAF6
9.44029	0.136712	0.452302	0.302259	0.762455	0.999936	ENSG00000163877	SNIP1
49.2588	-0.690311	0.426702	-1.61778	0.105709	0.999936	ENSG00000163879	DNALI1
14.2944	0.513905	0.375993	1.36679	0.17169	0.999936	ENSG00000163882	POLR2H
5.49161	0.445979	0.416014	1.07203	0.283708	0.999936	ENSG00000163884	KLF15
6.17535	0.0963011	0.384178	0.250668	0.802071	0.999936	ENSG00000163898	LIPH
23.4981	0.012619	0.326322	0.0386705	0.969153	0.999936	ENSG00000163902	RPN1
50.459	0.0406641	0.356248	0.114145	0.909123	0.999936	ENSG00000163904	SENP2
46.6364	-0.160862	0.382104	-0.42099	0.673763	0.999936	ENSG00000163913	IFT122
5.91974	0.626715	0.429583	1.45889	0.144595	0.999936	ENSG00000163918	RFC4
51.7002	0.350287	0.391214	0.895383	0.370582	0.999936	ENSG00000163930	BAP1
53.3931	0.361995	0.371372	0.974749	0.329685	0.999936	ENSG00000163931	TKT
96.0802	0.107644	0.363115	0.296447	0.766889	0.999936	ENSG00000163932	PRKCD
16.7807	0.0369709	0.356932	0.10358	0.917503	0.999936	ENSG00000163935	SFMBT1
100.93	0.130252	0.35529	0.366606	0.713913	0.999936	ENSG00000163938	GNL3
64.4725	0.199162	0.362085	0.550041	0.582291	0.999936	ENSG00000163939	PBRM1
9.75504	0.625077	0.482281	1.29609	0.194946	0.999936	ENSG00000163945	UVSSA
44.6901	0.417682	0.349252	1.19593	0.231723	0.999936	ENSG00000163946	FAM208A
38.973	-0.296637	0.370332	-0.801001	0.423131	0.999936	ENSG00000163947	ARHGEF3
24.2134	-0.0493984	0.39082	-0.126397	0.899418	0.999936	ENSG00000163950	SLBP
8.44057	-0.480677	0.491796	-0.97739	0.328376	0.999936	ENSG00000163956	LRPAP1
50.6398	-0.0142292	0.349831	-0.0406744	0.967555	0.999936	ENSG00000163960	UBXN7
27.3132	0.195749	0.347839	0.562759	0.573599	0.999936	ENSG00000163961	RNF168
4.91187	0.504881	0.385877	1.3084	0.190738	0.999936	ENSG00000163964	PIGX
4.02427	0.50351	0.451393	1.11546	0.264654	0.999936	ENSG00000164002	EXO5
11.1708	-0.0693484	0.421054	-0.164702	0.869179	0.999936	ENSG00000164010	ERMAP
4.09014	0.484829	0.398609	1.2163	0.22387	0.999936	ENSG00000164011	ZNF691
40.4676	0.0107089	0.3731	0.0287024	0.977102	0.999936	ENSG00000164022	AIMP1
7.34844	0.1818	0.396395	0.458634	0.646497	0.999936	ENSG00000164023	SGMS2
46.997	0.377747	0.341327	1.1067	0.268423	0.999936	ENSG00000164024	METAP1
10.0162	-0.149118	0.437866	-0.340556	0.733438	0.999936	ENSG00000164031	DNAJB14
24.9582	0.0422378	0.334423	0.126301	0.899494	0.999936	ENSG00000164032	H2AFZ
3.09566	0.852635	0.446627	1.90905	0.056255	0.999936	ENSG00000164039	BDH2
7.29882	0.544009	0.369633	1.47176	0.141087	0.999936	ENSG00000164040	PGRMC2
1.66331	0.79324	0.527315	1.5043	0.132504	0.999936	ENSG00000164045	CDC25A
3.47154	1.33411	0.510779	2.61192	0.00900363	0.842623	ENSG00000164047	CAMP
34.2395	0.209253	0.397423	0.526525	0.598523	0.999936	ENSG00000164048	ZNF589
6.60225	0.621371	0.411382	1.51045	0.130929	0.999936	ENSG00000164050	PLXNB1
8.95262	0.275029	0.470244	0.584864	0.558639	0.999936	ENSG00000164051	CCDC51
9.7596	0.500586	0.373481	1.34032	0.18014	0.999936	ENSG00000164054	SHISA5
2.23192	1.17429	0.490537	2.39389	0.0166705	0.999936	ENSG00000164056	SPRY1
7.88175	0.159978	0.471992	0.338941	0.734654	0.999936	ENSG00000164061	BSN
119.104	0.0741402	0.416286	0.178099	0.858645	0.999936	ENSG00000164062	APEH
7.0064	0.0503201	0.388795	0.129426	0.897021	0.999936	ENSG00000164066	INTU
18.5121	-0.0562252	0.399244	-0.140829	0.888005	0.999936	ENSG00000164068	RNF123
26.4533	0.829577	0.374491	2.21521	0.0267454	0.999936	ENSG00000164070	HSPA4L
6.8433	0.389012	0.42038	0.925383	0.354767	0.999936	ENSG00000164073	MFSD8
9.16432	0.364744	0.405803	0.898819	0.368749	0.999936	ENSG00000164074	ABHD18
4.13924	0.561226	0.49419	1.13565	0.256104	0.999936	ENSG00000164077	MON1A
23.1658	-0.0253258	0.394777	-0.064152	0.948849	0.999936	ENSG00000164080	RAD54L2
3.49262	0.0385431	0.458383	0.0840851	0.932989	0.999936	ENSG00000164081	TEX264
2.38439	0.256327	0.509448	0.503147	0.614861	0.999936	ENSG00000164086	DUSP7
18.0546	0.578519	0.400414	1.4448	0.148514	0.999936	ENSG00000164088	PPM1M
23.6445	0.191073	0.351872	0.543018	0.587117	0.999936	ENSG00000164091	WDR82
52.9087	-0.0317018	0.365018	-0.08685	0.930791	0.999936	ENSG00000164096	C4orf3
19.251	-0.091051	0.417816	-0.217921	0.827491	0.999936	ENSG00000164104	HMGB2
4.62643	0.659701	0.383419	1.72058	0.0853277	0.999936	ENSG00000164105	SAP30
268.107	0.225879	0.336527	0.671205	0.50209	0.999936	ENSG00000164111	ANXA5
44.0851	-0.0721873	0.394602	-0.182937	0.854847	0.999936	ENSG00000164114	MAP9
98.0205	0.191177	0.340552	0.561374	0.574543	0.999936	ENSG00000164116	GUCY1A1
12.9404	0.423506	0.398776	1.06201	0.288229	0.999936	ENSG00000164117	FBXO8
8.16586	0.212731	0.406133	0.523798	0.600419	0.999936	ENSG00000164118	CEP44
6.27161	1.02185	0.499017	2.04773	0.0405868	0.999936	ENSG00000164120	HPGD
2.51135	0.83984	0.515433	1.62939	0.103231	0.999936	ENSG00000164124	TMEM144
3.32412	1.48925	0.483607	3.07946	0.00207378	0.437825	ENSG00000164125	FAM198B
27.0504	0.0203301	0.373298	0.0544607	0.956568	0.999936	ENSG00000164134	NAA15
12.167	0.505469	0.344085	1.46902	0.141827	0.999936	ENSG00000164142	FAM160A1
26.2335	0.380451	0.34529	1.10183	0.270536	0.999936	ENSG00000164144	ARFIP1
30.2885	0.0458037	0.352984	0.129761	0.896755	0.999936	ENSG00000164151	ICE1
7.03379	0.377764	0.402111	0.939453	0.347498	0.999936	ENSG00000164162	ANAPC10
35.5296	0.350906	0.375126	0.935435	0.349564	0.999936	ENSG00000164163	ABCE1
18.0271	0.261624	0.329524	0.793946	0.427227	0.999936	ENSG00000164164	OTUD4
19.6276	0.304384	0.435455	0.699002	0.484551	0.999936	ENSG00000164167	LSM6
14.3429	0.349949	0.362542	0.965266	0.334411	0.999936	ENSG00000164168	TMEM184C
11.523	0.354982	0.387164	0.916877	0.359207	0.999936	ENSG00000164169	PRMT9
43.7749	0.237756	0.413908	0.574417	0.565685	0.999936	ENSG00000164172	MOCS2
5.70588	0.132859	0.397317	0.334391	0.738085	0.999936	ENSG00000164180	TMEM161B
8.65209	0.0189009	0.41069	0.0460224	0.963292	0.999936	ENSG00000164181	ELOVL7
26.3057	0.18452	0.392664	0.469917	0.638415	0.999936	ENSG00000164182	NDUFAF2
2.69324	0.61109	0.487639	1.25316	0.210147	0.999936	ENSG00000164187	LMBRD2
33.3586	0.0426132	0.383758	0.111042	0.911583	0.999936	ENSG00000164188	RANBP3L
146.576	0.155608	0.351629	0.442535	0.658102	0.999936	ENSG00000164190	NIPBL
13.1828	0.405234	0.359373	1.12761	0.259483	0.999936	ENSG00000164197	RNF180
14.6646	0.562131	0.351318	1.60006	0.109584	0.999936	ENSG00000164199	ADGRV1
27.9691	0.287979	0.338036	0.851916	0.394261	0.999936	ENSG00000164209	SLC25A46
6.3174	0.222697	0.451237	0.493525	0.621641	0.999936	ENSG00000164211	STARD4
25.1355	0.311368	0.375209	0.829854	0.406621	0.999936	ENSG00000164219	PGGT1B
16.1282	0.451938	0.420743	1.07414	0.282759	0.999936	ENSG00000164221	CCDC112
40.2702	0.266251	0.36375	0.731961	0.464193	0.999936	ENSG00000164237	CMBL
62.493	0.332406	0.339246	0.979837	0.327167	0.999936	ENSG00000164244	PRRC1
69.0197	-0.117889	0.370872	-0.317869	0.750585	0.999936	ENSG00000164252	AGGF1
44.5057	-0.00929163	0.3699	-0.0251193	0.97996	0.999936	ENSG00000164253	WDR41
36.8613	0.22603	0.370805	0.609567	0.542149	0.999936	ENSG00000164258	NDUFS4
5.40908	-0.181036	0.422297	-0.428694	0.668146	0.999936	ENSG00000164284	GRPEL2
93.6257	0.212594	0.343012	0.619785	0.535399	0.999936	ENSG00000164292	RHOBTB3
5.29994	0.243934	0.452298	0.539322	0.589665	0.999936	ENSG00000164296	TIGD6
22.4487	0.365331	0.339619	1.07571	0.282058	0.999936	ENSG00000164300	SERINC5
6.9171	0.323261	0.370739	0.871938	0.383242	0.999936	ENSG00000164305	CASP3
8.2284	0.44963	0.377043	1.19252	0.233058	0.999936	ENSG00000164306	PRIMPOL
6.27268	0.300352	0.354921	0.84625	0.397413	0.999936	ENSG00000164307	ERAP1
8.26964	0.0898357	0.395536	0.227124	0.820327	0.999936	ENSG00000164309	CMYA5
50.929	0.0711059	0.374611	0.189813	0.849456	0.999936	ENSG00000164323	CFAP97
37.4393	0.244599	0.374236	0.653596	0.513372	0.999936	ENSG00000164327	RICTOR
21.1014	0.280235	0.384132	0.729528	0.465679	0.999936	ENSG00000164329	TENT2
13.6586	0.331735	0.360613	0.919919	0.357615	0.999936	ENSG00000164331	ANKRA2
15.419	0.419731	0.399555	1.0505	0.29349	0.999936	ENSG00000164332	UBLCP1
9.98753	0.66784	0.394895	1.69119	0.0908013	0.999936	ENSG00000164338	UTP15
1.48815	0.167017	0.549653	0.303859	0.761235	0.999936	ENSG00000164342	TLR3
98.2637	0.126655	0.395502	0.320238	0.748788	0.999936	ENSG00000164346	NSA2
24.7565	0.0281657	0.37737	0.074637	0.940504	0.999936	ENSG00000164347	GFM2
3.13139	0.654938	0.501167	1.30683	0.191272	0.999936	ENSG00000164366	CCDC127
36.9033	-0.0977382	0.377969	-0.258588	0.795953	0.999936	ENSG00000164402	2008-09-01
39.1927	0.160051	0.467086	0.342658	0.731855	0.999936	ENSG00000164403	SHROOM1
110.618	0.198071	0.31496	0.628875	0.529431	0.999936	ENSG00000164405	UQCRQ
29.014	0.538919	0.364374	1.47903	0.139133	0.999936	ENSG00000164442	CITED2
21.0261	-0.171623	0.348788	-0.492054	0.622681	0.999936	ENSG00000164463	CREBRF
3.02784	0.435437	0.483361	0.900852	0.367667	0.999936	ENSG00000164465	DCBLD1
17.7301	0.181635	0.385348	0.471354	0.637388	0.999936	ENSG00000164466	SFXN1
5.17077	-0.0417518	0.574584	-0.0726645	0.942073	0.999936	ENSG00000164488	DACT2
18.7202	0.368022	0.367194	1.00225	0.316221	0.999936	ENSG00000164494	PDSS2
89.6172	0.140551	0.346416	0.405729	0.684942	0.999936	ENSG00000164506	STXBP5
4.59375	0.673071	0.442818	1.51997	0.128518	0.999936	ENSG00000164542	KIAA0895
3.41137	-0.0516003	0.419317	-0.123058	0.902061	0.999936	ENSG00000164543	STK17A
28.2218	0.243429	0.349577	0.696351	0.486209	0.999936	ENSG00000164548	TRA2A
2.55839	0.978625	0.42079	2.32568	0.0200354	0.999936	ENSG00000164574	GALNT10
17.4153	0.496876	0.369157	1.34597	0.178311	0.999936	ENSG00000164576	SAP30L
487.674	0.0685144	0.338418	0.202455	0.839561	0.999936	ENSG00000164587	RPS14
130.974	0.276749	0.379107	0.730001	0.46539	0.999936	ENSG00000164597	COG5
5.63585	-0.02534	0.433238	-0.0584898	0.953358	0.999936	ENSG00000164603	BMT2
71.0138	0.0348979	0.359796	0.0969935	0.922732	0.999936	ENSG00000164609	SLU7
6.76954	0.145949	0.504311	0.289402	0.772274	0.999936	ENSG00000164610	RP9
27.4549	0.350301	0.349136	1.00334	0.315697	0.999936	ENSG00000164615	CAMLG
14.4768	0.481045	0.353064	1.36249	0.173044	0.999936	ENSG00000164631	ZNF12
2.80533	0.193286	0.472541	0.409035	0.682514	0.999936	ENSG00000164638	SLC29A4
20.2583	0.305802	0.402861	0.759075	0.447808	0.999936	ENSG00000164647	STEAP1
4.57097	0.696121	0.452323	1.53899	0.123806	0.999936	ENSG00000164649	CDCA7L
11.6347	-0.226619	0.46901	-0.483186	0.628964	0.999936	ENSG00000164651	SP8
65.9603	0.263383	0.362823	0.725927	0.467883	0.999936	ENSG00000164654	MIOS
16.3436	0.531903	0.384245	1.38428	0.166273	0.999936	ENSG00000164659	KIAA1324L
1.69274	1.58505	0.647941	2.44629	0.0144336	0.996157	ENSG00000164663	USP49
51.1655	0.170636	0.412883	0.413279	0.679403	0.999936	ENSG00000164674	SYTL3
3.59952	0.870786	0.474748	1.83421	0.0666234	0.999936	ENSG00000164675	IQUB
40.1836	0.1135	0.376014	0.301849	0.762767	0.999936	ENSG00000164684	ZNF704
17.2354	0.03235	0.525147	0.0616019	0.95088	0.999936	ENSG00000164687	FABP5
23.2698	0.307613	0.379516	0.81054	0.41763	0.999936	ENSG00000164695	CHMP4C
4.25116	0.099123	0.589628	0.168111	0.866496	0.999936	ENSG00000164708	PGAM2
61.5984	0.105761	0.343833	0.307593	0.758392	0.999936	ENSG00000164713	BRI3
29.7827	0.180091	0.375209	0.479974	0.631246	0.999936	ENSG00000164715	LMTK2
6.46147	1.01116	0.362264	2.79123	0.00525077	0.726287	ENSG00000164733	CTSB
17.2913	-0.031912	0.434622	-0.0734247	0.941468	0.999936	ENSG00000164742	ADCY1
24.92	0.267108	0.350381	0.762336	0.445859	0.999936	ENSG00000164751	PEX2
84.8357	0.175321	0.354595	0.494427	0.621004	0.999936	ENSG00000164754	RAD21
2.03693	0.306906	0.447049	0.686515	0.492389	0.999936	ENSG00000164758	MED30
4.2361	1.66276	0.605635	2.74548	0.00604228	0.755212	ENSG00000164796	CSMD3
97.2768	-0.0857229	0.37724	-0.227237	0.820239	0.999936	ENSG00000164808	SPIDR
13.1211	0.245671	0.389658	0.630478	0.528382	0.999936	ENSG00000164815	ORC5
11.5058	0.297118	0.416418	0.713511	0.47553	0.999936	ENSG00000164818	DNAAF5
14.4056	0.485694	0.397294	1.2225	0.221517	0.999936	ENSG00000164823	OSGIN2
6.99213	0.0621462	0.358401	0.173398	0.862338	0.999936	ENSG00000164828	SUN1
25.5391	0.362897	0.348031	1.04271	0.29708	0.999936	ENSG00000164830	OXR1
6.87275	0.276724	0.482	0.574117	0.565888	0.999936	ENSG00000164877	MICALL2
49.0235	0.236778	0.48833	0.484874	0.627766	0.999936	ENSG00000164880	INTS1
10.8086	0.2154	0.422174	0.510215	0.609901	0.999936	ENSG00000164885	CDK5
11.092	0.423162	0.469402	0.901492	0.367327	0.999936	ENSG00000164889	SLC4A2
18.8784	0.0855941	0.447552	0.19125	0.84833	0.999936	ENSG00000164896	FASTK
29.5018	-0.103577	0.384554	-0.269344	0.787665	0.999936	ENSG00000164902	PHAX
265.44	0.10333	0.380104	0.271846	0.785741	0.999936	ENSG00000164904	ALDH7A1
7.58318	0.612491	0.485401	1.26183	0.207012	0.999936	ENSG00000164916	FOXK1
34.1037	0.0246861	0.358485	0.0688622	0.945099	0.999936	ENSG00000164919	COX6C
249.745	0.171483	0.350884	0.488716	0.625043	0.999936	ENSG00000164924	YWHAZ
4.35823	0.41996	0.424819	0.988564	0.322876	0.999936	ENSG00000164933	SLC25A32
28.1645	0.449644	0.366732	1.22608	0.220168	0.999936	ENSG00000164934	DCAF13
33.1308	0.412773	0.352291	1.17168	0.241324	0.999936	ENSG00000164938	TP53INP1
27.0984	0.190187	0.387364	0.490977	0.623443	0.999936	ENSG00000164941	INTS8
31.9594	0.322782	0.333695	0.967296	0.333396	0.999936	ENSG00000164944	VIRMA
11.9846	0.232052	0.37272	0.622591	0.533553	0.999936	ENSG00000164951	PDP1
4.38931	0.836771	0.439131	1.90552	0.056713	0.999936	ENSG00000164953	TMEM67
41.5508	0.398832	0.352851	1.13031	0.258345	0.999936	ENSG00000164961	WASHC5
6.11118	-0.0932687	0.451448	-0.206599	0.836323	0.999936	ENSG00000164967	RPP25L
23.7126	-0.0128184	0.361299	-0.0354788	0.971698	0.999936	ENSG00000164975	SNAPC3
9.86919	0.284494	0.404582	0.70318	0.481943	0.999936	ENSG00000164978	NUDT2
2.73989	0.715651	0.476049	1.50331	0.132758	0.999936	ENSG00000164983	TMEM65
49.5398	-0.0587286	0.406924	-0.144323	0.885245	0.999936	ENSG00000164985	PSIP1
5.01854	0.189429	0.442044	0.42853	0.668265	0.999936	ENSG00000164989	CCDC171
22.1628	0.0335313	0.336194	0.099738	0.920552	0.999936	ENSG00000165006	UBAP1
5.93765	-0.0401144	0.39828	-0.100719	0.919774	0.999936	ENSG00000165025	SYK
3.87287	2.5015	0.555443	4.50361	6.68082e-06	0.0346534	ENSG00000165029	ABCA1
21.0062	0.17076	0.352675	0.484185	0.628255	0.999936	ENSG00000165030	NFIL3
7.66231	0.449025	0.415107	1.08171	0.279381	0.999936	ENSG00000165055	METTL2B
5.6262	0.45552	0.375982	1.21155	0.225686	0.999936	ENSG00000165060	FXN
6.64105	0.396062	0.49836	0.79473	0.42677	0.999936	ENSG00000165084	C8orf34
5.17891	0.337108	0.441301	0.763897	0.444929	0.999936	ENSG00000165091	TMC1
5.21711	0.444673	0.36399	1.22166	0.221836	0.999936	ENSG00000165092	ALDH1A1
20.4995	0.291133	0.368673	0.789678	0.429716	0.999936	ENSG00000165097	KDM1B
5.19274	0.0776192	0.402949	0.192628	0.84725	0.999936	ENSG00000165102	HGSNAT
125.346	0.103279	0.363429	0.284178	0.776274	0.999936	ENSG00000165105	RASEF
32.9357	-0.046653	0.373662	-0.124853	0.90064	0.999936	ENSG00000165113	GKAP1
11.6044	0.178191	0.370796	0.480563	0.630827	0.999936	ENSG00000165115	KIF27
12.4144	0.805506	0.38614	2.08605	0.0369744	0.999936	ENSG00000165118	C9orf64
308.467	0.228004	0.342476	0.665753	0.505569	0.999936	ENSG00000165119	HNRNPK
20.9103	0.38835	0.369429	1.05122	0.293159	0.999936	ENSG00000165121	AL353743,1
110.225	0.0524698	0.376459	0.139377	0.889152	0.999936	ENSG00000165125	TRPV6
7.80476	0.197702	0.418288	0.472646	0.636466	0.999936	ENSG00000165138	ANKS6
63.3195	0.415926	0.34869	1.19282	0.232938	0.999936	ENSG00000165140	FBP1
31.6254	0.195883	0.358025	0.547123	0.584294	0.999936	ENSG00000165156	ZHX1
10.0633	0.151431	0.407818	0.371319	0.7104	0.999936	ENSG00000165169	DYNLT3
10.7372	0.558735	0.511583	1.09217	0.274759	0.999936	ENSG00000165171	METTL27
4.90509	0.00711014	0.457055	0.0155564	0.987588	0.999936	ENSG00000165175	MID1IP1
6.35305	0.597502	0.437787	1.36482	0.172309	0.999936	ENSG00000165185	KIAA1958
3.13175	0.445172	0.436543	1.01976	0.30784	0.999936	ENSG00000165195	PIGA
44.7926	0.274546	0.343518	0.799218	0.424164	0.999936	ENSG00000165209	STRBP
53.5347	0.272628	0.317905	0.857577	0.391126	0.999936	ENSG00000165219	GAPVD1
3.54498	0.30957	0.429504	0.720762	0.471056	0.999936	ENSG00000165233	CARD19
50.5749	-0.0195136	0.461711	-0.0422636	0.966289	0.999936	ENSG00000165238	WNK2
10.0622	0.324156	0.385811	0.840193	0.4008	0.999936	ENSG00000165240	ATP7A
1.92535	0.51429	0.514002	1.00056	0.317039	0.999936	ENSG00000165246	NLGN4Y
2.69057	-0.630438	0.492431	-1.28026	0.200455	0.999936	ENSG00000165259	HDX
12.4602	-0.0596386	0.377752	-0.157878	0.874553	0.999936	ENSG00000165264	NDUFB6
22.9347	0.377349	0.401537	0.939761	0.34734	0.999936	ENSG00000165271	NOL6
3.416	0.68034	0.411275	1.65422	0.0980823	0.999936	ENSG00000165272	AQP3
5.75406	-0.287622	0.396606	-0.725208	0.468325	0.999936	ENSG00000165275	TRMT10B
347.437	0.223608	0.354004	0.631655	0.527612	0.999936	ENSG00000165280	VCP
39.7206	0.0710957	0.35526	0.200123	0.841384	0.999936	ENSG00000165283	STOML2
29.6899	0.285097	0.333232	0.855549	0.392247	0.999936	ENSG00000165288	BRWD3
4.06445	0.768007	0.470605	1.63196	0.102689	0.999936	ENSG00000165312	OTUD1
68.4127	0.220066	0.361566	0.608646	0.542759	0.999936	ENSG00000165322	ARHGAP12
8.87448	0.280538	0.401665	0.698438	0.484903	0.999936	ENSG00000165325	DEUP1
5.54776	-0.142275	0.429448	-0.331298	0.74042	0.999936	ENSG00000165338	HECTD2
7.2882	0.462909	0.37304	1.24091	0.214639	0.999936	ENSG00000165355	FBXO33
2.85334	0.26974	0.49357	0.546509	0.584716	0.999936	ENSG00000165359	INTS6L
12.7257	0.106839	0.401986	0.265777	0.790411	0.999936	ENSG00000165389	SPTSSA
30.9598	0.175628	0.366692	0.478952	0.631973	0.999936	ENSG00000165392	WRN
12.5677	0.440077	0.378552	1.16253	0.245022	0.999936	ENSG00000165406	2008-03-01
24.907	0.24443	0.408511	0.598343	0.549611	0.999936	ENSG00000165410	CFL2
37.3976	0.138014	0.362965	0.380239	0.703768	0.999936	ENSG00000165416	SUGT1
32.1792	0.128753	0.376328	0.342131	0.732253	0.999936	ENSG00000165417	GTF2A1
2.85042	-0.160971	0.516045	-0.311932	0.755092	0.999936	ENSG00000165424	ZCCHC24
7.27147	0.334975	0.366743	0.91338	0.361043	0.999936	ENSG00000165434	PGM2L1
3.28002	-0.0479281	0.462488	-0.103631	0.917462	0.999936	ENSG00000165443	PHYHIPL
58.5776	-0.0127524	0.402496	-0.0316833	0.974725	0.999936	ENSG00000165458	INPPL1
56.4159	0.113295	0.36274	0.312331	0.754789	0.999936	ENSG00000165475	CRYL1
11.8679	0.124465	0.359856	0.345876	0.729436	0.999936	ENSG00000165476	REEP3
46.0506	0.546105	0.359841	1.51763	0.129108	0.999936	ENSG00000165487	MICU2
59.8568	0.0432794	0.346333	0.124965	0.900551	0.999936	ENSG00000165494	PCF11
10.1537	0.541824	0.452341	1.19782	0.230987	0.999936	ENSG00000165495	PKNOX2
3.46229	0.186122	0.420793	0.442313	0.658263	0.999936	ENSG00000165501	LRR1
171.943	-0.0906184	0.362075	-0.250276	0.802374	0.999936	ENSG00000165502	RPL36AL
10.3938	0.193677	0.408547	0.474063	0.635455	0.999936	ENSG00000165506	DNAAF2
18.049	0.23547	0.368464	0.63906	0.522784	0.999936	ENSG00000165512	ZNF22
27.7784	0.365678	0.35179	1.03948	0.298582	0.999936	ENSG00000165516	KLHDC2
182.388	0.111365	0.357055	0.311899	0.755117	0.999936	ENSG00000165521	EML5
92.783	0.0828818	0.373963	0.221631	0.824601	0.999936	ENSG00000165525	NEMF
5.98928	0.43403	0.408235	1.06318	0.287698	0.999936	ENSG00000165526	RPUSD4
75.9729	0.16315	0.376066	0.433833	0.66441	0.999936	ENSG00000165527	ARF6
46.5929	0.096781	0.366028	0.264408	0.791465	0.999936	ENSG00000165533	TTC8
9.24429	0.00649838	0.401741	0.0161755	0.987094	0.999936	ENSG00000165572	KBTBD6
5.09008	-0.170964	0.407949	-0.419081	0.675157	0.999936	ENSG00000165591	FAAH2
21.0839	0.342672	0.323057	1.06072	0.288818	0.999936	ENSG00000165609	NUDT5
2.76585	0.558005	0.442699	1.26046	0.207503	0.999936	ENSG00000165626	BEND7
86.0486	0.213223	0.360621	0.591266	0.554343	0.999936	ENSG00000165629	ATP5F1C
6.68296	0.012655	0.458744	0.0275861	0.977992	0.999936	ENSG00000165630	PRPF18
11.4494	-0.596251	0.432966	-1.37713	0.168471	0.999936	ENSG00000165632	TAF3
47.2162	0.412889	0.323968	1.27447	0.202496	0.999936	ENSG00000165637	VDAC2
16.6263	0.757139	0.361566	2.09406	0.0362548	0.999936	ENSG00000165650	PDZD8
9.7569	-0.283654	0.532299	-0.532885	0.594113	0.999936	ENSG00000165655	ZNF503
9.85645	0.384476	0.392706	0.979042	0.327559	0.999936	ENSG00000165660	ABRAXAS2
36.9456	-0.0851518	0.372595	-0.228537	0.819229	0.999936	ENSG00000165669	FAM204A
88.9106	0.173751	0.328878	0.528315	0.597281	0.999936	ENSG00000165671	NSD1
79.8254	0.225689	0.348877	0.6469	0.517697	0.999936	ENSG00000165672	PRDX3
15.8712	0.286086	0.385175	0.742743	0.457637	0.999936	ENSG00000165675	ENOX2
124.028	-0.0134089	0.327422	-0.040953	0.967333	0.999936	ENSG00000165678	GHITM
5.90657	0.226016	0.447145	0.505465	0.613232	0.999936	ENSG00000165684	SNAPC4
15.1557	0.351202	0.407315	0.862237	0.388557	0.999936	ENSG00000165688	PMPCA
11.8173	0.0926422	0.432501	0.214201	0.83039	0.999936	ENSG00000165689	ENTR1
4.2052	0.432551	0.386508	1.11913	0.263086	0.999936	ENSG00000165698	SPACA9
28.7387	0.485848	0.334802	1.45115	0.146738	0.999936	ENSG00000165699	TSC1
20.3686	0.096759	0.353933	0.273382	0.78456	0.999936	ENSG00000165704	HPRT1
10.4002	-0.671305	0.438901	-1.52951	0.126137	0.999936	ENSG00000165724	ZMYND19
3.27463	0.552694	0.478927	1.15403	0.248489	0.999936	ENSG00000165730	STOX1
58.1047	0.181585	0.375004	0.48422	0.62823	0.999936	ENSG00000165732	DDX21
62.9036	0.0496872	0.379334	0.130985	0.895787	0.999936	ENSG00000165733	BMS1
5.76635	0.662644	0.479321	1.38246	0.166829	0.999936	ENSG00000165752	STK32C
6.97399	0.749882	0.534789	1.4022	0.160855	0.999936	ENSG00000165757	JCAD
83.7681	0.110185	0.35006	0.31476	0.752944	0.999936	ENSG00000165775	FUNDC2
7.02573	0.434256	0.375443	1.15665	0.247415	0.999936	ENSG00000165782	PIP4P1
7.75588	0.0719855	0.37888	0.189996	0.849312	0.999936	ENSG00000165792	METTL17
63.9761	0.310372	0.329196	0.942818	0.345774	0.999936	ENSG00000165795	NDRG2
4.56962	0.162404	0.462735	0.350966	0.725614	0.999936	ENSG00000165801	ARHGEF40
21.701	0.110383	0.440399	0.250644	0.802089	0.999936	ENSG00000165802	NSMF
6.35626	0.0824697	0.600608	0.13731	0.890785	0.999936	ENSG00000165804	ZNF219
25.6338	0.159818	0.354234	0.451164	0.651871	0.999936	ENSG00000165806	CASP7
2.54573	1.16239	0.615516	1.88848	0.0589618	0.999936	ENSG00000165807	PPP1R36
131.244	0.265912	0.398043	0.668049	0.504102	0.999936	ENSG00000165813	CCDC186
29.3847	0.300322	0.342655	0.876458	0.380781	0.999936	ENSG00000165819	METTL3
7.54675	0.0532351	0.511188	0.10414	0.917058	0.999936	ENSG00000165821	SALL2
18.2027	0.11061	0.37799	0.292627	0.769807	0.999936	ENSG00000165832	TRUB1
12.9505	0.0715761	0.397234	0.180186	0.857007	0.999936	ENSG00000165861	ZFYVE1
2.28527	0.386505	0.443578	0.871334	0.383572	0.999936	ENSG00000165863	C10orf82
5.30973	0.349046	0.60482	0.577107	0.563867	0.999936	ENSG00000165886	UBTD1
9.46214	0.351125	0.440679	0.796781	0.425578	0.999936	ENSG00000165895	ARHGAP42
17.4587	-0.291448	0.372416	-0.782589	0.433869	0.999936	ENSG00000165898	ISCA2
46.9704	0.0654522	0.433078	0.151133	0.879871	0.999936	ENSG00000165912	PACSIN3
30.5565	0.156062	0.367953	0.424138	0.671466	0.999936	ENSG00000165914	TTC7B
6.88597	0.896317	0.412708	2.1718	0.029871	0.999936	ENSG00000165915	SLC39A13
127.949	0.00871142	0.380678	0.022884	0.981743	0.999936	ENSG00000165916	PSMC3
3.40895	1.49531	0.505231	2.95966	0.00307979	0.580904	ENSG00000165923	AGBL2
118.373	0.415822	0.353662	1.17576	0.23969	0.999936	ENSG00000165929	TC2N
66.3255	0.141535	0.342225	0.413572	0.679188	0.999936	ENSG00000165934	CPSF2
28.598	0.137854	0.365049	0.377633	0.705703	0.999936	ENSG00000165943	MOAP1
47.7659	0.693879	0.330259	2.10101	0.0356398	0.999936	ENSG00000165959	CLMN
15.7598	0.130275	0.382498	0.340589	0.733413	0.999936	ENSG00000165983	PTER
7.26606	0.150229	0.427877	0.351104	0.72551	0.999936	ENSG00000165997	ARL5B
19.9215	-0.0748784	0.409061	-0.183049	0.854759	0.999936	ENSG00000166002	SMCO4
23.6232	0.317718	0.336051	0.945445	0.344432	0.999936	ENSG00000166004	CEP295
3.85839	-0.427096	0.610139	-0.699997	0.483929	0.999936	ENSG00000166006	KCNC2
17.9012	0.411871	0.381194	1.08048	0.27993	0.999936	ENSG00000166012	TAF1D
4.65833	0.0239445	0.502834	0.047619	0.96202	0.999936	ENSG00000166016	ABTB2
16.4577	0.199135	0.349338	0.570036	0.568654	0.999936	ENSG00000166024	R3HCC1L
173.51	-0.16343	0.401805	-0.40674	0.684199	0.999936	ENSG00000166025	AMOTL1
1.78623	0.613006	0.497879	1.23123	0.218236	0.999936	ENSG00000166033	HTRA1
41.7946	0.133931	0.356152	0.37605	0.70688	0.999936	ENSG00000166037	CEP57
7.55793	0.734195	0.383482	1.91455	0.05555	0.999936	ENSG00000166046	TCP11L2
6.78753	0.743449	0.423738	1.7545	0.0793449	0.999936	ENSG00000166068	SPRED1
4.41737	0.629464	0.592949	1.06158	0.288426	0.999936	ENSG00000166069	TMCO5A
4.28928	-0.172523	0.412078	-0.418666	0.67546	0.999936	ENSG00000166073	GPR176
4.37039	0.709765	0.446588	1.58931	0.111991	0.999936	ENSG00000166105	GLB1L3
67.0666	0.210296	0.383432	0.548457	0.583378	0.999936	ENSG00000166123	GPT2
26.2886	0.223297	0.409658	0.545082	0.585697	0.999936	ENSG00000166128	RAB8B
2.34395	0.585933	0.505172	1.15987	0.246102	0.999936	ENSG00000166133	RPUSD2
19.446	0.302976	0.353617	0.85679	0.391561	0.999936	ENSG00000166135	HIF1AN
2.44986	0.0842373	0.522702	0.161157	0.87197	0.999936	ENSG00000166136	NDUFB8
17.9667	0.00342007	0.388248	0.008809	0.992972	0.999936	ENSG00000166140	ZFYVE19
10.5311	0.0842334	0.470631	0.178979	0.857954	0.999936	ENSG00000166145	SPINT1
112.663	-0.260683	0.377186	-0.691124	0.489488	0.999936	ENSG00000166164	BRD7
526.321	-0.235131	0.411609	-0.57125	0.567831	0.999936	ENSG00000166165	CKB
4.07485	0.441459	0.54629	0.808105	0.41903	0.999936	ENSG00000166166	TRMT61A
21.428	0.449486	0.331351	1.35652	0.174932	0.999936	ENSG00000166167	BTRC
5.84022	0.39695	0.401185	0.989444	0.322446	0.999936	ENSG00000166169	POLL
36.5977	0.120372	0.327803	0.367208	0.713464	0.999936	ENSG00000166170	BAG5
13.4957	0.108164	0.363426	0.297622	0.765991	0.999936	ENSG00000166171	DPCD
13.0828	-0.300576	0.450545	-0.667138	0.504684	0.999936	ENSG00000166173	LARP6
68.9185	0.291002	0.378596	0.768634	0.442111	0.999936	ENSG00000166181	API5
16.6174	0.153468	0.42006	0.365348	0.714852	0.999936	ENSG00000166189	HPS6
2.39433	0.181947	0.471895	0.385566	0.699818	0.999936	ENSG00000166192	SENP8
146.979	-0.00985103	0.398172	-0.0247407	0.980262	0.999936	ENSG00000166197	NOLC1
16.6076	0.429891	0.369486	1.16349	0.244633	0.999936	ENSG00000166199	ALKBH3
48.8237	0.17111	0.404041	0.423497	0.671933	0.999936	ENSG00000166200	COPS2
5.94368	0.120425	0.447388	0.269174	0.787796	0.999936	ENSG00000166206	GABRB3
17.47	0.310643	0.341093	0.910727	0.362439	0.999936	ENSG00000166224	SGPL1
21.7278	-0.0730937	0.371099	-0.196966	0.843855	0.999936	ENSG00000166225	FRS2
91.4756	0.282116	0.346644	0.81385	0.415731	0.999936	ENSG00000166226	CCT2
82.2502	0.0951425	0.371445	0.256142	0.797841	0.999936	ENSG00000166228	PCBD1
50.6024	0.101614	0.3268	0.310937	0.755848	0.999936	ENSG00000166233	ARIH1
3.61766	-0.0949876	0.690565	-0.137551	0.890596	0.999936	ENSG00000166246	C16orf71
15.5871	0.441175	0.400289	1.10214	0.2704	0.999936	ENSG00000166260	COX11
5.07912	-0.00770596	0.567873	-0.0135698	0.989173	0.999936	ENSG00000166261	ZNF202
5.46685	-0.0790052	0.449523	-0.175753	0.860488	0.999936	ENSG00000166262	FAM227B
9.08086	0.482309	0.364393	1.32359	0.185638	0.999936	ENSG00000166263	STXBP4
45.3082	0.188255	0.389366	0.483491	0.628747	0.999936	ENSG00000166266	CUL5
4.95595	0.253476	0.404245	0.627035	0.530636	0.999936	ENSG00000166272	WBP1L
2.72141	0.327797	0.562583	0.582665	0.560119	0.999936	ENSG00000166275	BORCS7
63.8074	0.126416	0.356947	0.354158	0.72322	0.999936	ENSG00000166295	ANAPC16
2.57556	1.09	0.499735	2.18116	0.0291716	0.999936	ENSG00000166311	SMPD1
18.2675	0.278331	0.391283	0.711331	0.476879	0.999936	ENSG00000166313	APBB1
2.29379	0.753642	0.502094	1.501	0.133356	0.999936	ENSG00000166323	C11orf65
70.3253	0.48251	0.392906	1.22806	0.219426	0.999936	ENSG00000166326	TRIM44
81.1804	0.280695	0.345594	0.81221	0.416671	0.999936	ENSG00000166333	ILK
38.9477	0.179819	0.347046	0.518143	0.604359	0.999936	ENSG00000166337	TAF10
3.67033	0.55962	0.454982	1.22998	0.218704	0.999936	ENSG00000166340	TPP1
211.3	0.17896	0.395918	0.452012	0.65126	0.999936	ENSG00000166347	CYB5A
38.8924	0.319437	0.334198	0.955833	0.339157	0.999936	ENSG00000166348	USP54
11.9114	-0.0589525	0.410744	-0.143526	0.885875	0.999936	ENSG00000166352	C11orf74
19.0155	0.404284	0.321505	1.25747	0.208583	0.999936	ENSG00000166377	ATP9B
55.6052	0.18558	0.329984	0.562392	0.573849	0.999936	ENSG00000166387	PPFIBP2
17.1116	0.0733803	0.415124	0.176767	0.859691	0.999936	ENSG00000166394	CYB5R2
23.2137	-0.298139	0.363855	-0.81939	0.412564	0.999936	ENSG00000166398	KIAA0355
7.53883	0.306848	0.489625	0.6267	0.530856	0.999936	ENSG00000166402	TUB
2.61129	0.649314	0.578066	1.12325	0.26133	0.999936	ENSG00000166405	RIC3
33.0631	0.153556	0.359816	0.426762	0.669552	0.999936	ENSG00000166411	IDH3A
2.244	-0.0258068	0.552829	-0.0466813	0.962767	0.999936	ENSG00000166432	ZMAT1
28.0788	-0.308851	0.362611	-0.851742	0.394357	0.999936	ENSG00000166435	XRRA1
4.45392	1.32529	0.425515	3.11456	0.00184222	0.423561	ENSG00000166436	TRIM66
11.8696	0.0900799	0.385761	0.233512	0.815364	0.999936	ENSG00000166439	RNF169
1259.67	-0.0601932	0.357432	-0.168405	0.866265	0.999936	ENSG00000166441	RPL27A
10.5698	0.453371	0.431895	1.04972	0.293845	0.999936	ENSG00000166444	ST5
109.217	-0.253576	0.371928	-0.681788	0.495373	0.999936	ENSG00000166446	CDYL2
26.3072	0.408879	0.353062	1.15809	0.246826	0.999936	ENSG00000166451	CENPN
5.78778	0.296936	0.42599	0.697049	0.485772	0.999936	ENSG00000166452	AKIP1
48.2102	0.499485	0.334622	1.49268	0.13552	0.999936	ENSG00000166454	ATMIN
38.4059	0.151538	0.378601	0.400257	0.688967	0.999936	ENSG00000166477	LEO1
16.1803	0.240997	0.375777	0.64133	0.521308	0.999936	ENSG00000166478	ZNF143
16.162	0.0924917	0.347918	0.265844	0.79036	0.999936	ENSG00000166483	WEE1
3.10512	-0.112899	0.490624	-0.230114	0.818003	0.999936	ENSG00000166484	MAPK7
42.4577	-0.106992	0.378008	-0.283042	0.777145	0.999936	ENSG00000166503	HDGFL3
37.4553	-0.00784639	0.366159	-0.0214289	0.982903	0.999936	ENSG00000166508	MCM7
6.5965	-0.0316695	0.471148	-0.0672177	0.946408	0.999936	ENSG00000166510	CCDC68
13.4735	0.0325762	0.360171	0.0904466	0.927932	0.999936	ENSG00000166526	ZNF3
7.84718	0.265214	0.42797	0.619702	0.535454	0.999936	ENSG00000166529	ZSCAN21
8.77337	0.487532	0.423645	1.1508	0.249813	0.999936	ENSG00000166532	RIMKLB
9.36975	0.610623	0.393624	1.55129	0.120833	0.999936	ENSG00000166548	TK2
9.6847	0.75674	0.363241	2.0833	0.0372241	0.999936	ENSG00000166557	TMED3
87.5451	0.142074	0.377829	0.376028	0.706896	0.999936	ENSG00000166562	SEC11C
19.4625	0.475731	0.370187	1.28511	0.198754	0.999936	ENSG00000166575	TMEM135
18.6809	0.218426	0.360797	0.605399	0.544914	0.999936	ENSG00000166579	NDEL1
4.13997	0.294295	0.496728	0.592468	0.553537	0.999936	ENSG00000166582	CENPV
28.2406	0.162737	0.390268	0.416989	0.676687	0.999936	ENSG00000166595	CIAO2B
90.089	-0.177846	0.318322	-0.558699	0.576367	0.999936	ENSG00000166598	HSP90B1
3.6897	0.842871	0.475878	1.77119	0.076529	0.999936	ENSG00000166669	ATF7IP2
155.748	0.116331	0.408345	0.284883	0.775734	0.999936	ENSG00000166681	BEX3
28.371	0.158681	0.375822	0.422224	0.672861	0.999936	ENSG00000166685	COG1
10.3852	0.564144	0.373159	1.51181	0.130583	0.999936	ENSG00000166689	PLEKHA7
14.2851	-0.00962649	0.360787	-0.0266819	0.978713	0.999936	ENSG00000166704	ZNF606
84.3121	0.203397	0.315446	0.644793	0.519061	0.999936	ENSG00000166710	B2M
29.4042	0.33318	0.356596	0.934335	0.350131	0.999936	ENSG00000166716	ZNF592
104.703	0.0892668	0.359607	0.248235	0.803953	0.999936	ENSG00000166734	CASC4
18.2546	0.388155	0.440277	0.881614	0.377986	0.999936	ENSG00000166743	ACSM1
75.8304	0.249551	0.359329	0.694493	0.487373	0.999936	ENSG00000166747	AP1G1
18.9292	0.297973	0.317411	0.938762	0.347853	0.999936	ENSG00000166750	SLFN5
19.2278	-0.302287	0.384735	-0.785702	0.432042	0.999936	ENSG00000166770	ZNF667-AS1
2.79779	0.215693	0.478008	0.451234	0.651821	0.999936	ENSG00000166780	C16orf45
53.5254	0.113344	0.351784	0.322198	0.747303	0.999936	ENSG00000166783	MARF1
3.60006	0.321276	0.423402	0.758798	0.447974	0.999936	ENSG00000166788	SAAL1
68.1601	0.185534	0.347739	0.533544	0.593657	0.999936	ENSG00000166794	PPIB
4.77431	-0.197717	0.708903	-0.278906	0.780317	0.999936	ENSG00000166796	LDHC
36.978	0.00107674	0.349286	0.00308267	0.99754	0.999936	ENSG00000166797	CIAO2A
44.4582	0.425369	0.378621	1.12347	0.261238	0.999936	ENSG00000166801	FAM111A
7.38837	-0.410637	0.548263	-0.748977	0.453871	0.999936	ENSG00000166813	KIF7
17.6213	-0.370863	0.504699	-0.73482	0.462449	0.999936	ENSG00000166816	LDHD
8.16307	0.269154	0.400874	0.67142	0.501953	0.999936	ENSG00000166821	PEX11A
25.9198	-0.410693	0.465483	-0.882294	0.377618	0.999936	ENSG00000166823	MESP1
46.1655	0.146612	0.381537	0.384267	0.700781	0.999936	ENSG00000166825	ANPEP
24.7014	0.662701	0.372956	1.77689	0.0755866	0.999936	ENSG00000166840	GLYATL1
21.6278	0.215577	0.323358	0.666681	0.504976	0.999936	ENSG00000166847	DCTN5
32.3576	-0.0684403	0.372068	-0.183945	0.854056	0.999936	ENSG00000166848	TERF2IP
36.572	0.366795	0.340059	1.07862	0.280756	0.999936	ENSG00000166855	CLPX
4.46368	0.655028	0.400714	1.63465	0.102122	0.999936	ENSG00000166860	ZBTB39
6.03107	-0.0865837	0.489896	-0.176739	0.859714	0.999936	ENSG00000166886	NAB2
55.442	0.0862603	0.37653	0.229092	0.818797	0.999936	ENSG00000166887	VPS39
112.313	-0.081551	0.413621	-0.197164	0.843699	0.999936	ENSG00000166888	STAT6
20.121	0.221045	0.350106	0.631366	0.527801	0.999936	ENSG00000166889	PATL1
2.46478	-0.245052	0.419539	-0.584098	0.559154	0.999936	ENSG00000166896	ATP23
23.8901	0.152452	0.352633	0.432325	0.665505	0.999936	ENSG00000166900	STX3
13.9753	0.0764314	0.364193	0.209865	0.833773	0.999936	ENSG00000166902	MRPL16
18.2669	0.423504	0.348165	1.21639	0.223837	0.999936	ENSG00000166908	PIP4K2C
31.8732	-0.00947627	0.336902	-0.0281277	0.97756	0.999936	ENSG00000166912	MTMR10
85.5448	0.203281	0.347362	0.585216	0.558403	0.999936	ENSG00000166913	YWHAB
12.115	0.819701	0.411472	1.99212	0.0463579	0.999936	ENSG00000166920	C15orf48
31.0024	0.157801	0.414891	0.380344	0.70369	0.999936	ENSG00000166925	TSC22D4
10.2438	1.33505	0.603545	2.21201	0.0269658	0.999936	ENSG00000166928	MS4A14
34.1697	-0.0313256	0.344568	-0.0909126	0.927562	0.999936	ENSG00000166938	DIS3L
40.0701	0.305051	0.366732	0.83181	0.405516	0.999936	ENSG00000166946	CCNDBP1
21.1279	-0.00560265	0.446275	-0.0125543	0.989983	0.999936	ENSG00000166949	SMAD3
4.17492	-0.337968	0.609169	-0.554802	0.57903	0.999936	ENSG00000166965	RCCD1
10.7804	0.464264	0.37088	1.25179	0.210646	0.999936	ENSG00000166971	AKTIP
8.14099	0.161131	0.412185	0.39092	0.695856	0.999936	ENSG00000166974	MAPRE2
5.00823	0.634461	0.383305	1.65524	0.0978759	0.999936	ENSG00000166979	EVA1C
40.8583	0.120748	0.347366	0.347611	0.728133	0.999936	ENSG00000166986	MARS
8.72753	0.55598	0.419671	1.3248	0.185238	0.999936	ENSG00000166987	MBD6
55.4325	0.0559182	0.339796	0.164564	0.869287	0.999936	ENSG00000167004	PDIA3
34.3796	-0.00127707	0.347958	-0.00367019	0.997072	0.999936	ENSG00000167005	NUDT21
621.417	0.309602	0.37195	0.832377	0.405196	0.999936	ENSG00000167034	NKX3-1
3.39335	0.109391	0.509027	0.214901	0.829844	0.999936	ENSG00000167037	SGSM1
3.51551	0.250876	0.474845	0.528332	0.597269	0.999936	ENSG00000167074	TEF
35.9752	0.00879571	0.35106	0.0250547	0.980011	0.999936	ENSG00000167081	PBX3
89.0336	0.190855	0.39132	0.487721	0.625748	0.999936	ENSG00000167085	PHB
46.6415	0.00742858	0.413767	0.0179535	0.985676	0.999936	ENSG00000167088	SNRPD1
11.8179	0.275195	0.366555	0.75076	0.452797	0.999936	ENSG00000167106	FAM102A
3.97566	0.743657	0.430452	1.72762	0.0840569	0.999936	ENSG00000167107	ACSF2
81.3412	0.0806204	0.397963	0.202583	0.839461	0.999936	ENSG00000167110	GOLGA2
16.5657	-0.119865	0.401841	-0.298289	0.765483	0.999936	ENSG00000167112	TRUB2
23.3589	-0.000471822	0.387645	-0.00121715	0.999029	0.999936	ENSG00000167113	COQ4
12.0428	0.355657	0.418791	0.849247	0.395744	0.999936	ENSG00000167118	URM1
17.1042	0.0402223	0.399059	0.100793	0.919715	0.999936	ENSG00000167136	ENDOG
7.00118	-0.338492	0.57716	-0.586479	0.557554	0.999936	ENSG00000167173	C15orf39
11.1726	0.495821	0.392155	1.26435	0.206105	0.999936	ENSG00000167182	SP2
13.6279	0.761854	0.415674	1.83282	0.06683	0.999936	ENSG00000167183	PRR15L
15.4395	-0.205688	0.373392	-0.550862	0.581729	0.999936	ENSG00000167186	COQ7
20.1108	0.48334	0.339647	1.42307	0.154717	0.999936	ENSG00000167193	CRK
19.4515	0.170838	0.356347	0.479416	0.631643	0.999936	ENSG00000167196	FBXO22
10.8745	0.31998	0.376008	0.850994	0.394773	0.999936	ENSG00000167202	TBC1D2B
2.66513	0.146167	0.472018	0.309663	0.756817	0.999936	ENSG00000167216	KATNAL2
807.81	0.377127	0.442558	0.852153	0.394129	0.999936	ENSG00000167232	ZNF91
19.6021	0.104141	0.388851	0.267818	0.788839	0.999936	ENSG00000167257	RNF214
40.7244	0.353887	0.325588	1.08692	0.277073	0.999936	ENSG00000167258	CDK12
5.92834	0.353758	0.390222	0.906556	0.364642	0.999936	ENSG00000167264	DUS2
12.309	0.155528	0.366339	0.424547	0.671167	0.999936	ENSG00000167272	POP5
7.35226	0.737285	0.414755	1.77764	0.0754632	0.999936	ENSG00000167280	ENGASE
146.896	-0.00728616	0.338792	-0.0215063	0.982842	0.999936	ENSG00000167283	ATP5MG
44.2346	0.0786114	0.431888	0.182018	0.855569	0.999936	ENSG00000167291	TBC1D16
179.267	-0.146331	0.420154	-0.34828	0.72763	0.999936	ENSG00000167306	MYO5B
19.9705	0.146693	0.374538	0.391665	0.695306	0.999936	ENSG00000167315	ACAA2
5.71379	0.67368	0.453363	1.48596	0.137289	0.999936	ENSG00000167323	STIM1
39.9305	0.0678057	0.372582	0.181989	0.855592	0.999936	ENSG00000167325	RRM1
10.4573	0.360293	0.455905	0.790281	0.429364	0.999936	ENSG00000167332	OR51E2
35.1408	0.381773	0.411355	0.928089	0.353362	0.999936	ENSG00000167333	TRIM68
38.4299	0.310869	0.427014	0.728006	0.46661	0.999936	ENSG00000167363	FN3K
7.05431	0.0431702	0.480555	0.0898341	0.928419	0.999936	ENSG00000167378	IRGQ
23.4784	0.00755096	0.400816	0.018839	0.98497	0.999936	ENSG00000167380	ZNF226
10.135	0.140465	0.40038	0.35083	0.725716	0.999936	ENSG00000167384	ZNF180
4.3496	0.160866	0.483414	0.332771	0.739307	0.999936	ENSG00000167393	PPP2R3B
9.76301	-0.117013	0.447461	-0.261505	0.793703	0.999936	ENSG00000167395	ZNF646
1.59138	0.843556	0.466927	1.80661	0.070823	0.999936	ENSG00000167447	SMG8
511.859	-0.0131468	0.396076	-0.0331926	0.973521	0.999936	ENSG00000167460	TPM4
53.8007	0.104139	0.372333	0.279693	0.779713	0.999936	ENSG00000167461	RAB8A
224.693	0.140274	0.339587	0.413072	0.679554	0.999936	ENSG00000167468	GPX4
12.0891	0.104161	0.504859	0.206317	0.836543	0.999936	ENSG00000167470	MIDN
2.25886	0.195769	0.568809	0.344174	0.730715	0.999936	ENSG00000167487	KLHL26
34.113	-0.115508	0.392538	-0.294259	0.76856	0.999936	ENSG00000167491	GATAD2A
38.8114	-0.003924	0.442898	-0.00885984	0.992931	0.999936	ENSG00000167508	MVD
20.3901	0.215145	0.350658	0.613548	0.539514	0.999936	ENSG00000167515	TRAPPC2L
68.4489	-0.152229	0.389649	-0.390682	0.696032	0.999936	ENSG00000167522	ANKRD11
4.75474	0.0697761	0.479965	0.145377	0.884413	0.999936	ENSG00000167523	SPATA33
14.2547	0.878968	0.575582	1.52709	0.126737	0.999936	ENSG00000167525	PROCA1
1227.48	-0.373686	0.431614	-0.865787	0.386607	0.999936	ENSG00000167526	RPL13
9.81054	0.13604	0.435635	0.312279	0.754829	0.999936	ENSG00000167528	ZNF641
7.69162	-0.713479	0.454648	-1.5693	0.116579	0.999936	ENSG00000167535	CACNB3
8.0788	-0.171634	0.569653	-0.301296	0.763189	0.999936	ENSG00000167536	DHRS13
45.8016	0.117117	0.420742	0.278358	0.780737	0.999936	ENSG00000167548	KMT2D
18.8131	0.393766	0.378429	1.04053	0.298095	0.999936	ENSG00000167552	TUBA1A
44.0502	0.553443	0.351938	1.57256	0.115822	0.999936	ENSG00000167553	TUBA1C
10.1497	0.527459	0.395591	1.33335	0.182418	0.999936	ENSG00000167554	ZNF610
20.7975	0.345165	0.373043	0.925268	0.354827	0.999936	ENSG00000167555	ZNF528
8.94189	0.546275	0.384258	1.42164	0.155132	0.999936	ENSG00000167562	ZNF701
2.8645	-0.115845	0.437527	-0.264773	0.791184	0.999936	ENSG00000167565	SERTAD3
2.06616	1.12104	0.551878	2.03132	0.0422228	0.999936	ENSG00000167595	PROSER3
12.3216	-0.173552	0.463844	-0.37416	0.708285	0.999936	ENSG00000167608	TMC4
15.9727	0.403447	0.401916	1.00381	0.31547	0.999936	ENSG00000167615	LENG8
15.5573	0.183136	0.525534	0.348476	0.727482	0.999936	ENSG00000167617	CDC42EP5
16.2811	-0.598978	0.53267	-1.12448	0.260809	0.999936	ENSG00000167625	ZNF526
32.5524	0.294514	0.386735	0.76154	0.446335	0.999936	ENSG00000167632	TRAPPC9
24.1563	0.36332	0.366271	0.991943	0.321225	0.999936	ENSG00000167635	ZNF146
8.76846	0.594446	0.385849	1.54062	0.12341	0.999936	ENSG00000167637	ZNF283
9.36435	0.380176	0.469139	0.81037	0.417728	0.999936	ENSG00000167642	SPINT2
18.2194	0.104198	0.426494	0.244314	0.806987	0.999936	ENSG00000167653	PSCA
9.90491	0.276652	0.388631	0.711862	0.47655	0.999936	ENSG00000167657	DAPK3
3415.72	-0.117163	0.40372	-0.290209	0.771656	0.999936	ENSG00000167658	EEF2
54.2921	-0.171637	0.432085	-0.397231	0.691197	0.999936	ENSG00000167670	CHAF1A
149.277	-0.0197328	0.385385	-0.0512027	0.959164	0.999936	ENSG00000167671	UBXN6
65.1088	-0.234629	0.474467	-0.49451	0.620946	0.999936	ENSG00000167674	HDGFL2
7.83952	-0.0268098	0.680807	-0.0393794	0.968588	0.999936	ENSG00000167685	ZNF444
11.453	0.48599	0.417939	1.16282	0.244901	0.999936	ENSG00000167693	NXN
49.0578	0.132766	0.379806	0.349562	0.726668	0.999936	ENSG00000167699	GLOD4
6.64292	0.571569	0.579961	0.98553	0.324364	0.999936	ENSG00000167700	MFSD3
6.64116	-0.0119019	0.499206	-0.0238416	0.980979	0.999936	ENSG00000167702	KIFC2
3.51515	0.500367	0.505756	0.989343	0.322495	0.999936	ENSG00000167705	RILP
8.08669	0.154455	0.43707	0.353387	0.723798	0.999936	ENSG00000167716	WDR81
6.70731	0.383306	0.393334	0.974507	0.329805	0.999936	ENSG00000167720	SRR
34.2048	0.241498	0.357167	0.676148	0.498947	0.999936	ENSG00000167721	TSR1
4.78706	0.594649	0.388117	1.53214	0.125488	0.999936	ENSG00000167740	CYB5D2
14.2994	0.538091	0.399879	1.34563	0.178421	0.999936	ENSG00000167747	C19orf48
5.48955	-0.0209196	0.407533	-0.0513321	0.959061	0.999936	ENSG00000167748	KLK1
1021.77	0.202163	0.388118	0.520879	0.602451	0.999936	ENSG00000167749	KLK4
537.171	-0.0803577	0.349462	-0.229947	0.818133	0.999936	ENSG00000167751	KLK2
12.6478	-0.218216	0.40381	-0.540394	0.588925	0.999936	ENSG00000167757	KLK11
25.3965	0.199781	0.40414	0.494337	0.621068	0.999936	ENSG00000167766	ZNF83
29.5413	0.246549	0.355038	0.694431	0.487412	0.999936	ENSG00000167770	OTUB1
3.40252	-0.0521091	0.592928	-0.0878843	0.929969	0.999936	ENSG00000167775	CD320
43.7753	0.43326	0.368292	1.1764	0.239433	0.999936	ENSG00000167778	SPRYD3
6.11371	0.702211	0.427639	1.64206	0.100577	0.999936	ENSG00000167785	ZNF558
84.0797	0.0846056	0.409377	0.206669	0.836268	0.999936	ENSG00000167792	NDUFV1
54.9657	-0.582545	0.442827	-1.31551	0.188337	0.999936	ENSG00000167797	CDK2AP2
8.91845	1.19414	0.471353	2.53343	0.0112951	0.910164	ENSG00000167799	NUDT8
149.683	0.02527	0.395068	0.0639636	0.948999	0.999936	ENSG00000167815	PRDX2
5.69496	0.290118	0.444838	0.652188	0.51428	0.999936	ENSG00000167840	ZNF232
3.48908	0.985819	0.453197	2.17525	0.0296112	0.999936	ENSG00000167842	MIS12
54.358	0.191548	0.432289	0.443102	0.657692	0.999936	ENSG00000167861	HID1
14.3524	-0.108491	0.376323	-0.288291	0.773124	0.999936	ENSG00000167862	MRPL58
90.7127	-0.0045764	0.341767	-0.0133904	0.989316	0.999936	ENSG00000167863	ATP5PD
32.4663	-0.251409	0.491629	-0.51138	0.609085	0.999936	ENSG00000167880	EVPL
69.932	0.230157	0.339982	0.676968	0.498426	0.999936	ENSG00000167881	SRP68
6.4916	0.361969	0.405572	0.892489	0.372131	0.999936	ENSG00000167920	TMEM99
11.8686	0.26432	0.435441	0.607017	0.54384	0.999936	ENSG00000167962	ZNF598
3.1061	0.236924	0.549742	0.430974	0.666488	0.999936	ENSG00000167964	RAB26
28.7528	-0.0206055	0.412204	-0.0499886	0.960131	0.999936	ENSG00000167965	MLST8
14.935	-0.123792	0.461349	-0.268326	0.788448	0.999936	ENSG00000167967	E4F1
54.538	0.145182	0.418265	0.347107	0.728511	0.999936	ENSG00000167969	ECI1
6.11539	0.914209	0.449054	2.03586	0.0417649	0.999936	ENSG00000167972	ABCA3
7.89665	0.506514	0.419367	1.20781	0.227121	0.999936	ENSG00000167977	KCTD5
194.603	0.07914	0.376829	0.210016	0.833655	0.999936	ENSG00000167978	SRRM2
158.749	0.258304	0.352114	0.73358	0.463205	0.999936	ENSG00000167986	DDB1
14.5347	0.13495	0.376825	0.358123	0.720251	0.999936	ENSG00000167987	VPS37C
3069.32	-0.237402	0.316521	-0.750035	0.453234	0.999936	ENSG00000167996	FTH1
34.0922	0.130585	0.367074	0.355745	0.722031	0.999936	ENSG00000168002	POLR2G
7.55353	-0.0264903	0.392893	-0.0674236	0.946245	0.999936	ENSG00000168003	SLC3A2
13.2967	-0.25833	0.436844	-0.591356	0.554282	0.999936	ENSG00000168005	SPINDOC
21.183	0.582993	0.310343	1.87855	0.0603065	0.999936	ENSG00000168014	C2CD3
11.793	0.0976464	0.389696	0.250571	0.802146	0.999936	ENSG00000168016	TRANK1
7.41038	-0.171881	0.532532	-0.322763	0.746875	0.999936	ENSG00000168026	TTC21A
1093.33	0.80254	0.340785	2.35498	0.0185238	0.999936	ENSG00000168028	RPSA
234.799	0.225386	0.35849	0.62871	0.529539	0.999936	ENSG00000168036	CTNNB1
16.0594	1.03096	0.331747	3.10767	0.00188567	0.423561	ENSG00000168038	ULK4
7.07697	-0.151101	0.456364	-0.331097	0.740572	0.999936	ENSG00000168040	FADD
8.37137	0.121941	0.492383	0.247655	0.804401	0.999936	ENSG00000168056	LTBP3
11.4217	-0.318966	0.495401	-0.643853	0.519671	0.999936	ENSG00000168061	SAC3D1
105.723	-0.00239017	0.366698	-0.00651809	0.994799	0.999936	ENSG00000168066	SF1
13.6514	0.415644	0.408927	1.01643	0.309427	0.999936	ENSG00000168067	MAP4K2
3.86542	0.386285	0.602594	0.641037	0.521499	0.999936	ENSG00000168071	CCDC88B
66.8647	0.178225	0.357686	0.498274	0.618291	0.999936	ENSG00000168090	COPS6
38.9817	0.177513	0.346964	0.511619	0.608918	0.999936	ENSG00000168092	PAFAH1B2
12.2484	-0.134951	0.482993	-0.279405	0.779934	0.999936	ENSG00000168096	ANKS3
21.7418	0.0788307	0.508027	0.15517	0.876687	0.999936	ENSG00000168101	NUDT16L1
8.82212	0.0169369	0.432848	0.039129	0.968788	0.999936	ENSG00000168116	KIAA1586
104.625	0.0474979	0.34497	0.137687	0.890488	0.999936	ENSG00000168118	RAB4A
60.3998	0.0532031	0.32972	0.161359	0.871811	0.999936	ENSG00000168137	SETD5
3.26783	0.302747	0.440456	0.687348	0.491863	0.999936	ENSG00000168143	FAM83B
5.05623	0.793718	0.415556	1.91001	0.0561313	0.999936	ENSG00000168152	THAP9
62.9508	0.384191	0.421612	0.911244	0.362167	0.999936	ENSG00000168159	RNF187
62.9916	-0.00333412	0.358413	-0.00930246	0.992578	0.999936	ENSG00000168172	HOOK3
23.182	0.464643	0.377422	1.2311	0.218286	0.999936	ENSG00000168175	MAPK1IP1L
6.04889	-0.044707	0.430433	-0.103865	0.917276	0.999936	ENSG00000168209	DDIT4
50.3895	0.292929	0.331709	0.883093	0.377186	0.999936	ENSG00000168214	RBPJ
9.7979	0.453628	0.381998	1.18751	0.235026	0.999936	ENSG00000168216	LMBRD1
5.36978	-0.289727	0.433861	-0.667787	0.50427	0.999936	ENSG00000168228	ZCCHC4
15.1887	0.0865711	0.356265	0.242997	0.808008	0.999936	ENSG00000168234	TTC39C
67.906	-0.0184251	0.415485	-0.0443461	0.964629	0.999936	ENSG00000168243	GNG4
13.6214	0.668964	0.315063	2.12327	0.0337313	0.999936	ENSG00000168246	UBTD2
15.9808	0.120314	0.349596	0.344151	0.730733	0.999936	ENSG00000168256	NKIRAS2
74.8582	-0.0575646	0.375806	-0.153176	0.878259	0.999936	ENSG00000168259	DNAJC7
17.5847	0.559212	0.359558	1.55527	0.119881	0.999936	ENSG00000168264	IRF2BP2
10.0671	0.301146	0.452436	0.665609	0.505661	0.999936	ENSG00000168268	NT5DC2
5.20008	-0.0610488	0.444037	-0.137486	0.890647	0.999936	ENSG00000168273	SMIM4
21.9413	-0.0709684	0.373628	-0.189944	0.849353	0.999936	ENSG00000168275	COA6
64.4356	-0.0290132	0.369768	-0.0784631	0.93746	0.999936	ENSG00000168280	KIF5C
3.48477	0.131168	0.456949	0.287051	0.774073	0.999936	ENSG00000168282	MGAT2
8.95713	-0.299355	0.455002	-0.657918	0.510591	0.999936	ENSG00000168286	THAP11
75.0008	0.222233	0.351672	0.631933	0.52743	0.999936	ENSG00000168288	MMADHC
47.2781	0.285073	0.350341	0.8137	0.415817	0.999936	ENSG00000168291	PDHB
7.86246	0.337708	0.357301	0.945164	0.344575	0.999936	ENSG00000168297	PXK
96.742	0.576505	0.39256	1.46858	0.141948	0.999936	ENSG00000168298	HIST1H1E
64.6081	0.21566	0.365385	0.590226	0.555039	0.999936	ENSG00000168300	PCMTD1
10.2844	-0.0157828	0.372113	-0.0424141	0.966169	0.999936	ENSG00000168303	MPLKIP
3.08551	-0.157971	0.456468	-0.346074	0.729287	0.999936	ENSG00000168306	ACOX2
25.9386	-0.057283	0.36907	-0.155209	0.876657	0.999936	ENSG00000168310	IRF2
79.9611	0.300505	0.347572	0.864582	0.387268	0.999936	ENSG00000168374	ARF4
207.18	-0.0607023	0.366767	-0.165506	0.868546	0.999936	ENSG00000168385	2002-09-01
9.90038	-0.0960746	0.386329	-0.248686	0.803604	0.999936	ENSG00000168393	DTYMK
2.35313	0.00353709	0.521996	0.00677608	0.994594	0.999936	ENSG00000168394	TAP1
18.3115	-0.181695	0.396625	-0.458103	0.646878	0.999936	ENSG00000168395	ING5
30.5316	-0.131926	0.406337	-0.324671	0.74543	0.999936	ENSG00000168397	ATG4B
11.3623	0.408239	0.336106	1.21461	0.224514	0.999936	ENSG00000168411	RFWD3
35.5124	0.0772189	0.394939	0.195521	0.844985	0.999936	ENSG00000168434	COG7
36.9573	0.273489	0.372488	0.734224	0.462812	0.999936	ENSG00000168438	CDC40
142.836	0.0791033	0.355778	0.222339	0.82405	0.999936	ENSG00000168439	STIP1
1.93231	0.451451	0.464074	0.972799	0.330653	0.999936	ENSG00000168461	RAB31
46.3937	-0.0952219	0.391187	-0.243418	0.807682	0.999936	ENSG00000168488	ATXN2L
7.69275	0.425472	0.397578	1.07016	0.284548	0.999936	ENSG00000168491	CCDC110
11.0369	0.247974	0.385901	0.642583	0.520494	0.999936	ENSG00000168495	POLR3D
5.68616	0.276146	0.511596	0.539774	0.589353	0.999936	ENSG00000168496	FEN1
5.46411	-0.485866	0.535911	-0.906618	0.364609	0.999936	ENSG00000168502	MTCL1
5.61906	-0.402258	0.462434	-0.869872	0.38437	0.999936	ENSG00000168517	HEXIM2
11.8014	0.152835	0.399294	0.382764	0.701895	0.999936	ENSG00000168522	FNTA
21.6659	-0.108708	0.344566	-0.315492	0.752388	0.999936	ENSG00000168528	SERINC2
49.4794	0.184407	0.347448	0.530747	0.595594	0.999936	ENSG00000168538	TRAPPC11
5.40781	0.699318	0.506856	1.37972	0.167674	0.999936	ENSG00000168539	CHRM1
15.4088	0.1244	0.38584	0.322413	0.74714	0.999936	ENSG00000168556	ING2
9.52718	0.202852	0.391964	0.517528	0.604788	0.999936	ENSG00000168564	CDKN2AIP
9.16145	0.0336143	0.41498	0.0810023	0.93544	0.999936	ENSG00000168566	SNRNP48
2.32402	0.101532	0.534402	0.189991	0.849316	0.999936	ENSG00000168569	TMEM223
2.67431	0.836779	0.474243	1.76445	0.0776558	0.999936	ENSG00000168575	SLC20A2
2.19283	0.327824	0.526412	0.622753	0.533447	0.999936	ENSG00000168589	DYNLRB2
1.57485	0.63143	0.554618	1.13849	0.254914	0.999936	ENSG00000168591	TMUB2
242.879	0.256554	0.349816	0.733395	0.463318	0.999936	ENSG00000168610	STAT3
4.29067	0.444183	0.399156	1.11281	0.265791	0.999936	ENSG00000168612	ZSWIM1
29.4873	0.439374	0.340641	1.28985	0.197104	0.999936	ENSG00000168615	ADAM9
17.1595	-0.0121579	0.391121	-0.0310846	0.975202	0.999936	ENSG00000168646	AXIN2
109.79	-0.00565325	0.364563	-0.0155069	0.987628	0.999936	ENSG00000168653	NDUFS5
8.90997	1.04652	0.556106	1.88187	0.0598539	0.999936	ENSG00000168658	VWA3B
7.31813	0.574738	0.426729	1.34685	0.17803	0.999936	ENSG00000168661	ZNF30
9.3971	0.176287	0.425098	0.414697	0.678364	0.999936	ENSG00000168672	FAM84B
7.17802	0.146067	0.370769	0.393957	0.693612	0.999936	ENSG00000168675	LDLRAD4
3.16822	0.239708	0.483162	0.496123	0.619807	0.999936	ENSG00000168701	TMEM208
103.01	0.186117	0.356072	0.522693	0.601188	0.999936	ENSG00000168710	AHCYL1
69.5875	-0.0822812	0.354286	-0.232245	0.816348	0.999936	ENSG00000168724	DNAJC21
12.7477	0.140041	0.43566	0.321445	0.747873	0.999936	ENSG00000168734	PKIG
10.5686	0.192018	0.393767	0.487644	0.625802	0.999936	ENSG00000168743	NPNT
2.76065	0.688468	0.47972	1.43515	0.151245	0.999936	ENSG00000168758	SEMA4C
6.20944	0.52016	0.406655	1.27912	0.200855	0.999936	ENSG00000168765	GSTM4
106.248	0.168534	0.356874	0.472251	0.636748	0.999936	ENSG00000168769	TET2
13.9411	0.472472	0.393557	1.20052	0.229938	0.999936	ENSG00000168778	TCTN2
10.212	-0.0641151	0.416196	-0.15405	0.87757	0.999936	ENSG00000168781	PPIP5K1
5.91742	0.861495	0.419349	2.05436	0.0399407	0.999936	ENSG00000168795	ZBTB5
55.4227	0.150943	0.356525	0.423373	0.672023	0.999936	ENSG00000168802	CHTF8
8.84538	0.464734	0.404975	1.14756	0.251149	0.999936	ENSG00000168803	ADAL
5.07203	0.243614	0.403656	0.60352	0.546163	0.999936	ENSG00000168806	LCMT2
41.705	0.326904	0.372543	0.877493	0.380219	0.999936	ENSG00000168807	SNTB2
24.9563	-0.115055	0.347188	-0.33139	0.74035	0.999936	ENSG00000168813	ZNF507
21.7068	0.0574331	0.348425	0.164836	0.869073	0.999936	ENSG00000168818	STX18
3.23753	0.176418	0.532707	0.331173	0.740514	0.999936	ENSG00000168824	NSG1
1.97722	1.41898	0.507901	2.79381	0.00520916	0.726287	ENSG00000168826	ZBTB49
35.2221	0.24403	0.355644	0.686163	0.49261	0.999936	ENSG00000168827	GFM1
2.77806	0.982087	0.584446	1.68037	0.0928847	0.999936	ENSG00000168872	DDX19A
6.17683	-0.0770731	0.427889	-0.180124	0.857055	0.999936	ENSG00000168876	ANKRD49
40.0059	0.418056	0.355574	1.17572	0.239705	0.999936	ENSG00000168883	USP39
21.1677	-0.110933	0.439601	-0.252349	0.800771	0.999936	ENSG00000168884	TNIP2
14.6132	-0.176959	0.42205	-0.419285	0.675008	0.999936	ENSG00000168887	C2orf68
2.93619	0.508143	0.477937	1.0632	0.28769	0.999936	ENSG00000168890	TMEM150A
34.8162	0.113157	0.365523	0.309576	0.756884	0.999936	ENSG00000168894	RNF181
7.36759	0.532487	0.374603	1.42147	0.15518	0.999936	ENSG00000168904	LRRC28
104.729	0.194476	0.361532	0.537922	0.590631	0.999936	ENSG00000168906	MAT2A
17.8065	-0.00514084	0.459539	-0.0111869	0.991074	0.999936	ENSG00000168907	PLA2G4F
6.31136	-0.0143118	0.476676	-0.0300241	0.976048	0.999936	ENSG00000168913	ENHO
36.9362	0.171768	0.323865	0.530369	0.595856	0.999936	ENSG00000168916	ZNF608
18.3353	-0.0562933	0.445928	-0.126238	0.899543	0.999936	ENSG00000168924	LETM1
22.0457	-0.0818193	0.350918	-0.233158	0.815639	0.999936	ENSG00000168944	CEP120
26.4676	0.324091	0.406163	0.797933	0.424909	0.999936	ENSG00000168952	STXBP6
40.8043	0.370463	0.32535	1.13866	0.254845	0.999936	ENSG00000168958	MFF
6.60019	-0.236997	0.464467	-0.510256	0.609872	0.999936	ENSG00000168994	PXDC1
3.39815	-0.114018	0.425869	-0.26773	0.788907	0.999936	ENSG00000169016	E2F6
22.8777	0.192305	0.337617	0.569593	0.568954	0.999936	ENSG00000169018	FEM1B
6.72048	0.269132	0.418403	0.643238	0.52007	0.999936	ENSG00000169019	COMMD8
76.5431	-0.00164937	0.353993	-0.00465933	0.996282	0.999936	ENSG00000169020	ATP5ME
42.0202	0.0689281	0.353753	0.194848	0.845512	0.999936	ENSG00000169021	UQCRFS1
92.8768	-0.0762571	0.403256	-0.189103	0.850012	0.999936	ENSG00000169032	MAP2K1
136.787	0.198017	0.358163	0.552868	0.580354	0.999936	ENSG00000169045	HNRNPH1
10.1818	0.102732	0.422135	0.243363	0.807724	0.999936	ENSG00000169047	IRS1
36.7442	0.0183427	0.398036	0.0460831	0.963244	0.999936	ENSG00000169057	MECP2
67.3308	-0.195357	0.397429	-0.491551	0.623037	0.999936	ENSG00000169062	UPF3A
3.56455	-0.0806402	0.453634	-0.177765	0.858908	0.999936	ENSG00000169071	ROR2
61.2996	0.199192	0.355242	0.560724	0.574986	0.999936	ENSG00000169083	AR
4.89329	0.172135	0.444625	0.387145	0.698649	0.999936	ENSG00000169084	DHRSX
4.37272	0.132773	0.438763	0.302606	0.76219	0.999936	ENSG00000169087	HSPBAP1
69.3913	0.11637	0.421562	0.276045	0.782514	0.999936	ENSG00000169093	ASMTL
592.424	0.0199121	0.397528	0.0500898	0.960051	0.999936	ENSG00000169100	SLC25A6
6.97792	0.477654	0.394573	1.21056	0.226064	0.999936	ENSG00000169116	PARM1
7.60894	-0.0127669	0.432128	-0.0295443	0.976431	0.999936	ENSG00000169122	FAM110B
5.81885	0.186185	0.539698	0.344979	0.73011	0.999936	ENSG00000169126	ARMC4
42.0561	-0.542984	0.417129	-1.30172	0.193013	0.999936	ENSG00000169129	AFAP1L2
8.06993	0.0456192	0.420089	0.108594	0.913524	0.999936	ENSG00000169131	ZNF354A
15.9912	0.225898	0.481584	0.469073	0.639017	0.999936	ENSG00000169136	ATF5
11.6324	0.205496	0.408529	0.503015	0.614953	0.999936	ENSG00000169139	UBE2V2
6.13138	0.178914	0.426476	0.419518	0.674838	0.999936	ENSG00000169155	ZBTB43
37.8573	0.401886	0.329593	1.21934	0.222714	0.999936	ENSG00000169180	XPO6
10.1044	0.153859	0.42312	0.363631	0.716134	0.999936	ENSG00000169188	APEX2
59.5512	0.25829	0.361163	0.715163	0.474508	0.999936	ENSG00000169189	NSMCE1
3.07927	0.259974	0.479017	0.542724	0.58732	0.999936	ENSG00000169193	CCDC126
71.0588	0.339541	0.369463	0.91901	0.35809	0.999936	ENSG00000169213	RAB3B
40.8968	0.151946	0.374605	0.405617	0.685024	0.999936	ENSG00000169217	CD2BP2
3.9468	0.519621	0.470442	1.10454	0.269359	0.999936	ENSG00000169220	RGS14
25.5698	0.673185	0.454957	1.47967	0.138962	0.999936	ENSG00000169221	TBC1D10B
26.5919	0.1218	0.35828	0.339958	0.733888	0.999936	ENSG00000169223	LMAN2
12.6417	0.0013919	0.480321	0.00289785	0.997688	0.999936	ENSG00000169224	GCSAML
85.9386	0.208371	0.342458	0.608458	0.542884	0.999936	ENSG00000169230	PRELID1
6.72987	0.369284	0.416908	0.885767	0.375743	0.999936	ENSG00000169231	THBS3
6.39038	0.529829	0.41511	1.27636	0.201829	0.999936	ENSG00000169239	CA5B
14.0812	0.163265	0.374006	0.43653	0.662452	0.999936	ENSG00000169241	SLC50A1
4.42943	-0.218393	0.474768	-0.459999	0.645517	0.999936	ENSG00000169242	EFNA1
22.5063	-0.22722	0.398696	-0.569909	0.568739	0.999936	ENSG00000169249	ZRSR2
49.3371	0.114795	0.374926	0.306179	0.759468	0.999936	ENSG00000169251	NMD3
3.10045	0.185582	0.526095	0.352754	0.724273	0.999936	ENSG00000169252	ADRB2
3.6841	-0.153993	0.449461	-0.342618	0.731886	0.999936	ENSG00000169255	B3GALNT1
13.9184	0.274312	0.398554	0.688268	0.491284	0.999936	ENSG00000169288	MRPL1
26.6506	0.290058	0.369892	0.78417	0.43294	0.999936	ENSG00000169299	PGM2
3.79657	0.00530977	0.44264	0.0119957	0.990429	0.999936	ENSG00000169347	GP2
9.12041	0.544686	0.388668	1.40142	0.161089	0.999936	ENSG00000169359	SLC33A1
11.5195	-0.326658	0.391935	-0.833451	0.404591	0.999936	ENSG00000169371	SNUPN
5.73041	0.499231	0.384297	1.29908	0.193918	0.999936	ENSG00000169372	CRADD
56.8631	0.158039	0.337533	0.46822	0.639628	0.999936	ENSG00000169375	SIN3A
16.7078	0.107827	0.379554	0.28409	0.776342	0.999936	ENSG00000169379	ARL13B
146.127	0.0477928	0.334916	0.142701	0.886526	0.999936	ENSG00000169398	PTK2
24.1022	0.160215	0.338579	0.4732	0.636071	0.999936	ENSG00000169410	PTPN9
1.52805	1.57621	0.703283	2.24122	0.0250121	0.999936	ENSG00000169429	CXCL8
8.27383	0.42495	0.439457	0.966989	0.33355	0.999936	ENSG00000169435	RASSF6
3.87721	-0.135548	0.488741	-0.277342	0.781518	0.999936	ENSG00000169439	SDC2
13.2538	0.855318	0.468119	1.82714	0.067679	0.999936	ENSG00000169442	CD52
4.11225	0.579161	0.449962	1.28713	0.198048	0.999936	ENSG00000169490	TM2D2
5.77185	0.753707	0.356253	2.11565	0.0343746	0.999936	ENSG00000169499	PLEKHA2
22.207	0.0591475	0.348768	0.16959	0.865333	0.999936	ENSG00000169504	CLIC4
8.91255	0.574108	0.439762	1.3055	0.191724	0.999936	ENSG00000169519	METTL15
3.40631	1.00592	0.505162	1.99128	0.0464505	0.999936	ENSG00000169562	GJB1
110.495	0.0763099	0.346311	0.220351	0.825598	0.999936	ENSG00000169564	PCBP1
175.889	0.289908	0.326968	0.886654	0.375265	0.999936	ENSG00000169567	HINT1
4.71602	0.276539	0.390693	0.707816	0.479059	0.999936	ENSG00000169570	DTWD2
2.52526	-0.231348	0.538953	-0.429255	0.667737	0.999936	ENSG00000169583	CLIC3
13.0032	0.235606	0.409115	0.575891	0.564689	0.999936	ENSG00000169592	INO80E
3.56467	0.0684385	0.620979	0.110211	0.912242	0.999936	ENSG00000169594	BNC1
29.4953	0.0365214	0.383783	0.0951617	0.924186	0.999936	ENSG00000169599	NFU1
6.52619	0.592967	0.42317	1.40125	0.161139	0.999936	ENSG00000169604	ANTXR1
5.49928	0.204361	0.405993	0.503361	0.61471	0.999936	ENSG00000169609	C15orf40
10.7065	0.347552	0.431065	0.806263	0.420091	0.999936	ENSG00000169612	RAMAC
8.40255	0.723234	0.361548	2.00038	0.0454589	0.999936	ENSG00000169621	APLF
4.39215	0.650624	0.469352	1.38622	0.16568	0.999936	ENSG00000169629	RGPD8
18.4972	0.283358	0.365903	0.774407	0.43869	0.999936	ENSG00000169641	LUZP1
8.21193	0.0600975	0.422121	0.14237	0.886787	0.999936	ENSG00000169660	HEXD
15.714	0.539262	0.481849	1.11915	0.263076	0.999936	ENSG00000169683	LRRC45
29.2351	0.128865	0.407659	0.31611	0.751919	0.999936	ENSG00000169689	CENPX
17.0312	0.0977408	0.470079	0.207924	0.835288	0.999936	ENSG00000169696	ASPSCR1
703.091	0.167163	0.477653	0.349966	0.726364	0.999936	ENSG00000169710	FASN
164.106	0.0295513	0.341609	0.0865062	0.931064	0.999936	ENSG00000169714	CNBP
104.026	0.049762	0.339613	0.146526	0.883506	0.999936	ENSG00000169715	MT1E
102.12	-0.150699	0.426004	-0.35375	0.723526	0.999936	ENSG00000169718	DUS1L
31.2466	0.00207605	0.398341	0.00521174	0.995842	0.999936	ENSG00000169727	GPS1
3.50741	0.453187	0.49909	0.908026	0.363864	0.999936	ENSG00000169733	RFNG
426.588	0.0699345	0.410527	0.170353	0.864732	0.999936	ENSG00000169738	DCXR
29.0492	0.101409	0.346412	0.292741	0.76972	0.999936	ENSG00000169740	ZNF32
14.354	0.551378	0.411471	1.34002	0.18024	0.999936	ENSG00000169750	RAC3
12.7693	0.386544	0.401429	0.96292	0.335588	0.999936	ENSG00000169752	NRG4
29.4453	0.0871713	0.36425	0.239317	0.81086	0.999936	ENSG00000169756	LIMS1
3.80884	0.92348	0.427304	2.16118	0.0306816	0.999936	ENSG00000169762	TAPT1
69.7878	0.291438	0.392465	0.742584	0.457734	0.999936	ENSG00000169764	UGP2
131.753	0.250906	0.353002	0.710778	0.477222	0.999936	ENSG00000169813	HNRNPF
11.6018	0.26933	0.390857	0.689075	0.490776	0.999936	ENSG00000169826	CSGALNACT2
4.02452	0.997133	0.402592	2.47679	0.0132572	0.975389	ENSG00000169855	ROBO1
7.59928	0.478303	0.412924	1.15833	0.246728	0.999936	ENSG00000169857	AVEN
4.91432	0.0681289	0.442392	0.154001	0.877609	0.999936	ENSG00000169860	P2RY1
13.4466	0.129511	0.441915	0.293067	0.769471	0.999936	ENSG00000169862	CTNND2
22.6717	0.417856	0.537852	0.776898	0.437219	0.999936	ENSG00000169871	TRIM56
87.2366	0.197504	0.399612	0.494239	0.621137	0.999936	ENSG00000169891	REPS2
30.5817	1.49075	0.448621	3.32297	0.000890657	0.288494	ENSG00000169894	MUC3A
167.845	-0.190807	0.392929	-0.485603	0.627249	0.999936	ENSG00000169895	SYAP1
2.14654	1.54356	0.463188	3.33248	0.000860751	0.288494	ENSG00000169902	TPST1
13.6524	0.316156	0.336451	0.939681	0.347381	0.999936	ENSG00000169905	TOR1AIP2
5.9916	0.481506	0.397278	1.21201	0.225507	0.999936	ENSG00000169908	TM4SF1
7.36808	-0.229868	0.409817	-0.560904	0.574863	0.999936	ENSG00000169914	OTUD3
7.97045	0.0767441	0.375072	0.204612	0.837876	0.999936	ENSG00000169919	GUSB
40.4883	-0.625152	0.44371	-1.40892	0.158859	0.999936	ENSG00000169925	BRD3
3.7135	0.661158	0.504608	1.31024	0.190114	0.999936	ENSG00000169926	KLF13
12.0761	-0.085996	0.416136	-0.206654	0.83628	0.999936	ENSG00000169957	ZNF768
2.92446	0.469732	0.464117	1.0121	0.311491	0.999936	ENSG00000169964	TMEM42
32.6913	0.18911	0.374305	0.505228	0.613399	0.999936	ENSG00000169967	MAP3K2
6.32253	0.151265	0.490644	0.3083	0.757854	0.999936	ENSG00000169972	PUSL1
24.2001	0.103887	0.33907	0.306387	0.75931	0.999936	ENSG00000169976	SF3B5
4.85496	0.207549	0.420885	0.493125	0.621924	0.999936	ENSG00000169981	ZNF35
560.917	0.0561963	0.38264	0.146865	0.883239	0.999936	ENSG00000170004	CHD3
85.4931	-0.191443	0.40688	-0.470515	0.637987	0.999936	ENSG00000170011	MYRIP
14.0411	0.578797	0.393243	1.47185	0.14106	0.999936	ENSG00000170017	ALCAM
73.607	-0.0142504	0.416278	-0.034233	0.972691	0.999936	ENSG00000170027	YWHAG
25.6323	0.288958	0.325423	0.887945	0.37457	0.999936	ENSG00000170035	UBE2E3
23.1563	-0.286806	0.405624	-0.707072	0.479522	0.999936	ENSG00000170037	CNTROB
38.3491	0.24543	0.360851	0.680143	0.496414	0.999936	ENSG00000170043	TRAPPC1
11.2584	0.328626	0.38965	0.843388	0.399012	0.999936	ENSG00000170085	SIMC1
8.28955	0.00811579	0.380091	0.0213522	0.982965	0.999936	ENSG00000170088	TMEM192
12.7135	0.393489	0.386854	1.01715	0.309081	0.999936	ENSG00000170100	ZNF778
5.82776	0.591519	0.381982	1.54855	0.121489	0.999936	ENSG00000170113	NIPA1
52.6615	0.269433	0.369442	0.729296	0.465821	0.999936	ENSG00000170142	UBE2E1
144.533	0.201377	0.3561	0.565506	0.571729	0.999936	ENSG00000170144	HNRNPA3
20.4849	0.656266	0.355671	1.84515	0.0650155	0.999936	ENSG00000170145	SIK2
3.15677	0.117492	0.495869	0.236941	0.812703	0.999936	ENSG00000170175	CHRNB1
32.5578	0.111252	0.351233	0.316747	0.751435	0.999936	ENSG00000170185	USP38
5.48493	-0.971614	0.451439	-2.15226	0.0313769	0.999936	ENSG00000170190	SLC16A5
2.85594	-0.0859105	0.536877	-0.160019	0.872866	0.999936	ENSG00000170191	NANP
18.8213	0.262324	0.404024	0.649278	0.516159	0.999936	ENSG00000170222	ADPRM
25.013	0.0517506	0.384408	0.134624	0.892909	0.999936	ENSG00000170234	PWWP2A
88.2508	0.150541	0.372057	0.404618	0.685758	0.999936	ENSG00000170242	USP47
91.2193	0.237112	0.333669	0.710618	0.477321	0.999936	ENSG00000170248	PDCD6IP
9.83651	-0.525467	0.484914	-1.08363	0.27853	0.999936	ENSG00000170260	ZNF212
5.19581	0.396647	0.461655	0.859185	0.390238	0.999936	ENSG00000170264	FAM161A
20.9891	0.190257	0.474074	0.401325	0.688181	0.999936	ENSG00000170265	ZNF282
12.4872	0.110221	0.384806	0.286432	0.774547	0.999936	ENSG00000170266	GLB1
6.11464	0.333691	0.430825	0.774539	0.438612	0.999936	ENSG00000170270	GON7
28.0445	0.54399	0.33162	1.6404	0.100921	0.999936	ENSG00000170275	CRTAP
31.175	0.0503816	0.333637	0.151007	0.87997	0.999936	ENSG00000170291	ELP5
2.18473	0.891026	0.415659	2.14364	0.0320614	0.999936	ENSG00000170293	CMTM8
12.1923	-0.318369	0.514766	-0.618475	0.536263	0.999936	ENSG00000170296	GABARAP
26.3391	0.279492	0.345449	0.80907	0.418475	0.999936	ENSG00000170310	STX8
1104.13	-0.0313883	0.365381	-0.0859058	0.931541	0.999936	ENSG00000170315	UBB
10.663	0.0959345	0.393403	0.243858	0.807341	0.999936	ENSG00000170322	NFRKB
3.39339	0.0255783	0.50547	0.050603	0.959642	0.999936	ENSG00000170324	FRMPD2
11.9491	-0.044213	0.451782	-0.0978634	0.922041	0.999936	ENSG00000170325	PRDM10
3.23774	1.812	0.471829	3.84038	0.000122842	0.159295	ENSG00000170345	FOS
24.0324	0.292874	0.36105	0.811174	0.417266	0.999936	ENSG00000170348	TMED10
26.5903	0.100894	0.361844	0.278833	0.780373	0.999936	ENSG00000170364	SETMAR
15.3451	0.31757	0.36587	0.867987	0.385401	0.999936	ENSG00000170365	SMAD1
2.8415	0.63598	0.476303	1.33524	0.181796	0.999936	ENSG00000170370	EMX2
2.40322	0.232468	0.417367	0.556987	0.577536	0.999936	ENSG00000170385	SLC30A1
572.279	0.146654	0.379846	0.386089	0.699431	0.999936	ENSG00000170421	KRT8
28.4483	0.0401063	0.447553	0.0896124	0.928595	0.999936	ENSG00000170430	MGMT
46.0063	0.275972	0.379144	0.727882	0.466686	0.999936	ENSG00000170445	HARS
17.7809	0.394616	0.356159	1.10798	0.267871	0.999936	ENSG00000170448	NFXL1
6.94677	0.359175	0.379876	0.945506	0.3444	0.999936	ENSG00000170456	DENND5B
2.42715	0.828881	0.507609	1.63291	0.102487	0.999936	ENSG00000170464	DNAJC18
5.31653	0.351912	0.443679	0.793169	0.42768	0.999936	ENSG00000170468	RIOX1
2.59849	0.908346	0.51983	1.74739	0.0805695	0.999936	ENSG00000170469	SPATA24
63.3392	0.436795	0.337375	1.29469	0.195428	0.999936	ENSG00000170471	RALGAPB
39.6537	0.0172255	0.386661	0.0445494	0.964466	0.999936	ENSG00000170473	PYM1
5.87314	-0.416108	0.48232	-0.862721	0.388291	0.999936	ENSG00000170482	SLC23A1
23.0363	0.55119	0.343188	1.60609	0.108255	0.999936	ENSG00000170485	NPAS2
5.89587	0.265129	0.432699	0.612734	0.540052	0.999936	ENSG00000170500	LONRF2
18.0877	0.230605	0.404427	0.570201	0.568541	0.999936	ENSG00000170502	NUDT9
60.218	0.22308	0.385975	0.577964	0.563288	0.999936	ENSG00000170515	PA2G4
7.03198	0.575801	0.381016	1.51123	0.130731	0.999936	ENSG00000170525	PFKFB3
11.0498	0.0583693	0.528186	0.110509	0.912006	0.999936	ENSG00000170561	IRX2
15.5026	0.177903	0.394506	0.450952	0.652024	0.999936	ENSG00000170571	EMB
15.245	0.145393	0.390481	0.372344	0.709637	0.999936	ENSG00000170579	DLGAP1
40.8109	0.168733	0.361372	0.466921	0.640556	0.999936	ENSG00000170581	STAT2
11.9658	0.191418	0.385737	0.49624	0.619725	0.999936	ENSG00000170584	NUDCD2
18.6459	-0.272982	0.546352	-0.499645	0.617325	0.999936	ENSG00000170604	IRF2BP1
119.887	0.0808365	0.362608	0.222931	0.823589	0.999936	ENSG00000170606	HSPA4
4.3405	0.178082	0.49486	0.359864	0.718949	0.999936	ENSG00000170619	COMMD5
2.95432	-0.717941	0.658254	-1.09067	0.275416	0.999936	ENSG00000170624	SGCD
3.49664	1.02747	0.503022	2.04259	0.0410929	0.999936	ENSG00000170627	GTSF1
4.94373	0.106953	0.413399	0.258717	0.795854	0.999936	ENSG00000170631	ZNF16
15.471	0.11341	0.350476	0.323589	0.746249	0.999936	ENSG00000170632	ARMC10
11.6642	0.16124	0.376843	0.42787	0.668746	0.999936	ENSG00000170633	RNF34
5.00399	0.243842	0.376332	0.647943	0.517022	0.999936	ENSG00000170634	ACYP2
21.6468	-0.166525	0.464311	-0.35865	0.719857	0.999936	ENSG00000170638	TRABD
2.48518	1.06134	0.543047	1.95441	0.050653	0.999936	ENSG00000170653	ATF7
14.3945	0.00896667	0.398241	0.0225157	0.982037	0.999936	ENSG00000170677	SOCS6
5.25832	0.718236	0.582609	1.23279	0.217654	0.999936	ENSG00000170703	TTLL6
9.47114	0.663819	0.397342	1.67065	0.0947904	0.999936	ENSG00000170734	POLH
221.006	0.0928689	0.335713	0.276632	0.782063	0.999936	ENSG00000170759	KIF5B
107.197	0.0213359	0.376846	0.056617	0.95485	0.999936	ENSG00000170776	AKAP13
4.161	0.958065	0.626395	1.52949	0.126143	0.999936	ENSG00000170777	TPD52L3
10.3848	0.477945	0.374332	1.27679	0.201675	0.999936	ENSG00000170791	CHCHD7
6.35773	0.137195	0.38837	0.353259	0.723894	0.999936	ENSG00000170802	FOXN2
50.7872	0.260989	0.326282	0.799889	0.423775	0.999936	ENSG00000170832	USP32
14.2709	0.341556	0.384057	0.889335	0.373823	0.999936	ENSG00000170836	PPM1D
7.3815	-0.541061	0.621228	-0.870953	0.38378	0.999936	ENSG00000170846	AC093323,1
6.89521	0.770419	0.38459	2.00322	0.0451534	0.999936	ENSG00000170852	KBTBD2
30.7076	0.150041	0.361247	0.415341	0.677892	0.999936	ENSG00000170854	RIOX2
7.34441	0.447001	0.379636	1.17745	0.239017	0.999936	ENSG00000170855	TRIAP1
35.3806	0.217468	0.396574	0.548367	0.58344	0.999936	ENSG00000170860	LSM3
65.6001	0.156112	0.360428	0.43313	0.66492	0.999936	ENSG00000170871	KIAA0232
20.6288	0.0889063	0.434198	0.20476	0.83776	0.999936	ENSG00000170873	MTSS1
7.64904	0.358296	0.428022	0.837098	0.402537	0.999936	ENSG00000170881	RNF139
1006.92	-0.0211111	0.408458	-0.0516848	0.95878	0.999936	ENSG00000170889	RPS9
56.4757	0.294814	0.396485	0.743569	0.457137	0.999936	ENSG00000170892	TSEN34
25.4569	0.179373	0.358257	0.500683	0.616595	0.999936	ENSG00000170899	GSTA4
4.14823	0.323524	0.447126	0.723564	0.469334	0.999936	ENSG00000170903	MSANTD4
44.2223	-0.0147142	0.379551	-0.0387675	0.969076	0.999936	ENSG00000170906	NDUFA3
26.4186	0.485026	0.373796	1.29757	0.194435	0.999936	ENSG00000170921	TANC2
2.60995	2.00662	0.481946	4.16359	3.13288e-05	0.0812512	ENSG00000170927	PKHD1
4.62555	0.157102	0.42239	0.371935	0.709941	0.999936	ENSG00000170946	DNAJC24
23.5702	0.317613	0.350886	0.905173	0.365374	0.999936	ENSG00000170949	ZNF160
9.87387	0.602449	0.627124	0.960654	0.336726	0.999936	ENSG00000170950	PGK2
16.1528	0.192106	0.385965	0.497728	0.618676	0.999936	ENSG00000170954	ZNF415
11.1572	0.0619417	0.362461	0.170892	0.864309	0.999936	ENSG00000171016	PYGO1
6.37795	0.448029	0.40075	1.11798	0.263576	0.999936	ENSG00000171033	PKIA
4.49907	-0.165522	0.641848	-0.257883	0.796497	0.999936	ENSG00000171045	TSNARE1
9.1834	0.368332	0.371195	0.992287	0.321057	0.999936	ENSG00000171053	PATE1
9.75429	0.253856	0.389907	0.651069	0.515002	0.999936	ENSG00000171055	FEZ2
3.51921	0.366767	0.464728	0.789209	0.42999	0.999936	ENSG00000171067	C11orf24
10.6684	0.479159	0.455143	1.05277	0.292449	0.999936	ENSG00000171097	KYAT1
10.8931	0.178049	0.400943	0.444076	0.656987	0.999936	ENSG00000171100	MTM1
9.77066	-0.186279	0.38603	-0.482551	0.629414	0.999936	ENSG00000171103	TRMT61B
6.98487	-0.0757905	0.369498	-0.205118	0.83748	0.999936	ENSG00000171105	INSR
49.8846	0.220266	0.361889	0.608655	0.542753	0.999936	ENSG00000171109	MFN1
17.759	-0.264377	0.454461	-0.581737	0.560744	0.999936	ENSG00000171130	ATP6V0E2
5.20763	0.264738	0.389791	0.679179	0.497025	0.999936	ENSG00000171132	PRKCE
4.17715	0.092249	0.507619	0.181729	0.855796	0.999936	ENSG00000171135	JAGN1
174.746	-0.11304	0.40615	-0.278322	0.780765	0.999936	ENSG00000171148	TADA3
7.27659	0.124381	0.393044	0.316455	0.751657	0.999936	ENSG00000171150	SOCS5
9.24255	0.0314282	0.644302	0.0487787	0.961096	0.999936	ENSG00000171159	C9orf16
9.37475	0.41651	0.421597	0.987935	0.323184	0.999936	ENSG00000171160	MORN4
8.70779	0.115445	0.457274	0.252463	0.800683	0.999936	ENSG00000171161	ZNF672
7.96865	-0.156637	0.46662	-0.335684	0.737109	0.999936	ENSG00000171163	ZNF692
2.93638	0.828398	0.530718	1.5609	0.118547	0.999936	ENSG00000171169	NAIF1
7.63883	0.408181	0.399602	1.02147	0.307033	0.999936	ENSG00000171202	TMEM126A
29.9625	0.109068	0.387592	0.2814	0.778404	0.999936	ENSG00000171204	TMEM126B
33.8586	0.21529	0.427191	0.503968	0.614284	0.999936	ENSG00000171206	TRIM8
25.9505	0.257804	0.43649	0.590629	0.554769	0.999936	ENSG00000171219	CDC42BPG
19.1555	-0.423053	0.474455	-0.891662	0.372574	0.999936	ENSG00000171222	SCAND1
6.35367	0.0784783	0.474182	0.165502	0.868548	0.999936	ENSG00000171223	JUNB
3.95011	0.493056	0.460011	1.07184	0.283794	0.999936	ENSG00000171224	FAM241B
29.4019	0.178052	0.388759	0.458001	0.646952	0.999936	ENSG00000171262	FAM98B
4.64532	0.474182	0.429128	1.10499	0.269163	0.999936	ENSG00000171291	ZNF439
16.255	0.156887	0.377421	0.415683	0.677642	0.999936	ENSG00000171295	ZNF440
6.9002	-0.126894	0.515929	-0.245952	0.805719	0.999936	ENSG00000171298	GAA
46.2919	0.295237	0.484441	0.609439	0.542234	0.999936	ENSG00000171302	CANT1
11.4826	0.268624	0.407037	0.65995	0.509286	0.999936	ENSG00000171307	ZDHHC16
17.4477	0.313668	0.352275	0.890406	0.373248	0.999936	ENSG00000171311	EXOSC1
12.9061	0.524485	0.347092	1.51108	0.130767	0.999936	ENSG00000171314	PGAM1
59.7946	0.134007	0.341896	0.391953	0.695093	0.999936	ENSG00000171316	CHD7
81.3316	0.204294	0.378834	0.539272	0.589699	0.999936	ENSG00000171345	KRT19
10.8051	0.695679	0.367973	1.89057	0.0586817	0.999936	ENSG00000171385	KCND3
12.4749	-0.15651	0.363065	-0.431079	0.666411	0.999936	ENSG00000171421	MRPL36
2.49954	0.705943	0.525689	1.34289	0.179307	0.999936	ENSG00000171425	ZNF581
11.4234	0.295324	0.42145	0.700732	0.48347	0.999936	ENSG00000171428	NAT1
6.61504	-0.393777	0.566788	-0.694752	0.487211	0.999936	ENSG00000171443	ZNF524
6.8041	0.556221	0.463061	1.20118	0.229681	0.999936	ENSG00000171444	MCC
2.45681	0.859577	0.458647	1.87416	0.0609088	0.999936	ENSG00000171448	ZBTB26
2.66864	0.27253	0.530331	0.513886	0.607332	0.999936	ENSG00000171451	DSEL
12.3969	0.185696	0.343484	0.540625	0.588766	0.999936	ENSG00000171453	POLR1C
33.7349	-0.139938	0.350703	-0.399021	0.689878	0.999936	ENSG00000171456	ASXL1
30.0505	0.354909	0.373246	0.950871	0.34167	0.999936	ENSG00000171466	ZNF562
20.678	0.240151	0.369477	0.649975	0.515708	0.999936	ENSG00000171467	ZNF318
29.0148	0.194816	0.383732	0.507689	0.611672	0.999936	ENSG00000171469	ZNF561
11.3751	0.313516	0.401686	0.7805	0.435096	0.999936	ENSG00000171475	WIPF2
174.95	-0.331093	0.383696	-0.862904	0.38819	0.999936	ENSG00000171490	RSL1D1
2.97881	0.16069	0.468936	0.34267	0.731847	0.999936	ENSG00000171492	LRRC8D
5.21848	-0.135401	0.676455	-0.200162	0.841354	0.999936	ENSG00000171495	MROH2B
29.3564	0.343897	0.390153	0.881442	0.378079	0.999936	ENSG00000171497	PPID
22.1635	0.427258	0.369063	1.15768	0.246994	0.999936	ENSG00000171503	ETFDH
24.2089	0.216788	0.368683	0.588007	0.556528	0.999936	ENSG00000171517	LPAR3
149.114	-0.212847	0.37785	-0.563311	0.573223	0.999936	ENSG00000171530	TBCA
15.622	0.0653324	0.389737	0.167632	0.866873	0.999936	ENSG00000171533	MAP6
35.1675	-0.0232388	0.394456	-0.0589134	0.953021	0.999936	ENSG00000171552	BCL2L1
26.9815	0.344575	0.39335	0.876001	0.38103	0.999936	ENSG00000171566	PLRG1
3.6462	1.01808	0.435566	2.33736	0.0194203	0.999936	ENSG00000171574	ZNF584
46.4282	-0.0977109	0.430563	-0.226937	0.820473	0.999936	ENSG00000171603	CLSTN1
13.3944	0.298805	0.409571	0.729556	0.465662	0.999936	ENSG00000171604	CXXC5
20.7417	0.450297	0.358978	1.25438	0.209702	0.999936	ENSG00000171606	ZNF274
11.8849	0.320775	0.389282	0.824018	0.409929	0.999936	ENSG00000171612	SLC25A33
8.1106	0.624579	0.364412	1.71394	0.0865403	0.999936	ENSG00000171617	ENC1
243.929	0.0789012	0.338614	0.233012	0.815752	0.999936	ENSG00000171634	BPTF
5.21331	0.623803	0.45874	1.35982	0.173888	0.999936	ENSG00000171649	ZIK1
2.87702	0.962366	0.669636	1.43715	0.150676	0.999936	ENSG00000171680	PLEKHG5
66.5918	0.0870139	0.343913	0.253011	0.80026	0.999936	ENSG00000171681	ATF7IP
23.516	-0.103868	0.441383	-0.235323	0.813958	0.999936	ENSG00000171703	TCEA2
5.13693	0.60593	0.401737	1.50827	0.131484	0.999936	ENSG00000171714	ANO5
38.1146	-0.088116	0.372259	-0.236706	0.812885	0.999936	ENSG00000171720	HDAC3
30.1334	0.207897	0.352488	0.589799	0.555326	0.999936	ENSG00000171723	GPHN
18.7049	0.275881	0.334858	0.823874	0.410011	0.999936	ENSG00000171735	CAMTA1
9.0241	0.400693	0.554254	0.722941	0.469716	0.999936	ENSG00000171759	PAH
4.09644	0.592177	0.430597	1.37525	0.169055	0.999936	ENSG00000171763	SPATA5L1
4.80303	0.293242	0.401165	0.730975	0.464794	0.999936	ENSG00000171766	GATM
5.41614	0.354348	0.638177	0.55525	0.578724	0.999936	ENSG00000171772	SYCE1
4.39833	1.62199	0.635609	2.55186	0.0107148	0.889245	ENSG00000171790	SLFNL1
2.71669	0.986831	0.550148	1.79376	0.0728522	0.999936	ENSG00000171791	BCL2
12.1777	0.53766	0.389629	1.37993	0.167608	0.999936	ENSG00000171792	RHNO1
9.91672	0.396524	0.478191	0.829215	0.406982	0.999936	ENSG00000171793	CTPS1
10.421	0.595075	0.692388	0.859453	0.39009	0.999936	ENSG00000171804	WDR87
3.87011	-0.195112	0.463061	-0.421353	0.673497	0.999936	ENSG00000171806	METTL18
6.89852	-0.192246	0.515613	-0.37285	0.70926	0.999936	ENSG00000171813	PWWP2B
4.61635	0.416335	0.43563	0.955707	0.33922	0.999936	ENSG00000171817	ZNF540
2.73975	0.306617	0.540617	0.567161	0.570605	0.999936	ENSG00000171823	FBXL14
24.291	0.290865	0.326185	0.891717	0.372544	0.999936	ENSG00000171824	EXOSC10
9.8512	0.353649	0.431368	0.81983	0.412313	0.999936	ENSG00000171827	ZNF570
18.3296	0.359232	0.402575	0.892336	0.372213	0.999936	ENSG00000171843	MLLT3
30.1303	0.107351	0.401432	0.26742	0.789146	0.999936	ENSG00000171853	TRAPPC12
59.2964	0.173028	0.371844	0.465325	0.641699	0.999936	ENSG00000171858	RPS21
6.3978	-0.194193	0.430935	-0.450632	0.652255	0.999936	ENSG00000171861	MRM3
84.8257	0.192809	0.371501	0.518999	0.603761	0.999936	ENSG00000171862	PTEN
743.26	-0.00161485	0.344915	-0.00468188	0.996264	0.999936	ENSG00000171863	RPS7
9.92578	0.136853	0.405617	0.337394	0.73582	0.999936	ENSG00000171865	RNASEH1
2.22599	0.0322668	0.517343	0.0623702	0.950268	0.999936	ENSG00000171867	PRNP
2.21307	0.284747	0.483595	0.588813	0.555987	0.999936	ENSG00000171877	FRMD5
9.67664	0.639085	0.38491	1.66035	0.0968441	0.999936	ENSG00000171914	TLN2
5.37593	0.286848	0.416113	0.689351	0.490602	0.999936	ENSG00000171928	TVP23B
68.1887	0.0893036	0.349111	0.255803	0.798103	0.999936	ENSG00000171940	ZNF217
2.90733	-0.204648	0.549237	-0.372605	0.709443	0.999936	ENSG00000171943	SRGAP2C
10.9661	0.0550912	0.418167	0.131745	0.895186	0.999936	ENSG00000171953	ATPAF2
15.4906	0.00702906	0.383081	0.0183488	0.985361	0.999936	ENSG00000171960	PPIH
2.0616	0.289072	0.526937	0.54859	0.583287	0.999936	ENSG00000171962	DRC3
4.71853	0.136719	0.458784	0.298004	0.7657	0.999936	ENSG00000171970	ZNF57
52.9315	0.224354	0.352912	0.635721	0.524958	0.999936	ENSG00000171988	JMJD1C
2.86343	-0.0389503	0.557852	-0.0698219	0.944335	0.999936	ENSG00000171992	SYNPO
2.90004	0.106146	0.476789	0.222627	0.823826	0.999936	ENSG00000172006	ZNF554
4.39908	0.192427	0.440904	0.436437	0.662519	0.999936	ENSG00000172007	RAB33B
46.9112	0.0445283	0.417345	0.106694	0.915032	0.999936	ENSG00000172009	THOP1
3.33097	0.090269	0.49563	0.18213	0.855481	0.999936	ENSG00000172037	LAMB2
31.183	-0.187997	0.414314	-0.453754	0.650006	0.999936	ENSG00000172046	USP19
287.417	0.0900639	0.361919	0.248851	0.803476	0.999936	ENSG00000172053	QARS
3.33279	1.11498	0.396643	2.81103	0.00493832	0.71153	ENSG00000172057	ORMDL3
7.61164	0.145102	0.403124	0.359945	0.718888	0.999936	ENSG00000172059	KLF11
2.03567	1.19983	0.567907	2.11272	0.0346248	0.999936	ENSG00000172062	SMN1
8.38345	0.262009	0.367948	0.712081	0.476414	0.999936	ENSG00000172071	EIF2AK3
10.9648	0.554909	0.431804	1.2851	0.198759	0.999936	ENSG00000172081	MOB3A
41.2909	0.018256	0.413675	0.0441311	0.9648	0.999936	ENSG00000172086	KRCC1
4.71996	0.213499	0.426451	0.500641	0.616624	0.999936	ENSG00000172113	NME6
42.1785	0.230719	0.376265	0.613183	0.539755	0.999936	ENSG00000172115	CYCS
4.56895	0.202833	0.582447	0.348243	0.727658	0.999936	ENSG00000172164	SNTB1
2.14014	0.846257	0.541491	1.56283	0.118093	0.999936	ENSG00000172167	MTBP
2.54902	0.348796	0.447063	0.780194	0.435277	0.999936	ENSG00000172171	TEFM
18.788	0.393794	0.389747	1.01038	0.312311	0.999936	ENSG00000172172	MRPL13
59.9545	0.238131	0.373716	0.637198	0.523996	0.999936	ENSG00000172175	MALT1
11.0874	-0.131583	0.413023	-0.318585	0.750041	0.999936	ENSG00000172183	ISG20
5.80789	-0.217917	0.451023	-0.483163	0.62898	0.999936	ENSG00000172201	ID4
8.44318	-0.00693418	0.501945	-0.0138146	0.988978	0.999936	ENSG00000172216	CEBPB
57.9032	0.0465448	0.391123	0.119003	0.905273	0.999936	ENSG00000172239	PAIP1
16.4003	-0.0560558	0.369861	-0.151559	0.879535	0.999936	ENSG00000172262	ZNF131
7.66469	0.0665352	0.444956	0.149532	0.881134	0.999936	ENSG00000172264	MACROD2
15.0261	0.259799	0.40093	0.64799	0.516992	0.999936	ENSG00000172270	BSG
8.00075	0.738424	0.384214	1.92191	0.0546175	0.999936	ENSG00000172273	HINFP
4.45039	0.516491	0.406848	1.26949	0.204266	0.999936	ENSG00000172296	SPTLC3
62.5266	-0.22991	0.366149	-0.627915	0.53006	0.999936	ENSG00000172301	COPRS
14.2511	0.167474	0.398196	0.420582	0.67406	0.999936	ENSG00000172315	TP53RK
14.4621	0.170843	0.343154	0.497861	0.618582	0.999936	ENSG00000172331	BPGM
11.726	0.253315	0.372545	0.679957	0.496532	0.999936	ENSG00000172336	POP7
3.83975	0.257156	0.401558	0.640395	0.521916	0.999936	ENSG00000172339	ALG14
84.0567	0.34788	0.359983	0.966377	0.333855	0.999936	ENSG00000172340	SUCLG2
1.61435	0.184397	0.516947	0.356703	0.721314	0.999936	ENSG00000172348	RCAN2
290.183	0.0938011	0.398645	0.2353	0.813976	0.999936	ENSG00000172354	GNB2
7.17523	-0.39363	0.509058	-0.773253	0.439373	0.999936	ENSG00000172361	CFAP53
8.27624	-0.149367	0.480746	-0.310697	0.756031	0.999936	ENSG00000172366	MCRIP2
15.7115	0.0233142	0.390289	0.0597359	0.952366	0.999936	ENSG00000172379	ARNT2
7.65063	0.522043	0.379755	1.37468	0.169229	0.999936	ENSG00000172380	GNG12
3.35725	0.140992	0.452447	0.311621	0.755329	0.999936	ENSG00000172409	CLP1
33.4804	-0.0940715	0.378098	-0.248802	0.803514	0.999936	ENSG00000172428	COPS9
14.9747	0.0714892	0.393941	0.181472	0.855997	0.999936	ENSG00000172432	GTPBP2
44.8388	-0.119382	0.376425	-0.317148	0.751131	0.999936	ENSG00000172456	FGGY
14.0485	0.585781	0.396415	1.4777	0.139489	0.999936	ENSG00000172465	TCEAL1
59.5089	0.0960355	0.36321	0.264407	0.791466	0.999936	ENSG00000172466	ZNF24
110.144	0.163884	0.351635	0.466061	0.641172	0.999936	ENSG00000172493	AFF1
52.1368	-0.310075	0.387335	-0.800536	0.4234	0.999936	ENSG00000172500	FIBP
18.9262	-0.0506897	0.397955	-0.127375	0.898643	0.999936	ENSG00000172530	BANP
127.531	0.333339	0.371193	0.898021	0.369174	0.999936	ENSG00000172531	PPP1CA
42.3624	0.315563	0.392687	0.8036	0.421628	0.999936	ENSG00000172534	HCFC1
26.3274	-0.282422	0.364709	-0.774375	0.438709	0.999936	ENSG00000172586	CHCHD1
24.9187	0.0962261	0.392329	0.245269	0.806248	0.999936	ENSG00000172590	MRPL52
7.69261	0.303754	0.453185	0.670265	0.502689	0.999936	ENSG00000172594	SMPDL3A
2.44104	0.388666	0.536575	0.724345	0.468854	0.999936	ENSG00000172613	RAD9A
7.78374	0.088164	0.417165	0.211341	0.832621	0.999936	ENSG00000172638	EFEMP2
91.9943	0.820547	0.365823	2.24302	0.0248958	0.999936	ENSG00000172661	WASHC2C
80.0545	-0.0149708	0.411725	-0.0363612	0.970994	0.999936	ENSG00000172663	TMEM134
10.2085	0.784636	0.378937	2.07063	0.0383938	0.999936	ENSG00000172667	ZMAT3
19.2343	0.593431	0.374195	1.58589	0.112765	0.999936	ENSG00000172671	ZFAND4
4.30897	0.27515	0.481384	0.571581	0.567606	0.999936	ENSG00000172687	ZNF738
2.14943	-1.12077	0.52965	-2.11606	0.0343396	0.999936	ENSG00000172716	SLFN11
121.874	0.00232389	0.423619	0.0054858	0.995623	0.999936	ENSG00000172725	CORO1B
3.22745	-0.567751	0.495355	-1.14615	0.251733	0.999936	ENSG00000172728	FUT10
16.1296	-0.310737	0.430827	-0.721258	0.470751	0.999936	ENSG00000172732	MUS81
3.38122	0.58979	0.47418	1.24381	0.21357	0.999936	ENSG00000172748	ZNF596
323.517	-0.0203833	0.402908	-0.0505904	0.959652	0.999936	ENSG00000172757	CFL1
40.3211	-0.113814	0.363982	-0.312691	0.754516	0.999936	ENSG00000172765	TMCC1
10.36	0.472264	0.395778	1.19325	0.23277	0.999936	ENSG00000172766	NAA16
2.76186	0.796172	0.477784	1.66639	0.0956365	0.999936	ENSG00000172771	EFCAB12
50.1411	0.0298884	0.35364	0.0845163	0.932646	0.999936	ENSG00000172775	FAM192A
71.5641	-0.258742	0.441525	-0.586017	0.557864	0.999936	ENSG00000172785	CBWD1
22.4379	0.424167	0.372761	1.13791	0.25516	0.999936	ENSG00000172795	DCP2
252.925	-0.340682	0.348156	-0.978533	0.327811	0.999936	ENSG00000172809	RPL38
3.92826	-0.262639	0.471306	-0.557258	0.577351	0.999936	ENSG00000172818	OVOL1
2.98972	-0.582809	0.493033	-1.18209	0.23717	0.999936	ENSG00000172819	RARG
38.9005	0.0988603	0.45617	0.216718	0.828428	0.999936	ENSG00000172830	SSH3
26.0192	0.0862313	0.430424	0.20034	0.841214	0.999936	ENSG00000172831	CES2
10.5351	0.635329	0.42852	1.48261	0.138178	0.999936	ENSG00000172840	PDP2
64.111	0.14879	0.363463	0.409366	0.682271	0.999936	ENSG00000172845	SP3
454.539	0.388093	0.362584	1.07035	0.284461	0.999936	ENSG00000172869	DMXL1
2.51014	0.564767	0.526478	1.07273	0.283394	0.999936	ENSG00000172878	METAP1D
12.5225	0.183801	0.385326	0.477001	0.633361	0.999936	ENSG00000172888	ZNF621
27.4464	0.172396	0.377198	0.457043	0.64764	0.999936	ENSG00000172890	NADSYN1
5.35453	0.119932	0.451053	0.265893	0.790321	0.999936	ENSG00000172893	DHCR7
28.9224	0.655093	0.313082	2.0924	0.0364026	0.999936	ENSG00000172915	NBEA
22.5187	0.0533063	0.395504	0.134781	0.892785	0.999936	ENSG00000172922	RNASEH2C
11.8835	0.294712	0.429504	0.686168	0.492607	0.999936	ENSG00000172932	ANKRD13D
19.2579	0.278457	0.387973	0.717723	0.472928	0.999936	ENSG00000172936	MYD88
25.2324	0.589648	0.349626	1.68651	0.0916976	0.999936	ENSG00000172939	OXSR1
43.9132	0.0995002	0.365217	0.272442	0.785282	0.999936	ENSG00000172943	PHF8
6.18143	0.754102	0.442041	1.70596	0.0880162	0.999936	ENSG00000172954	LCLAT1
39.529	0.0344797	0.366338	0.09412	0.925014	0.999936	ENSG00000172977	KAT5
17.6463	0.0850625	0.387745	0.219377	0.826356	0.999936	ENSG00000172992	DCAKD
16.3889	-0.174734	0.400256	-0.436555	0.662434	0.999936	ENSG00000173011	TADA2B
131.095	0.00921998	0.396787	0.0232366	0.981462	0.999936	ENSG00000173020	GRK2
20.5443	0.35557	0.354231	1.00378	0.315486	0.999936	ENSG00000173039	RELA
2.7177	0.495247	0.473007	1.04702	0.295091	0.999936	ENSG00000173040	EVC2
47.0486	0.395449	0.392582	1.0073	0.313789	0.999936	ENSG00000173041	ZNF680
96.9891	0.1849	0.372091	0.496921	0.619245	0.999936	ENSG00000173064	HECTD4
8.83348	0.69319	0.399782	1.73392	0.0829327	0.999936	ENSG00000173065	FAM222B
3.17897	-0.226613	0.513907	-0.44096	0.659242	0.999936	ENSG00000173085	COQ2
54.9033	0.102711	0.3583	0.286663	0.774371	0.999936	ENSG00000173113	TRMT112
62.102	0.128669	0.378408	0.340028	0.733835	0.999936	ENSG00000173120	KDM2A
39.437	0.347499	0.374908	0.926891	0.353983	0.999936	ENSG00000173141	MRPL57
15.4067	0.402898	0.35528	1.13403	0.256783	0.999936	ENSG00000173145	NOC3L
7.01699	0.321294	0.460146	0.698243	0.485025	0.999936	ENSG00000173153	ESRRA
8.53965	0.00832113	0.432245	0.019251	0.984641	0.999936	ENSG00000173156	RHOD
24.6166	-0.433181	0.383419	-1.12979	0.258566	0.999936	ENSG00000173163	COMMD1
44.6802	0.715853	0.404835	1.76826	0.0770179	0.999936	ENSG00000173166	RAPH1
6.54592	1.11542	0.394627	2.82652	0.00470567	0.687559	ENSG00000173171	MTX1
62.8526	0.180952	0.367704	0.492114	0.622639	0.999936	ENSG00000173193	PARP14
4.95433	-0.417797	0.467287	-0.89409	0.371274	0.999936	ENSG00000173207	CKS1B
3.22662	0.319088	0.465368	0.685668	0.492923	0.999936	ENSG00000173209	AHSA2P
12.4492	0.0433277	0.410036	0.105668	0.915846	0.999936	ENSG00000173210	ABLIM3
3.05859	0.109681	0.539667	0.203238	0.838949	0.999936	ENSG00000173218	VANGL1
12.3011	0.352325	0.361465	0.974715	0.329702	0.999936	ENSG00000173221	GLRX
27.3402	-0.0191793	0.393525	-0.0487372	0.961129	0.999936	ENSG00000173226	IQCB1
150.283	0.124419	0.331171	0.375695	0.707144	0.999936	ENSG00000173230	GOLGB1
13.2444	0.0812747	0.352664	0.230459	0.817735	0.999936	ENSG00000173258	ZNF483
6.79377	0.371043	0.465767	0.796629	0.425667	0.999936	ENSG00000173264	GPR137
66.4431	-0.226866	0.433235	-0.523656	0.600518	0.999936	ENSG00000173272	MZT2A
39.7075	0.284593	0.349881	0.813399	0.415989	0.999936	ENSG00000173273	TNKS
3.91775	0.438457	0.521215	0.841223	0.400223	0.999936	ENSG00000173275	ZNF449
9.7894	0.238042	0.387426	0.614421	0.538937	0.999936	ENSG00000173276	ZBTB21
21.2187	0.0545076	0.380345	0.143311	0.886045	0.999936	ENSG00000173281	PPP1R3B
13.0038	-0.143692	0.44609	-0.322114	0.747367	0.999936	ENSG00000173327	MAP3K11
17.7439	0.0903474	0.402723	0.224341	0.822492	0.999936	ENSG00000173334	TRIB1
4.32586	0.368411	0.430953	0.854875	0.392621	0.999936	ENSG00000173409	ARV1
43.8678	0.446977	0.372315	1.20053	0.229932	0.999936	ENSG00000173418	NAA20
5.92518	0.384187	0.417301	0.920648	0.357234	0.999936	ENSG00000173442	EHBP1L1
2.33	-0.581934	0.569386	-1.02204	0.306763	0.999936	ENSG00000173456	RNF26
32.2322	-0.0949522	0.439081	-0.216252	0.828791	0.999936	ENSG00000173457	PPP1R14B
11.3585	-0.136633	0.418711	-0.326318	0.744184	0.999936	ENSG00000173465	SSSCA1
205.445	-0.037033	0.335613	-0.110344	0.912136	0.999936	ENSG00000173473	SMARCC1
8.26307	0.443435	0.379297	1.1691	0.242365	0.999936	ENSG00000173480	ZNF417
21.9165	0.170327	0.369578	0.460871	0.644891	0.999936	ENSG00000173482	PTPRM
16.3343	0.220593	0.421954	0.52279	0.60112	0.999936	ENSG00000173486	FKBP2
41.7967	-0.267925	0.400594	-0.668819	0.503611	0.999936	ENSG00000173511	VEGFB
44.135	-0.1896	0.386915	-0.49003	0.624112	0.999936	ENSG00000173540	GMPPB
16.138	0.267185	0.398765	0.670031	0.502838	0.999936	ENSG00000173542	MOB1B
23.8216	0.277192	0.400077	0.692848	0.488405	0.999936	ENSG00000173545	ZNF622
7.14718	0.119761	0.44527	0.268962	0.787959	0.999936	ENSG00000173548	SNX33
156.425	-0.18727	0.360125	-0.520014	0.603054	0.999936	ENSG00000173575	CHD2
17.7244	0.19097	0.438603	0.435405	0.663269	0.999936	ENSG00000173581	CCDC106
10.0594	-0.113195	0.412581	-0.274358	0.783809	0.999936	ENSG00000173588	CEP83
136.98	0.0365802	0.362833	0.100818	0.919695	0.999936	ENSG00000173598	NUDT4
31.7074	0.195685	0.407269	0.480481	0.630885	0.999936	ENSG00000173599	PC
4.08726	0.38446	0.418804	0.917995	0.358622	0.999936	ENSG00000173611	SCAI
6.34304	0.392218	0.414685	0.945821	0.34424	0.999936	ENSG00000173614	NMNAT1
96.1427	-0.0465521	0.36289	-0.128282	0.897926	0.999936	ENSG00000173660	UQCRH
37.306	0.147995	0.354284	0.417731	0.676144	0.999936	ENSG00000173674	EIF1AX
28.1997	0.0532302	0.401039	0.132731	0.894406	0.999936	ENSG00000173681	BCLAF3
91.1222	-0.141848	0.359968	-0.394057	0.693539	0.999936	ENSG00000173692	PSMD1
7.487	1.05451	0.615993	1.71189	0.0869164	0.999936	ENSG00000173699	SPATA3
15.8897	0.273123	0.355737	0.767768	0.442625	0.999936	ENSG00000173715	C11orf80
73.8101	0.211031	0.338246	0.623897	0.532696	0.999936	ENSG00000173726	TOMM20
26.0894	0.263964	0.348596	0.757219	0.448919	0.999936	ENSG00000173744	AGFG1
34.358	0.465095	0.352678	1.31875	0.187252	0.999936	ENSG00000173757	STAT5B
72.0892	-0.178708	0.415148	-0.430468	0.666855	0.999936	ENSG00000173786	CNP
121.852	0.146185	0.416739	0.350782	0.725752	0.999936	ENSG00000173801	JUP
95.0482	0.23975	0.31521	0.760605	0.446893	0.999936	ENSG00000173812	EIF1
13.5209	0.519286	0.485641	1.06928	0.284944	0.999936	ENSG00000173818	ENDOV
123.482	0.14448	0.408368	0.353799	0.72349	0.999936	ENSG00000173821	RNF213
3.8322	0.347799	0.636134	0.546739	0.584558	0.999936	ENSG00000173838	2010-03-01
78.7403	0.318989	0.359756	0.886682	0.37525	0.999936	ENSG00000173848	NET1
2.38136	0.815512	0.495268	1.64661	0.0996391	0.999936	ENSG00000173852	DPY19L1
18.8987	0.376217	0.397409	0.946674	0.343805	0.999936	ENSG00000173875	ZNF791
89.5327	0.259076	0.329215	0.786952	0.43131	0.999936	ENSG00000173889	PHC3
29.4197	0.0675495	0.484514	0.139417	0.889121	0.999936	ENSG00000173890	GPR160
142.809	0.251111	0.44175	0.568447	0.569732	0.999936	ENSG00000173898	SPTBN2
8.07262	-0.310079	0.479329	-0.646904	0.517694	0.999936	ENSG00000173905	GOLIM4
7.26634	0.28235	0.390632	0.722803	0.469801	0.999936	ENSG00000173914	RBM4B
22.6164	-0.0726069	0.420199	-0.172792	0.862815	0.999936	ENSG00000173915	ATP5MD
2.46011	-0.252152	0.456513	-0.552345	0.580712	0.999936	ENSG00000173917	HOXB2
16.7968	0.197341	0.381233	0.517638	0.604711	0.999936	ENSG00000173947	PIFO
8.03226	0.252048	0.377069	0.66844	0.503853	0.999936	ENSG00000173960	UBXN2A
19.109	-0.0187683	0.423806	-0.044285	0.964677	0.999936	ENSG00000173992	CCS
4.79957	0.459588	0.40998	1.121	0.262287	0.999936	ENSG00000174010	KLHL15
7.5068	0.327281	0.434352	0.753494	0.451153	0.999936	ENSG00000174013	FBXO45
27.0214	0.15315	0.339851	0.450639	0.65225	0.999936	ENSG00000174021	GNG5
22.9745	0.278024	0.363345	0.76518	0.444164	0.999936	ENSG00000174032	SLC25A30
4.10443	0.315934	0.476251	0.663378	0.507089	0.999936	ENSG00000174080	CTSF
7.44705	0.474627	0.374887	1.26605	0.205494	0.999936	ENSG00000174106	LEMD3
3.06384	0.959321	0.517352	1.85429	0.0636977	0.999936	ENSG00000174109	C16orf91
4.95367	-0.478847	0.496487	-0.964471	0.33481	0.999936	ENSG00000174132	FAM174A
4.67431	0.440402	0.446743	0.985806	0.324228	0.999936	ENSG00000174136	RGMB
7.96236	0.240438	0.411495	0.584304	0.559016	0.999936	ENSG00000174173	TRMT10C
5.62441	0.324972	0.463233	0.70153	0.482972	0.999936	ENSG00000174177	CTU2
72.5535	0.22201	0.332932	0.666834	0.504878	0.999936	ENSG00000174197	MGA
2.77661	0.643102	0.534613	1.20293	0.229003	0.999936	ENSG00000174206	C12orf66
2.38596	0.300789	0.583511	0.515481	0.606217	0.999936	ENSG00000174226	SNX31
4.35252	0.791883	0.483992	1.63615	0.101809	0.999936	ENSG00000174227	PIGG
269.666	0.398565	0.376985	1.05724	0.2904	0.999936	ENSG00000174231	PRPF8
7.14705	0.0228432	0.451207	0.0506268	0.959623	0.999936	ENSG00000174233	ADCY6
121.169	-0.0823302	0.349613	-0.23549	0.813829	0.999936	ENSG00000174238	PITPNA
79.3145	0.256361	0.419274	0.61144	0.540908	0.999936	ENSG00000174243	DDX23
31.5937	0.266017	0.420998	0.631873	0.52747	0.999936	ENSG00000174282	ZBTB4
7.78086	0.47316	0.470912	1.00477	0.315006	0.999936	ENSG00000174292	TNK1
14.4946	0.238177	0.38736	0.614872	0.538639	0.999936	ENSG00000174306	ZHX3
4.0667	-0.0521236	0.589416	-0.0884325	0.929533	0.999936	ENSG00000174307	PHLDA3
52.8662	0.141972	0.336491	0.421918	0.673085	0.999936	ENSG00000174373	RALGAPA1
10.4199	0.388086	0.412652	0.940467	0.346978	0.999936	ENSG00000174405	LIG4
10.4601	0.302905	0.376672	0.804162	0.421303	0.999936	ENSG00000174428	GTF2IRD2B
30.4534	0.0640029	0.312176	0.205022	0.837555	0.999936	ENSG00000174437	ATP2A2
10.9646	0.593989	0.348792	1.70299	0.0885699	0.999936	ENSG00000174442	ZWILCH
1642.56	-0.0982283	0.349576	-0.280993	0.778716	0.999936	ENSG00000174444	RPL4
12.9373	-0.0260178	0.405987	-0.0640853	0.948902	0.999936	ENSG00000174446	SNAPC5
23.2782	0.714512	0.372706	1.91709	0.055226	0.999936	ENSG00000174469	CNTNAP2
33.3004	0.680794	0.369249	1.84373	0.0652227	0.999936	ENSG00000174485	DENND4A
13.4883	0.667162	0.383445	1.73991	0.081874	0.999936	ENSG00000174501	ANKRD36C
4.66756	0.0137195	0.538098	0.0254962	0.979659	0.999936	ENSG00000174516	PELI3
17.9856	-0.167087	0.383674	-0.435494	0.663204	0.999936	ENSG00000174547	MRPL11
3.4857	-0.12801	0.505976	-0.252997	0.800271	0.999936	ENSG00000174567	GOLT1A
18.897	0.309697	0.346086	0.894858	0.370863	0.999936	ENSG00000174574	AKIRIN1
12.2128	0.497756	0.366239	1.3591	0.174114	0.999936	ENSG00000174579	MSL2
19.4115	0.297567	0.362686	0.820454	0.411957	0.999936	ENSG00000174606	ANGEL2
17.6536	-0.285458	0.368207	-0.775266	0.438183	0.999936	ENSG00000174628	IQCK
8.46614	0.601468	0.386665	1.55553	0.11982	0.999936	ENSG00000174652	ZNF266
17.1682	0.394831	0.395001	0.999569	0.317519	0.999936	ENSG00000174695	TMEM167A
15.3534	-0.677613	0.449443	-1.50767	0.131639	0.999936	ENSG00000174705	SH3PXD2B
17.6397	0.129725	0.355712	0.364693	0.715341	0.999936	ENSG00000174718	KIAA1551
50.9106	0.00640772	0.383278	0.0167182	0.986661	0.999936	ENSG00000174720	LARP7
22.3181	0.269894	0.36297	0.743571	0.457136	0.999936	ENSG00000174738	NR1D2
44.1242	0.157029	0.414813	0.378553	0.70502	0.999936	ENSG00000174744	BRMS1
456.095	0.180715	0.345859	0.52251	0.601315	0.999936	ENSG00000174748	RPL15
4.92156	-0.101973	0.406002	-0.251163	0.801688	0.999936	ENSG00000174749	FAM241A
24.9008	0.0774247	0.376111	0.205856	0.836903	0.999936	ENSG00000174775	HRAS
105.449	-0.013623	0.381057	-0.0357505	0.971481	0.999936	ENSG00000174780	SRP72
11.9639	-0.186708	0.389012	-0.479956	0.631259	0.999936	ENSG00000174796	THAP6
5.52515	0.520458	0.391959	1.32784	0.184232	0.999936	ENSG00000174799	CEP135
2.1735	-0.179376	0.455491	-0.393809	0.693722	0.999936	ENSG00000174804	FZD4
10.0937	-0.0800457	0.383495	-0.208727	0.834661	0.999936	ENSG00000174839	DENND6A
10.2226	0.404568	0.373922	1.08196	0.279271	0.999936	ENSG00000174840	PDE12
6.93558	0.355874	0.437019	0.814321	0.415461	0.999936	ENSG00000174842	GLMN
6.98816	0.0363838	0.409773	0.08879	0.929249	0.999936	ENSG00000174851	YIF1A
11.006	0.374815	0.553336	0.677372	0.49817	0.999936	ENSG00000174886	NDUFA11
23.4586	0.176024	0.375314	0.469005	0.639066	0.999936	ENSG00000174891	RSRC1
117.956	0.450859	0.367419	1.2271	0.219785	0.999936	ENSG00000174903	RAB1B
6.12477	0.815257	0.466004	1.74946	0.0802107	0.999936	ENSG00000174915	PTDSS2
13.1961	0.473757	0.397307	1.19242	0.233096	0.999936	ENSG00000174917	C19orf70
6.34446	0.374069	0.477992	0.782584	0.433871	0.999936	ENSG00000174943	KCTD13
36.455	0.41883	0.328385	1.27542	0.202159	0.999936	ENSG00000174953	DHX36
2.19434	-0.148043	0.517483	-0.286083	0.774815	0.999936	ENSG00000174977	AC026271,1
11.8949	-0.185411	0.419569	-0.441908	0.658556	0.999936	ENSG00000174989	FBXW8
18.5159	0.432257	0.405729	1.06538	0.286703	0.999936	ENSG00000174996	KLC2
63.1648	-0.0680752	0.388271	-0.175329	0.860821	0.999936	ENSG00000175029	CTBP2
3.29571	0.289109	0.41987	0.688569	0.491095	0.999936	ENSG00000175048	ZDHHC14
20.6155	0.177724	0.361776	0.491253	0.623247	0.999936	ENSG00000175054	ATR
193.158	0.126282	0.34391	0.367194	0.713474	0.999936	ENSG00000175061	LRRC75A-AS1
69.7959	0.227073	0.372205	0.610075	0.541812	0.999936	ENSG00000175066	GK5
21.7912	0.161576	0.342804	0.471335	0.637401	0.999936	ENSG00000175073	VCPIP1
3.44108	0.797997	0.428535	1.86215	0.0625816	0.999936	ENSG00000175087	PDIK1L
5.35536	0.0274786	0.381908	0.0719508	0.942641	0.999936	ENSG00000175104	TRAF6
13.4878	0.309451	0.354461	0.873019	0.382653	0.999936	ENSG00000175105	ZNF654
12.12	0.0418749	0.382829	0.109383	0.912899	0.999936	ENSG00000175110	MRPS22
54.6361	0.136777	0.357712	0.382368	0.702189	0.999936	ENSG00000175115	PACS1
36.8453	0.671095	0.417247	1.60839	0.10775	0.999936	ENSG00000175130	MARCKSL1
13.7802	-0.101368	0.443126	-0.228758	0.819057	0.999936	ENSG00000175137	SH3BP5L
4.16166	0.818565	0.389747	2.10025	0.0357073	0.999936	ENSG00000175155	YPEL2
4.37599	-0.428452	0.643337	-0.665984	0.505421	0.999936	ENSG00000175164	ABO
147.474	-0.0348859	0.352805	-0.0988814	0.921232	0.999936	ENSG00000175166	PSMD2
13.0859	0.28103	0.39484	0.711758	0.476614	0.999936	ENSG00000175175	PPM1E
42.2713	-0.273113	0.371571	-0.735024	0.462325	0.999936	ENSG00000175183	CSRP2
3.88541	0.377016	0.427094	0.882746	0.377374	0.999936	ENSG00000175193	PARL
11.7664	-0.17897	0.451129	-0.396717	0.691576	0.999936	ENSG00000175197	DDIT3
112.169	0.124247	0.352872	0.352103	0.724761	0.999936	ENSG00000175198	PCCA
66.0078	0.202518	0.352908	0.573855	0.566066	0.999936	ENSG00000175203	DCTN2
4.89298	0.728501	0.492753	1.47843	0.139292	0.999936	ENSG00000175213	ZNF408
39.379	0.343565	0.330725	1.03882	0.298886	0.999936	ENSG00000175215	CTDSP2
69.336	0.220125	0.331123	0.664784	0.506189	0.999936	ENSG00000175216	CKAP5
36.7276	0.277509	0.373727	0.742544	0.457758	0.999936	ENSG00000175220	ARHGAP1
25.804	0.0660371	0.442256	0.149318	0.881302	0.999936	ENSG00000175221	MED16
43.862	0.127738	0.324035	0.394212	0.693424	0.999936	ENSG00000175224	ATG13
7.71561	0.203981	0.420787	0.484761	0.627846	0.999936	ENSG00000175274	TP53I11
22.1302	-0.0555761	0.414824	-0.133975	0.893422	0.999936	ENSG00000175287	PHYHD1
16.2497	0.266373	0.383682	0.694254	0.487523	0.999936	ENSG00000175309	PHYKPL
17.2028	-0.0399744	0.367081	-0.108898	0.913283	0.999936	ENSG00000175324	LSM1
118.319	-0.131925	0.379466	-0.347659	0.728096	0.999936	ENSG00000175334	BANF1
4.86428	0.523455	0.437999	1.19511	0.232046	0.999936	ENSG00000175348	TMEM9B
21.3968	0.226658	0.386121	0.587013	0.557195	0.999936	ENSG00000175354	PTPN2
2.30422	0.747746	0.448522	1.66713	0.0954878	0.999936	ENSG00000175356	SCUBE2
8.30101	0.229202	0.409971	0.55907	0.576114	0.999936	ENSG00000175376	EIF1AD
138.989	-0.0823576	0.344806	-0.238852	0.811221	0.999936	ENSG00000175387	SMAD2
112.578	0.176782	0.335723	0.526571	0.598492	0.999936	ENSG00000175390	EIF3F
14.3073	0.131564	0.422801	0.311173	0.755669	0.999936	ENSG00000175395	ZNF25
47.3308	0.0512744	0.429125	0.119486	0.90489	0.999936	ENSG00000175416	CLTB
2.82339	0.0533194	0.467643	0.114017	0.909224	0.999936	ENSG00000175445	LPL
9.83058	0.277221	0.38005	0.729433	0.465737	0.999936	ENSG00000175455	CCDC14
68.6037	0.0541132	0.441511	0.122564	0.902453	0.999936	ENSG00000175467	SART1
25.4359	0.150107	0.366002	0.410128	0.681712	0.999936	ENSG00000175470	PPP2R2D
3.16267	0.149663	0.578264	0.258814	0.795778	0.999936	ENSG00000175482	POLD4
2.7236	0.973916	0.620502	1.56956	0.116517	0.999936	ENSG00000175518	UBQLNL
2.45969	0.860227	0.575071	1.49586	0.13469	0.999936	ENSG00000175520	UBQLN3
2.11852	0.686637	0.51868	1.32382	0.185564	0.999936	ENSG00000175544	CABP4
47.1998	0.0397754	0.402193	0.0988963	0.921221	0.999936	ENSG00000175550	DRAP1
27.0575	-0.284966	0.37547	-0.758956	0.447879	0.999936	ENSG00000175567	UCP2
8.41965	0.200332	0.442479	0.452748	0.65073	0.999936	ENSG00000175573	C11orf68
18.4394	0.26985	0.362315	0.744794	0.456396	0.999936	ENSG00000175575	PAAF1
23.374	-0.00622293	0.386013	-0.016121	0.987138	0.999936	ENSG00000175581	MRPL48
114.451	0.236613	0.366099	0.646308	0.51808	0.999936	ENSG00000175582	RAB6A
17.1861	0.0241239	0.355545	0.0678505	0.945905	0.999936	ENSG00000175595	ERCC4
8.2813	-0.0941784	0.388196	-0.242605	0.808311	0.999936	ENSG00000175606	TMEM70
46.9204	0.0895598	0.363739	0.24622	0.805512	0.999936	ENSG00000175634	RPS6KB2
156.032	0.204432	0.623274	0.327997	0.742914	0.999936	ENSG00000175646	PRM1
57.0159	0.12612	0.380622	0.331352	0.740378	0.999936	ENSG00000175662	TOM1L2
2.91764	-0.0522877	0.488079	-0.10713	0.914686	0.999936	ENSG00000175691	ZNF77
6.52021	-0.464751	0.463844	-1.00196	0.316364	0.999936	ENSG00000175707	KDF1
17.195	0.188436	0.396648	0.47507	0.634737	0.999936	ENSG00000175727	MLXIP
2.98544	-0.0101003	0.482281	-0.0209427	0.983291	0.999936	ENSG00000175741	RWDD4P2
42.9017	-0.0687739	0.39808	-0.172764	0.862837	0.999936	ENSG00000175756	AURKAIP1
3.01083	0.641741	0.501492	1.27966	0.200664	0.999936	ENSG00000175764	TTLL11
2.42794	0.386136	0.463988	0.832211	0.40529	0.999936	ENSG00000175782	SLC35E3
18.2641	0.421711	0.405232	1.04066	0.298031	0.999936	ENSG00000175792	RUVBL1
86.6481	0.196131	0.404399	0.484993	0.627681	0.999936	ENSG00000175793	SFN
5.89602	0.297376	0.397115	0.748842	0.453952	0.999936	ENSG00000175806	MSRA
8.10728	0.281016	0.41532	0.676626	0.498643	0.999936	ENSG00000175826	CTDNEP1
23.6076	-0.232013	0.364147	-0.637141	0.524033	0.999936	ENSG00000175854	SWI5
82.851	0.0324606	0.400728	0.0810041	0.935439	0.999936	ENSG00000175866	BAIAP2
4.88824	0.31429	0.431325	0.728662	0.466209	0.999936	ENSG00000175879	HOXD8
10.1998	0.107016	0.367942	0.290849	0.771167	0.999936	ENSG00000175893	ZDHHC21
4.10473	0.341628	0.397696	0.859017	0.390331	0.999936	ENSG00000175895	PLEKHF2
21.8081	-0.278292	0.469232	-0.593079	0.553129	0.999936	ENSG00000175931	UBE2O
17.2854	0.551436	0.391564	1.40829	0.159045	0.999936	ENSG00000175970	UNC119B
3.71265	0.695483	0.409251	1.6994	0.0892433	0.999936	ENSG00000175984	DENND2C
7.44558	-0.0166151	0.460089	-0.0361128	0.971192	0.999936	ENSG00000176014	TUBB6
20.598	-0.108136	0.428123	-0.252582	0.800591	0.999936	ENSG00000176018	LYSMD3
53.9258	0.0493406	0.359862	0.13711	0.890944	0.999936	ENSG00000176024	ZNF613
183.521	-0.134868	0.421269	-0.320147	0.748857	0.999936	ENSG00000176046	NUPR1
3.2107	0.344697	0.47728	0.722211	0.470165	0.999936	ENSG00000176055	MBLAC2
8.0475	0.222568	0.459996	0.483847	0.628494	0.999936	ENSG00000176058	TPRN
13.3225	0.510378	0.368318	1.3857	0.165838	0.999936	ENSG00000176087	SLC35A4
14.9555	0.257275	0.37926	0.678359	0.497544	0.999936	ENSG00000176095	IP6K1
43.5729	-0.215154	0.416483	-0.516597	0.605437	0.999936	ENSG00000176101	SSNA1
18.3876	0.35214	0.398684	0.883255	0.377099	0.999936	ENSG00000176102	CSTF3
78.3592	0.111243	0.37084	0.299977	0.764195	0.999936	ENSG00000176105	YES1
8.66741	0.115608	0.405254	0.285273	0.775435	0.999936	ENSG00000176108	CHMP6
2.18826	0.478763	0.472814	1.01258	0.31126	0.999936	ENSG00000176142	TMEM39A
4.09546	0.206453	0.399581	0.516673	0.605385	0.999936	ENSG00000176148	TCP11L1
9.02143	0.188774	0.404485	0.466701	0.640714	0.999936	ENSG00000176155	CCDC57
132.381	-0.0192043	0.340044	-0.056476	0.954963	0.999936	ENSG00000176171	BNIP3
10.9758	0.00512271	0.398684	0.012849	0.989748	0.999936	ENSG00000176209	SMIM19
2.94268	0.553525	0.498608	1.11014	0.266938	0.999936	ENSG00000176222	ZNF404
3.19609	0.423814	0.438992	0.965424	0.334332	0.999936	ENSG00000176225	RTTN
24.0194	-0.0108915	0.440896	-0.024703	0.980292	0.999936	ENSG00000176248	ANAPC2
5.16105	0.468521	0.560377	0.836083	0.403108	0.999936	ENSG00000176256	HMGB4
15.6365	0.305313	0.395727	0.771524	0.440396	0.999936	ENSG00000176261	ZBTB8OS
9.46155	-0.275409	0.417137	-0.660237	0.509102	0.999936	ENSG00000176293	ZNF135
21.0743	-0.0276258	0.43924	-0.0628946	0.94985	0.999936	ENSG00000176340	COX8A
7.03677	-0.220098	0.459644	-0.478845	0.632049	0.999936	ENSG00000176371	ZSCAN2
5.82877	0.369238	0.446959	0.826112	0.408741	0.999936	ENSG00000176386	CDC26
1.99656	1.20456	0.492711	2.44476	0.0144949	0.996157	ENSG00000176387	HSD11B2
6.90223	0.711021	0.378511	1.87847	0.0603169	0.999936	ENSG00000176390	CRLF3
70.8845	0.101229	0.39289	0.257652	0.796676	0.999936	ENSG00000176393	RNPEP
7.75008	0.299202	0.486499	0.61501	0.538548	0.999936	ENSG00000176396	EID2
10.2651	0.151678	0.424354	0.357434	0.720767	0.999936	ENSG00000176399	DMRTA1
65.4121	-0.210839	0.38327	-0.550106	0.582247	0.999936	ENSG00000176406	RIMS2
46.2086	0.305158	0.342523	0.890911	0.372977	0.999936	ENSG00000176407	KCMF1
3.61313	0.492375	0.444925	1.10665	0.268446	0.999936	ENSG00000176410	DNAJC30
6.71744	0.107571	0.414084	0.259782	0.795032	0.999936	ENSG00000176422	SPRYD4
13.7743	0.635028	0.343472	1.84885	0.06448	0.999936	ENSG00000176444	CLK2
5.32047	0.674455	0.410007	1.64498	0.0999733	0.999936	ENSG00000176473	WDR25
11.9529	0.365353	0.388767	0.939775	0.347333	0.999936	ENSG00000176476	SGF29
3.10022	0.844145	0.473128	1.78418	0.0743945	0.999936	ENSG00000176485	PLA2G16
21.7034	-0.198994	0.428066	-0.464867	0.642027	0.999936	ENSG00000176531	PHLDB3
48.243	0.315796	0.368002	0.858138	0.390816	0.999936	ENSG00000176542	USF3
5.55475	0.281061	0.491341	0.572029	0.567302	0.999936	ENSG00000176595	KBTBD11
3.22994	0.684369	0.452716	1.51169	0.130612	0.999936	ENSG00000176597	B3GNT5
38.8498	0.362079	0.50855	0.711983	0.476475	0.999936	ENSG00000176619	LMNB2
19.1133	0.303843	0.380469	0.798601	0.424522	0.999936	ENSG00000176623	RMDN1
13.28	0.402946	0.366093	1.10067	0.271042	0.999936	ENSG00000176624	MEX3C
4.07205	-0.197473	0.535788	-0.368566	0.712451	0.999936	ENSG00000176641	RNF152
62.0957	0.454023	0.377537	1.20259	0.229134	0.999936	ENSG00000176658	MYO1D
1.86438	0.398682	0.546222	0.72989	0.465457	0.999936	ENSG00000176681	LRRC37A
4.86793	0.0916578	0.408941	0.224135	0.822652	0.999936	ENSG00000176714	CCDC121
18.9093	0.238378	0.397359	0.599907	0.548569	0.999936	ENSG00000176715	ACSF3
7.18283	0.455663	0.475079	0.959131	0.337493	0.999936	ENSG00000176720	BOK
24.802	0.282284	0.401778	0.702587	0.482313	0.999936	ENSG00000176731	C8orf59
3.11825	0.449569	0.664785	0.676262	0.498874	0.999936	ENSG00000176769	TCERG1L
6.35922	0.333268	0.616799	0.540319	0.588977	0.999936	ENSG00000176771	NCKAP5
46.6747	0.219449	0.37521	0.58487	0.558635	0.999936	ENSG00000176783	RUFY1
151.602	-0.331275	0.424319	-0.780722	0.434966	0.999936	ENSG00000176788	BASP1
6.81064	0.0412002	0.413314	0.0996826	0.920596	0.999936	ENSG00000176809	LRRC37A3
3.55041	0.277676	0.42143	0.658891	0.509966	0.999936	ENSG00000176834	VSIG10
5.85781	0.317212	0.48815	0.649825	0.515805	0.999936	ENSG00000176842	IRX5
47.1534	0.197661	0.363463	0.543827	0.58656	0.999936	ENSG00000176853	FAM91A1
88.2705	0.14584	0.368508	0.395759	0.692283	0.999936	ENSG00000176871	WSB2
2.54088	0.333558	0.487811	0.683785	0.494111	0.999936	ENSG00000176896	TCEANC
5.25999	0.307419	0.427935	0.718377	0.472525	0.999936	ENSG00000176903	PNMA1
4.01949	-0.600197	0.432184	-1.38875	0.164908	0.999936	ENSG00000176907	TCIM
12.3842	-0.153718	0.376594	-0.408179	0.683142	0.999936	ENSG00000176915	ANKLE2
2.7164	-0.0645466	0.612859	-0.105321	0.916121	0.999936	ENSG00000176927	EFCAB5
47.0378	-0.321011	0.41712	-0.769589	0.441544	0.999936	ENSG00000176946	THAP4
12.7746	0.0667124	0.435532	0.153174	0.878261	0.999936	ENSG00000176953	NFATC2IP
14.9703	0.211554	0.371405	0.569605	0.568946	0.999936	ENSG00000176974	SHMT1
23.0628	0.285325	0.397449	0.717892	0.472824	0.999936	ENSG00000176978	DPP7
68.5694	0.328889	0.361294	0.910307	0.36266	0.999936	ENSG00000176986	SEC24C
19.7361	0.14016	0.338265	0.41435	0.678618	0.999936	ENSG00000176994	SMCR8
25.5764	0.361527	0.396074	0.912778	0.361359	0.999936	ENSG00000177000	MTHFR
89.7115	0.330489	0.38754	0.852786	0.393778	0.999936	ENSG00000177030	DEAF1
11.2973	0.455925	0.41071	1.11009	0.26696	0.999936	ENSG00000177034	MTX3
13.5573	-0.110117	0.442696	-0.248743	0.80356	0.999936	ENSG00000177045	SIX5
3.17253	0.55923	0.477264	1.17174	0.241301	0.999936	ENSG00000177051	FBXO46
3.52927	0.307806	0.447757	0.68744	0.491806	0.999936	ENSG00000177054	ZDHHC13
3.56036	0.302649	0.399383	0.757792	0.448575	0.999936	ENSG00000177058	SLC38A9
2.88212	0.29326	0.426996	0.686799	0.492209	0.999936	ENSG00000177076	ACER2
11.1515	0.354282	0.397719	0.890785	0.373044	0.999936	ENSG00000177082	WDR73
15.1739	0.23631	0.38728	0.610177	0.541744	0.999936	ENSG00000177084	POLE
4.06355	0.81985	0.465388	1.76165	0.0781287	0.999936	ENSG00000177105	RHOG
34.2563	0.0812916	0.410855	0.19786	0.843155	0.999936	ENSG00000177106	EPS8L2
3.82294	0.552879	0.423237	1.30631	0.191447	0.999936	ENSG00000177119	ANO6
3.99022	0.345539	0.469926	0.735304	0.462154	0.999936	ENSG00000177125	ZBTB34
7.46804	0.463719	0.7885	0.588102	0.556464	0.999936	ENSG00000177143	CETN1
4.34358	0.524397	0.413122	1.26935	0.204316	0.999936	ENSG00000177150	FAM210A
214.55	-0.0631497	0.376734	-0.167624	0.866879	0.999936	ENSG00000177156	TALDO1
13.0664	0.129375	0.458217	0.282345	0.777679	0.999936	ENSG00000177169	ULK1
4.14421	0.229991	0.48757	0.471709	0.637135	0.999936	ENSG00000177181	RIMKLA
113.426	0.510666	0.331988	1.53821	0.123998	0.999936	ENSG00000177189	RPS6KA3
3.63037	0.623485	0.515573	1.20931	0.226545	0.999936	ENSG00000177192	PUS1
99.8244	0.276987	0.32755	0.845633	0.397757	0.999936	ENSG00000177200	CHD9
13.7687	0.381905	0.463267	0.824373	0.409727	0.999936	ENSG00000177225	GATD1
9.39824	0.899335	0.417887	2.1521	0.0313894	0.999936	ENSG00000177239	MAN1B1
8.21439	0.398144	0.363711	1.09467	0.273661	0.999936	ENSG00000177302	TOP3A
6.81639	0.402228	0.505723	0.795351	0.426409	0.999936	ENSG00000177303	CASKIN2
55.3812	0.323763	0.353294	0.916415	0.359449	0.999936	ENSG00000177311	ZBTB38
2.80964	0.918266	0.452816	2.0279	0.0425701	0.999936	ENSG00000177337	DLGAP1-AS1
9.82098	-0.174921	0.410601	-0.426013	0.670099	0.999936	ENSG00000177352	CCDC71
10.9452	0.275633	0.426467	0.646318	0.518074	0.999936	ENSG00000177370	TIMM22
6.81241	-0.186342	0.543302	-0.34298	0.731614	0.999936	ENSG00000177380	PPFIA3
13.8383	0.135634	0.404753	0.335102	0.737548	0.999936	ENSG00000177383	MAGEF1
23.6123	0.0543616	0.361888	0.150217	0.880594	0.999936	ENSG00000177425	PAWR
29.7108	0.0778906	0.348784	0.22332	0.823286	0.999936	ENSG00000177426	TGIF1
10.3909	-0.103831	0.394626	-0.263112	0.792464	0.999936	ENSG00000177459	ERICH5
24.2635	0.213883	0.354588	0.603188	0.546384	0.999936	ENSG00000177463	NR2C2
101.73	0.0388894	0.479648	0.081079	0.935379	0.999936	ENSG00000177469	CAVIN1
33.8797	0.103474	0.372534	0.277758	0.781198	0.999936	ENSG00000177479	ARIH2
14.1942	0.667543	0.408506	1.63411	0.102236	0.999936	ENSG00000177485	ZBTB33
6.81842	-0.0693871	0.456853	-0.151881	0.879281	0.999936	ENSG00000177508	IRX3
8.98822	0.786615	0.474214	1.65878	0.0971607	0.999936	ENSG00000177542	SLC25A22
83.4037	0.0972717	0.506593	0.192012	0.847733	0.999936	ENSG00000177548	RABEP2
29.0574	0.160559	0.369006	0.435113	0.66348	0.999936	ENSG00000177556	ATOX1
167.714	0.207035	0.382091	0.541846	0.587924	0.999936	ENSG00000177565	TBL1XR1
2.15915	-0.354104	0.488832	-0.724388	0.468828	0.999936	ENSG00000177599	ZNF491
727.38	-0.167668	0.405923	-0.413053	0.679568	0.999936	ENSG00000177600	RPLP2
26.9075	0.494731	0.405706	1.21943	0.22268	0.999936	ENSG00000177606	JUN
18.9986	0.265527	0.364501	0.728468	0.466327	0.999936	ENSG00000177613	CSTF2T
4.84751	1.6584	0.441447	3.75673	0.000172147	0.17648	ENSG00000177628	GBA
51.8054	-0.304253	0.383641	-0.793065	0.42774	0.999936	ENSG00000177646	ACAD9
25.728	0.342883	0.42361	0.809432	0.418267	0.999936	ENSG00000177666	PNPLA2
10.9074	0.827045	0.631185	1.3103	0.190093	0.999936	ENSG00000177673	TEX44
9.00819	-0.33623	0.412714	-0.81468	0.415255	0.999936	ENSG00000177674	AGTRAP
20.0238	1.52704	0.557027	2.74141	0.00611759	0.755522	ENSG00000177675	CD163L1
15.9256	0.365754	0.406245	0.900328	0.367946	0.999936	ENSG00000177683	THAP5
16.4794	0.938746	0.54742	1.71486	0.0863716	0.999936	ENSG00000177685	CRACR2B
27.5312	0.490677	0.352304	1.39277	0.16369	0.999936	ENSG00000177694	NAALADL2
5.63715	0.857735	0.422571	2.0298	0.0423769	0.999936	ENSG00000177697	CD151
72.6471	0.0925133	0.410928	0.225133	0.821876	0.999936	ENSG00000177700	POLR2L
2.82217	0.00041932	0.501136	0.00083674	0.999332	0.999936	ENSG00000177706	FAM20C
9.25201	0.372937	0.392433	0.950319	0.34195	0.999936	ENSG00000177707	NECTIN3
5.55579	0.0149215	0.479004	0.0311511	0.975149	0.999936	ENSG00000177728	TMEM94
104.122	-0.0323414	0.430457	-0.0751328	0.940109	0.999936	ENSG00000177731	FLII
7.13975	0.640539	0.553414	1.15743	0.247096	0.999936	ENSG00000177732	SOX12
33.5134	0.634612	0.390831	1.62375	0.104429	0.999936	ENSG00000177733	HNRNPA0
11.5665	0.397742	0.374295	1.06264	0.287943	0.999936	ENSG00000177830	CHID1
4.21684	0.623504	0.412077	1.51308	0.13026	0.999936	ENSG00000177842	ZNF620
39.0427	0.263157	0.388566	0.677252	0.498246	0.999936	ENSG00000177853	ZNF518A
5.13437	0.211881	0.415988	0.509345	0.61051	0.999936	ENSG00000177868	SVBP
3.08169	0.170221	0.446085	0.381589	0.702766	0.999936	ENSG00000177873	ZNF619
31.0076	0.27441	0.364817	0.752186	0.451939	0.999936	ENSG00000177879	AP3S1
35.2942	0.177151	0.358825	0.493696	0.621521	0.999936	ENSG00000177885	GRB2
22.3458	0.259228	0.364364	0.711453	0.476803	0.999936	ENSG00000177888	ZBTB41
55.3677	0.260307	0.345844	0.752673	0.451647	0.999936	ENSG00000177889	UBE2N
5.47046	-0.0926434	0.405854	-0.228268	0.819438	0.999936	ENSG00000177932	ZNF354C
2.66418	0.651636	0.452135	1.44124	0.149516	0.999936	ENSG00000177946	CENPBD1
11.6578	0.22255	0.429628	0.518008	0.604453	0.999936	ENSG00000177951	BET1L
378.482	0.170969	0.364014	0.469678	0.638585	0.999936	ENSG00000177954	RPS27
51.1471	0.0416578	0.399237	0.104343	0.916897	0.999936	ENSG00000177963	RIC8A
16.3426	0.218173	0.355468	0.613763	0.539372	0.999936	ENSG00000177971	IMP3
18.4175	0.149639	0.402615	0.371669	0.71014	0.999936	ENSG00000177981	ASB8
2.92119	0.359695	0.520775	0.690692	0.489759	0.999936	ENSG00000177989	ODF3B
9.2553	-0.009987	0.464347	-0.0215076	0.982841	0.999936	ENSG00000177990	DPY19L2
16.825	-0.370871	0.411882	-0.90043	0.367892	0.999936	ENSG00000178026	LRRC75B
19.5982	-0.0567645	0.459012	-0.123667	0.901579	0.999936	ENSG00000178028	DMAP1
4.7971	0.826887	0.5275	1.56756	0.116984	0.999936	ENSG00000178031	ADAMTSL1
196.27	0.26404	0.379543	0.695677	0.486631	0.999936	ENSG00000178035	IMPDH2
13.7043	0.659689	0.400191	1.64843	0.0992639	0.999936	ENSG00000178053	MLF1
65.5636	0.0886598	0.337479	0.262712	0.792773	0.999936	ENSG00000178057	NDUFAF3
12.7735	0.263408	0.389934	0.675521	0.499345	0.999936	ENSG00000178074	C2orf69
6.30064	0.128913	0.367663	0.350629	0.725867	0.999936	ENSG00000178075	GRAMD1C
78.9607	0.0336701	0.397619	0.0846793	0.932516	0.999936	ENSG00000178078	STAP2
3.45788	0.473502	0.661625	0.715665	0.474198	0.999936	ENSG00000178093	TSSK6
3.11207	0.565019	0.427003	1.32322	0.185762	0.999936	ENSG00000178096	BOLA1
27.7297	0.193898	0.358209	0.541299	0.588301	0.999936	ENSG00000178104	PDE4DIP
24.5182	-0.0360983	0.394196	-0.0915744	0.927036	0.999936	ENSG00000178105	DDX10
10.655	0.235991	0.422897	0.558033	0.576822	0.999936	ENSG00000178149	DALRD3
16.5263	0.420708	0.352338	1.19405	0.232459	0.999936	ENSG00000178163	ZNF518B
10.3628	0.141213	0.392946	0.35937	0.719318	0.999936	ENSG00000178177	LCORL
3.37417	0.347988	0.423433	0.821825	0.411177	0.999936	ENSG00000178187	ZNF454
15.5939	0.577704	0.469142	1.23141	0.218171	0.999936	ENSG00000178188	SH2B1
9.46009	0.357974	0.394882	0.906535	0.364653	0.999936	ENSG00000178202	KDELC2
61.9436	0.913268	0.446702	2.04447	0.0409075	0.999936	ENSG00000178209	PLEC
7.72348	0.339208	0.406889	0.833662	0.404471	0.999936	ENSG00000178229	ZNF543
35.3288	0.0164752	0.360498	0.0457011	0.963548	0.999936	ENSG00000178234	GALNT11
77.9879	0.309782	0.3765	0.822793	0.410626	0.999936	ENSG00000178252	WDR6
4.11879	0.629248	0.493909	1.27401	0.202658	0.999936	ENSG00000178295	GEN1
12.5917	-0.215841	0.384142	-0.561878	0.574199	0.999936	ENSG00000178307	TMEM11
3.00729	0.141053	0.475531	0.296622	0.766755	0.999936	ENSG00000178338	ZNF354B
8.90715	0.0208642	0.393134	0.0530713	0.957675	0.999936	ENSG00000178381	ZFAND2A
18.6493	0.386234	0.361429	1.06863	0.285235	0.999936	ENSG00000178385	PLEKHM3
12.0726	0.721355	0.382671	1.88505	0.0594227	0.999936	ENSG00000178397	FAM220A
6.81713	0.185186	0.503742	0.36762	0.713157	0.999936	ENSG00000178409	BEND3
76.2587	0.259001	0.363472	0.712574	0.476109	0.999936	ENSG00000178425	NT5DC1
3.48672	-0.03693	0.449676	-0.0821259	0.934547	0.999936	ENSG00000178449	COX14
6.72676	0.122685	0.375768	0.326492	0.744052	0.999936	ENSG00000178464	RPL10P16
2.53268	0.899475	0.454529	1.97892	0.0478254	0.999936	ENSG00000178467	P4HTM
11.6129	0.224813	0.463486	0.485047	0.627643	0.999936	ENSG00000178498	DTX3
13.314	0.0317078	0.420415	0.0754202	0.93988	0.999936	ENSG00000178502	KLHL11
17.068	0.328969	0.340292	0.966726	0.333681	0.999936	ENSG00000178537	SLC25A20
15.0513	0.0206214	0.376266	0.0548054	0.956293	0.999936	ENSG00000178567	EPM2AIP1
119.516	-0.868866	0.423079	-2.05368	0.0400071	0.999936	ENSG00000178573	MAF
29.4316	-0.280353	0.379502	-0.738741	0.460064	0.999936	ENSG00000178585	CTNNBIP1
33.8922	-0.134265	0.464606	-0.288986	0.772592	0.999936	ENSG00000178605	GTPBP6
4.3454	0.692566	0.466114	1.48583	0.137324	0.999936	ENSG00000178607	ERN1
2.58074	0.81089	0.479843	1.68991	0.0910458	0.999936	ENSG00000178665	ZNF713
27.8193	0.466854	0.484681	0.963219	0.335438	0.999936	ENSG00000178685	PARP10
43.1376	0.334557	0.347802	0.961917	0.336091	0.999936	ENSG00000178691	SUZ12
7.28279	0.444871	0.382202	1.16397	0.244438	0.999936	ENSG00000178694	NSUN3
8.09584	0.102524	0.390217	0.262735	0.792755	0.999936	ENSG00000178719	GRINA
36.6785	0.335295	0.331735	1.01073	0.312144	0.999936	ENSG00000178741	COX5A
4.39284	0.697195	0.475034	1.46767	0.142193	0.999936	ENSG00000178750	STX19
15.5179	0.191424	0.392895	0.487215	0.626106	0.999936	ENSG00000178761	FAM219B
49.0336	-0.0520911	0.391366	-0.133101	0.894114	0.999936	ENSG00000178764	ZHX2
52.4521	0.126056	0.382776	0.329321	0.741913	0.999936	ENSG00000178802	MPI
15.2977	0.657999	0.445855	1.47581	0.139994	0.999936	ENSG00000178814	OPLAH
22.5832	0.466708	0.362802	1.2864	0.198305	0.999936	ENSG00000178852	EFCAB13
14.3135	0.556916	0.433993	1.28324	0.199409	0.999936	ENSG00000178896	EXOSC4
9.8344	0.244938	0.412136	0.594313	0.552303	0.999936	ENSG00000178904	DPY19L3
66.4194	0.00265099	0.376323	0.00704444	0.994379	0.999936	ENSG00000178913	TAF7
14.4333	0.307249	0.363231	0.845878	0.397621	0.999936	ENSG00000178917	ZNF852
17.0059	0.179089	0.54327	0.329649	0.741665	0.999936	ENSG00000178921	PFAS
25.4012	-0.396774	0.38994	-1.01752	0.308904	0.999936	ENSG00000178922	HYI
5.69868	0.302341	0.523878	0.577121	0.563858	0.999936	ENSG00000178927	CYBC1
19.4585	0.133074	0.396102	0.335958	0.736903	0.999936	ENSG00000178935	ZNF552
53.5863	-0.00388554	0.418133	-0.0092926	0.992586	0.999936	ENSG00000178950	GAK
19.2526	0.0478994	0.449086	0.10666	0.915059	0.999936	ENSG00000178951	ZBTB7A
73.7796	0.376403	0.352038	1.06921	0.284975	0.999936	ENSG00000178952	TUFM
3.98949	0.349778	0.640995	0.545681	0.585286	0.999936	ENSG00000178965	ERICH3
11.4926	0.137556	0.430873	0.319248	0.749538	0.999936	ENSG00000178966	RMI1
6.19176	0.747604	0.416319	1.79575	0.0725345	0.999936	ENSG00000178971	CTC1
12.2782	0.387118	0.32212	1.20178	0.229448	0.999936	ENSG00000178974	FBXO34
127.178	-0.327692	0.390112	-0.839996	0.40091	0.999936	ENSG00000178980	SELENOW
132.709	0.0877662	0.343651	0.255393	0.798419	0.999936	ENSG00000178982	EIF3K
49.6576	-0.281192	0.414631	-0.678175	0.497661	0.999936	ENSG00000178988	MRFAP1L1
15.9201	0.0972558	0.420327	0.231381	0.817019	0.999936	ENSG00000178996	SNX18
137.925	0.352128	0.413598	0.851377	0.39456	0.999936	ENSG00000179010	MRFAP1
13.9347	0.30247	0.382413	0.79095	0.428973	0.999936	ENSG00000179021	C3orf38
6.77536	-0.018541	0.535577	-0.0346187	0.972384	0.999936	ENSG00000179041	RRS1
29.0959	0.016447	0.41639	0.0394991	0.968492	0.999936	ENSG00000179051	RCC2
4.60217	0.199124	0.406298	0.490092	0.624069	0.999936	ENSG00000179085	DPM3
28.4411	0.43082	0.361397	1.1921	0.233223	0.999936	ENSG00000179091	CYC1
10.6589	0.105567	0.438378	0.240813	0.8097	0.999936	ENSG00000179094	PER1
4.95981	0.254306	0.380542	0.668271	0.50396	0.999936	ENSG00000179104	TMTC2
52.2437	0.287964	0.426078	0.675849	0.499136	0.999936	ENSG00000179115	FARSA
32.4603	0.101693	0.367173	0.276961	0.78181	0.999936	ENSG00000179119	SPTY2D1
23.2464	0.154152	0.424406	0.363217	0.716443	0.999936	ENSG00000179134	SAMD4B
13.0878	0.292087	0.382333	0.76396	0.444891	0.999936	ENSG00000179151	EDC3
28.9158	0.168639	0.416743	0.40466	0.685727	0.999936	ENSG00000179152	TCAIM
2.73478	0.153728	0.403541	0.380948	0.703242	0.999936	ENSG00000179163	FUCA1
3.98947	0.180433	0.484772	0.372203	0.709742	0.999936	ENSG00000179178	TMEM125
105.33	-0.0164025	0.348853	-0.0470182	0.962499	0.999936	ENSG00000179195	ZNF664
118.697	0.202009	0.379537	0.532251	0.594552	0.999936	ENSG00000179218	CALR
138.264	0.0394713	0.38963	0.101305	0.919309	0.999936	ENSG00000179222	MAGED1
7.16152	0.584029	0.408299	1.4304	0.152603	0.999936	ENSG00000179241	LDLRAD3
66.8072	-0.0483279	0.391023	-0.123594	0.901637	0.999936	ENSG00000179262	RAD23A
48.1912	0.143924	0.424117	0.33935	0.734346	0.999936	ENSG00000179271	GADD45GIP1
2.10586	0.502433	0.45155	1.11269	0.265843	0.999936	ENSG00000179277	MEIS3P1
107.393	0.0513019	0.353264	0.145222	0.884535	0.999936	ENSG00000179295	PTPN11
14.7898	0.458159	0.35203	1.30148	0.193096	0.999936	ENSG00000179299	NSUN7
30.2543	0.177767	0.370162	0.480241	0.631056	0.999936	ENSG00000179335	CLK3
63.8825	-0.17344	0.397492	-0.436336	0.662593	0.999936	ENSG00000179348	GATA2
5.45644	0.370076	0.41631	0.888942	0.374034	0.999936	ENSG00000179361	ARID3B
91.6718	-0.114705	0.408712	-0.280649	0.778979	0.999936	ENSG00000179362	HMGN2P46
35.7385	0.720017	0.399762	1.80112	0.0716846	0.999936	ENSG00000179364	PACS2
3.20601	0.714905	0.467774	1.52831	0.126435	0.999936	ENSG00000179387	ELMOD2
2.96943	0.308707	0.42746	0.72219	0.470178	0.999936	ENSG00000179397	CATSPERE
19.6763	0.446476	0.397953	1.12193	0.261891	0.999936	ENSG00000179409	GEMIN4
6.96104	0.525324	0.395086	1.32964	0.183636	0.999936	ENSG00000179454	KLHL28
17.0833	-0.22805	0.379038	-0.601655	0.547404	0.999936	ENSG00000179456	ZBTB18
3.49049	-0.357557	0.504227	-0.70912	0.47825	0.999936	ENSG00000179476	C14orf28
27.7064	-0.0634401	0.418124	-0.151726	0.879403	0.999936	ENSG00000179526	SHARPIN
21.9196	-0.0938626	0.394478	-0.237941	0.811926	0.999936	ENSG00000179562	GCC1
4.66519	0.0217558	0.607009	0.0358411	0.971409	0.999936	ENSG00000179588	ZFPM1
227.685	-0.215611	0.408354	-0.528001	0.597499	0.999936	ENSG00000179593	ALOX15B
13.178	-0.444918	0.436724	-1.01876	0.308316	0.999936	ENSG00000179604	CDC42EP4
6.70778	-0.423087	0.54858	-0.771239	0.440565	0.999936	ENSG00000179627	ZBTB42
2.97031	0.55724	0.479907	1.16114	0.245584	0.999936	ENSG00000179630	LACC1
43.7219	0.367802	0.370887	0.991681	0.321353	0.999936	ENSG00000179632	MAF1
8.63232	0.672133	0.578656	1.16154	0.245421	0.999936	ENSG00000179636	TPPP2
34.0996	-0.128011	0.460892	-0.277746	0.781207	0.999936	ENSG00000179832	MROH1
3.67125	0.574832	0.39563	1.45295	0.146237	0.999936	ENSG00000179833	SERTAD2
374.03	-0.0493918	0.363984	-0.135698	0.89206	0.999936	ENSG00000179889	PDXDC1
3.38591	0.727504	0.560382	1.29823	0.194209	0.999936	ENSG00000179899	PHC1P1
3.06139	0.604835	0.570549	1.06009	0.289102	0.999936	ENSG00000179902	C1orf194
4.92952	-0.0250757	0.492504	-0.0509147	0.959393	0.999936	ENSG00000179909	ZNF154
70.5538	-0.0035138	0.354792	-0.00990385	0.992098	0.999936	ENSG00000179912	R3HDM2
2.62506	1.06862	0.578299	1.84787	0.0646211	0.999936	ENSG00000179915	NRXN1
44.4256	-0.0880382	0.387372	-0.22727	0.820214	0.999936	ENSG00000179918	SEPHS2
12.9453	0.0412896	0.381002	0.108371	0.913701	0.999936	ENSG00000179933	C14orf119
5.36744	0.18506	0.495772	0.373277	0.708943	0.999936	ENSG00000179941	BBS10
57.2743	0.256555	0.419341	0.611805	0.540666	0.999936	ENSG00000179950	PUF60
15.6831	0.577175	0.394361	1.46357	0.143311	0.999936	ENSG00000179958	DCTPP1
12.6915	-0.103227	0.479835	-0.215131	0.829665	0.999936	ENSG00000179981	TSHZ1
7.5571	0.325942	0.37991	0.857947	0.390922	0.999936	ENSG00000180008	SOCS4
13.4767	0.477565	0.394076	1.21186	0.225565	0.999936	ENSG00000180011	ZADH2
4.80494	0.169992	0.513785	0.330863	0.740748	0.999936	ENSG00000180035	ZNF48
5.2887	0.386482	0.469718	0.822795	0.410624	0.999936	ENSG00000180071	ANKRD18A
6.28784	0.562566	0.384056	1.4648	0.142975	0.999936	ENSG00000180098	TRNAU1AP
41.2509	-0.110756	0.359146	-0.308387	0.757788	0.999936	ENSG00000180104	EXOC3
43.6376	0.287986	0.343499	0.838388	0.401813	0.999936	ENSG00000180182	MED14
10.0047	-0.206089	0.393776	-0.523365	0.60072	0.999936	ENSG00000180185	FAHD1
7.49619	0.46704	0.392704	1.18929	0.234325	0.999936	ENSG00000180190	TDRP
20.2672	0.544271	0.396753	1.37181	0.170122	0.999936	ENSG00000180198	RCC1
28.8959	0.200483	0.357138	0.561359	0.574553	0.999936	ENSG00000180228	PRKRA
2.42542	0.0962855	0.503324	0.191299	0.848291	0.999936	ENSG00000180229	HERC2P3
2.86626	0.595532	0.483244	1.23236	0.217813	0.999936	ENSG00000180233	ZNRF2
31.7234	0.383267	0.401239	0.955209	0.339472	0.999936	ENSG00000180257	ZNF816
12.4979	0.156401	0.33766	0.463191	0.643227	0.999936	ENSG00000180263	FGD6
19.8629	0.0430092	0.396722	0.108411	0.913669	0.999936	ENSG00000180304	OAZ2
30.718	-0.00522442	0.409103	-0.0127704	0.989811	0.999936	ENSG00000180329	CCDC43
6.07331	0.264713	0.439507	0.602296	0.546977	0.999936	ENSG00000180346	TIGD2
8.97163	0.31671	0.341353	0.927806	0.353508	0.999936	ENSG00000180354	MTURN
84.3202	0.0156121	0.349443	0.044677	0.964365	0.999936	ENSG00000180357	ZNF609
60.8512	0.344348	0.344197	1.00044	0.317099	0.999936	ENSG00000180370	PAK2
27.622	-0.00574799	0.392717	-0.0146365	0.988322	0.999936	ENSG00000180376	CCDC66
14.5763	0.199998	0.380983	0.524951	0.599617	0.999936	ENSG00000180398	MCFD2
7.16139	-0.0721287	0.396132	-0.182082	0.855518	0.999936	ENSG00000180425	C11orf71
3.53608	0.276202	0.443823	0.622325	0.533728	0.999936	ENSG00000180479	ZNF571
12.8928	0.142719	0.36973	0.386008	0.699491	0.999936	ENSG00000180488	MIGA1
47.4632	0.209879	0.374991	0.55969	0.575691	0.999936	ENSG00000180530	NRIP1
6.77176	0.222364	0.551952	0.402868	0.687045	0.999936	ENSG00000180535	BHLHA15
15.6849	0.43819	0.336	1.30414	0.192186	0.999936	ENSG00000180543	TSPYL5
122.085	0.169852	0.346666	0.48996	0.624162	0.999936	ENSG00000180573	HIST1H2AC
3.91458	-0.0697816	0.488487	-0.142853	0.886407	0.999936	ENSG00000180574	EIF2S3B
2.30386	0.226149	0.515297	0.438871	0.660755	0.999936	ENSG00000180592	SKIDA1
150.8	-0.0367699	0.348703	-0.105448	0.916021	0.999936	ENSG00000180596	HIST1H2BC
7.41856	0.458788	0.342109	1.34106	0.179902	0.999936	ENSG00000180626	ZNF594
32.188	0.32151	0.379482	0.847233	0.396865	0.999936	ENSG00000180628	PCGF5
3.01543	-0.105709	0.424262	-0.24916	0.803237	0.999936	ENSG00000180667	YOD1
5.56166	0.367845	0.368632	0.997863	0.318346	0.999936	ENSG00000180694	TMEM64
1.86739	0.116047	0.570933	0.203259	0.838933	0.999936	ENSG00000180747	SMG1P3
3.29195	1.11855	0.541642	2.06511	0.0389129	0.999936	ENSG00000180764	PIPSL
4.11739	0.718227	0.49376	1.45461	0.145778	0.999936	ENSG00000180773	SLC36A4
18.7565	0.479774	0.352601	1.36067	0.173618	0.999936	ENSG00000180776	ZDHHC20
6.2868	0.572119	0.57743	0.990802	0.321782	0.999936	ENSG00000180777	ANKRD30B
8.94088	0.220865	0.412479	0.535458	0.592333	0.999936	ENSG00000180787	ZFP3
1.84481	-0.259038	0.530236	-0.488533	0.625172	0.999936	ENSG00000180801	ARSJ
69.1166	0.389805	0.324926	1.19967	0.230266	0.999936	ENSG00000180817	PPA1
5.81976	0.17038	0.450439	0.378253	0.705243	0.999936	ENSG00000180822	PSMG4
5.37761	0.722484	0.455867	1.58485	0.112999	0.999936	ENSG00000180855	ZNF443
2.1325	0.605699	0.495714	1.22187	0.221756	0.999936	ENSG00000180867	PDIA3P1
67.0742	0.0352808	0.330158	0.10686	0.9149	0.999936	ENSG00000180879	SSR4
2.84446	0.57327	0.487265	1.17651	0.239393	0.999936	ENSG00000180881	CAPS2
3.52811	0.217995	0.482141	0.45214	0.651168	0.999936	ENSG00000180884	ZNF792
20.7248	-0.229217	0.399698	-0.573476	0.566322	0.999936	ENSG00000180891	CUEDC1
34.454	-0.100863	0.514974	-0.195861	0.844719	0.999936	ENSG00000180900	SCRIB
10.8178	0.699004	0.371822	1.87994	0.0601157	0.999936	ENSG00000180901	KCTD2
15.0548	-0.253993	0.534102	-0.475552	0.634394	0.999936	ENSG00000180902	D2HGDH
10.7019	0.462219	0.398249	1.16063	0.245792	0.999936	ENSG00000180917	CMTR2
17.3589	-0.0410624	0.511392	-0.0802954	0.936002	0.999936	ENSG00000180921	FAM83H
4.18481	0.551361	0.453261	1.21643	0.223821	0.999936	ENSG00000180938	ZNF572
33.9997	0.00247435	0.391689	0.00631712	0.99496	0.999936	ENSG00000180957	PITPNB
58.7882	-0.317532	0.406493	-0.78115	0.434715	0.999936	ENSG00000180964	TCEAL8
7.74646	0.556695	0.424755	1.31063	0.189984	0.999936	ENSG00000180979	LRRC57
9.27677	0.292244	0.354646	0.824044	0.409915	0.999936	ENSG00000180992	MRPL14
3.97194	-0.025256	0.450733	-0.0560331	0.955315	0.999936	ENSG00000181007	ZFP82
21.7367	0.244277	0.383645	0.636726	0.524303	0.999936	ENSG00000181019	NQO1
7.88253	0.044199	0.449194	0.0983963	0.921618	0.999936	ENSG00000181026	AEN
5.06968	-0.0663611	0.581454	-0.11413	0.909135	0.999936	ENSG00000181031	RPH3AL
3.30098	-0.055041	0.523633	-0.105114	0.916286	0.999936	ENSG00000181035	SLC25A42
3.25058	0.2071	0.472781	0.438045	0.661353	0.999936	ENSG00000181038	METTL23
78.2214	-0.0935563	0.376065	-0.248777	0.803533	0.999936	ENSG00000181090	EHMT1
729.973	-0.167837	0.371604	-0.451654	0.651518	0.999936	ENSG00000181163	NPM1
20.2612	0.406006	0.370134	1.09692	0.272678	0.999936	ENSG00000181191	PJA1
80.9063	0.115353	0.339926	0.339348	0.734347	0.999936	ENSG00000181192	DHTKD1
10.6189	0.312973	0.42515	0.736147	0.461641	0.999936	ENSG00000181218	HIST3H2A
13.2979	0.57296	0.502593	1.14001	0.254283	0.999936	ENSG00000181220	ZNF746
128.673	0.389301	0.390596	0.996684	0.318918	0.999936	ENSG00000181222	POLR2A
2.60803	0.0206388	0.552813	0.0373341	0.970219	0.999936	ENSG00000181274	FRAT2
6.71548	0.0678214	0.483769	0.140194	0.888507	0.999936	ENSG00000181315	ZNF322
2.78373	0.185971	0.529333	0.351332	0.72534	0.999936	ENSG00000181378	CFAP65
13.0367	0.303777	0.401574	0.756466	0.44937	0.999936	ENSG00000181381	DDX60L
14.8561	-0.208154	0.459264	-0.453235	0.65038	0.999936	ENSG00000181392	SYNE4
6.19366	0.0776612	0.496294	0.156482	0.875653	0.999936	ENSG00000181396	OGFOD3
14.24	0.479342	0.430455	1.11357	0.265463	0.999936	ENSG00000181450	ZNF678
4.13372	0.713402	0.517862	1.37759	0.168329	0.999936	ENSG00000181467	RAP2B
7.75843	0.170498	0.375726	0.453782	0.649985	0.999936	ENSG00000181472	ZBTB2
12.5078	-0.161642	0.377066	-0.428683	0.668154	0.999936	ENSG00000181481	RNF135
13.3392	0.47467	0.502807	0.944039	0.34515	0.999936	ENSG00000181513	ACBD4
120.193	0.174877	0.333555	0.524283	0.600082	0.999936	ENSG00000181555	SETD2
15.9552	-0.0802443	0.497426	-0.161319	0.871842	0.999936	ENSG00000181588	MEX3D
48.2532	-0.0456652	0.354998	-0.128635	0.897646	0.999936	ENSG00000181610	MRPS23
11.0979	-0.0363009	0.404113	-0.0898286	0.928423	0.999936	ENSG00000181649	PHLDA2
55.8856	0.141678	0.34269	0.41343	0.679292	0.999936	ENSG00000181666	HKR1
5.66979	0.598038	0.381041	1.56948	0.116535	0.999936	ENSG00000181704	YIPF6
69.2118	0.0371023	0.376568	0.0985275	0.921513	0.999936	ENSG00000181722	ZBTB20
8.37731	0.455274	0.388632	1.17148	0.241407	0.999936	ENSG00000181751	C5orf30
14.1188	0.187995	0.390538	0.481373	0.630251	0.999936	ENSG00000181788	SIAH2
497.283	0.14642	0.381465	0.383836	0.7011	0.999936	ENSG00000181789	COPG1
3.82894	0.278405	0.454178	0.612987	0.539885	0.999936	ENSG00000181804	SLC9A9
9.5391	0.373637	0.379026	0.98578	0.324241	0.999936	ENSG00000181817	LSM10
3.42638	0.21856	0.496033	0.440616	0.659491	0.999936	ENSG00000181826	RELL1
16.2397	0.101912	0.355536	0.286644	0.774385	0.999936	ENSG00000181827	RFX7
54.2599	0.0347384	0.354999	0.0978552	0.922047	0.999936	ENSG00000181852	RNF41
3.51058	0.214207	0.475394	0.450588	0.652286	0.999936	ENSG00000181885	CLDN7
6.91046	0.0880486	0.378921	0.232367	0.816253	0.999936	ENSG00000181894	ZNF329
6.55218	-0.442335	0.516703	-0.856072	0.391958	0.999936	ENSG00000181896	ZNF101
17.8299	0.0606284	0.430691	0.14077	0.888051	0.999936	ENSG00000181904	C5orf24
7.06724	-0.261652	0.495327	-0.52824	0.597332	0.999936	ENSG00000181915	ADO
13.8551	0.110967	0.413199	0.268556	0.788271	0.999936	ENSG00000181924	COA4
41.8564	0.182468	0.347335	0.525336	0.59935	0.999936	ENSG00000181929	PRKAG1
36.6128	0.385896	0.355935	1.08418	0.278286	0.999936	ENSG00000181982	CCDC149
29.6068	0.0920267	0.419209	0.219525	0.826241	0.999936	ENSG00000181991	MRPS11
27.8135	0.197236	0.398165	0.495363	0.620344	0.999936	ENSG00000182004	SNRPE
3.77868	0.303525	0.505567	0.600366	0.548262	0.999936	ENSG00000182010	RTKN2
5.07963	0.414078	0.574992	0.720146	0.471435	0.999936	ENSG00000182013	PNMA8A
260.97	-0.0801229	0.405045	-0.197812	0.843192	0.999936	ENSG00000182054	IDH2
2.9212	0.200292	0.433606	0.461922	0.644137	0.999936	ENSG00000182087	TMEM259
4.92891	0.403472	0.368584	1.09466	0.273667	0.999936	ENSG00000182093	WRB
52.56	-0.035479	0.489217	-0.0725221	0.942186	0.999936	ENSG00000182095	TNRC18
4.65058	0.110269	0.440473	0.250342	0.802323	0.999936	ENSG00000182108	DEXI
64.6674	0.0318824	0.344239	0.092617	0.926208	0.999936	ENSG00000182117	NOP10
19.83	0.485643	0.374601	1.29643	0.194828	0.999936	ENSG00000182134	TDRKH
23.9479	0.325811	0.457237	0.712566	0.476114	0.999936	ENSG00000182141	ZNF708
61.619	0.0412985	0.380629	0.108501	0.913598	0.999936	ENSG00000182149	IST1
37.3056	0.0516638	0.356553	0.144898	0.884791	0.999936	ENSG00000182150	ERCC6L2
20.4352	-0.548412	0.462923	-1.18467	0.236147	0.999936	ENSG00000182154	MRPL41
10.8811	0.126807	0.432313	0.293322	0.769276	0.999936	ENSG00000182158	CREB3L2
6.80129	0.905127	0.533812	1.69559	0.0899634	0.999936	ENSG00000182173	TSEN54
19.3418	0.49844	0.438729	1.1361	0.255915	0.999936	ENSG00000182179	UBA7
40.9036	0.44503	0.336525	1.32243	0.186025	0.999936	ENSG00000182180	MRPS16
5.73841	-0.0950666	0.428874	-0.221666	0.824574	0.999936	ENSG00000182185	RAD51B
14.8875	0.848547	0.42035	2.01867	0.0435216	0.999936	ENSG00000182195	LDOC1
3.49499	0.537261	0.415151	1.29413	0.195619	0.999936	ENSG00000182197	EXT1
29.0969	0.322591	0.38601	0.835707	0.40332	0.999936	ENSG00000182199	SHMT2
12.2105	0.206153	0.404713	0.50938	0.610486	0.999936	ENSG00000182208	MOB2
5.08372	0.165397	0.434698	0.380487	0.703584	0.999936	ENSG00000182220	ATP6AP2
13.1826	0.667345	0.369476	1.80619	0.070888	0.999936	ENSG00000182240	BACE2
21.9344	0.422923	0.379413	1.11468	0.264989	0.999936	ENSG00000182247	UBE2E2
16.0875	-0.377155	0.464957	-0.81116	0.417274	0.999936	ENSG00000182253	SYNM
3.94217	0.583888	0.452192	1.29124	0.196621	0.999936	ENSG00000182256	GABRG3
6.09641	0.773087	0.362309	2.13378	0.0328608	0.999936	ENSG00000182287	AP1S2
27.8612	-0.906546	0.42491	-2.1335	0.0328838	0.999936	ENSG00000182307	C8orf33
3.19431	0.319856	0.447431	0.714871	0.474689	0.999936	ENSG00000182359	KBTBD3
18.0783	0.491567	0.365208	1.34599	0.178304	0.999936	ENSG00000182362	YBEY
4.29636	0.359079	0.465528	0.771337	0.440507	0.999936	ENSG00000182378	PLCXD1
13.9914	0.395039	0.406995	0.970624	0.331736	0.999936	ENSG00000182400	TRAPPC6B
26.5989	0.319599	0.329681	0.969418	0.332337	0.999936	ENSG00000182446	NPLOC4
26.3401	-0.465719	0.375414	-1.24055	0.214772	0.999936	ENSG00000182463	TSHZ2
70.8524	0.122349	0.39557	0.309297	0.757096	0.999936	ENSG00000182473	EXOC7
14.2734	-0.0124005	0.384995	-0.0322094	0.974305	0.999936	ENSG00000182481	KPNA2
9.75234	0.472672	0.453314	1.0427	0.297086	0.999936	ENSG00000182484	WASH6P
7.75145	0.205621	0.404899	0.507833	0.61157	0.999936	ENSG00000182504	CEP97
5.74439	0.320945	0.476614	0.673385	0.500702	0.999936	ENSG00000182511	FES
24.7636	0.345189	0.357226	0.966306	0.333891	0.999936	ENSG00000182512	GLRX5
10.4238	0.249229	0.38976	0.639441	0.522536	0.999936	ENSG00000182518	FAM104B
7.00645	0.333573	0.450626	0.740242	0.459153	0.999936	ENSG00000182534	MXRA7
26.749	0.300893	0.363519	0.827723	0.407827	0.999936	ENSG00000182541	LIMK2
173.044	-0.0965134	0.362753	-0.266058	0.790194	0.999936	ENSG00000182551	ADI1
13.858	0.0490951	0.396924	0.123689	0.901562	0.999936	ENSG00000182552	RWDD4
136.944	-0.114202	0.361608	-0.315817	0.752141	0.999936	ENSG00000182568	SATB1
2.53039	1.0886	0.540131	2.01543	0.0438595	0.999936	ENSG00000182580	EPHB3
61.9331	-0.0740196	0.378501	-0.19556	0.844955	0.999936	ENSG00000182606	TRAK1
44.1168	0.0740169	0.362045	0.204441	0.838009	0.999936	ENSG00000182621	PLCB1
9.43901	0.0187494	0.446303	0.0420105	0.96649	0.999936	ENSG00000182628	SKA2
546.751	0.187849	0.350787	0.535507	0.592299	0.999936	ENSG00000182670	TTC3
77.9874	0.158581	0.326445	0.485783	0.627121	0.999936	ENSG00000182718	ANXA2
2.00076	1.6285	0.472688	3.44518	0.000570673	0.257966	ENSG00000182749	PAQR7
13.8403	-0.119106	0.454236	-0.262211	0.793159	0.999936	ENSG00000182768	NGRN
1346.26	-0.163936	0.379578	-0.43189	0.665822	0.999936	ENSG00000182774	RPS17
169.221	-0.121532	0.394908	-0.307747	0.758275	0.999936	ENSG00000182795	C1orf116
20.1889	-0.231707	0.414715	-0.558713	0.576357	0.999936	ENSG00000182809	CRIP2
1.75378	0.644469	0.516703	1.24727	0.212298	0.999936	ENSG00000182810	DDX28
96.6006	-0.3421	0.414414	-0.825502	0.409086	0.999936	ENSG00000182827	ACBD3
33.6025	0.145718	0.33835	0.430673	0.666706	0.999936	ENSG00000182831	C16orf72
4.07918	0.474921	0.424295	1.11932	0.263005	0.999936	ENSG00000182858	ALG12
6.22453	1.33869	0.64296	2.08208	0.0373352	0.999936	ENSG00000182871	COL18A1
69.6181	-0.0961435	0.40025	-0.240208	0.810169	0.999936	ENSG00000182872	RBM10
6.37182	-0.0152866	0.462749	-0.0330343	0.973647	0.999936	ENSG00000182890	GLUD2
423.968	0.187267	0.338487	0.553246	0.580095	0.999936	ENSG00000182899	RPL35A
4.53477	0.53011	0.474029	1.11831	0.263437	0.999936	ENSG00000182902	SLC25A18
26.8866	0.348636	0.390396	0.893031	0.371841	0.999936	ENSG00000182903	ZNF721
4.31702	0.240004	0.461685	0.519843	0.603173	0.999936	ENSG00000182919	C11orf54
42.2568	0.196004	0.37116	0.528084	0.597441	0.999936	ENSG00000182923	CEP63
15.2139	0.0698331	0.378022	0.184733	0.853439	0.999936	ENSG00000182934	SRPRA
104.937	0.108954	0.367227	0.296693	0.766701	0.999936	ENSG00000182944	EWSR1
21.4904	-0.466091	0.458077	-1.01749	0.308919	0.999936	ENSG00000182952	HMGN4
9.5927	0.201678	0.407635	0.49475	0.620776	0.999936	ENSG00000182957	SPATA13
19.1837	0.15626	0.3519	0.444046	0.65701	0.999936	ENSG00000182973	CNOT10
25.5297	-0.193493	0.380291	-0.508802	0.610891	0.999936	ENSG00000182979	MTA1
5.98694	0.0574356	0.442306	0.129855	0.896681	0.999936	ENSG00000182983	ZNF662
5.58097	0.204118	0.402235	0.50746	0.611832	0.999936	ENSG00000182985	CADM1
81.4132	0.544334	0.389664	1.39693	0.162434	0.999936	ENSG00000183010	PYCR1
19.4626	0.207237	0.369736	0.5605	0.575138	0.999936	ENSG00000183011	NAA38
48.4437	0.0768749	0.379218	0.202719	0.839354	0.999936	ENSG00000183020	AP2A2
126.828	0.136562	0.406328	0.336089	0.736804	0.999936	ENSG00000183044	ABAT
3.67514	-0.577912	0.477091	-1.21132	0.225771	0.999936	ENSG00000183067	IGSF5
27.6178	0.169899	0.340294	0.49927	0.617589	0.999936	ENSG00000183077	AFMID
15.4818	0.642648	0.438858	1.46436	0.143094	0.999936	ENSG00000183091	NEB
64.9352	-0.019538	0.366362	-0.0533298	0.957469	0.999936	ENSG00000183111	ARHGEF37
5.19891	0.281138	0.430135	0.653603	0.513367	0.999936	ENSG00000183137	CEP57L1
6.66236	0.152648	0.381071	0.400576	0.688733	0.999936	ENSG00000183155	RABIF
17.9518	0.34332	0.433496	0.79198	0.428372	0.999936	ENSG00000183161	FANCF
32.9415	-0.0353011	0.369921	-0.0954288	0.923974	0.999936	ENSG00000183172	SMDT1
75.3356	0.30524	0.421084	0.724891	0.468519	0.999936	ENSG00000183207	RUVBL2
25.5985	0.208373	0.46572	0.44742	0.654572	0.999936	ENSG00000183255	PTTG1IP
62.1395	0.127985	0.415069	0.308346	0.757819	0.999936	ENSG00000183258	DDX41
3.54646	0.503693	0.495208	1.01714	0.309089	0.999936	ENSG00000183273	CCDC60
96.3681	0.451334	0.322776	1.39829	0.162027	0.999936	ENSG00000183283	DAZAP2
14.0282	0.133614	0.373712	0.357531	0.720695	0.999936	ENSG00000183291	SELENOF
3.88386	-0.402856	0.652275	-0.617616	0.536828	0.999936	ENSG00000183298	RPSAP19
13.861	0.135688	0.399275	0.339836	0.73398	0.999936	ENSG00000183309	ZNF623
47.4008	0.287831	0.34695	0.829604	0.406763	0.999936	ENSG00000183323	CCDC125
59.338	-0.0661643	0.38394	-0.17233	0.863178	0.999936	ENSG00000183337	BCOR
8.19656	0.285351	0.376369	0.758168	0.448351	0.999936	ENSG00000183340	JRKL
4.86101	-0.336428	0.44762	-0.751593	0.452296	0.999936	ENSG00000183346	CABCOCO1
62.7106	0.297538	0.355221	0.837614	0.402248	0.999936	ENSG00000183354	KIAA2026
41.8464	0.0438225	0.378378	0.115817	0.907798	0.999936	ENSG00000183401	CCDC159
13.7994	0.125462	0.440666	0.28471	0.775866	0.999936	ENSG00000183421	RIPK4
4.75092	-0.169581	0.516826	-0.32812	0.742821	0.999936	ENSG00000183426	NPIPA1
65.833	-0.00227331	0.380591	-0.00597311	0.995234	0.999936	ENSG00000183431	SF3A3
3.11775	0.937966	0.488068	1.92179	0.0546318	0.999936	ENSG00000183444	OR7E38P
4.12862	0.087857	0.428236	0.20516	0.837447	0.999936	ENSG00000183474	GTF2H2C
7.01728	-0.00854558	0.416429	-0.0205211	0.983628	0.999936	ENSG00000183475	ASB7
28.6949	0.321034	0.374879	0.856368	0.391794	0.999936	ENSG00000183495	EP400
4.85734	0.132975	0.514247	0.258582	0.795958	0.999936	ENSG00000183506	PI4KAP2
25.11	0.755389	0.391758	1.9282	0.05383	0.999936	ENSG00000183508	TENT5C
17.2705	-0.366899	0.369734	-0.99233	0.321037	0.999936	ENSG00000183513	COA5
21.0727	0.444864	0.377307	1.17905	0.238378	0.999936	ENSG00000183520	UTP11
13.3422	0.212487	0.383264	0.554413	0.579296	0.999936	ENSG00000183527	PSMG1
47.0412	0.010579	0.342235	0.0309115	0.97534	0.999936	ENSG00000183530	PRR14L
4.2689	0.52036	0.480949	1.08195	0.279276	0.999936	ENSG00000183569	SERHL2
115.647	0.00536086	0.336487	0.0159319	0.987289	0.999936	ENSG00000183576	SETD3
4.28101	-0.0448476	0.455105	-0.0985434	0.921501	0.999936	ENSG00000183580	FBXL7
12.719	-0.161334	0.412696	-0.390928	0.695851	0.999936	ENSG00000183597	TANGO2
6.0635	0.252524	0.38911	0.64898	0.516352	0.999936	ENSG00000183605	SFXN4
38.4674	0.116146	0.380419	0.305312	0.760129	0.999936	ENSG00000183617	MRPL54
4.02451	1.01074	0.449031	2.25093	0.0243898	0.999936	ENSG00000183621	ZNF438
31.3846	-0.248299	0.404021	-0.61457	0.538839	0.999936	ENSG00000183624	HMCES
44.8383	0.248554	0.400548	0.620536	0.534905	0.999936	ENSG00000183648	NDUFB1
8.72006	0.432164	0.394105	1.09657	0.27283	0.999936	ENSG00000183665	TRMT12
7.89376	0.770846	0.409356	1.88307	0.0596905	0.999936	ENSG00000183666	GUSBP1
22.8588	0.11808	0.368531	0.320408	0.748659	0.999936	ENSG00000183684	ALYREF
8.54116	0.275113	0.411019	0.669343	0.503277	0.999936	ENSG00000183718	TRIM52
7.75919	0.437809	0.400989	1.09182	0.27491	0.999936	ENSG00000183723	CMTM4
5.65833	0.15946	0.394527	0.404181	0.68608	0.999936	ENSG00000183726	TMEM50A
33.2865	0.23234	0.376131	0.617711	0.536766	0.999936	ENSG00000183735	TBK1
8.07069	-0.277199	0.462122	-0.59984	0.548613	0.999936	ENSG00000183741	CBX6
30.6589	0.373659	0.468047	0.798337	0.424675	0.999936	ENSG00000183751	TBL3
11.3016	0.25082	0.401756	0.624309	0.532425	0.999936	ENSG00000183762	KREMEN1
2.34124	0.754064	0.466231	1.61736	0.1058	0.999936	ENSG00000183765	CHEK2
6.76826	-0.599911	0.599932	-0.999966	0.317327	0.999936	ENSG00000183779	ZNF703
13.7763	-0.0954788	0.392944	-0.242983	0.808019	0.999936	ENSG00000183808	RBM12B
2.51181	0.389591	0.460998	0.845103	0.398053	0.999936	ENSG00000183814	LIN9
13.4107	0.255827	0.352641	0.72546	0.46817	0.999936	ENSG00000183826	BTBD9
12.5523	0.184315	0.458209	0.402251	0.687499	0.999936	ENSG00000183828	NUDT14
1.85197	0.932854	0.54447	1.71332	0.0866531	0.999936	ENSG00000183831	ANKRD45
6.44891	-0.806138	0.471337	-1.71032	0.0872063	0.999936	ENSG00000183833	MAATS1
35.3924	0.281536	0.401212	0.701714	0.482857	0.999936	ENSG00000183844	FAM3B
3.24903	0.144579	0.46132	0.313403	0.753975	0.999936	ENSG00000183850	ZNF730
22.2367	0.117402	0.433304	0.270945	0.786433	0.999936	ENSG00000183864	TOB2
38.865	0.04213	0.35346	0.119193	0.905122	0.999936	ENSG00000183878	UTY
3.46621	-0.180355	0.464911	-0.387935	0.698064	0.999936	ENSG00000183891	TTC32
4.10829	0.490655	0.728798	0.673239	0.500795	0.999936	ENSG00000183914	DNAH2
3.56696	0.511344	0.424952	1.2033	0.228862	0.999936	ENSG00000183943	PRKX
58.307	-0.307186	0.38184	-0.80449	0.421114	0.999936	ENSG00000183955	KMT5A
10.2184	0.222928	0.483938	0.460654	0.645047	0.999936	ENSG00000183963	SMTN
28.783	-0.152803	0.383109	-0.39885	0.690004	0.999936	ENSG00000183978	COA3
115.172	0.123755	0.36148	0.342356	0.732083	0.999936	ENSG00000184007	PTP4A2
1930.25	-0.0232793	0.385195	-0.0604351	0.951809	0.999936	ENSG00000184009	ACTG1
258.237	-0.0317812	0.349733	-0.0908729	0.927594	0.999936	ENSG00000184012	TMPRSS2
24.4006	0.20131	0.324545	0.620286	0.53507	0.999936	ENSG00000184014	DENND5A
13.4974	0.707626	0.352726	2.00616	0.0448388	0.999936	ENSG00000184056	VPS33B
7.70892	0.434608	0.449109	0.967712	0.333188	0.999936	ENSG00000184058	TBX1
60.0908	0.172836	0.345419	0.500366	0.616817	0.999936	ENSG00000184076	UQCR10
3.24582	0.59047	0.458737	1.28716	0.198037	0.999936	ENSG00000184083	FAM120C
17.1349	-0.448391	0.438854	-1.02173	0.306908	0.999936	ENSG00000184110	EIF3C
35.8629	0.134681	0.389886	0.345438	0.729765	0.999936	ENSG00000184117	NIPSNAP1
32.8109	0.322237	0.32924	0.978729	0.327714	0.999936	ENSG00000184154	LRTOMT
10.0229	-0.164878	0.477101	-0.345584	0.729656	0.999936	ENSG00000184162	NR2C2AP
7.0979	0.0623528	0.477739	0.130517	0.896158	0.999936	ENSG00000184164	CRELD2
3.98952	1.06677	0.452229	2.35892	0.0183281	0.999936	ENSG00000184178	SCFD2
47.4456	0.0741375	0.363675	0.203856	0.838466	0.999936	ENSG00000184203	PPP1R2
28.8454	0.220927	0.344315	0.641641	0.521106	0.999936	ENSG00000184205	TSPYL2
3.0069	0.289233	0.534062	0.541571	0.588114	0.999936	ENSG00000184207	PGP
5.99765	-0.324503	0.409441	-0.792552	0.428039	0.999936	ENSG00000184209	SNRNP35
101.835	-0.0374062	0.397006	-0.0942208	0.924934	0.999936	ENSG00000184216	IRAK1
10.3806	-0.220494	0.406172	-0.542858	0.587227	0.999936	ENSG00000184220	CMSS1
4.64805	-0.312223	0.50226	-0.621637	0.534181	0.999936	ENSG00000184227	ACOT1
519.22	-0.0243671	0.430889	-0.0565507	0.954903	0.999936	ENSG00000184254	ALDH1A3
58.532	0.0483871	0.348288	0.138928	0.889507	0.999936	ENSG00000184260	HIST2H2AC
2.78482	0.233056	0.498342	0.467662	0.640026	0.999936	ENSG00000184270	HIST2H2AB
2.75802	0.533851	0.560866	0.951835	0.341181	0.999936	ENSG00000184271	POU6F1
5.20192	0.303966	0.491295	0.618703	0.536112	0.999936	ENSG00000184281	TSSC4
5.14924	0.127301	0.463638	0.274571	0.783646	0.999936	ENSG00000184292	TACSTD2
75.4507	0.0247778	0.346757	0.0714559	0.943035	0.999936	ENSG00000184304	PRKD1
13.2895	0.139746	0.351069	0.398057	0.690588	0.999936	ENSG00000184305	CCSER1
2.73656	0.299913	0.495132	0.605723	0.544699	0.999936	ENSG00000184319	RPL23AP82
2.79241	1.20705	0.66861	1.80532	0.0710252	0.999936	ENSG00000184361	SPATA32
30.4881	-0.245085	0.447888	-0.547202	0.58424	0.999936	ENSG00000184363	PKP3
5.59653	0.35976	0.562539	0.639529	0.522479	0.999936	ENSG00000184368	MAP7D2
20.1053	-0.00508274	0.395461	-0.0128527	0.989745	0.999936	ENSG00000184381	PLA2G6
41.731	-0.145835	0.365668	-0.398819	0.690027	0.999936	ENSG00000184384	MAML2
8.48356	0.17562	0.414478	0.423714	0.671775	0.999936	ENSG00000184402	SS18L1
25.6807	-0.0610919	0.408816	-0.149436	0.881209	0.999936	ENSG00000184428	TOP1MT
291.364	0.196681	0.353758	0.555976	0.578227	0.999936	ENSG00000184432	COPB2
12.3488	0.0757949	0.417066	0.181733	0.855792	0.999936	ENSG00000184436	THAP7
7.72254	0.33015	0.417307	0.791143	0.428861	0.999936	ENSG00000184445	KNTC1
2.86	0.60836	0.502219	1.21135	0.225763	0.999936	ENSG00000184454	NCMAP
4.8508	0.99448	0.433867	2.29213	0.021898	0.999936	ENSG00000184465	WDR27
57.2669	0.00505884	0.408478	0.0123846	0.990119	0.999936	ENSG00000184470	TXNRD2
8.60635	0.207687	0.47058	0.441342	0.658965	0.999936	ENSG00000184481	FOXO4
12.9214	0.546416	0.408493	1.33764	0.181015	0.999936	ENSG00000184489	PTP4A3
13.4588	0.673034	0.389949	1.72596	0.0843555	0.999936	ENSG00000184508	HDDC3
3.61336	0.0304353	0.553384	0.0549986	0.95614	0.999936	ENSG00000184515	BEX5
3.57729	0.784743	0.414464	1.89339	0.0583055	0.999936	ENSG00000184517	ZFP1
6.10981	1.28757	0.664067	1.93891	0.0525122	0.999936	ENSG00000184560	SPEM2
86.5283	0.285547	0.378165	0.755086	0.450198	0.999936	ENSG00000184575	XPOT
30.2972	0.0715227	0.381502	0.187477	0.851287	0.999936	ENSG00000184588	PDE4B
2.67865	0.288041	0.492795	0.584505	0.558881	0.999936	ENSG00000184602	SNN
25.1676	0.563261	0.389391	1.44652	0.148032	0.999936	ENSG00000184634	MED12
9.74306	0.206947	0.437172	0.473377	0.635944	0.999936	ENSG00000184635	ZNF93
131.38	0.160554	0.39811	0.403291	0.686734	0.999936	ENSG00000184640	2009-09-01
3.71514	0.754093	0.473408	1.59291	0.111181	0.999936	ENSG00000184675	AMER1
23.9516	0.287407	0.359396	0.799694	0.423888	0.999936	ENSG00000184677	ZBTB40
145.03	0.0103653	0.356729	0.0290565	0.97682	0.999936	ENSG00000184678	HIST2H2BE
17.9349	0.148273	0.423492	0.350121	0.726248	0.999936	ENSG00000184702	2005-09-01
22.4694	0.333867	0.303551	1.09987	0.271389	0.999936	ENSG00000184708	EIF4ENIF1
10.3749	-0.0347711	0.389672	-0.0892318	0.928898	0.999936	ENSG00000184719	RNLS
19.5206	0.710987	0.340478	2.0882	0.0367798	0.999936	ENSG00000184743	ATL3
25.5275	0.393081	0.388786	1.01105	0.311994	0.999936	ENSG00000184752	NDUFA12
19.0941	-0.305733	0.397736	-0.768683	0.442082	0.999936	ENSG00000184787	UBE2G2
10.904	0.0843146	0.428929	0.19657	0.844164	0.999936	ENSG00000184792	OSBP2
14.5652	0.472259	0.392727	1.20251	0.229164	0.999936	ENSG00000184831	APOO
7.76076	-0.233854	0.466985	-0.500775	0.61653	0.999936	ENSG00000184840	TMED9
4.38455	0.29428	0.461073	0.63825	0.523311	0.999936	ENSG00000184860	SDR42E1
47.678	0.123054	0.362036	0.339895	0.733936	0.999936	ENSG00000184863	RBM33
17.9452	0.054749	0.38697	0.141481	0.88749	0.999936	ENSG00000184867	ARMCX2
52.7546	0.223712	0.37594	0.595072	0.551795	0.999936	ENSG00000184887	BTBD6
40.4576	-0.120145	0.449471	-0.267302	0.789236	0.999936	ENSG00000184897	H1FX
4.00168	0.186305	0.4469	0.416882	0.676764	0.999936	ENSG00000184898	RBM43
53.2367	0.0684054	0.393671	0.173763	0.862052	0.999936	ENSG00000184900	SUMO3
9.36457	0.521518	0.424269	1.22922	0.218991	0.999936	ENSG00000184903	IMMP2L
31.5443	-0.741896	0.507559	-1.46169	0.143825	0.999936	ENSG00000184905	TCEAL2
3.52835	0.847874	0.502497	1.68732	0.0915413	0.999936	ENSG00000184922	FMNL1
15.404	-0.200328	0.367179	-0.545587	0.58535	0.999936	ENSG00000184924	PTRHD1
14.2533	0.120175	0.399666	0.300689	0.763652	0.999936	ENSG00000184939	ZFP90
22.0714	0.586349	0.459671	1.27558	0.202103	0.999936	ENSG00000184956	MUC6
8.48863	-0.0100922	0.477997	-0.0211134	0.983155	0.999936	ENSG00000184967	NOC4L
15.3191	-0.216152	0.463436	-0.466412	0.640921	0.999936	ENSG00000184979	USP18
42.3291	-0.158484	0.387481	-0.409013	0.68253	0.999936	ENSG00000184983	NDUFA6
23.5931	-0.503369	0.423961	-1.1873	0.23511	0.999936	ENSG00000184990	SIVA1
47.0148	0.273206	0.390245	0.700088	0.483872	0.999936	ENSG00000185009	AP3M1
9.11803	0.518207	0.394241	1.31444	0.188698	0.999936	ENSG00000185010	F8
4.34396	0.234939	0.4231	0.55528	0.578703	0.999936	ENSG00000185019	UBOX5
12.3683	0.0627541	0.428417	0.146479	0.883543	0.999936	ENSG00000185024	BRF1
3.29197	-0.636752	0.430614	-1.47871	0.139218	0.999936	ENSG00000185033	SEMA4B
122.425	0.14948	0.378135	0.39531	0.692614	0.999936	ENSG00000185043	CIB1
3.05693	0.333673	0.469191	0.711166	0.476981	0.999936	ENSG00000185046	ANKS1B
11.0153	-0.175761	0.439159	-0.400221	0.688994	0.999936	ENSG00000185049	NELFA
8.14197	0.698999	0.415331	1.68299	0.0923766	0.999936	ENSG00000185085	INTS5
70.9596	-0.0508295	0.378982	-0.134121	0.893307	0.999936	ENSG00000185088	RPS27L
10.7874	0.488666	0.403395	1.21138	0.225749	0.999936	ENSG00000185100	ADSSL1
51.4689	0.057459	0.344724	0.166681	0.867621	0.999936	ENSG00000185104	FAF1
9.38091	0.157785	0.561329	0.281091	0.778641	0.999936	ENSG00000185112	FAM43A
3.73612	0.436539	0.500085	0.87293	0.382701	0.999936	ENSG00000185115	NSMCE3
35.326	-0.407224	0.390464	-1.04293	0.296983	0.999936	ENSG00000185122	HSF1
5.29655	0.076441	0.43092	0.17739	0.859202	0.999936	ENSG00000185127	C6orf120
20.3085	0.278343	0.431426	0.645171	0.518816	0.999936	ENSG00000185129	PURA
1.83299	0.471038	0.535457	0.879694	0.379025	0.999936	ENSG00000185130	HIST1H2BL
9.16258	-0.43351	0.420844	-1.0301	0.302964	0.999936	ENSG00000185133	INPP5J
10.1915	0.127455	0.404674	0.314958	0.752794	0.999936	ENSG00000185158	LRRC37B
8.35425	1.02093	0.619332	1.64844	0.0992623	0.999936	ENSG00000185163	DDX51
3.42746	-0.350392	0.484291	-0.723515	0.469363	0.999936	ENSG00000185164	NOMO2
4.80431	0.493868	0.488163	1.01169	0.311688	0.999936	ENSG00000185187	SIGIRR
11.3619	-0.0637776	0.492194	-0.129578	0.8969	0.999936	ENSG00000185189	NRBP2
11.5917	0.636964	0.361848	1.76031	0.0783556	0.999936	ENSG00000185201	IFITM2
3.17492	1.65954	0.512252	3.23969	0.00119661	0.354675	ENSG00000185215	TNFAIP2
15.4238	0.402915	0.38135	1.05655	0.290718	0.999936	ENSG00000185219	ZNF445
4.98651	0.873326	0.409216	2.13415	0.0328309	0.999936	ENSG00000185220	PGBD2
103.432	-0.70466	0.38825	-1.81497	0.0695292	0.999936	ENSG00000185222	TCEAL9
52.5185	0.134067	0.394884	0.339509	0.734226	0.999936	ENSG00000185236	RAB11B
7.30144	0.376571	0.386399	0.974566	0.329775	0.999936	ENSG00000185238	PRMT3
17.8285	0.233962	0.413957	0.565183	0.57195	0.999936	ENSG00000185246	PRPF39
7.97696	-0.300973	0.512052	-0.587779	0.556681	0.999936	ENSG00000185252	ZNF74
3.30333	0.257458	0.453378	0.567866	0.570126	0.999936	ENSG00000185261	KIAA0825
16.0785	0.0279837	0.439693	0.0636438	0.949254	0.999936	ENSG00000185262	UBALD2
5.18897	0.0253783	0.427738	0.0593314	0.952688	0.999936	ENSG00000185274	GALNT17
10.7909	-0.0254785	0.409886	-0.06216	0.950435	0.999936	ENSG00000185278	ZBTB37
2.82137	0.21717	0.517196	0.419899	0.674559	0.999936	ENSG00000185290	NUPR2
9.52273	-0.340844	0.518314	-0.657602	0.510794	0.999936	ENSG00000185298	CCDC137
4.45914	0.876344	0.459107	1.9088	0.056288	0.999936	ENSG00000185305	ARL15
15.743	0.285302	0.357778	0.797427	0.425203	0.999936	ENSG00000185324	CDK10
13.7896	-0.263165	0.466178	-0.564516	0.572403	0.999936	ENSG00000185340	GAS2L1
7.06226	0.0199208	0.375767	0.0530137	0.957721	0.999936	ENSG00000185344	ATP6V0A2
44.2997	0.00347905	0.417718	0.0083287	0.993355	0.999936	ENSG00000185359	HGS
2.14938	0.42298	0.485521	0.871188	0.383651	0.999936	ENSG00000185379	RAD51D
4.46733	0.333788	0.510551	0.653779	0.513254	0.999936	ENSG00000185386	MAPK11
6.5072	0.443838	0.416834	1.06478	0.286974	0.999936	ENSG00000185404	SP140L
3.71445	1.87623	0.518182	3.62079	0.0002937	0.190256	ENSG00000185414	MRPL30
19.0147	0.193988	0.37333	0.519615	0.603332	0.999936	ENSG00000185418	TARSL2
9.26043	0.218048	0.365392	0.59675	0.550674	0.999936	ENSG00000185420	SMYD3
3.7807	0.212456	0.46571	0.456199	0.648247	0.999936	ENSG00000185436	IFNLR1
3.74232	0.0353683	0.451033	0.0784164	0.937497	0.999936	ENSG00000185437	SH3BGR
8.93586	-0.0568337	0.422984	-0.134364	0.893115	0.999936	ENSG00000185442	FAM174B
4.92675	0.175186	0.446188	0.392628	0.694594	0.999936	ENSG00000185475	TMEM179B
2.19845	0.336936	0.50091	0.672649	0.501171	0.999936	ENSG00000185482	STAC3
7.40984	-0.0561875	0.433254	-0.129687	0.896814	0.999936	ENSG00000185485	SDHAP1
1.71619	1.19423	0.50736	2.35382	0.0185818	0.999936	ENSG00000185495	AC138393,1
9.99641	-0.0269388	0.483546	-0.0557109	0.955572	0.999936	ENSG00000185504	FAAP100
5.5883	0.23486	0.500687	0.469077	0.639015	0.999936	ENSG00000185507	IRF7
24.8647	0.250196	0.362671	0.689871	0.490276	0.999936	ENSG00000185515	BRCC3
7.43858	-0.15568	0.473865	-0.328532	0.74251	0.999936	ENSG00000185518	SV2B
3.02365	0.52512	0.690355	0.760652	0.446865	0.999936	ENSG00000185522	LMNTD2
14.2541	0.0609363	0.398741	0.152822	0.878539	0.999936	ENSG00000185551	NR2F2
11.1896	-0.383611	0.416628	-0.92075	0.357181	0.999936	ENSG00000185565	LSAMP
50.3566	0.582273	0.357492	1.62877	0.103361	0.999936	ENSG00000185591	SP1
7.59693	-0.857948	0.517706	-1.65721	0.0974765	0.999936	ENSG00000185596	WASH3P
32.0685	0.0846514	0.353768	0.239285	0.810885	0.999936	ENSG00000185608	MRPL40
18.9737	0.326545	0.348905	0.935915	0.349317	0.999936	ENSG00000185619	PCGF3
5.61987	0.623021	0.402973	1.54606	0.12209	0.999936	ENSG00000185621	LMLN
170.712	0.036125	0.375352	0.0962431	0.923328	0.999936	ENSG00000185624	P4HB
122.497	0.184975	0.355284	0.52064	0.602618	0.999936	ENSG00000185627	PSMD13
33.5355	0.170438	0.397425	0.428855	0.668029	0.999936	ENSG00000185630	PBX1
7.39828	-0.00520101	0.49773	-0.0104494	0.991663	0.999936	ENSG00000185641	AC034236,1
12.7341	0.629987	0.351508	1.79224	0.0730947	0.999936	ENSG00000185650	ZFP36L1
39.8746	0.149691	0.387122	0.386675	0.698997	0.999936	ENSG00000185651	UBE2L3
68.0891	0.305657	0.340919	0.896566	0.36995	0.999936	ENSG00000185658	BRWD1
4.17329	0.381232	0.49681	0.76736	0.442868	0.999936	ENSG00000185670	ZBTB3
4.06051	0.890063	0.644371	1.38129	0.16719	0.999936	ENSG00000185689	C6orf201
2.35085	0.279418	0.526958	0.530248	0.59594	0.999936	ENSG00000185716	MOSMO
35.994	0.233191	0.316737	0.736228	0.461592	0.999936	ENSG00000185721	DRG1
41.8352	0.521556	0.392675	1.32821	0.184108	0.999936	ENSG00000185722	ANKFY1
60.8803	0.380971	0.33726	1.12961	0.258642	0.999936	ENSG00000185728	YTHDF3
6.02851	0.122236	0.410042	0.298105	0.765623	0.999936	ENSG00000185745	IFIT1
4.91344	0.370468	0.414438	0.893904	0.371373	0.999936	ENSG00000185753	CXorf38
265.19	-0.124774	0.349406	-0.357105	0.721014	0.999936	ENSG00000185787	MORF4L1
3.87354	-0.0168795	0.436531	-0.0386674	0.969156	0.999936	ENSG00000185798	WDR53
6.28514	-0.0100761	0.445521	-0.0226164	0.981956	0.999936	ENSG00000185800	DMWD
10.059	0.241664	0.403666	0.598675	0.54939	0.999936	ENSG00000185808	PIGP
45.5659	0.570003	0.336904	1.69188	0.090668	0.999936	ENSG00000185813	PCYT2
14.22	0.0035102	0.383908	0.00914336	0.992705	0.999936	ENSG00000185825	BCAP31
5.0879	0.0808101	0.469432	0.172144	0.863324	0.999936	ENSG00000185834	RPL12P4
34.2116	0.511073	0.339001	1.50758	0.131661	0.999936	ENSG00000185842	DNAH14
3.01715	0.692248	0.438233	1.57964	0.11419	0.999936	ENSG00000185869	ZNF829
4.53009	0.421238	0.447071	0.942217	0.346081	0.999936	ENSG00000185875	THNSL1
2.81343	0.243064	0.485615	0.500529	0.616702	0.999936	ENSG00000185880	TRIM69
9.89532	0.14635	0.370191	0.395336	0.692595	0.999936	ENSG00000185896	LAMP1
2.95153	0.242078	0.555935	0.435444	0.66324	0.999936	ENSG00000185900	POMK
8.38393	0.577872	0.4225	1.36774	0.171392	0.999936	ENSG00000185909	KLHDC8B
4.88673	0.423219	0.398388	1.06233	0.288087	0.999936	ENSG00000185917	SETD4
10.3116	0.142926	0.377791	0.378321	0.705192	0.999936	ENSG00000185920	PTCH1
7.39722	-0.0268886	0.407884	-0.0659222	0.94744	0.999936	ENSG00000185946	RNPC3
11.2154	0.635025	0.391817	1.62072	0.105078	0.999936	ENSG00000185947	ZNF267
19.5115	0.290475	0.446485	0.650582	0.515316	0.999936	ENSG00000185950	IRS2
134.134	-0.163594	0.400786	-0.408184	0.683139	0.999936	ENSG00000185963	BICD2
1.85075	0.177044	0.528712	0.33486	0.737731	0.999936	ENSG00000185973	TMLHE
6.40968	0.55047	0.543886	1.01211	0.311488	0.999936	ENSG00000185989	RASA3
45.7468	0.176808	0.346239	0.510652	0.609594	0.999936	ENSG00000186001	LRCH3
6.51651	-0.00727237	0.434663	-0.016731	0.986651	0.999936	ENSG00000186017	ZNF566
5.46154	0.484932	0.375356	1.29193	0.196383	0.999936	ENSG00000186020	ZNF529
45.4047	0.102792	0.358521	0.286713	0.774332	0.999936	ENSG00000186063	AIDA
1.31073	1.49599	0.501654	2.98212	0.00286257	0.560309	ENSG00000186081	KRT5
14.2467	0.207853	0.365868	0.568108	0.569962	0.999936	ENSG00000186088	GSAP
2.95003	0.531384	0.433371	1.22616	0.220137	0.999936	ENSG00000186104	CYP2R1
9.70644	0.271117	0.399335	0.678922	0.497187	0.999936	ENSG00000186106	ANKRD46
18.2528	0.0960551	0.40703	0.23599	0.81344	0.999936	ENSG00000186111	PIP5K1C
4.87293	0.543481	0.416505	1.30486	0.191941	0.999936	ENSG00000186130	ZBTB6
6.13137	0.160236	0.41788	0.383449	0.701387	0.999936	ENSG00000186132	C2orf76
13.4295	0.333722	0.362716	0.920065	0.357539	0.999936	ENSG00000186141	POLR3C
16.7858	0.139325	0.412114	0.338074	0.735307	0.999936	ENSG00000186153	WWOX
3.18906	0.164104	0.520781	0.315112	0.752677	0.999936	ENSG00000186166	CCDC84
13.1578	0.286792	0.445797	0.643324	0.520014	0.999936	ENSG00000186174	BCL9L
63.454	-0.135966	0.345978	-0.39299	0.694327	0.999936	ENSG00000186184	POLR1D
3.95845	0.255225	0.458365	0.556816	0.577653	0.999936	ENSG00000186187	ZNRF1
4.25368	-0.148835	0.64288	-0.231512	0.816917	0.999936	ENSG00000186193	SAPCD2
3.07977	0.421065	0.491845	0.856092	0.391947	0.999936	ENSG00000186197	EDARADD
9.04972	0.54824	0.41391	1.32454	0.185323	0.999936	ENSG00000186205	2001-03-01
3.98955	-0.361164	0.560166	-0.644744	0.519093	0.999936	ENSG00000186222	BLOC1S4
5.51556	0.825056	0.464313	1.77694	0.0755782	0.999936	ENSG00000186230	ZNF749
41.498	0.149834	0.333483	0.449301	0.653214	0.999936	ENSG00000186260	MRTFB
3.37516	0.0778135	0.517199	0.150452	0.880408	0.999936	ENSG00000186272	ZNF17
79.0703	0.338243	0.365197	0.926193	0.354346	0.999936	ENSG00000186298	PPP1CC
5.1753	0.712321	0.450617	1.58077	0.113931	0.999936	ENSG00000186300	ZNF555
1.48366	1.26252	0.571936	2.20746	0.0272823	0.999936	ENSG00000186312	CA5BP1
30.8873	-0.413573	0.441626	-0.936478	0.349027	0.999936	ENSG00000186350	RXRA
24.4287	0.0664108	0.390407	0.170106	0.864927	0.999936	ENSG00000186352	ANKRD37
14.4382	0.117513	0.401075	0.292995	0.769526	0.999936	ENSG00000186376	ZNF75D
18.5592	0.362118	0.388597	0.931858	0.35141	0.999936	ENSG00000186395	KRT10
2.87369	0.480079	0.649145	0.739557	0.459569	0.999936	ENSG00000186399	GOLGA8R
2.80188	0.168362	0.488032	0.344981	0.730109	0.999936	ENSG00000186409	CCDC30
6.36987	0.237014	0.402888	0.588288	0.556339	0.999936	ENSG00000186416	NKRF
36.9313	0.391249	0.330786	1.18279	0.236894	0.999936	ENSG00000186432	KPNA4
4.68973	0.206985	0.466697	0.44351	0.657397	0.999936	ENSG00000186446	ZNF501
14.8044	0.0542312	0.346922	0.156321	0.87578	0.999936	ENSG00000186448	ZNF197
3.20447	0.145945	0.468342	0.311621	0.755328	0.999936	ENSG00000186458	DEFB132
15.1168	-0.104024	0.431379	-0.241143	0.809444	0.999936	ENSG00000186462	NAP1L2
635.733	0.233693	0.333302	0.701143	0.483214	0.999936	ENSG00000186468	RPS23
5.58024	0.100441	0.399264	0.251566	0.801376	0.999936	ENSG00000186470	BTN3A2
225.734	-0.0330619	0.356808	-0.0926601	0.926174	0.999936	ENSG00000186472	PCLO
4.61348	0.198493	0.596257	0.332898	0.739211	0.999936	ENSG00000186479	RGS7BP
14.4031	-0.0186297	0.384685	-0.0484284	0.961375	0.999936	ENSG00000186480	INSIG1
4.39125	-0.0956395	0.458444	-0.208618	0.834747	0.999936	ENSG00000186496	ZNF396
5.52175	0.291361	0.428073	0.680634	0.496103	0.999936	ENSG00000186501	TMEM222
64.0505	0.205319	0.315417	0.650947	0.515081	0.999936	ENSG00000186522	2010-09-01
8.41254	-0.555461	0.460031	-1.20744	0.227262	0.999936	ENSG00000186526	CYP4F8
6.69128	0.628451	0.391054	1.60707	0.108039	0.999936	ENSG00000186532	SMYD4
28.3642	0.17627	0.351019	0.502168	0.615549	0.999936	ENSG00000186566	GPATCH8
72.8037	0.254084	0.34805	0.730021	0.465377	0.999936	ENSG00000186575	NF2
4.13853	0.64441	0.471807	1.36583	0.171991	0.999936	ENSG00000186577	SMIM29
41.027	0.0125692	0.379	0.0331641	0.973544	0.999936	ENSG00000186591	UBE2H
8.58819	0.211707	0.381339	0.555168	0.57878	0.999936	ENSG00000186625	KATNA1
34.1623	0.267167	0.398107	0.671093	0.502161	0.999936	ENSG00000186635	ARAP1
2.63633	0.587781	0.546541	1.07546	0.28217	0.999936	ENSG00000186638	KIF24
3.66753	0.913757	0.419214	2.17969	0.0292805	0.999936	ENSG00000186660	ZFP91
4.38006	0.344271	0.4166	0.826381	0.408588	0.999936	ENSG00000186665	C17orf58
4.76682	0.55894	0.461381	1.21145	0.225722	0.999936	ENSG00000186687	LYRM7
46.6765	0.215038	0.381128	0.564216	0.572607	0.999936	ENSG00000186716	BCR
2.99937	0.190227	0.476302	0.399383	0.689611	0.999936	ENSG00000186767	SPIN4
1.99976	0.0587765	0.532971	0.110281	0.912187	0.999936	ENSG00000186787	SPIN2B
11.2611	0.017863	0.382572	0.0466917	0.962759	0.999936	ENSG00000186812	ZNF397
8.00928	0.160191	0.415966	0.385106	0.700159	0.999936	ENSG00000186814	ZSCAN30
4.27157	0.770801	0.406664	1.89543	0.0580359	0.999936	ENSG00000186815	TPCN1
73.413	0.250571	0.382895	0.654411	0.512847	0.999936	ENSG00000186834	HEXIM1
12.0692	0.52779	0.390735	1.35076	0.176771	0.999936	ENSG00000186868	MAPT
3.87042	0.279034	0.449228	0.621142	0.534506	0.999936	ENSG00000186908	ZDHHC17
15.6948	0.182253	0.367828	0.495484	0.620259	0.999936	ENSG00000186951	PPARA
5.48139	0.703658	0.4394	1.60141	0.109287	0.999936	ENSG00000186952	TMEM232
11.2987	0.328763	0.362662	0.906527	0.364657	0.999936	ENSG00000186976	EFCAB6
3.04745	0.400557	0.624098	0.641818	0.520991	0.999936	ENSG00000187003	ACTL7A
5.7217	1.46078	0.571936	2.55409	0.0106466	0.889245	ENSG00000187017	ESPN
9.82702	-1.00216	0.583842	-1.71649	0.0860731	0.999936	ENSG00000187024	PTRH1
70.5542	-0.465864	0.422112	-1.10365	0.269745	0.999936	ENSG00000187051	RPS19BP1
12.8143	0.448941	0.403087	1.11376	0.265383	0.999936	ENSG00000187079	TEAD1
28.3811	0.238302	0.436008	0.546554	0.584685	0.999936	ENSG00000187091	PLCD1
4.66735	-0.556325	0.575756	-0.966252	0.333918	0.999936	ENSG00000187094	CCK
55.8519	0.294284	0.329684	0.892625	0.372058	0.999936	ENSG00000187097	ENTPD5
2.40288	-0.56726	0.482456	-1.17578	0.239684	0.999936	ENSG00000187098	MITF
278.332	0.0229312	0.37433	0.0612592	0.951153	0.999936	ENSG00000187109	NAP1L1
5.0416	-0.233876	0.437214	-0.534923	0.592703	0.999936	ENSG00000187118	CMC1
3.03251	-0.792391	0.50627	-1.56516	0.117546	0.999936	ENSG00000187123	LYPD6
57.9311	-0.0198889	0.421007	-0.0472412	0.962321	0.999936	ENSG00000187147	RNF220
75.4876	0.365511	0.346276	1.05555	0.291174	0.999936	ENSG00000187164	SHTN1
8.83567	0.961865	0.706899	1.36068	0.173614	0.999936	ENSG00000187166	H1FNT
3.05481	0.76929	0.397284	1.93637	0.052822	0.999936	ENSG00000187187	ZNF546
15.6465	0.235622	0.420293	0.560614	0.575061	0.999936	ENSG00000187189	TSPYL4
4.63865	0.965562	0.442424	2.18243	0.0290775	0.999936	ENSG00000187193	MT1X
6.82612	0.583585	0.411861	1.41695	0.156498	0.999936	ENSG00000187210	GCNT1
11.7941	0.328415	0.384388	0.854386	0.392891	0.999936	ENSG00000187231	SESTD1
29.5408	0.0491666	0.361964	0.135833	0.891953	0.999936	ENSG00000187239	FNBP1
31.3974	0.218299	0.346549	0.629924	0.528745	0.999936	ENSG00000187240	DYNC2H1
17.681	-0.542168	0.512603	-1.05768	0.290202	0.999936	ENSG00000187244	BCAM
13.0149	0.307947	0.340155	0.905314	0.365299	0.999936	ENSG00000187257	RSBN1L
19.2034	0.0918678	0.400118	0.229601	0.818401	0.999936	ENSG00000187325	TAF9B
23.6409	0.0275757	0.394171	0.0699586	0.944227	0.999936	ENSG00000187391	MAGI2
20.6626	0.432023	0.460045	0.939088	0.347685	0.999936	ENSG00000187398	LUZP2
138.708	0.192402	0.351508	0.547361	0.584131	0.999936	ENSG00000187446	CHP1
1076.74	-0.370151	0.430294	-0.860229	0.389663	0.999936	ENSG00000187514	PTMA
5.66419	0.158358	0.443103	0.357384	0.720804	0.999936	ENSG00000187522	HSPA14
7.65893	0.39641	0.45378	0.873575	0.38235	0.999936	ENSG00000187531	SIRT7
19.5167	0.213093	0.419579	0.507873	0.611542	0.999936	ENSG00000187535	IFT140
29.6401	-0.276837	0.425075	-0.651266	0.514875	0.999936	ENSG00000187537	POTEG
163.488	0.189214	0.3615	0.523414	0.600686	0.999936	ENSG00000187555	USP7
5.36833	-0.850214	0.5187	-1.63913	0.101187	0.999936	ENSG00000187601	MAGEH1
17.0672	0.16708	0.437615	0.381796	0.702613	0.999936	ENSG00000187605	TET3
8.3691	-0.174241	0.438324	-0.397517	0.690986	0.999936	ENSG00000187608	ISG15
4.22723	0.48954	0.607701	0.805562	0.420495	0.999936	ENSG00000187609	EXD3
9.82379	0.298747	0.470801	0.634549	0.525722	0.999936	ENSG00000187624	C17orf97
3.29927	0.871806	0.400974	2.17422	0.0296886	0.999936	ENSG00000187626	ZKSCAN4
6.38708	0.0668356	0.452419	0.147729	0.882556	0.999936	ENSG00000187630	DHRS4L2
7.9033	0.0343885	0.476133	0.0722245	0.942423	0.999936	ENSG00000187634	SAMD11
3.06564	0.732266	0.566641	1.29229	0.196256	0.999936	ENSG00000187650	VMAC
3.46115	0.774761	0.508422	1.52385	0.127545	0.999936	ENSG00000187672	ERC2
4.10558	0.069334	0.511367	0.135586	0.892149	0.999936	ENSG00000187678	SPRY4
3.32404	-0.360708	0.556091	-0.648649	0.516565	0.999936	ENSG00000187713	TMEM203
11.2414	0.145666	0.422476	0.344791	0.730251	0.999936	ENSG00000187720	THSD4
72.8458	0.0372938	0.354629	0.105163	0.916247	0.999936	ENSG00000187735	TCEA1
75.4313	0.0770954	0.32466	0.237465	0.812296	0.999936	ENSG00000187742	SECISBP2
4.97586	-0.0892865	0.46384	-0.192494	0.847355	0.999936	ENSG00000187764	SEMA4D
4.416	1.08503	0.614005	1.76714	0.0772045	0.999936	ENSG00000187775	DNAH17
28.2633	0.287754	0.378779	0.75969	0.44744	0.999936	ENSG00000187778	MCRS1
4.85983	0.59016	0.39488	1.49453	0.135037	0.999936	ENSG00000187790	FANCM
6.07712	0.261258	0.44436	0.587942	0.556571	0.999936	ENSG00000187792	ZNF70
2.54132	1.2919	0.484359	2.66723	0.00764798	0.796554	ENSG00000187801	ZFP69B
3.057	0.305663	0.495334	0.617084	0.53718	0.999936	ENSG00000187815	ZFP69
11.108	0.226066	0.445755	0.507153	0.612048	0.999936	ENSG00000187824	TMEM220
133.669	-0.00387181	0.356494	-0.0108608	0.991335	0.999936	ENSG00000187837	HIST1H1C
6.47295	-0.30823	0.430785	-0.715507	0.474296	0.999936	ENSG00000187840	EIF4EBP1
4.06347	0.257792	0.641145	0.402082	0.687624	0.999936	ENSG00000187860	CCDC157
8.89477	0.138705	0.376373	0.368531	0.712477	0.999936	ENSG00000187866	FAM122A
3.99529	-0.103901	0.552558	-0.188036	0.850848	0.999936	ENSG00000187867	PALM3
12.0105	0.314019	0.38039	0.825516	0.409079	0.999936	ENSG00000187889	FYB2
4.9979	0.372372	0.391772	0.95048	0.341868	0.999936	ENSG00000187953	PMS2CL
18.0069	0.159528	0.427155	0.373466	0.708802	0.999936	ENSG00000187954	CYHR1
2.59542	0.247575	0.523727	0.472718	0.636415	0.999936	ENSG00000188002	AC026412,1
14.4915	0.245307	0.403287	0.608268	0.54301	0.999936	ENSG00000188010	MORN2
35.9392	0.466544	0.37699	1.23755	0.215883	0.999936	ENSG00000188021	UBQLN2
25.6833	-0.0889242	0.462921	-0.192094	0.847669	0.999936	ENSG00000188026	RILPL1
7.00678	-0.106689	0.452967	-0.235533	0.813795	0.999936	ENSG00000188033	ZNF490
154.995	0.0688873	0.417396	0.165041	0.868912	0.999936	ENSG00000188039	NWD1
50.7158	0.202568	0.387399	0.522892	0.601049	0.999936	ENSG00000188112	C6orf132
6.28611	0.152018	0.452789	0.335737	0.737069	0.999936	ENSG00000188130	MAPK12
2.2863	0.597966	0.518911	1.15235	0.249179	0.999936	ENSG00000188153	COL4A5
13.2092	0.179464	0.4378	0.409921	0.681864	0.999936	ENSG00000188171	ZNF626
42.3836	0.0993164	0.370788	0.267852	0.788813	0.999936	ENSG00000188177	ZC3H6
78.7112	0.147312	0.437618	0.336621	0.736403	0.999936	ENSG00000188186	LAMTOR4
26.9266	0.0571213	0.443081	0.128919	0.897422	0.999936	ENSG00000188191	PRKAR1B
3.9959	0.51247	0.455105	1.12605	0.260145	0.999936	ENSG00000188215	DCUN1D3
6.03304	0.104801	0.441404	0.237426	0.812326	0.999936	ENSG00000188219	POTEE
3.4118	0.702629	0.511082	1.37479	0.169198	0.999936	ENSG00000188227	ZNF793
422.978	0.288969	0.38612	0.748392	0.454224	0.999936	ENSG00000188229	TUBB4B
3.56021	-0.0284786	0.493941	-0.0576558	0.954023	0.999936	ENSG00000188234	AGAP4
23.6149	0.0680552	0.394577	0.172476	0.863063	0.999936	ENSG00000188243	COMMD6
75.5612	1.02956	0.421601	2.44203	0.0146051	0.996157	ENSG00000188257	PLA2G2A
5.76394	0.297815	0.414998	0.717631	0.472985	0.999936	ENSG00000188266	HYKK
9.18733	0.65174	0.417986	1.55924	0.11894	0.999936	ENSG00000188283	ZNF383
3.51879	-0.384088	0.498618	-0.770305	0.441119	0.999936	ENSG00000188290	HES4
3.38726	0.79639	0.458852	1.73562	0.0826317	0.999936	ENSG00000188295	ZNF669
12.1452	0.578717	0.337188	1.71631	0.0861062	0.999936	ENSG00000188313	PLSCR1
3.74895	0.185318	0.539504	0.343497	0.731225	0.999936	ENSG00000188315	C3orf62
3.88126	0.759181	0.439276	1.72826	0.0839422	0.999936	ENSG00000188321	ZNF559
13.7525	0.000121247	0.405208	0.000299222	0.999761	0.999936	ENSG00000188342	GTF2F2
2.82828	0.0970182	0.50043	0.19387	0.846278	0.999936	ENSG00000188343	FAM92A
93.6103	0.217423	0.341886	0.635952	0.524808	0.999936	ENSG00000188352	FOCAD
5.48988	-0.139569	0.494448	-0.282273	0.777734	0.999936	ENSG00000188385	JAKMIP3
24.4727	0.211427	0.382769	0.552361	0.580701	0.999936	ENSG00000188419	CHM
5.29037	0.322654	0.529515	0.609338	0.542301	0.999936	ENSG00000188486	H2AFX
3.32242	0.392073	0.519839	0.754219	0.450718	0.999936	ENSG00000188493	C19orf54
4.89518	0.437424	0.504314	0.867363	0.385743	0.999936	ENSG00000188522	FAM83G
37.6828	0.322012	0.38221	0.842501	0.399507	0.999936	ENSG00000188529	SRSF10
2.85923	1.05001	0.479895	2.18801	0.0286692	0.999936	ENSG00000188549	CCDC9B
177.912	0.207302	0.325128	0.6376	0.523734	0.999936	ENSG00000188554	NBR1
56.8127	0.289045	0.35142	0.822505	0.41079	0.999936	ENSG00000188559	RALGAPA2
3.12589	0.42665	0.494416	0.862938	0.388172	0.999936	ENSG00000188566	NDOR1
3.3391	0.764516	0.486982	1.56991	0.116437	0.999936	ENSG00000188596	CFAP54
142.857	0.0425332	0.358022	0.118801	0.905433	0.999936	ENSG00000188612	SUMO2
3.74751	0.180516	0.507303	0.355836	0.721964	0.999936	ENSG00000188636	RTL6
7.57084	0.400536	0.382993	1.04581	0.29565	0.999936	ENSG00000188641	DPYD
5.11277	0.301698	0.44351	0.680251	0.496345	0.999936	ENSG00000188643	S100A16
17.4898	0.161851	0.368473	0.439249	0.660481	0.999936	ENSG00000188647	PTAR1
6.01564	0.570347	0.511671	1.11467	0.26499	0.999936	ENSG00000188677	PARVB
30.276	0.316311	0.347233	0.910946	0.362324	0.999936	ENSG00000188690	UROS
10.4528	0.310275	0.374412	0.8287	0.407274	0.999936	ENSG00000188706	ZDHHC9
43.0388	-0.242435	0.385404	-0.629042	0.529322	0.999936	ENSG00000188725	SMIM15
3.14468	0.285468	0.494836	0.576895	0.56401	0.999936	ENSG00000188732	FAM221A
5.02627	0.205588	0.571385	0.359807	0.718992	0.999936	ENSG00000188738	FSIP2
8.00163	0.43658	0.37897	1.15202	0.249314	0.999936	ENSG00000188785	ZNF548
8.83156	0.654619	0.360274	1.817	0.0692167	0.999936	ENSG00000188786	MTF1
3.99831	0.278631	0.438663	0.635183	0.525309	0.999936	ENSG00000188803	SHISA6
2.17383	0.264075	0.513151	0.514615	0.606822	0.999936	ENSG00000188811	NHLRC3
8.93311	-0.870385	0.455652	-1.9102	0.0561077	0.999936	ENSG00000188827	SLX4
912.383	-0.255879	0.353334	-0.724186	0.468951	0.999936	ENSG00000188846	RPL14
23.2341	0.455689	0.403606	1.12905	0.258878	0.999936	ENSG00000188848	BEND4
12.9548	0.224508	0.374429	0.599602	0.548772	0.999936	ENSG00000188868	ZNF563
38.2118	0.0390519	0.363487	0.107437	0.914442	0.999936	ENSG00000188895	MSL1
3.98548	0.345755	0.450146	0.768096	0.44243	0.999936	ENSG00000188906	LRRK2
22.897	0.0155568	0.385779	0.0403258	0.967833	0.999936	ENSG00000188917	TRMT2B
24.0906	0.0288333	0.374952	0.0768988	0.938704	0.999936	ENSG00000188938	FAM120AOS
24.9339	0.171477	0.3598	0.476589	0.633655	0.999936	ENSG00000188959	C9orf152
43.5414	0.381416	0.446491	0.854253	0.392965	0.999936	ENSG00000188976	NOC2L
41.2528	-0.0453218	0.411449	-0.110152	0.912289	0.999936	ENSG00000188986	NELFB
46.7944	0.0191051	0.367831	0.0519398	0.958577	0.999936	ENSG00000188994	ZNF292
3.60141	0.564729	0.443678	1.27283	0.203077	0.999936	ENSG00000188997	KCTD21
7.06068	-0.0352161	0.414781	-0.0849029	0.932339	0.999936	ENSG00000189042	ZNF567
105.028	0.255393	0.363491	0.702611	0.482298	0.999936	ENSG00000189043	NDUFA4
3.69176	0.640023	0.469458	1.36332	0.17278	0.999936	ENSG00000189046	ALKBH2
264.087	-0.337377	0.416372	-0.810279	0.41778	0.999936	ENSG00000189060	H1F0
244.971	0.0488276	0.319524	0.152814	0.878545	0.999936	ENSG00000189067	LITAF
10.6658	0.0949099	0.36206	0.262138	0.793215	0.999936	ENSG00000189077	TMEM120A
59.222	0.281586	0.33372	0.843778	0.398793	0.999936	ENSG00000189079	ARID2
69.1058	0.448669	0.341319	1.31452	0.188672	0.999936	ENSG00000189091	SF3B3
6.47838	-0.273592	0.453557	-0.603214	0.546366	0.999936	ENSG00000189136	UBE2Q2P1
2.93981	2.00439	0.624774	3.20819	0.00133572	0.374507	ENSG00000189139	FSCB
5.93776	0.778698	0.382511	2.03575	0.0417754	0.999936	ENSG00000189144	ZNF573
40.0361	0.20327	0.349652	0.58135	0.561005	0.999936	ENSG00000189159	JPT1
6.47574	-0.239687	0.434645	-0.551455	0.581322	0.999936	ENSG00000189164	ZNF527
83.3298	0.262996	0.374126	0.702961	0.48208	0.999936	ENSG00000189180	ZNF33A
8.36266	0.206817	0.419354	0.49318	0.621886	0.999936	ENSG00000189190	ZNF600
204.741	0.200551	0.380884	0.52654	0.598513	0.999936	ENSG00000189221	MAOA
2.8204	0.164282	0.485263	0.338541	0.734955	0.999936	ENSG00000189227	C15orf61
177.062	0.233222	0.377517	0.617778	0.536722	0.999936	ENSG00000189241	TSPYL1
50.0204	0.0811608	0.39539	0.205268	0.837363	0.999936	ENSG00000189266	PNRC2
11.422	-0.402111	0.455087	-0.883592	0.376917	0.999936	ENSG00000189298	ZKSCAN3
18.5645	0.78812	0.429091	1.83672	0.0662513	0.999936	ENSG00000189306	RRP7A
14.5055	0.421645	0.39591	1.065	0.286875	0.999936	ENSG00000189308	LIN54
4.35123	0.63438	0.432898	1.46543	0.142804	0.999936	ENSG00000189339	SLC35E2B
4.17462	0.872825	0.491373	1.7763	0.075684	0.999936	ENSG00000189343	RPS2P46
15.1661	-0.381496	0.387021	-0.985725	0.324268	0.999936	ENSG00000189369	GSPT2
95.1866	-0.102543	0.361643	-0.283546	0.776758	0.999936	ENSG00000189403	HMGB1
14.9052	0.240556	0.360257	0.667734	0.504303	0.999936	ENSG00000196072	BLOC1S2
12.5897	0.241344	0.393169	0.613844	0.539319	0.999936	ENSG00000196074	SYCP2
342.835	0.14892	0.355149	0.419316	0.674985	0.999936	ENSG00000196091	MYBPC1
3.95054	0.119603	0.537653	0.222455	0.82396	0.999936	ENSG00000196110	ZNF699
21.7253	0.254216	0.340872	0.745783	0.455798	0.999936	ENSG00000196116	TDRD7
5.247	0.505342	0.489221	1.03295	0.301627	0.999936	ENSG00000196126	HLA-DRB1
74.7384	-0.000787138	0.344586	-0.0022843	0.998177	0.999936	ENSG00000196141	SPATS2L
7.91778	0.526333	0.414615	1.26945	0.20428	0.999936	ENSG00000196150	ZNF250
8.38976	0.338896	0.416725	0.813237	0.416082	0.999936	ENSG00000196151	WDSUB1
13.5982	0.316385	0.360439	0.877777	0.380065	0.999936	ENSG00000196152	ZNF79
6.06313	1.09985	0.647738	1.69798	0.0895108	0.999936	ENSG00000196167	COLCA1
7.82478	0.490791	0.461458	1.06357	0.287525	0.999936	ENSG00000196172	ZNF681
88.0122	0.38565	0.353459	1.09107	0.27524	0.999936	ENSG00000196177	ACADSB
32.8868	0.0052344	0.366096	0.0142979	0.988592	0.999936	ENSG00000196182	STK40
6.89174	0.127479	0.390473	0.326473	0.744067	0.999936	ENSG00000196187	TMEM63A
25.1548	0.0888712	0.373764	0.237773	0.812057	0.999936	ENSG00000196189	SEMA4A
65.4019	-0.140825	0.370305	-0.380295	0.703726	0.999936	ENSG00000196199	MPHOSPH8
87.2772	0.101048	0.343269	0.294369	0.768476	0.999936	ENSG00000196205	EEF1A1P5
557.503	0.0720771	0.434082	0.166045	0.868122	0.999936	ENSG00000196208	GREB1
21.4248	0.321967	0.364155	0.884148	0.376617	0.999936	ENSG00000196214	ZNF766
7.42443	0.326324	0.362838	0.899365	0.368458	0.999936	ENSG00000196220	SRGAP3
8.37109	0.0697233	0.379807	0.183575	0.854347	0.999936	ENSG00000196227	FAM217B
151.022	0.32968	0.361931	0.91089	0.362353	0.999936	ENSG00000196230	TUBB
39.7989	0.321118	0.357185	0.899022	0.368641	0.999936	ENSG00000196233	LCOR
85.7454	0.481019	0.365396	1.31643	0.18803	0.999936	ENSG00000196235	SUPT5H
13.9087	0.513299	0.325889	1.57508	0.115239	0.999936	ENSG00000196236	XPNPEP3
14.8042	0.285371	0.436082	0.654397	0.512856	0.999936	ENSG00000196247	ZNF107
539.403	0.0110493	0.354745	0.031147	0.975152	0.999936	ENSG00000196262	PPIA
7.4638	0.176158	0.400998	0.439298	0.660445	0.999936	ENSG00000196263	ZNF471
7.39973	0.853056	0.46983	1.81567	0.0694214	0.999936	ENSG00000196267	ZNF836
31.3957	0.30654	0.456282	0.671822	0.501697	0.999936	ENSG00000196268	ZNF493
4.99503	0.297803	0.386351	0.77081	0.440819	0.999936	ENSG00000196275	GTF2IRD2
6.50061	0.496305	0.393136	1.26242	0.206796	0.999936	ENSG00000196284	SUPT3H
12.0255	0.639599	0.379514	1.68531	0.0919288	0.999936	ENSG00000196290	NIF3L1
92.9325	0.174595	0.358753	0.486673	0.62649	0.999936	ENSG00000196305	IARS
25.6002	0.0574922	0.374723	0.153426	0.878062	0.999936	ENSG00000196313	POM121
40.0257	0.249866	0.329427	0.758486	0.44816	0.999936	ENSG00000196323	ZBTB44
2.91136	0.186666	0.60673	0.307659	0.758342	0.999936	ENSG00000196335	STK31
3.27534	0.232551	0.455713	0.510302	0.60984	0.999936	ENSG00000196345	ZKSCAN7
1.92874	0.895278	0.517865	1.72879	0.0838472	0.999936	ENSG00000196352	CD55
128.653	0.0242717	0.353225	0.0687146	0.945217	0.999936	ENSG00000196353	CPNE4
3.14144	0.432141	0.439064	0.984231	0.325002	0.999936	ENSG00000196357	ZNF565
3.40124	-0.291851	0.525776	-0.555085	0.578836	0.999936	ENSG00000196358	NTNG2
22.0864	0.151386	0.341057	0.443873	0.657134	0.999936	ENSG00000196363	WDR5
63.6524	-0.199069	0.420783	-0.473092	0.636147	0.999936	ENSG00000196365	LONP1
58.574	0.0710523	0.371958	0.191022	0.848508	0.999936	ENSG00000196367	TRRAP
11.5943	0.429492	0.543565	0.79014	0.429446	0.999936	ENSG00000196368	NUDT11
2.89679	0.467265	0.465696	1.00337	0.315682	0.999936	ENSG00000196369	SRGAP2B
2.51262	0.400023	0.485284	0.824307	0.409765	0.999936	ENSG00000196378	ZNF34
10.2622	0.285361	0.403625	0.706995	0.479569	0.999936	ENSG00000196387	ZNF140
42.2821	-0.0742462	0.384511	-0.193093	0.846887	0.999936	ENSG00000196396	PTPN1
66.8138	-0.130734	0.418475	-0.312405	0.754733	0.999936	ENSG00000196405	EVL
7.90771	0.661679	0.388737	1.70212	0.0887324	0.999936	ENSG00000196411	EPHB4
18.6119	0.356752	0.387322	0.921073	0.357012	0.999936	ENSG00000196417	ZNF765
28.9761	0.604716	0.366104	1.65176	0.0985836	0.999936	ENSG00000196418	ZNF124
174.678	0.246712	0.342452	0.720429	0.471261	0.999936	ENSG00000196419	XRCC6
8.44322	-0.0372499	0.438374	-0.0849729	0.932283	0.999936	ENSG00000196422	PPP1R26
4.5549	-0.0437707	0.403134	-0.108576	0.913539	0.999936	ENSG00000196428	TSC22D2
5.15192	0.8688	0.631734	1.37526	0.169051	0.999936	ENSG00000196436	NPIPB15
7.01748	0.256082	0.435959	0.587399	0.556936	0.999936	ENSG00000196437	ZNF569
2.67616	-0.395388	0.477642	-0.827792	0.407788	0.999936	ENSG00000196440	ARMCX4
4.28512	0.86098	0.432471	1.99084	0.0464985	0.999936	ENSG00000196449	YRDC
11.7971	-0.230754	0.434764	-0.530757	0.595587	0.999936	ENSG00000196453	ZNF777
8.17867	0.346406	0.378213	0.915901	0.359719	0.999936	ENSG00000196455	PIK3R4
6.51884	0.484154	0.439565	1.10144	0.270705	0.999936	ENSG00000196458	ZNF605
9.23497	0.379987	0.396797	0.957636	0.338246	0.999936	ENSG00000196459	TRAPPC2
39.5898	-0.203654	0.418135	-0.487054	0.62622	0.999936	ENSG00000196465	MYL6B
3.24796	0.275187	0.47468	0.579731	0.562096	0.999936	ENSG00000196466	ZNF799
6.82288	0.322827	0.398826	0.809442	0.418261	0.999936	ENSG00000196470	SIAH1
14.1432	-0.0437686	0.405018	-0.108066	0.913943	0.999936	ENSG00000196476	C20orf96
7.77563	0.12531	0.364408	0.343874	0.730941	0.999936	ENSG00000196482	ESRRG
100.72	-0.029649	0.434342	-0.068262	0.945577	0.999936	ENSG00000196498	NCOR2
4.62703	0.666939	0.414473	1.60912	0.107589	0.999936	ENSG00000196502	SULT1A1
101.219	0.12955	0.376032	0.344518	0.730457	0.999936	ENSG00000196504	PRPF40A
18.5618	0.279342	0.382	0.731263	0.464619	0.999936	ENSG00000196505	GDAP2
143.101	-0.00231679	0.386974	-0.00598695	0.995223	0.999936	ENSG00000196507	TCEAL3
12.5164	0.488759	0.370451	1.31936	0.187048	0.999936	ENSG00000196510	ANAPC7
3.24611	0.861769	0.436673	1.97349	0.0484403	0.999936	ENSG00000196511	TPK1
14.3526	0.293818	0.376712	0.779955	0.435417	0.999936	ENSG00000196526	AFAP1
928.589	-0.110943	0.346102	-0.320551	0.748551	0.999936	ENSG00000196531	NACA
30.3894	-0.167249	0.423959	-0.394493	0.693217	0.999936	ENSG00000196535	MYO18A
4.46119	0.299643	0.525174	0.570561	0.568297	0.999936	ENSG00000196542	SPTSSB
8.72005	-0.2123	0.556565	-0.381447	0.702872	0.999936	ENSG00000196544	BORCS6
4.12892	0.05747	0.508444	0.113031	0.910006	0.999936	ENSG00000196547	MAN2A2
119.909	-0.36272	0.401979	-0.902335	0.366879	0.999936	ENSG00000196549	MME
12.9376	0.534773	0.436256	1.22583	0.220264	0.999936	ENSG00000196557	CACNA1H
20.642	0.00331127	0.401901	0.00823902	0.993426	0.999936	ENSG00000196576	PLXNB2
216.286	-0.110131	0.422749	-0.26051	0.79447	0.999936	ENSG00000196586	MYO6
9.7789	0.668862	0.430722	1.55289	0.12045	0.999936	ENSG00000196588	MRTFA
110.846	-0.149994	0.390744	-0.383868	0.701076	0.999936	ENSG00000196591	HDAC2
9.96808	0.256628	0.395679	0.648578	0.516611	0.999936	ENSG00000196597	ZNF782
2.79919	-0.0416821	0.570446	-0.0730694	0.941751	0.999936	ENSG00000196604	POTEF
4.09027	0.378358	0.413118	0.915859	0.359741	0.999936	ENSG00000196605	ZNF846
11.9061	0.436082	0.379858	1.14801	0.250963	0.999936	ENSG00000196628	TCF4
22.3814	0.221363	0.369604	0.59892	0.549226	0.999936	ENSG00000196632	WNK3
10.5097	0.272329	0.381056	0.714669	0.474813	0.999936	ENSG00000196636	SDHAF3
110.467	0.484669	0.422889	1.14609	0.251758	0.999936	ENSG00000196642	RABL6
9.1707	0.555507	0.368732	1.50653	0.131931	0.999936	ENSG00000196646	ZNF136
12.4744	0.199059	0.38947	0.511102	0.60928	0.999936	ENSG00000196652	ZKSCAN5
5.0922	0.562186	0.458087	1.22725	0.21973	0.999936	ENSG00000196653	ZNF502
36.3848	-0.124369	0.381453	-0.326041	0.744393	0.999936	ENSG00000196655	TRAPPC4
5.52001	0.61485	0.436291	1.40927	0.158756	0.999936	ENSG00000196659	TTC30B
17.0151	0.364197	0.387149	0.940715	0.346851	0.999936	ENSG00000196663	TECPR2
18.0297	0.279948	0.383912	0.729197	0.465881	0.999936	ENSG00000196670	ZFP62
16.9002	0.176358	0.375419	0.469762	0.638525	0.999936	ENSG00000196678	ERI2
150.281	-0.0195315	0.36208	-0.0539425	0.956981	0.999936	ENSG00000196683	TOMM7
8.24147	0.263458	0.428916	0.61424	0.539057	0.999936	ENSG00000196684	HSH2D
58.5254	0.189576	0.359963	0.526653	0.598434	0.999936	ENSG00000196693	ZNF33B
10.8115	0.263994	0.444634	0.593735	0.55269	0.999936	ENSG00000196700	ZNF512B
46.1351	0.170589	0.320988	0.53145	0.595107	0.999936	ENSG00000196704	AMZ2
16.5106	0.611687	0.422948	1.44625	0.148108	0.999936	ENSG00000196705	ZNF431
116.747	0.437571	0.351375	1.24531	0.213018	0.999936	ENSG00000196712	NF1
5.91816	0.0536577	0.441793	0.121454	0.903331	0.999936	ENSG00000196715	VKORC1L1
16.3349	0.337991	0.38473	0.878516	0.379664	0.999936	ENSG00000196724	ZNF418
18.2874	0.624452	0.386862	1.61415	0.106495	0.999936	ENSG00000196730	DAPK1
3.27327	0.59422	0.413446	1.43724	0.150651	0.999936	ENSG00000196743	GM2A
10.8781	0.47491	0.376068	1.26283	0.206649	0.999936	ENSG00000196757	ZNF700
5.32432	0.523855	0.384328	1.36304	0.172869	0.999936	ENSG00000196776	CD47
25.142	0.529556	0.352905	1.50056	0.133469	0.999936	ENSG00000196781	TLE1
40.1999	0.210634	0.372861	0.564914	0.572133	0.999936	ENSG00000196782	MAML3
1.75622	0.625929	0.474568	1.31895	0.187187	0.999936	ENSG00000196787	HIST1H2AG
59.1961	-0.0337322	0.356062	-0.0947367	0.924524	0.999936	ENSG00000196792	STRN3
3.33986	0.698939	0.460245	1.51862	0.128857	0.999936	ENSG00000196793	ZNF239
6.24322	0.320989	0.451176	0.711449	0.476806	0.999936	ENSG00000196812	ZSCAN16
4.06268	0.833373	0.434832	1.91654	0.0552965	0.999936	ENSG00000196814	MVB12B
47.3027	0.249791	0.335441	0.744664	0.456475	0.999936	ENSG00000196821	C6orf106
5.3795	-0.272982	0.606992	-0.449729	0.652906	0.999936	ENSG00000196834	POTEI
3.85221	0.245691	0.43429	0.56573	0.571577	0.999936	ENSG00000196850	PPTC7
47.7083	0.0163015	0.38767	0.0420499	0.966459	0.999936	ENSG00000196865	NHLRC2
8.35481	-0.319618	0.404246	-0.790651	0.429148	0.999936	ENSG00000196867	ZFP28
2.99202	0.684316	0.510961	1.33927	0.180482	0.999936	ENSG00000196876	SCN8A
15.7763	0.186644	0.365443	0.510735	0.609537	0.999936	ENSG00000196911	KPNA5
4.23862	0.259599	0.463131	0.560529	0.575118	0.999936	ENSG00000196912	ANKRD36B
281.845	0.0837646	0.345666	0.242328	0.808526	0.999936	ENSG00000196914	ARHGEF12
62.7647	0.183297	0.374533	0.489401	0.624558	0.999936	ENSG00000196922	ZNF252P
5.06307	1.78733	0.499254	3.57999	0.000343604	0.190256	ENSG00000196924	FLNA
7.46998	0.312424	0.425504	0.734246	0.462799	0.999936	ENSG00000196935	SRGAP1
2.10533	-0.0922262	0.512931	-0.179803	0.857308	0.999936	ENSG00000196937	FAM3C
12.6064	0.619763	0.388998	1.59323	0.111109	0.999936	ENSG00000196943	NOP9
47.1558	0.200358	0.401343	0.49922	0.617625	0.999936	ENSG00000196950	SLC39A10
30.8049	0.105901	0.359025	0.294967	0.768019	0.999936	ENSG00000196954	CASP4
42.8547	0.293607	0.405051	0.724865	0.468535	0.999936	ENSG00000196961	AP2A1
3.63361	0.345976	0.44059	0.785257	0.432303	0.999936	ENSG00000196967	ZNF585A
2.15436	1.64941	0.488395	3.3772	0.000732278	0.288494	ENSG00000196968	FUT11
72.4526	0.131977	0.384782	0.342991	0.731605	0.999936	ENSG00000196975	ANXA4
6.95756	0.382447	0.434674	0.879847	0.378942	0.999936	ENSG00000196976	LAGE3
3.75153	0.550596	0.464231	1.18604	0.235607	0.999936	ENSG00000196981	WDR5B
30.7108	0.237261	0.335019	0.708201	0.47882	0.999936	ENSG00000196998	WDR45
100.291	0.161095	0.340091	0.473682	0.635726	0.999936	ENSG00000197006	METTL9
10.5054	0.332478	0.460459	0.722058	0.470259	0.999936	ENSG00000197008	ZNF138
20.1813	0.438137	0.39901	1.09806	0.272178	0.999936	ENSG00000197013	ZNF429
10.941	0.307954	0.431622	0.71348	0.475549	0.999936	ENSG00000197016	ZNF470
3.55721	-0.0626165	0.635048	-0.0986012	0.921455	0.999936	ENSG00000197019	SERTAD1
6.75679	0.686492	0.479165	1.43268	0.151948	0.999936	ENSG00000197020	ZNF100
9.19111	0.201874	0.384886	0.524504	0.599928	0.999936	ENSG00000197021	CXorf40B
10.0974	-0.0163282	0.382841	-0.0426501	0.96598	0.999936	ENSG00000197024	ZNF398
9.49198	-0.115138	0.454137	-0.253532	0.799857	0.999936	ENSG00000197037	ZSCAN25
48.8568	-0.0131135	0.355017	-0.0369377	0.970535	0.999936	ENSG00000197043	ANXA6
6.54224	0.287794	0.382946	0.751527	0.452335	0.999936	ENSG00000197044	ZNF441
14.847	0.331602	0.400044	0.828913	0.407154	0.999936	ENSG00000197045	GMFB
9.66747	0.239018	0.387967	0.616077	0.537843	0.999936	ENSG00000197050	ZNF420
8.10715	0.347645	0.421462	0.824854	0.409454	0.999936	ENSG00000197056	ZMYM1
17.0362	0.678083	0.374648	1.80992	0.0703082	0.999936	ENSG00000197061	HIST1H4C
4.77953	0.775213	0.382908	2.02454	0.0429143	0.999936	ENSG00000197062	ZSCAN26
8.79385	-0.0326435	0.408296	-0.0799506	0.936277	0.999936	ENSG00000197070	ARRDC1
32.4581	-0.065265	0.403846	-0.161608	0.871614	0.999936	ENSG00000197077	KIAA1671
16.3945	0.22235	0.335272	0.663193	0.507207	0.999936	ENSG00000197081	IGF2R
258.861	0.0545365	0.398195	0.136959	0.891063	0.999936	ENSG00000197102	DYNC1H1
61.6837	0.430874	0.339909	1.26762	0.204935	0.999936	ENSG00000197111	PCBP2
2.56682	0.849953	0.439801	1.93259	0.0532873	0.999936	ENSG00000197121	PGAP1
22.9671	0.0524125	0.415384	0.126179	0.899591	0.999936	ENSG00000197122	SRC
6.70397	0.360912	0.42444	0.850323	0.395145	0.999936	ENSG00000197124	ZNF682
10.7331	0.448222	0.397366	1.12798	0.259327	0.999936	ENSG00000197128	ZNF772
2.06712	0.676024	0.541274	1.24895	0.211684	0.999936	ENSG00000197134	ZNF257
5.70265	0.0396174	0.466447	0.0849344	0.932314	0.999936	ENSG00000197136	PCNX3
6.65566	0.406552	0.40174	1.01198	0.311548	0.999936	ENSG00000197140	ADAM32
2.04985	0.420737	0.51568	0.815888	0.414564	0.999936	ENSG00000197142	ACSL5
5.5103	0.43151	0.354445	1.21743	0.223442	0.999936	ENSG00000197147	LRRC8B
8.86344	0.882113	0.451166	1.95519	0.0505612	0.999936	ENSG00000197149	AC107956,1
391.627	-0.0566637	0.375671	-0.150833	0.880107	0.999936	ENSG00000197157	SND1
3.42738	0.0236165	0.482842	0.0489114	0.96099	0.999936	ENSG00000197162	ZNF785
3.16955	0.594861	0.474493	1.25368	0.209959	0.999936	ENSG00000197168	NEK5
45.6681	0.274986	0.360223	0.763375	0.44524	0.999936	ENSG00000197170	PSMD12
6.93625	0.552996	0.466088	1.18646	0.235439	0.999936	ENSG00000197183	NOL4L
7.22128	0.303066	0.369229	0.820806	0.411757	0.999936	ENSG00000197217	ENTPD4
11.0974	0.239766	0.367476	0.652468	0.5141	0.999936	ENSG00000197223	C1D
90.5704	-0.112322	0.407027	-0.275957	0.782581	0.999936	ENSG00000197226	TBC1D9B
3.9299	1.55804	0.410541	3.79508	0.000147593	0.170126	ENSG00000197249	SERPINA1
2.68898	0.0114781	0.531088	0.0216125	0.982757	0.999936	ENSG00000197256	KANK2
21.4774	-0.200714	0.3842	-0.52242	0.601378	0.999936	ENSG00000197258	EIF4BP6
14.9638	0.451939	0.364264	1.24069	0.214719	0.999936	ENSG00000197265	GTF2E2
2.49876	0.224513	0.447696	0.501487	0.616029	0.999936	ENSG00000197279	ZNF165
2.91179	0.846742	0.456326	1.85556	0.0635158	0.999936	ENSG00000197283	SYNGAP1
22.2116	0.378004	0.371052	1.01874	0.308328	0.999936	ENSG00000197302	ZNF720
64.5485	0.170459	0.347834	0.49006	0.624091	0.999936	ENSG00000197312	DDI2
18.9798	0.299324	0.375769	0.796563	0.425705	0.999936	ENSG00000197321	SVIL
56.9555	0.16983	0.349469	0.485966	0.626991	0.999936	ENSG00000197323	TRIM33
7.38272	0.872084	0.434559	2.00683	0.044768	0.999936	ENSG00000197324	LRP10
16.8282	-0.0192944	0.386841	-0.0498767	0.960221	0.999936	ENSG00000197329	PELI1
17.457	0.0388032	0.381781	0.101637	0.919045	0.999936	ENSG00000197343	ZNF655
30.1998	-0.255795	0.368099	-0.694909	0.487112	0.999936	ENSG00000197345	MRPL21
7.00634	-0.00500974	0.443863	-0.0112867	0.990995	0.999936	ENSG00000197355	UAP1L1
4.23282	0.296202	0.411164	0.720399	0.471279	0.999936	ENSG00000197362	ZNF786
13.8017	0.187385	0.450686	0.415777	0.677573	0.999936	ENSG00000197372	ZNF675
5.16909	-0.712758	0.566442	-1.25831	0.208281	0.999936	ENSG00000197375	SLC22A5
20.6454	0.0802948	0.361907	0.221866	0.824419	0.999936	ENSG00000197381	ADARB1
13.4276	0.277806	0.431817	0.643343	0.520002	0.999936	ENSG00000197385	ZNF860
67.9194	0.450881	0.375184	1.20176	0.229456	0.999936	ENSG00000197386	HTT
3.14074	-0.126395	0.502203	-0.25168	0.801288	0.999936	ENSG00000197415	VEPH1
16.9996	0.261336	0.335741	0.778387	0.436341	0.999936	ENSG00000197429	IPP
78.4051	-0.00895459	0.34544	-0.0259222	0.979319	0.999936	ENSG00000197442	MAP3K5
27.5337	0.272775	0.356256	0.76567	0.443873	0.999936	ENSG00000197448	GSTK1
86.5414	0.118996	0.382006	0.311503	0.755418	0.999936	ENSG00000197451	HNRNPAB
9.30248	-0.313386	0.389627	-0.804322	0.421211	0.999936	ENSG00000197461	PDGFA
4.61503	0.666061	0.475776	1.39995	0.161529	0.999936	ENSG00000197496	SLC2A10
24.3749	0.253115	0.38636	0.655129	0.512385	0.999936	ENSG00000197498	RPF2
17.6307	-0.0687305	0.471733	-0.145698	0.88416	0.999936	ENSG00000197530	MIB2
66.8928	-0.0404217	0.374856	-0.107833	0.914128	0.999936	ENSG00000197535	MYO5A
15.9188	0.404493	0.341396	1.18482	0.236088	0.999936	ENSG00000197548	ATG7
21.3696	0.496822	0.329704	1.50687	0.131843	0.999936	ENSG00000197555	SIPA1L1
6.81789	0.701777	0.396794	1.76862	0.0769571	0.999936	ENSG00000197557	TTC30A
5.32292	0.233588	0.492429	0.474358	0.635245	0.999936	ENSG00000197562	RAB40C
9.82884	0.546331	0.386371	1.41401	0.15736	0.999936	ENSG00000197563	PIGN
1.88588	0.329504	0.564303	0.583914	0.559278	0.999936	ENSG00000197566	ZNF624
3.80447	0.435549	0.459856	0.947141	0.343567	0.999936	ENSG00000197568	HHLA3
27.2957	0.000539125	0.403719	0.0013354	0.998935	0.999936	ENSG00000197579	TOPORS
19.1255	0.223961	0.37103	0.603618	0.546097	0.999936	ENSG00000197586	ENTPD6
4.445	-0.00154016	0.435582	-0.00353587	0.997179	0.999936	ENSG00000197594	ENPP1
22.1265	0.421598	0.384132	1.09753	0.272408	0.999936	ENSG00000197601	FAR1
35.1494	0.0460537	0.372515	0.123629	0.901609	0.999936	ENSG00000197603	CPLANE1
33.6311	0.209463	0.383992	0.545488	0.585418	0.999936	ENSG00000197608	ZNF841
88.3922	0.149513	0.378005	0.395531	0.692451	0.999936	ENSG00000197619	ZNF615
11.7026	-0.124901	0.380271	-0.328452	0.74257	0.999936	ENSG00000197620	CXorf40A
33.8911	-0.0131456	0.35319	-0.0372195	0.97031	0.999936	ENSG00000197622	CDC42SE1
146.649	0.386214	0.373451	1.03418	0.301054	0.999936	ENSG00000197635	DPP4
6.4287	0.648021	0.39151	1.65518	0.0978871	0.999936	ENSG00000197647	ZNF433
5.33025	0.722476	0.526274	1.37281	0.16981	0.999936	ENSG00000197653	DNAH10
151.128	0.117937	0.384009	0.30712	0.758752	0.999936	ENSG00000197694	SPTAN1
98.4001	0.125654	0.434316	0.289315	0.77234	0.999936	ENSG00000197702	PARVA
92.0943	0.0283885	0.388425	0.0730863	0.941737	0.999936	ENSG00000197712	FAM114A1
27.1813	0.371692	0.362856	1.02435	0.30567	0.999936	ENSG00000197713	RPE
31.7751	0.209678	0.39443	0.531598	0.595004	0.999936	ENSG00000197714	ZNF460
50.4979	-0.100595	0.40793	-0.246598	0.805219	0.999936	ENSG00000197724	PHF2
140.034	-0.219845	0.36329	-0.605149	0.54508	0.999936	ENSG00000197728	RPS26
9.40777	-1.27173	0.549897	-2.31267	0.0207408	0.999936	ENSG00000197744	PTMAP2
31.6759	0.61722	0.32646	1.89065	0.0586713	0.999936	ENSG00000197746	PSAP
65.005	0.122865	0.348669	0.352384	0.72455	0.999936	ENSG00000197747	S100A10
11.9777	0.47472	0.419082	1.13276	0.257314	0.999936	ENSG00000197748	CFAP43
1201.98	-0.290849	0.363806	-0.799462	0.424023	0.999936	ENSG00000197756	RPL37A
9.85575	0.244685	0.363074	0.673925	0.500359	0.999936	ENSG00000197763	TXNRD3
19.5871	0.202205	0.358024	0.564779	0.572224	0.999936	ENSG00000197771	MCMBP
5.04995	0.295806	0.38972	0.759021	0.44784	0.999936	ENSG00000197776	KLHDC1
4.12144	0.463142	0.439122	1.0547	0.291563	0.999936	ENSG00000197779	ZNF81
33.6024	-0.398282	0.400167	-0.995288	0.319596	0.999936	ENSG00000197780	TAF13
10.8008	0.121727	0.382654	0.318112	0.7504	0.999936	ENSG00000197782	ZNF780A
10.0303	0.0191859	0.451362	0.0425067	0.966095	0.999936	ENSG00000197785	ATAD3A
5.09619	0.172583	0.39911	0.43242	0.665436	0.999936	ENSG00000197798	FAM118B
4.93965	-0.0331211	0.433334	-0.0764332	0.939074	0.999936	ENSG00000197808	ZNF461
3.1257	-0.362679	0.46888	-0.773501	0.439226	0.999936	ENSG00000197818	SLC9A8
9.75124	-0.120749	0.439683	-0.274627	0.783603	0.999936	ENSG00000197837	HIST4H4
11.9333	-0.0994162	0.414557	-0.239813	0.810475	0.999936	ENSG00000197841	ZNF181
15.615	0.0767967	0.384262	0.199855	0.841594	0.999936	ENSG00000197857	ZNF44
16.4963	-0.00424896	0.404731	-0.0104982	0.991624	0.999936	ENSG00000197858	GPAA1
11.2566	0.596528	0.398761	1.49595	0.134666	0.999936	ENSG00000197860	SGTB
5.84073	0.0503946	0.409099	0.123184	0.901961	0.999936	ENSG00000197863	ZNF790
8.60661	0.0381238	0.395485	0.0963976	0.923205	0.999936	ENSG00000197872	FAM49A
205.108	0.137042	0.397916	0.344399	0.730546	0.999936	ENSG00000197879	MYO1C
6.43387	0.475339	0.397709	1.19519	0.232013	0.999936	ENSG00000197885	NKIRAS1
129.952	0.083341	0.377428	0.220813	0.825238	0.999936	ENSG00000197892	KIF13B
133.706	-0.0885556	0.351078	-0.252239	0.800856	0.999936	ENSG00000197894	ADH5
148.652	0.085169	0.34534	0.246624	0.8052	0.999936	ENSG00000197903	HIST1H2BK
6.2398	0.641381	0.424686	1.51025	0.13098	0.999936	ENSG00000197912	SPG7
7.63406	0.130178	0.37426	0.347828	0.727969	0.999936	ENSG00000197928	ZNF677
3.02863	0.708131	0.388926	1.82073	0.0686474	0.999936	ENSG00000197930	ERO1A
11.6234	0.282598	0.401062	0.704625	0.481044	0.999936	ENSG00000197933	ZNF823
5.40306	-0.449239	0.492808	-0.911591	0.361984	0.999936	ENSG00000197935	ZNF311
10.6973	0.227569	0.44772	0.508283	0.611255	0.999936	ENSG00000197937	ZNF347
6.03431	0.104734	0.441217	0.237375	0.812366	0.999936	ENSG00000197948	FCHSD1
5.59985	0.834856	0.364198	2.29232	0.0218875	0.999936	ENSG00000197956	S100A6
1041.73	-0.0588201	0.358701	-0.163981	0.869746	0.999936	ENSG00000197958	RPL12
17.4735	0.475281	0.387956	1.22509	0.220541	0.999936	ENSG00000197961	ZNF121
3.04352	0.727712	0.462358	1.57392	0.115507	0.999936	ENSG00000197965	MPZL1
36.4205	0.261032	0.367643	0.710015	0.477695	0.999936	ENSG00000197969	VPS13A
15.1367	0.337998	0.425912	0.793585	0.427437	0.999936	ENSG00000197971	MBP
27.2837	0.344712	0.433378	0.795406	0.426377	0.999936	ENSG00000197976	AKAP17A
3.35644	0.858634	0.454883	1.88759	0.0590805	0.999936	ENSG00000197977	ELOVL2
2.72205	0.195303	0.509522	0.383306	0.701493	0.999936	ENSG00000197978	GOLGA6L9
3.22123	0.297923	0.530452	0.56164	0.574361	0.999936	ENSG00000197980	LEKR1
16.1825	-0.236057	0.445939	-0.529347	0.596565	0.999936	ENSG00000197982	C1orf122
17.3133	0.455353	0.360209	1.26414	0.206181	0.999936	ENSG00000198000	NOL8
12.359	-0.0278567	0.367652	-0.075769	0.939603	0.999936	ENSG00000198001	IRAK4
30.0945	0.171943	0.355025	0.484313	0.628164	0.999936	ENSG00000198015	MRPL42
8.16106	0.533946	0.373594	1.42921	0.152942	0.999936	ENSG00000198018	ENTPD7
11.7576	0.0571043	0.432002	0.132185	0.894838	0.999936	ENSG00000198026	ZNF335
6.66906	0.166052	0.700646	0.236998	0.812658	0.999936	ENSG00000198033	TUBA3C
1812.98	-0.0653388	0.349798	-0.18679	0.851825	0.999936	ENSG00000198034	RPS4X
4.8662	0.426695	0.457157	0.933367	0.350631	0.999936	ENSG00000198039	ZNF273
22.384	0.429608	0.407532	1.05417	0.291806	0.999936	ENSG00000198040	ZNF84
25.3019	-0.433284	0.418569	-1.03516	0.300596	0.999936	ENSG00000198042	MAK16
2.46992	1.05015	0.517646	2.0287	0.0424885	0.999936	ENSG00000198046	ZNF667
20.5295	0.226572	0.409631	0.553112	0.580187	0.999936	ENSG00000198055	GRK6
3.54431	0.208539	0.446146	0.467423	0.640197	0.999936	ENSG00000198056	PRIM1
37.5169	0.275671	0.347339	0.793665	0.427391	0.999936	ENSG00000198060	2005-03-01
39.0587	0.30925	0.437799	0.706375	0.479955	0.999936	ENSG00000198062	POTEH
7.75838	0.120532	0.400221	0.301163	0.76329	0.999936	ENSG00000198081	ZBTB14
250.663	0.0515596	0.356823	0.144496	0.885108	0.999936	ENSG00000198087	CD2AP
6.53806	0.117153	0.398838	0.293735	0.76896	0.999936	ENSG00000198089	SFI1
56.5606	0.0512593	0.399354	0.128356	0.897867	0.999936	ENSG00000198093	ZNF649
10.6385	0.18827	0.418395	0.449981	0.652724	0.999936	ENSG00000198105	ZNF248
13.778	0.380879	0.446171	0.853661	0.393293	0.999936	ENSG00000198125	MB
38.7193	0.020441	0.398104	0.0513459	0.95905	0.999936	ENSG00000198130	HIBCH
28.0852	0.106948	0.351737	0.304056	0.761085	0.999936	ENSG00000198131	ZNF544
8.09802	0.134605	0.445625	0.302058	0.762608	0.999936	ENSG00000198142	SOWAHC
45.0865	0.055296	0.395504	0.139811	0.888809	0.999936	ENSG00000198146	ZNF770
2.16747	1.02216	0.499835	2.04499	0.0408557	0.999936	ENSG00000198155	ZNF876P
80.7951	-0.951541	0.504808	-1.88495	0.059436	0.999936	ENSG00000198157	HMGN5
54.1223	0.0390977	0.377713	0.103512	0.917557	0.999936	ENSG00000198160	MIER1
194.927	-0.249127	0.389715	-0.639253	0.522658	0.999936	ENSG00000198162	MAN1A2
57.2938	-0.164051	0.393724	-0.416665	0.676924	0.999936	ENSG00000198168	SVIP
3.20666	0.0174027	0.487622	0.035689	0.97153	0.999936	ENSG00000198169	ZNF251
22.6403	0.215127	0.447686	0.48053	0.630851	0.999936	ENSG00000198171	DDRGK1
43.1581	0.000545227	0.371416	0.00146797	0.998829	0.999936	ENSG00000198176	TFDP1
5.31794	0.705674	0.429605	1.64261	0.100463	0.999936	ENSG00000198182	ZNF607
14.2144	0.0885233	0.423543	0.209007	0.834443	0.999936	ENSG00000198185	ZNF334
3.4234	0.646666	0.453272	1.42666	0.153677	0.999936	ENSG00000198189	HSD17B11
21.9839	0.482255	0.381014	1.26571	0.205616	0.999936	ENSG00000198198	SZT2
3.4659	0.303124	0.437815	0.692356	0.488714	0.999936	ENSG00000198205	ZXDA
32.0727	0.139146	0.35872	0.387897	0.698093	0.999936	ENSG00000198218	QRICH1
85.4754	0.0626884	0.35832	0.174951	0.861118	0.999936	ENSG00000198231	DDX42
886.56	-0.232018	0.359479	-0.645429	0.518649	0.999936	ENSG00000198242	RPL23A
17.2228	0.309828	0.3678	0.84238	0.399575	0.999936	ENSG00000198252	STYX
109.831	0.109856	0.365949	0.300194	0.764029	0.999936	ENSG00000198258	UBL5
45.4339	0.527963	0.328966	1.60492	0.108512	0.999936	ENSG00000198265	HELZ
2.99623	0.417146	0.450296	0.926381	0.354248	0.999936	ENSG00000198270	TMEM116
11.3725	0.328815	0.428423	0.767502	0.442783	0.999936	ENSG00000198276	UCKL1
4.03148	0.982015	0.426539	2.30229	0.021319	0.999936	ENSG00000198298	ZNF485
4.19966	0.105102	0.481907	0.218096	0.827354	0.999936	ENSG00000198300	PEG3
47.2432	0.120841	0.357959	0.337585	0.735676	0.999936	ENSG00000198301	SDAD1
17.8592	0.323304	0.3637	0.888932	0.37404	0.999936	ENSG00000198315	ZKSCAN8
8.32617	0.321396	0.390571	0.822886	0.410573	0.999936	ENSG00000198331	HYLS1
5.85502	0.157023	0.435726	0.36037	0.71857	0.999936	ENSG00000198342	ZNF442
55.1689	0.405397	0.407075	0.995879	0.319309	0.999936	ENSG00000198346	ZNF813
20.276	0.0467665	0.47713	0.0980161	0.92192	0.999936	ENSG00000198355	PIM3
35.4359	-0.0237051	0.374129	-0.0633607	0.949479	0.999936	ENSG00000198356	ASNA1
2.45522	0.0829348	0.42777	0.193877	0.846272	0.999936	ENSG00000198363	ASPH
6.93478	-0.0385776	0.393033	-0.0981535	0.92181	0.999936	ENSG00000198369	SPRED2
44.3948	-0.256631	0.388154	-0.661159	0.50851	0.999936	ENSG00000198373	WWP2
243.264	0.381946	0.33158	1.1519	0.249363	0.999936	ENSG00000198380	GFPT1
14.467	-0.106233	0.368993	-0.287898	0.773425	0.999936	ENSG00000198382	UVRAG
3.41338	0.243441	0.496865	0.489954	0.624167	0.999936	ENSG00000198393	ZNF26
59.1733	-0.0861257	0.368644	-0.233629	0.815273	0.999936	ENSG00000198399	ITSN2
148.017	0.0968373	0.355868	0.272116	0.785533	0.999936	ENSG00000198408	OGA
5.22504	0.570803	0.502817	1.13521	0.256287	0.999936	ENSG00000198416	ZNF658B
51.8604	0.0322163	0.329911	0.0976514	0.922209	0.999936	ENSG00000198417	MT1F
32.8979	-0.0961199	0.378599	-0.253883	0.799586	0.999936	ENSG00000198420	TCAF1
15.6127	-0.0191306	0.35964	-0.0531937	0.957578	0.999936	ENSG00000198429	ZNF69
37.7124	0.259263	0.31616	0.820036	0.412196	0.999936	ENSG00000198431	TXNRD1
7.76265	0.159198	0.419254	0.379718	0.704155	0.999936	ENSG00000198440	ZNF583
13.9965	0.412329	0.400461	1.02963	0.303182	0.999936	ENSG00000198453	ZNF568
7.11593	0.330583	0.436511	0.757329	0.448853	0.999936	ENSG00000198455	ZXDB
27.1784	0.164978	0.394895	0.417776	0.676111	0.999936	ENSG00000198464	ZNF480
23.5725	0.44239	0.387434	1.14185	0.253518	0.999936	ENSG00000198466	ZNF587
50.2748	0.160513	0.351277	0.456941	0.647713	0.999936	ENSG00000198478	SH3BGRL2
21.7438	0.29183	0.407173	0.716722	0.473546	0.999936	ENSG00000198482	ZNF808
6.67959	0.0923008	0.440975	0.209311	0.834206	0.999936	ENSG00000198483	ANKRD35
20.9382	0.43556	0.323998	1.34433	0.178842	0.999936	ENSG00000198492	YTHDF2
8.76156	0.0269964	0.391382	0.068977	0.945008	0.999936	ENSG00000198498	TMA16
4.5919	0.287046	0.412881	0.695228	0.486912	0.999936	ENSG00000198513	ATL1
30.2205	0.388528	0.414588	0.937142	0.348686	0.999936	ENSG00000198521	ZNF43
20.1325	0.0976253	0.389437	0.250683	0.802059	0.999936	ENSG00000198522	GPN1
48.0396	0.176602	0.423701	0.416807	0.67682	0.999936	ENSG00000198538	ZNF28
13.9037	0.368992	0.343913	1.07292	0.283305	0.999936	ENSG00000198551	ZNF627
2.40747	0.473393	0.479759	0.986731	0.323775	0.999936	ENSG00000198554	WDHD1
8.31329	0.298423	0.390557	0.764095	0.444811	0.999936	ENSG00000198556	ZNF789
194.114	0.207841	0.357577	0.581248	0.561073	0.999936	ENSG00000198561	CTNND1
11.6228	0.542115	0.341344	1.58818	0.112246	0.999936	ENSG00000198585	NUDT16
88.9171	0.315801	0.359604	0.878192	0.37984	0.999936	ENSG00000198586	TLK1
217.426	0.528997	0.351406	1.50537	0.132228	0.999936	ENSG00000198589	LRBA
66.1744	0.277156	0.343506	0.806846	0.419755	0.999936	ENSG00000198604	BAZ1A
16.7008	0.334725	0.356099	0.939976	0.34723	0.999936	ENSG00000198612	COPS8
34.1623	-0.283484	0.36961	-0.766981	0.443093	0.999936	ENSG00000198618	PPIAP22
13.3993	-0.660137	0.460881	-1.43234	0.152047	0.999936	ENSG00000198624	CCDC69
14.9394	0.40527	0.341891	1.18538	0.235868	0.999936	ENSG00000198625	MDM4
3.35657	1.68816	0.506445	3.33336	0.000858047	0.288494	ENSG00000198626	RYR2
35.1191	0.278282	0.365419	0.761543	0.446333	0.999936	ENSG00000198642	KLHL9
2.62249	1.06739	0.42144	2.53273	0.0113178	0.910164	ENSG00000198643	FAM3D
34.6526	0.615083	0.346027	1.77756	0.0754768	0.999936	ENSG00000198646	NCOA6
175.31	0.0918877	0.348521	0.26365	0.79205	0.999936	ENSG00000198648	STK39
8.19319	0.371881	0.367406	1.01218	0.311453	0.999936	ENSG00000198663	C6orf89
133.372	0.0270453	0.340711	0.079379	0.936731	0.999936	ENSG00000198668	CALM1
129.954	0.27174	0.370023	0.734388	0.462712	0.999936	ENSG00000198677	TTC37
7.54933	1.12197	0.577702	1.94212	0.0521227	0.999936	ENSG00000198680	TUSC1
6.9114	0.600928	0.385959	1.55697	0.119477	0.999936	ENSG00000198682	PAPSS2
54.8171	0.0643271	0.359594	0.178888	0.858026	0.999936	ENSG00000198690	FAN1
50.0727	-0.0574219	0.405113	-0.141743	0.887283	0.999936	ENSG00000198692	EIF1AY
38.4114	0.288792	0.337253	0.856307	0.391828	0.999936	ENSG00000198700	IPO9
42.305	-0.0445162	0.403316	-0.110375	0.912112	0.999936	ENSG00000198707	CEP290
3.30148	1.35766	0.629787	2.15575	0.0311034	0.999936	ENSG00000198712	MT-CO2
31.3079	0.276339	0.384708	0.718308	0.472567	0.999936	ENSG00000198715	GLMP
28.0833	0.139913	0.350981	0.398635	0.690162	0.999936	ENSG00000198718	TOGARAM1
62.6608	-0.0483466	0.356874	-0.135472	0.892238	0.999936	ENSG00000198721	ECI2
301.753	-0.0157948	0.365605	-0.043202	0.965541	0.999936	ENSG00000198722	UNC13B
3.37542	1.41531	0.498076	2.84156	0.00448934	0.687559	ENSG00000198727	MT-CYB
27.2719	0.125408	0.37685	0.332781	0.7393	0.999936	ENSG00000198728	LDB1
77.186	0.0439632	0.378969	0.116007	0.907647	0.999936	ENSG00000198730	CTR9
13.6051	0.924474	0.414067	2.23267	0.0255709	0.999936	ENSG00000198736	MSRB1
82.2795	0.0407597	0.361933	0.112617	0.910334	0.999936	ENSG00000198740	ZNF652
21.651	-0.262891	0.36449	-0.721258	0.470751	0.999936	ENSG00000198742	SMURF1
7.49838	0.789003	0.479945	1.64395	0.100187	0.999936	ENSG00000198746	GPATCH3
126.335	0.18908	0.368805	0.512682	0.608173	0.999936	ENSG00000198752	CDC42BPB
759.026	-0.0845473	0.350995	-0.240879	0.809649	0.999936	ENSG00000198755	RPL10A
3.65492	1.95553	0.529598	3.69248	0.000222081	0.177221	ENSG00000198763	MT-ND2
22.7793	0.0960548	0.35423	0.271165	0.786264	0.999936	ENSG00000198780	FAM169A
14.2173	-0.24753	0.403259	-0.613824	0.539332	0.999936	ENSG00000198783	ZNF830
10.4819	1.85502	0.534464	3.4708	0.000518917	0.256345	ENSG00000198786	MT-ND5
71.8594	0.159434	0.382253	0.41709	0.676613	0.999936	ENSG00000198791	CNOT7
3.53922	0.118072	0.495815	0.238137	0.811775	0.999936	ENSG00000198792	TMEM184B
87.0728	0.173889	0.371493	0.46808	0.639728	0.999936	ENSG00000198793	MTOR
3.89897	0.235455	0.392451	0.59996	0.548533	0.999936	ENSG00000198799	LRIG2
8.25539	1.62555	0.566781	2.86804	0.0041302	0.687559	ENSG00000198804	MT-CO1
16.4712	0.590839	0.338367	1.74615	0.0807849	0.999936	ENSG00000198805	PNP
12.5673	0.32661	0.401267	0.813947	0.415675	0.999936	ENSG00000198807	PAX9
11.0221	0.196962	0.350812	0.561446	0.574493	0.999936	ENSG00000198814	GK
27.9548	0.29505	0.355031	0.831054	0.405943	0.999936	ENSG00000198815	FOXJ3
23.6688	-0.0956038	0.430106	-0.222279	0.824096	0.999936	ENSG00000198816	ZNF358
5.62003	0.353012	0.430309	0.820369	0.412006	0.999936	ENSG00000198818	SFT2D1
23.2386	0.425076	0.381956	1.11289	0.265754	0.999936	ENSG00000198824	CHAMP1
6.43031	0.233025	0.372798	0.625072	0.531924	0.999936	ENSG00000198825	INPP5F
1.64372	0.689068	0.499999	1.37814	0.168161	0.999936	ENSG00000198826	ARHGAP11A
464.789	0.235769	0.359106	0.656546	0.511473	0.999936	ENSG00000198830	HMGN2
18.2709	-0.228107	0.389455	-0.585708	0.558072	0.999936	ENSG00000198832	SELENOM
177.975	-0.0828316	0.345876	-0.239484	0.81073	0.999936	ENSG00000198833	UBE2J1
60.016	0.200021	0.364987	0.548023	0.583676	0.999936	ENSG00000198836	OPA1
6.81712	0.493762	0.422286	1.16926	0.242299	0.999936	ENSG00000198837	DENND4B
25.3587	0.27949	0.402525	0.694342	0.487468	0.999936	ENSG00000198839	ZNF277
16.3394	0.39384	0.352609	1.11693	0.264024	0.999936	ENSG00000198843	SELENOT
8.32098	0.421937	0.452626	0.932199	0.351234	0.999936	ENSG00000198853	RUSC2
14.294	0.338343	0.355958	0.950514	0.341851	0.999936	ENSG00000198856	OSTC
14.2364	0.5598	0.438359	1.27704	0.201589	0.999936	ENSG00000198858	R3HDM4
10.836	0.0600197	0.392568	0.15289	0.878485	0.999936	ENSG00000198860	TSEN15
38.4387	0.0970183	0.369005	0.262919	0.792613	0.999936	ENSG00000198862	LTN1
27.2596	-0.0841838	0.386447	-0.21784	0.827553	0.999936	ENSG00000198863	RUNDC1
3.40979	0.595646	0.611539	0.974012	0.330051	0.999936	ENSG00000198873	GRK5
9.45508	0.362768	0.390503	0.928974	0.352902	0.999936	ENSG00000198874	TYW1
35.8723	0.261361	0.3334	0.783925	0.433084	0.999936	ENSG00000198876	DCAF12
50.8158	0.075624	0.364191	0.20765	0.835503	0.999936	ENSG00000198879	SFMBT2
9.67117	1.55218	0.542037	2.86361	0.00418844	0.687559	ENSG00000198886	MT-ND4
61.065	0.0705773	0.373907	0.188756	0.850284	0.999936	ENSG00000198887	SMC5
2.44254	1.22132	0.557793	2.18956	0.0285559	0.999936	ENSG00000198888	MT-ND1
18.3561	0.0758404	0.465809	0.162814	0.870665	0.999936	ENSG00000198890	PRMT6
4.59416	0.117045	0.507875	0.230461	0.817734	0.999936	ENSG00000198892	SHISA4
13.9216	0.310803	0.36843	0.843587	0.3989	0.999936	ENSG00000198894	CIPC
57.11	0.1435	0.347664	0.412755	0.679786	0.999936	ENSG00000198898	CAPZA2
3.60449	1.84871	0.634186	2.9151	0.00355575	0.625209	ENSG00000198899	MT-ATP6
130.645	0.0294396	0.36274	0.0811588	0.935316	0.999936	ENSG00000198900	TOP1
2.27359	0.109155	0.543634	0.200788	0.840864	0.999936	ENSG00000198901	PRC1
4.01508	0.620694	0.450334	1.3783	0.168112	0.999936	ENSG00000198908	BHLHB9
14.5157	0.559339	0.363847	1.53729	0.124222	0.999936	ENSG00000198909	MAP3K3
43.5972	0.542773	0.348958	1.55541	0.119848	0.999936	ENSG00000198911	SREBF2
13.6376	-0.192158	0.3927	-0.489325	0.624611	0.999936	ENSG00000198912	C1orf174
35.9949	-0.011502	0.46511	-0.0247296	0.980271	0.999936	ENSG00000198917	SPOUT1
92.9235	0.125293	0.336729	0.372089	0.709826	0.999936	ENSG00000198918	RPL39
35.9488	0.252129	0.38282	0.65861	0.510146	0.999936	ENSG00000198919	DZIP3
11.8974	0.250283	0.327628	0.763922	0.444914	0.999936	ENSG00000198920	KIAA0753
16.4328	0.270569	0.406548	0.665526	0.505714	0.999936	ENSG00000198924	DCLRE1A
4.97727	0.213987	0.428023	0.499944	0.617115	0.999936	ENSG00000198925	ATG9A
5.70041	0.369867	0.507119	0.729351	0.465787	0.999936	ENSG00000198929	NOS1AP
90.2977	-0.0711218	0.417417	-0.170386	0.864707	0.999936	ENSG00000198931	APRT
12.6132	0.451041	0.42691	1.05653	0.290728	0.999936	ENSG00000198932	GPRASP1
5.72561	0.32415	0.638888	0.507366	0.611898	0.999936	ENSG00000198933	TBKBP1
4.44063	0.451955	0.488225	0.92571	0.354597	0.999936	ENSG00000198934	MAGEE1
26.2118	-0.21664	0.423089	-0.512044	0.60862	0.999936	ENSG00000198937	CCDC167
3.44092	1.15976	0.548041	2.1162	0.0343278	0.999936	ENSG00000198938	MT-CO3
2.48805	0.193692	0.546683	0.354303	0.723112	0.999936	ENSG00000198939	ZFP2
5.53194	0.276101	0.604196	0.456972	0.647691	0.999936	ENSG00000198944	SOWAHA
16.5866	0.343796	0.37833	0.908721	0.363498	0.999936	ENSG00000198945	L3MBTL3
7.27512	0.639687	0.438199	1.45981	0.144342	0.999936	ENSG00000198947	DMD
4.69389	1.1347	0.43973	2.58046	0.00986693	0.852729	ENSG00000198948	MFAP3L
2.54896	0.571448	0.532145	1.07386	0.282886	0.999936	ENSG00000198951	NAGA
62.3084	0.354652	0.37797	0.938309	0.348086	0.999936	ENSG00000198952	SMG5
30.8624	-0.0317609	0.364229	-0.0872003	0.930512	0.999936	ENSG00000198954	KIF1BP
46.8124	1.08461	0.428012	2.53405	0.0112751	0.910164	ENSG00000198959	TGM2
3.21794	0.356425	0.470711	0.757204	0.448928	0.999936	ENSG00000198960	ARMCX6
146.171	0.210062	0.361984	0.580308	0.561707	0.999936	ENSG00000198961	PJA2
7.58058	0.465317	0.614183	0.757621	0.448678	0.999936	ENSG00000198963	RORB
6.3183	0.0206527	0.372645	0.055422	0.955802	0.999936	ENSG00000198964	SGMS1
35.1091	0.967893	0.454354	2.13026	0.03315	0.999936	ENSG00000201098	RNY1
5.25547	0.92894	0.472872	1.96446	0.0494766	0.999936	ENSG00000201321	RNA5S9
90.9133	0.413668	0.409139	1.01107	0.311983	0.999936	ENSG00000203326	ZNF525
28.3069	0.259277	0.45326	0.572026	0.567304	0.999936	ENSG00000203485	INF2
5.20669	0.295964	0.389438	0.759978	0.447268	0.999936	ENSG00000203666	EFCAB2
37.2407	0.171884	0.396725	0.433256	0.664829	0.999936	ENSG00000203667	COX20
3.62311	-0.0784434	0.510793	-0.153572	0.877947	0.999936	ENSG00000203668	CHML
7.83151	0.372158	0.380519	0.978027	0.328061	0.999936	ENSG00000203705	TATDN3
7.26702	0.365067	0.409316	0.891897	0.372448	0.999936	ENSG00000203778	FAM229B
6.73655	-0.191183	0.460961	-0.414748	0.678326	0.999936	ENSG00000203780	FANK1
10.8295	0.278871	0.584533	0.477083	0.633303	0.999936	ENSG00000203784	LELP1
44.9675	-0.154059	0.350529	-0.439504	0.660297	0.999936	ENSG00000203814	HIST2H2BF
89.2799	-0.00889463	0.387682	-0.0229431	0.981696	0.999936	ENSG00000203879	GDI1
29.5409	0.166623	0.357124	0.466568	0.640809	0.999936	ENSG00000203880	PCMTD2
6.20688	1.16324	0.503256	2.31144	0.0208086	0.999936	ENSG00000203942	C10orf62
2.36065	0.687859	0.50176	1.37089	0.170408	0.999936	ENSG00000203943	SAMD13
25.3234	0.0176096	0.375202	0.0469337	0.962566	0.999936	ENSG00000203950	RTL8A
2.63097	-0.175989	0.507987	-0.346445	0.729009	0.999936	ENSG00000203952	CCDC160
5.80165	0.693751	0.437195	1.58682	0.112553	0.999936	ENSG00000203965	EFCAB7
2.92471	0.445486	0.535502	0.831904	0.405463	0.999936	ENSG00000203985	LDLRAD1
2.91354	1.08626	0.47587	2.28268	0.022449	0.999936	ENSG00000203995	ZYG11A
1.38448	1.34215	0.584904	2.29465	0.0217532	0.999936	ENSG00000204070	SYS1
3.42902	0.714572	0.409485	1.74505	0.0809764	0.999936	ENSG00000204084	INPP5B
6.98549	-0.103578	0.458953	-0.225682	0.821448	0.999936	ENSG00000204103	MAFB
33.4919	-0.151096	0.395692	-0.381854	0.70257	0.999936	ENSG00000204104	TRAF3IP1
4.21698	0.274965	0.455463	0.603704	0.54604	0.999936	ENSG00000204116	CHIC1
191.516	-0.0435538	0.364232	-0.119577	0.904818	0.999936	ENSG00000204120	GIGYF2
7.58223	0.236713	0.528589	0.447821	0.654282	0.999936	ENSG00000204128	C2orf72
24.8079	0.118288	0.35816	0.330266	0.741199	0.999936	ENSG00000204130	RUFY2
92.0598	0.0612855	0.335241	0.182811	0.854947	0.999936	ENSG00000204138	PHACTR4
3.42276	0.547999	0.581868	0.941793	0.346299	0.999936	ENSG00000204147	ASAH2B
3.30195	-0.211544	0.428204	-0.494027	0.621287	0.999936	ENSG00000204149	AGAP6
5.22334	0.633391	0.408968	1.54875	0.121441	0.999936	ENSG00000204152	TIMM23B
7.31626	0.183683	0.400707	0.458398	0.646666	0.999936	ENSG00000204172	AGAP9
7.05057	-0.0203074	0.467059	-0.0434792	0.96532	0.999936	ENSG00000204177	BMS1P1
9.07012	0.398333	0.374031	1.06497	0.286888	0.999936	ENSG00000204178	MACO1
5.66552	0.574302	0.415846	1.38104	0.167265	0.999936	ENSG00000204179	PTPN20
14.2748	0.221221	0.3604	0.613822	0.539333	0.999936	ENSG00000204186	ZDBF2
37.8883	-0.0805235	0.406324	-0.198176	0.842908	0.999936	ENSG00000204209	DAXX
25.3862	0.121832	0.3502	0.347892	0.727921	0.999936	ENSG00000204217	BMPR2
330.435	-0.205977	0.436251	-0.472153	0.636818	0.999936	ENSG00000204219	TCEA3
16.9435	0.0576585	0.395182	0.145904	0.883997	0.999936	ENSG00000204220	PFDN6
29.3869	-0.0441012	0.388129	-0.113625	0.909535	0.999936	ENSG00000204227	RING1
8.91476	0.275983	0.362694	0.760926	0.446701	0.999936	ENSG00000204228	HSD17B8
12.6164	0.0414227	0.407583	0.10163	0.91905	0.999936	ENSG00000204231	RXRB
3.74265	0.0273378	0.491772	0.0555905	0.955668	0.999936	ENSG00000204237	OXLD1
5.62685	0.148125	0.440607	0.336183	0.736733	0.999936	ENSG00000204253	HNRNPCP2
179.427	-0.0721915	0.347654	-0.207654	0.8355	0.999936	ENSG00000204256	BRD2
7.86633	0.739368	0.503974	1.46708	0.142355	0.999936	ENSG00000204262	COL5A2
38.0808	0.417278	0.321403	1.2983	0.194184	0.999936	ENSG00000204264	PSMB8
5.37992	1.51958	0.478307	3.177	0.00148806	0.395825	ENSG00000204287	HLA-DRA
21.5319	0.368445	0.389706	0.945443	0.344433	0.999936	ENSG00000204304	PBX2
39.716	0.454732	0.353185	1.28752	0.197914	0.999936	ENSG00000204308	RNF5
9.45164	0.201697	0.390988	0.515865	0.605949	0.999936	ENSG00000204310	AGPAT1
2.86036	-0.251848	0.520677	-0.483693	0.628604	0.999936	ENSG00000204315	FKBPL
5.4112	-0.0150056	0.4466	-0.0335996	0.973196	0.999936	ENSG00000204344	STK19
7.99742	0.409586	0.393565	1.04071	0.298012	0.999936	ENSG00000204348	DXO
23.1644	0.099316	0.396419	0.250533	0.802175	0.999936	ENSG00000204351	SKIV2L
30.7947	-0.176311	0.388938	-0.453313	0.650323	0.999936	ENSG00000204356	NELFE
7.03155	0.233586	0.386901	0.603736	0.546019	0.999936	ENSG00000204370	SDHD
39.1568	0.446416	0.427727	1.04369	0.296627	0.999936	ENSG00000204371	EHMT2
99.535	0.15065	0.348389	0.432419	0.665437	0.999936	ENSG00000204385	SLC44A4
5.27055	0.474107	0.435488	1.08868	0.276295	0.999936	ENSG00000204386	NEU1
92.2632	0.0342027	0.370038	0.0924304	0.926356	0.999936	ENSG00000204387	C6orf48
73.8445	-0.200942	0.448443	-0.448089	0.654089	0.999936	ENSG00000204388	HSPA1B
58.5891	0.415432	0.387964	1.0708	0.28426	0.999936	ENSG00000204389	HSPA1A
6.07672	0.710788	0.421275	1.68723	0.0915592	0.999936	ENSG00000204390	HSPA1L
9.05012	-0.0323779	0.436734	-0.0741364	0.940902	0.999936	ENSG00000204392	LSM2
31.1103	0.504996	0.410725	1.22952	0.218876	0.999936	ENSG00000204394	VARS
12.8666	0.809083	0.351893	2.29923	0.0214919	0.999936	ENSG00000204406	MBD5
10.41	0.427605	0.43834	0.97551	0.329307	0.999936	ENSG00000204438	GPANK1
8.14864	0.714419	0.571363	1.25038	0.211162	0.999936	ENSG00000204439	C6orf47
89.6146	0.0442198	0.375274	0.117834	0.9062	0.999936	ENSG00000204463	BAG6
187.132	0.0681057	0.427087	0.159466	0.873302	0.999936	ENSG00000204469	PRRC2A
11.3785	0.0718033	0.458913	0.156464	0.875667	0.999936	ENSG00000204498	NFKBIL1
6.38318	0.53281	0.411977	1.2933	0.195907	0.999936	ENSG00000204514	ZNF814
3.70285	0.697	0.459382	1.51725	0.129202	0.999936	ENSG00000204519	ZNF551
3.29845	-0.215176	0.47173	-0.456143	0.648288	0.999936	ENSG00000204520	MICA
12.6783	0.11943	0.404817	0.295022	0.767977	0.999936	ENSG00000204524	ZNF805
40.1023	0.890688	0.363508	2.45026	0.0142754	0.996157	ENSG00000204525	HLA-C
30.6099	0.512742	0.451258	1.13625	0.255851	0.999936	ENSG00000204536	CCHCR1
32.4734	-0.26769	0.409503	-0.653696	0.513308	0.999936	ENSG00000204560	DHX16
5.93483	0.267885	0.432159	0.619875	0.53534	0.999936	ENSG00000204564	C6orf136
17.8531	0.250522	0.32059	0.781441	0.434543	0.999936	ENSG00000204568	MRPS18B
34.24	0.108317	0.359658	0.301165	0.763288	0.999936	ENSG00000204569	PPP1R10
101.778	-0.0932964	0.389275	-0.239667	0.810588	0.999936	ENSG00000204574	ABCF1
5.69801	0.180208	0.437689	0.411726	0.680541	0.999936	ENSG00000204580	DDR1
39.738	0.017496	0.385748	0.0453561	0.963823	0.999936	ENSG00000204590	GNL1
38.2336	0.0846413	0.403426	0.209806	0.833819	0.999936	ENSG00000204592	HLA-E
40.0086	0.375904	0.391547	0.960048	0.337031	0.999936	ENSG00000204604	ZNF468
17.7849	0.401357	0.379377	1.05794	0.290084	0.999936	ENSG00000204611	ZNF616
30.5895	0.37579	0.377098	0.996533	0.318991	0.999936	ENSG00000204619	PPP1R11
1293.74	-0.0382049	0.357041	-0.107004	0.914786	0.999936	ENSG00000204628	RACK1
43.1354	0.160234	0.337447	0.474842	0.6349	0.999936	ENSG00000204634	TBC1D8
13.9088	0.098764	0.460981	0.214248	0.830354	0.999936	ENSG00000204673	AKT1S1
24.2866	0.115136	0.365854	0.314706	0.752985	0.999936	ENSG00000204713	TRIM27
10.3536	0.374358	0.39625	0.944753	0.344785	0.999936	ENSG00000204764	RANBP17
6.13058	-0.0269268	0.442593	-0.0608386	0.951488	0.999936	ENSG00000204789	ZNF204P
4.79087	-0.408561	0.577141	-0.707904	0.479005	0.999936	ENSG00000204815	TTC25
71.3824	0.136767	0.36248	0.377309	0.705944	0.999936	ENSG00000204842	ATXN2
118.788	0.984776	0.394942	2.49347	0.0126501	0.957898	ENSG00000204843	DCTN1
6.93384	0.593359	0.365307	1.62428	0.104317	0.999936	ENSG00000204852	TCTN1
5.60474	0.597049	0.468697	1.27385	0.202717	0.999936	ENSG00000204859	ZBTB48
5.84312	-0.155248	0.439696	-0.353079	0.724029	0.999936	ENSG00000204899	MZT1
12.1356	-0.00982576	0.488484	-0.0201148	0.983952	0.999936	ENSG00000204920	ZNF155
14.8339	0.654503	0.453389	1.44358	0.148858	0.999936	ENSG00000204922	UQCC3
7.43544	0.0785437	0.483679	0.162388	0.871	0.999936	ENSG00000204936	CD177
3.96144	0.55909	0.58178	0.961	0.336552	0.999936	ENSG00000204946	ZNF783
3.5758	0.17608	0.482261	0.365114	0.715027	0.999936	ENSG00000204947	ZNF425
3.68541	-0.392364	0.522117	-0.751488	0.452359	0.999936	ENSG00000204954	C12orf73
8.02558	0.808651	0.440536	1.83561	0.0664156	0.999936	ENSG00000204959	ARHGEF34P
8.05387	0.448417	0.373554	1.20041	0.229981	0.999936	ENSG00000204977	TRIM13
4.05702	0.933591	0.582818	1.60186	0.109187	0.999936	ENSG00000204991	SPIRE2
2.49741	0.199915	0.48306	0.413851	0.678983	0.999936	ENSG00000205060	SLC35B4
5.84499	-0.373839	0.725008	-0.515635	0.606109	0.999936	ENSG00000205078	SYCE1L
24.4259	0.169682	0.428766	0.395744	0.692294	0.999936	ENSG00000205133	TRIQK
101.692	0.00267336	0.369874	0.00722775	0.994233	0.999936	ENSG00000205189	ZBTB10
5.64454	0.30034	0.399174	0.752404	0.451808	0.999936	ENSG00000205213	LGR4
4.91811	-0.0490951	0.480037	-0.102274	0.91854	0.999936	ENSG00000205220	PSMB10
16.6274	0.126643	0.36688	0.345188	0.729953	0.999936	ENSG00000205250	E2F4
12.2752	0.42219	0.384445	1.09818	0.272126	0.999936	ENSG00000205268	PDE7A
29.7441	0.67634	0.531195	1.27324	0.202932	0.999936	ENSG00000205277	MUC12
80.5648	0.0720205	0.377415	0.190826	0.848662	0.999936	ENSG00000205302	SNX2
5.67929	-0.338209	0.425227	-0.795361	0.426403	0.999936	ENSG00000205336	ADGRG1
128.489	0.231613	0.375341	0.617075	0.537185	0.999936	ENSG00000205339	IPO7
41.6441	0.109111	0.483731	0.225561	0.821543	0.999936	ENSG00000205356	TECPR1
4.07702	1.39108	0.578541	2.40447	0.0161959	0.999936	ENSG00000205358	MT1H
20.5631	0.469766	0.38476	1.22093	0.222112	0.999936	ENSG00000205364	MT1M
3.18176	0.890047	0.461082	1.93034	0.0535644	0.999936	ENSG00000205413	SAMD9
15.9621	0.696477	0.433403	1.607	0.108055	0.999936	ENSG00000205476	CCDC85C
76.419	0.252132	0.32709	0.770835	0.440805	0.999936	ENSG00000205531	NAP1L4
121.932	0.299841	0.286691	1.04587	0.295623	0.999936	ENSG00000205542	TMSB4X
6.61372	-0.0232977	0.417988	-0.0557377	0.955551	0.999936	ENSG00000205544	TMEM256
274.95	-0.448683	0.387353	-1.15833	0.246729	0.999936	ENSG00000205581	HMGN1
1.90805	1.14545	0.555734	2.06116	0.0392881	0.999936	ENSG00000205593	DENND6B
36.8591	0.0478848	0.349006	0.137203	0.89087	0.999936	ENSG00000205629	LCMT1
2.97095	0.541653	0.417095	1.29863	0.194069	0.999936	ENSG00000205659	LIN52
9.69259	0.116122	0.432083	0.268749	0.788123	0.999936	ENSG00000205707	ETFRF1
10.9545	0.437807	0.405104	1.08073	0.279818	0.999936	ENSG00000205710	C17orf107
22.1816	-0.270931	0.392101	-0.690973	0.489582	0.999936	ENSG00000205726	ITSN1
13.0525	0.0752412	0.337716	0.222795	0.823695	0.999936	ENSG00000205758	CRYZL1
19.515	-0.000307351	0.401551	-0.000765409	0.999389	0.999936	ENSG00000205765	C5orf51
4.81212	-0.284882	0.693958	-0.410518	0.681426	0.999936	ENSG00000205856	C22orf42
12.3386	0.273698	0.442174	0.618983	0.535928	0.999936	ENSG00000205861	PCOTH
5.82003	-0.233454	0.486109	-0.480251	0.631049	0.999936	ENSG00000205871	RPS3AP47
69.6049	0.0701793	0.406344	0.172709	0.86288	0.999936	ENSG00000205937	RNPS1
30.5929	0.256113	0.383607	0.667643	0.504361	0.999936	ENSG00000205981	DNAJC19
76.1469	0.17619	0.351875	0.500717	0.616571	0.999936	ENSG00000206053	JPT2
23.3429	0.665051	0.500449	1.32891	0.183878	0.999936	ENSG00000206072	SERPINB11
6.63569	-0.0982129	0.434911	-0.225823	0.821339	0.999936	ENSG00000206075	SERPINB5
10.9609	0.0813967	0.391728	0.207789	0.835394	0.999936	ENSG00000206149	HERC2P9
10.5171	1.2511	0.580234	2.1562	0.0310681	0.999936	ENSG00000206203	TSSK2
4.59399	0.270578	0.388976	0.695615	0.48667	0.999936	ENSG00000206418	RAB12
16.0257	0.492082	0.394102	1.24862	0.211805	0.999936	ENSG00000206503	HLA-A
3.70245	0.535997	0.466054	1.15008	0.250112	0.999936	ENSG00000206527	HACD2
20.194	-0.0128279	0.385598	-0.0332676	0.973461	0.999936	ENSG00000206530	CFAP44
138.987	0.307915	0.433284	0.710654	0.477299	0.999936	ENSG00000206538	VGLL3
33.9196	0.196123	0.332338	0.590131	0.555103	0.999936	ENSG00000206560	ANKRD28
6.4918	0.390671	0.419884	0.930427	0.35215	0.999936	ENSG00000206562	METTL6
832.539	1.27886	0.384111	3.32941	0.000870315	0.288494	ENSG00000210082	MT-RNR2
15.1066	0.112979	0.432983	0.26093	0.794146	0.999936	ENSG00000211445	GPX3
5.38334	1.67613	0.506395	3.30993	0.00093319	0.288494	ENSG00000211450	SELENOH
22.9798	0.389537	0.368714	1.05648	0.290751	0.999936	ENSG00000211455	STK38L
30.3958	0.120718	0.353935	0.341075	0.733047	0.999936	ENSG00000211456	SACM1L
131.305	1.52841	0.424572	3.59987	0.000318371	0.190256	ENSG00000211459	MT-RNR1
19.6635	0.403927	0.355031	1.13772	0.255236	0.999936	ENSG00000211460	TSN
190.805	0.0347565	0.445898	0.0779473	0.93787	0.999936	ENSG00000211689	TRGC1
4.15326	0.675086	0.584707	1.15457	0.248266	0.999936	ENSG00000211695	TRGV9
4.067	1.68587	0.623608	2.70342	0.006863	0.759436	ENSG00000212122	TSSK1B
7.84201	0.410385	0.702922	0.583828	0.559336	0.999936	ENSG00000212232	SNORD17
2.70835	0.15443	0.506245	0.30505	0.760328	0.999936	ENSG00000212664	AC064799,1
10.7564	0.142981	0.397243	0.359932	0.718898	0.999936	ENSG00000212747	RTL8B
3.99944	0.00787823	0.47155	0.0167071	0.98667	0.999936	ENSG00000212802	RPL15P3
22.4867	0.352306	0.394224	0.893669	0.371499	0.999936	ENSG00000213020	ZNF611
16.899	0.249632	0.392467	0.636058	0.524738	0.999936	ENSG00000213024	NUP62
22.6953	0.308396	0.337979	0.912472	0.36152	0.999936	ENSG00000213047	DENND1B
6.38856	0.983986	0.378945	2.59665	0.00941377	0.846838	ENSG00000213064	SFT2D2
54.3443	0.275506	0.345631	0.79711	0.425387	0.999936	ENSG00000213079	SCAF8
7.01468	0.105744	0.414696	0.254992	0.798729	0.999936	ENSG00000213080	AL354714,2
29.7605	0.204104	0.423731	0.481683	0.630031	0.999936	ENSG00000213096	ZNF254
17.8752	0.446139	0.366067	1.21874	0.222945	0.999936	ENSG00000213160	KLHL23
6.22092	0.374211	0.561847	0.666037	0.505387	0.999936	ENSG00000213214	ARHGEF35
31.6704	0.238975	0.356052	0.671178	0.502107	0.999936	ENSG00000213246	SUPT4H1
21.2309	0.0743902	0.359908	0.206693	0.83625	0.999936	ENSG00000213281	NRAS
5.21037	-0.287136	0.445848	-0.644022	0.519561	0.999936	ENSG00000213326	RPS7P11
14.6055	-0.106636	0.420175	-0.253789	0.799658	0.999936	ENSG00000213339	QTRT1
38.1507	0.202494	0.33609	0.6025	0.546842	0.999936	ENSG00000213341	CHUK
5.62206	0.281489	0.490596	0.57377	0.566124	0.999936	ENSG00000213366	GSTM2
6.47316	0.398319	0.342472	1.16307	0.244801	0.999936	ENSG00000213442	RPL18AP3
14.8734	0.659592	0.410772	1.60574	0.108331	0.999936	ENSG00000213445	SIPA1
2.12693	0.0468953	0.496844	0.0943864	0.924802	0.999936	ENSG00000213462	ERV3-1
4.51624	0.349593	0.506602	0.690074	0.490148	0.999936	ENSG00000213463	SYNJ2BP
10.0443	0.235858	0.358411	0.658066	0.510496	0.999936	ENSG00000213516	RBMXL1
27.94	0.018038	0.3684	0.0489631	0.960949	0.999936	ENSG00000213523	SRA1
17.6283	0.107214	0.38139	0.281113	0.778623	0.999936	ENSG00000213551	DNAJC9
22.324	-0.0774967	0.410751	-0.18867	0.850351	0.999936	ENSG00000213553	RPLP0P6
19.3921	-0.104719	0.513897	-0.203774	0.83853	0.999936	ENSG00000213563	C8orf82
114.099	0.0705005	0.356586	0.19771	0.843272	0.999936	ENSG00000213585	VDAC1
8.49847	0.0435986	0.382969	0.113844	0.909362	0.999936	ENSG00000213593	TMX2
3.83061	0.00429295	0.434763	0.00987423	0.992122	0.999936	ENSG00000213614	HEXA
63.9338	0.00686176	0.372839	0.0184041	0.985316	0.999936	ENSG00000213619	NDUFS3
1.33312	0.79574	0.477177	1.6676	0.0953957	0.999936	ENSG00000213625	LEPROT
15.389	0.398487	0.433661	0.918891	0.358153	0.999936	ENSG00000213626	LBH
251.171	-0.144672	0.368963	-0.392104	0.694982	0.999936	ENSG00000213639	PPP1CB
5.44148	0.524853	0.409423	1.28193	0.199866	0.999936	ENSG00000213672	NCKIPSD
8.7439	0.0364536	0.42764	0.0852438	0.932068	0.999936	ENSG00000213676	ATF6B
1.75707	0.540144	0.575507	0.938553	0.34796	0.999936	ENSG00000213699	SLC35F6
4.43514	-1.07401	0.530196	-2.02569	0.0427967	0.999936	ENSG00000213707	HMGB1P10
147.216	-0.03613	0.365077	-0.0989654	0.921166	0.999936	ENSG00000213719	CLIC1
54.4073	-0.33072	0.430391	-0.768417	0.442239	0.999936	ENSG00000213722	DDAH2
177.928	-0.00738164	0.346285	-0.0213166	0.982993	0.999936	ENSG00000213741	RPS29
18.5455	0.165167	0.355756	0.464271	0.642454	0.999936	ENSG00000213762	ZNF134
31.4436	0.563145	0.397635	1.41624	0.156706	0.999936	ENSG00000213793	ZNF888
29.416	0.450221	0.396828	1.13455	0.256565	0.999936	ENSG00000213799	ZNF845
5.56623	-0.439459	0.480126	-0.9153	0.360034	0.999936	ENSG00000213846	AC098614,1
2.4451	0.199797	0.521102	0.383412	0.701414	0.999936	ENSG00000213853	EMP2
9.74264	-0.367274	0.459929	-0.798545	0.424554	0.999936	ENSG00000213860	RPL21P75
3.03193	-0.442737	0.552318	-0.801598	0.422786	0.999936	ENSG00000213866	YBX1P10
3.70267	-0.542352	0.629656	-0.861347	0.389047	0.999936	ENSG00000213885	RPL13AP7
6.37891	0.193181	0.490253	0.394043	0.693549	0.999936	ENSG00000213904	LIPE-AS1
4.23762	0.690141	0.458715	1.50451	0.13245	0.999936	ENSG00000213918	DNASE1
10.0959	-0.53883	0.489075	-1.10173	0.270578	0.999936	ENSG00000213930	GALT
9.35743	0.203149	0.361153	0.562501	0.573775	0.999936	ENSG00000213965	NUDT19
29.0966	0.0355425	0.423134	0.0839983	0.933058	0.999936	ENSG00000213983	AP1G2
2.78726	0.361304	0.563168	0.641557	0.521161	0.999936	ENSG00000213988	ZNF90
26.5709	0.0803991	0.369415	0.217639	0.82771	0.999936	ENSG00000213995	NAXD
10.0642	0.301368	0.369223	0.816223	0.414373	0.999936	ENSG00000214013	GANC
31.8594	0.147851	0.424004	0.348701	0.727313	0.999936	ENSG00000214022	REPIN1
12.0953	1.34883	0.459147	2.93769	0.00330671	0.591445	ENSG00000214026	MRPL23
5.06368	0.241931	0.429597	0.563157	0.573328	0.999936	ENSG00000214050	FBXO16
17.0075	0.073874	0.442046	0.167118	0.867277	0.999936	ENSG00000214076	CPSF1P1
14.589	0.455856	0.372653	1.22327	0.221227	0.999936	ENSG00000214078	CPNE1
6.75104	0.363259	0.475479	0.763986	0.444876	0.999936	ENSG00000214087	ARL16
6.55171	0.0865986	0.40083	0.216048	0.82895	0.999936	ENSG00000214106	PAXIP1-AS2
8.04548	0.469212	0.408562	1.14845	0.250784	0.999936	ENSG00000214113	LYRM4
3.71741	1.0243	0.482785	2.12165	0.0338676	0.999936	ENSG00000214160	ALG3
6.8962	0.178184	0.37438	0.475944	0.634114	0.999936	ENSG00000214174	AMZ2P1
4.30769	-0.205867	0.47964	-0.42921	0.66777	0.999936	ENSG00000214176	PLEKHM1P1
12.1973	0.372897	0.522285	0.713973	0.475244	0.999936	ENSG00000214182	PTMAP5
3.32813	1.44237	0.536039	2.6908	0.00712811	0.77839	ENSG00000214189	ZNF788P
5.47341	1.17872	0.494216	2.38503	0.0170778	0.999936	ENSG00000214193	SH3D21
20.1261	0.201177	0.370713	0.542676	0.587353	0.999936	ENSG00000214194	SMIM30
124.88	0.1063	0.394256	0.269621	0.787452	0.999936	ENSG00000214253	FIS1
8.93786	0.531753	0.402871	1.31991	0.186866	0.999936	ENSG00000214367	HAUS3
6.15573	0.0597958	0.484437	0.123434	0.901764	0.999936	ENSG00000214389	RPS3AP26
12.1465	0.120308	0.387964	0.310101	0.756484	0.999936	ENSG00000214413	BBIP1
29.2143	0.15432	0.408657	0.377627	0.705708	0.999936	ENSG00000214425	LRRC37A4P
3.83813	-0.135682	0.525177	-0.258356	0.796132	0.999936	ENSG00000214485	RPL7P1
33.4934	0.403779	0.351226	1.14963	0.250298	0.999936	ENSG00000214517	PPME1
136.502	0.123059	0.378567	0.325066	0.745131	0.999936	ENSG00000214530	STARD10
3.05525	0.631313	0.528203	1.19521	0.232005	0.999936	ENSG00000214595	EML6
9.28053	-0.254485	0.412325	-0.617195	0.537106	0.999936	ENSG00000214652	ZNF727
52.6011	-0.0362908	0.396168	-0.0916045	0.927012	0.999936	ENSG00000214655	ZSWIM8
69.8777	0.189822	0.40761	0.465694	0.641434	0.999936	ENSG00000214706	IFRD2
20.9996	0.455157	0.442051	1.02965	0.303175	0.999936	ENSG00000214717	ZBED1
6.12538	0.787165	0.385441	2.04224	0.0411274	0.999936	ENSG00000214765	SEPT7P2
10.8207	0.636876	0.424502	1.50029	0.133539	0.999936	ENSG00000214941	ZSWIM7
8.80931	0.223033	0.362759	0.614823	0.538671	0.999936	ENSG00000214944	ARHGEF28
4.65127	0.0343892	0.405934	0.0847162	0.932487	0.999936	ENSG00000214960	ISPD
8.16025	0.0871821	0.452472	0.19268	0.84721	0.999936	ENSG00000215012	RTL10
2.41282	0.64779	0.497112	1.30311	0.192538	0.999936	ENSG00000215018	COL28A1
110.322	0.174741	0.362647	0.481847	0.629915	0.999936	ENSG00000215021	PHB2
46.7907	0.537857	0.544588	0.98764	0.323329	0.999936	ENSG00000215030	RPL13P12
4.24167	0.315456	0.462127	0.682618	0.494849	0.999936	ENSG00000215039	CD27-AS1
8.4559	0.719478	0.426274	1.68783	0.091444	0.999936	ENSG00000215041	NEURL4
13.0314	0.304423	0.383886	0.793002	0.427776	0.999936	ENSG00000215105	TTC3P1
25.6542	0.476144	0.378765	1.2571	0.208719	0.999936	ENSG00000215114	UBXN2B
1.87451	0.28736	0.483492	0.594343	0.552283	0.999936	ENSG00000215126	CBWD6
2.83157	0.203284	0.579406	0.350849	0.725702	0.999936	ENSG00000215158	AC138409,2
16.9301	0.309334	0.419035	0.738204	0.46039	0.999936	ENSG00000215193	PEX26
8.60922	0.0419782	0.356078	0.117891	0.906154	0.999936	ENSG00000215251	FASTKD5
4.56462	0.343126	0.419462	0.818015	0.413349	0.999936	ENSG00000215256	DHRS4-AS1
8.24192	0.34247	0.369901	0.925841	0.354528	0.999936	ENSG00000215271	HOMEZ
164.585	0.196297	0.331628	0.591919	0.553905	0.999936	ENSG00000215301	DDX3X
20.8319	0.282004	0.393281	0.717056	0.47334	0.999936	ENSG00000215305	VPS16
6.81719	-0.268568	0.428028	-0.627455	0.530361	0.999936	ENSG00000215375	MYL5
18.1635	0.420309	0.353306	1.18965	0.234185	0.999936	ENSG00000215421	ZNF407
8.73396	0.925579	0.52197	1.77324	0.0761887	0.999936	ENSG00000215492	HNRNPA1P7
2.89343	0.578285	0.537353	1.07617	0.28185	0.999936	ENSG00000215630	GUSBP9
15.2366	0.273241	0.355566	0.768469	0.442208	0.999936	ENSG00000215717	TMEM167B
55.9057	0.394358	0.363898	1.0837	0.278496	0.999936	ENSG00000215845	TSTD1
11.9747	-0.249377	0.484015	-0.515226	0.606395	0.999936	ENSG00000215908	CROCCP2
2.0149	-0.382748	0.547435	-0.699166	0.484448	0.999936	ENSG00000215915	ATAD3C
38.2331	0.353395	0.348553	1.01389	0.310635	0.999936	ENSG00000216937	CCDC7
37.3547	0.340389	0.342942	0.992556	0.320926	0.999936	ENSG00000217128	FNIP1
7.59817	0.150448	0.50728	0.296578	0.766789	0.999936	ENSG00000218175	AC016739,1
10.568	-0.343086	0.461967	-0.742663	0.457686	0.999936	ENSG00000218227	AC136632,1
24.0301	-0.305711	0.388849	-0.786195	0.431753	0.999936	ENSG00000218283	MORF4L1P1
7.26922	-0.0391089	0.406743	-0.0961515	0.9234	0.999936	ENSG00000218416	AC110619,1
17.811	0.170207	0.372676	0.456715	0.647876	0.999936	ENSG00000218426	AL590867,2
25.4367	0.328533	0.40047	0.820368	0.412006	0.999936	ENSG00000218739	CEBPZOS
4.26118	-0.050328	0.73018	-0.0689255	0.945049	0.999936	ENSG00000218891	ZNF579
16.7551	0.0716251	0.429254	0.16686	0.867481	0.999936	ENSG00000219481	NBPF1
4.5213	-0.25659	0.45915	-0.558836	0.576273	0.999936	ENSG00000219507	FTH1P8
6.85637	0.0285938	0.397315	0.0719675	0.942628	0.999936	ENSG00000219545	UMAD1
2.44337	0.383937	0.487507	0.787551	0.430959	0.999936	ENSG00000219626	FAM228B
2.44972	1.39432	0.507593	2.74694	0.00601548	0.755212	ENSG00000220205	VAMP2
37.535	0.0167323	0.380557	0.0439678	0.96493	0.999936	ENSG00000220749	RPL21P28
4.96544	0.0115976	0.484475	0.0239385	0.980902	0.999936	ENSG00000220804	LINC01881
20.3552	0.12093	0.393402	0.307396	0.758542	0.999936	ENSG00000220842	RPL21P16
2.66505	0.355806	0.559644	0.635773	0.524925	0.999936	ENSG00000221823	PPP3R1
6.96086	-0.317742	0.431196	-0.736886	0.461192	0.999936	ENSG00000221829	FANCG
11.9805	0.555997	0.398204	1.39626	0.162636	0.999936	ENSG00000221838	AP4M1
2.61809	0.257047	0.474334	0.541912	0.587879	0.999936	ENSG00000221886	ZBED8
5.56713	0.0739081	0.469753	0.157334	0.874982	0.999936	ENSG00000221909	FAM200A
43.2265	0.3708	0.361645	1.02531	0.305215	0.999936	ENSG00000221914	PPP2R2A
49.6743	0.182649	0.373996	0.488373	0.625286	0.999936	ENSG00000221923	ZNF880
17.6552	-0.121151	0.415083	-0.291873	0.770384	0.999936	ENSG00000221963	APOL6
8.03336	0.152916	0.428103	0.357193	0.720947	0.999936	ENSG00000221978	CCNL2
364.153	0.104333	0.322317	0.323697	0.746167	0.999936	ENSG00000221983	UBA52
4.19249	0.083811	0.497933	0.168318	0.866333	0.999936	ENSG00000221994	ZNF630
5.14635	0.4535	0.432329	1.04897	0.294193	0.999936	ENSG00000222011	FAM185A
2.04168	0.597483	0.509925	1.17171	0.241314	0.999936	ENSG00000222014	RAB6C
4.93716	0.915543	0.560792	1.63259	0.102555	0.999936	ENSG00000222036	POTEM
4.58654	0.741957	0.52377	1.41657	0.156609	0.999936	ENSG00000222038	POTEJ
3.86596	-0.282465	0.523236	-0.539842	0.589306	0.999936	ENSG00000223361	FTH1P10
8.1457	-0.12979	0.48631	-0.266886	0.789557	0.999936	ENSG00000223459	TCAF1P1
7.85559	-0.0280818	0.538353	-0.0521624	0.958399	0.999936	ENSG00000223496	EXOSC6
23.9374	0.312529	0.373129	0.837589	0.402262	0.999936	ENSG00000223501	VPS52
3.41631	1.09516	0.52181	2.09877	0.0358373	0.999936	ENSG00000223508	RPL23AP53
5.43523	0.29818	0.392747	0.759216	0.447723	0.999936	ENSG00000223509	AC135983,2
19.1618	0.618335	0.378129	1.63525	0.101998	0.999936	ENSG00000223547	ZNF844
22.4172	0.257138	0.362256	0.709824	0.477813	0.999936	ENSG00000223865	HLA-DPB1
2.59275	0.679057	0.54644	1.24269	0.213981	0.999936	ENSG00000224043	CCNT2-AS1
3.62446	0.413505	0.476205	0.868334	0.385212	0.999936	ENSG00000224051	CPTP
3.47599	1.42992	0.503214	2.84157	0.00448916	0.687559	ENSG00000224078	SNHG14
6.8247	-1.08579	0.556033	-1.95274	0.0508506	0.999936	ENSG00000224411	HSP90AA2P
9.00616	0.711551	0.365233	1.94821	0.05139	0.999936	ENSG00000224470	ATXN1L
3.07468	-0.0776927	0.500051	-0.15537	0.87653	0.999936	ENSG00000224546	EIF4BP3
25.0635	-0.412236	0.49408	-0.83435	0.404084	0.999936	ENSG00000224578	HNRNPA1P48
3.26171	0.29339	0.434916	0.674591	0.499936	0.999936	ENSG00000224597	SVIL-AS1
18.8435	-0.160999	0.374357	-0.430069	0.667145	0.999936	ENSG00000224631	RPS27AP16
5.83324	-0.109426	0.479905	-0.228017	0.819633	0.999936	ENSG00000224689	ZNF812P
4.21853	0.593652	0.486789	1.21953	0.222645	0.999936	ENSG00000224870	MRPL20-AS1
7.81472	0.19599	0.498146	0.393439	0.693995	0.999936	ENSG00000224877	NDUFAF8
3.45726	0.0942784	0.438569	0.214968	0.829792	0.999936	ENSG00000225067	RPL23AP2
2.18693	0.343565	0.535088	0.642072	0.520826	0.999936	ENSG00000225131	PSME2P2
30.543	0.38809	0.319505	1.21466	0.224497	0.999936	ENSG00000225178	RPSAP58
20.6228	-0.0136429	0.36094	-0.0377982	0.969849	0.999936	ENSG00000225190	PLEKHM1
1.50303	1.34368	0.550712	2.43989	0.0146917	0.996157	ENSG00000225200	AC246787,1
3.53577	-0.368636	0.541349	-0.680958	0.495898	0.999936	ENSG00000225259	ST13P6
2.65698	-0.408673	0.574701	-0.711106	0.477019	0.999936	ENSG00000225449	RAB6C-AS1
2.75659	-0.101927	0.500319	-0.203723	0.83857	0.999936	ENSG00000225465	RFPL1S
17.0122	0.0470869	0.387115	0.121636	0.903188	0.999936	ENSG00000225648	SBDSP1
19.0618	0.164671	0.445675	0.369486	0.711765	0.999936	ENSG00000225663	MCRIP1
14.4736	0.251328	0.37048	0.678383	0.497529	0.999936	ENSG00000225733	FGD5-AS1
40.5315	0.183215	0.366334	0.500131	0.616983	0.999936	ENSG00000225830	ERCC6
71.1046	0.135385	0.416681	0.324913	0.745247	0.999936	ENSG00000225921	NOL7
3.52902	2.84442	0.621838	4.57422	4.78008e-06	0.0346534	ENSG00000225937	PCA3
11.2961	-0.0231491	0.405755	-0.0570521	0.954504	0.999936	ENSG00000226084	AC113935,1
6.33127	0.679884	0.411357	1.65278	0.0983748	0.999936	ENSG00000226137	BAIAP2-DT
14.0799	-0.96108	0.532704	-1.80416	0.0712069	0.999936	ENSG00000226210	WASH8P
2.41337	0.372389	0.487943	0.763182	0.445355	0.999936	ENSG00000226221	RPL26P19
4.42756	1.83754	0.496592	3.7003	0.000215347	0.177221	ENSG00000226287	TMEM191A
6.97595	0.00139672	0.464907	0.0030043	0.997603	0.999936	ENSG00000226360	RPL10AP6
5.16957	-0.441563	0.657195	-0.671891	0.501653	0.999936	ENSG00000226415	TPI1P1
5.44347	-0.202999	0.448732	-0.452384	0.650992	0.999936	ENSG00000226564	FTH1P20
4.56524	-0.113417	0.574468	-0.197429	0.843492	0.999936	ENSG00000226608	FTLP3
7.49014	0.295773	0.425073	0.695816	0.486544	0.999936	ENSG00000226742	HSBP1L1
3.18397	0.288954	0.470697	0.613885	0.539291	0.999936	ENSG00000227038	GTF2IP7
22.9965	0.493592	0.386123	1.27833	0.201133	0.999936	ENSG00000227057	WDR46
3.55708	0.0191864	0.480095	0.0399637	0.968122	0.999936	ENSG00000227063	RPL41P1
6.70958	0.262261	0.433846	0.604502	0.54551	0.999936	ENSG00000227081	AC005912,1
86.0002	-0.0693942	0.434741	-0.159622	0.873179	0.999936	ENSG00000227097	RPS28P7
10.2286	0.172366	0.398457	0.432582	0.665318	0.999936	ENSG00000227124	ZNF717
35.8793	0.575612	0.488408	1.17855	0.238578	0.999936	ENSG00000227191	TRGC2
58.8416	-0.0745144	0.341825	-0.21799	0.827437	0.999936	ENSG00000227345	PARG
4.51754	-0.0249033	0.573799	-0.0434007	0.965382	0.999936	ENSG00000227372	TP73-AS1
1.70839	0.875169	0.548894	1.59442	0.110841	0.999936	ENSG00000227500	SCAMP4
10.3575	0.370027	0.390522	0.947519	0.343375	0.999936	ENSG00000227615	AP001324,1
2.33701	1.0401	0.483501	2.15118	0.031462	0.999936	ENSG00000227671	AL390728,4
12.1286	0.404986	0.602734	0.671915	0.501638	0.999936	ENSG00000228075	BOD1L2
17.0468	0.795192	0.563888	1.4102	0.158482	0.999936	ENSG00000228278	ORM2
9.44169	0.408479	0.44438	0.919211	0.357985	0.999936	ENSG00000228300	C19orf24
3.00472	-0.314665	0.468941	-0.671012	0.502213	0.999936	ENSG00000228439	TSTD3
2.96379	0.144099	0.451124	0.319422	0.749407	0.999936	ENSG00000228451	SDAD1P1
65.4746	0.0260196	0.34669	0.0750515	0.940174	0.999936	ENSG00000228474	OST4
3.77173	0.388242	0.529347	0.733436	0.463293	0.999936	ENSG00000228502	EEF1A1P11
4.20292	0.400993	0.425445	0.942528	0.345922	0.999936	ENSG00000228716	DHFR
2.78327	0.489139	0.5232	0.934899	0.34984	0.999936	ENSG00000228782	MRPL45P2
2.35136	0.894217	0.539834	1.65647	0.0976274	0.999936	ENSG00000228794	LINC01128
7.89431	-0.809876	0.697744	-1.16071	0.245762	0.999936	ENSG00000228862	AC068389,1
2.40023	0.648197	0.538228	1.20432	0.228467	0.999936	ENSG00000228929	RPS13P2
569.214	-0.0986829	0.357994	-0.275655	0.782813	0.999936	ENSG00000229117	RPL41
2.42896	0.409374	0.452503	0.904688	0.365631	0.999936	ENSG00000229180	AC006001,3
4.03482	0.909075	0.47718	1.9051	0.0567672	0.999936	ENSG00000229358	DPY19L1P1
2.84605	-0.239804	0.590429	-0.406153	0.68463	0.999936	ENSG00000229419	RALGAPA1P1
9.04518	-0.0780046	0.400234	-0.194897	0.845473	0.999936	ENSG00000229638	RPL4P4
4.94084	0.222365	0.557073	0.399167	0.68977	0.999936	ENSG00000229644	NAMPTP1
11.024	1.02396	0.463486	2.20926	0.0271564	0.999936	ENSG00000229809	ZNF688
23.4925	1.5483	0.582237	2.65923	0.00783193	0.796554	ENSG00000230006	ANKRD36BP2
4.24924	-0.25302	0.464919	-0.544224	0.586287	0.999936	ENSG00000230092	AL669831,4
18.8212	0.0278722	0.363793	0.0766154	0.93893	0.999936	ENSG00000230124	ACBD6
3.88729	0.229302	0.476446	0.481275	0.630321	0.999936	ENSG00000230202	AL450405,1
5.06788	-0.771108	0.544266	-1.41679	0.156546	0.999936	ENSG00000230330	HMGN2P3
4.61432	-0.239567	0.502681	-0.47658	0.633662	0.999936	ENSG00000230373	GOLGA6L5P
2.7168	0.333211	0.471762	0.706311	0.479994	0.999936	ENSG00000230409	TCEA1P2
4.02099	-0.404946	0.505457	-0.801148	0.423046	0.999936	ENSG00000230453	ANKRD18B
9.26389	-0.28467	0.483107	-0.589249	0.555694	0.999936	ENSG00000230629	RPS23P8
2.07165	-0.033301	0.478008	-0.0696663	0.944459	0.999936	ENSG00000230918	AC008063,1
75.4913	0.0595483	0.342981	0.17362	0.862164	0.999936	ENSG00000230989	HSBP1
1.87356	0.179341	0.616282	0.291005	0.771047	0.999936	ENSG00000231205	ZNF826P
2.14793	0.420478	0.521232	0.806699	0.41984	0.999936	ENSG00000231259	AC125232,1
4.32057	0.488967	0.466911	1.04724	0.29499	0.999936	ENSG00000231389	HLA-DPA1
1177.11	0.0828366	0.335452	0.24694	0.804954	0.999936	ENSG00000231500	RPS18
1.81948	0.747398	0.552028	1.35391	0.175765	0.999936	ENSG00000231767	AL136454,1
19.7796	0.0312239	0.429375	0.0727195	0.942029	0.999936	ENSG00000231925	TAPBP
2.21122	0.182562	0.591554	0.308614	0.757615	0.999936	ENSG00000232024	LSM12P1
20.0802	0.212082	0.455036	0.466076	0.641161	0.999936	ENSG00000232040	ZBED9
171.447	-0.252151	0.399721	-0.630818	0.528159	0.999936	ENSG00000232112	TMA7
11.7439	0.521508	0.398848	1.30754	0.19103	0.999936	ENSG00000232119	MCTS1
2.02804	0.273681	0.47056	0.581607	0.560831	0.999936	ENSG00000232187	FTH1P7
8.93382	-0.279317	0.444415	-0.628506	0.529673	0.999936	ENSG00000232346	Z74021,1
9.52085	0.346151	0.36069	0.959691	0.337211	0.999936	ENSG00000232388	SMIM26
10.8863	0.245726	0.439379	0.559257	0.575986	0.999936	ENSG00000232415	ELN-AS1
2.44763	0.320488	0.537322	0.596454	0.550872	0.999936	ENSG00000232472	EEF1B2P3
47.6049	-0.309375	0.395828	-0.781591	0.434455	0.999936	ENSG00000232573	RPL3P4
2.97082	0.307189	0.498039	0.616797	0.537369	0.999936	ENSG00000232888	RPS11P5
2.96281	0.325067	0.65979	0.492683	0.622236	0.999936	ENSG00000233087	RAB6D
110.804	-0.0821849	0.384741	-0.213611	0.83085	0.999936	ENSG00000233276	GPX1
64.2905	-0.0112917	0.367087	-0.0307604	0.975461	0.999936	ENSG00000233369	GTF2IP4
12.3567	-0.256648	0.372736	-0.688552	0.491105	0.999936	ENSG00000233476	EEF1A1P6
37.4481	0.330208	0.415556	0.794617	0.426836	0.999936	ENSG00000233762	AC007969,1
2.95782	1.43297	0.454136	3.15538	0.00160289	0.39759	ENSG00000233822	HIST1H2BN
16.9443	0.409232	0.428851	0.954253	0.339955	0.999936	ENSG00000233836	AC139769,1
12.679	-0.162213	0.480834	-0.337357	0.735847	0.999936	ENSG00000233913	RPL10P9
294.949	-0.333619	0.402092	-0.829708	0.406704	0.999936	ENSG00000233927	RPS28
7.65158	0.286248	0.414974	0.689797	0.490322	0.999936	ENSG00000233954	UQCRHL
38.5527	-0.00374548	0.442231	-0.00846951	0.993242	0.999936	ENSG00000234127	TRIM26
15.3575	1.02199	0.583151	1.75253	0.0796821	0.999936	ENSG00000234186	C16orf82
3.18254	0.593166	0.464268	1.27764	0.201377	0.999936	ENSG00000234284	ZNF879
3.07414	0.539384	0.476431	1.13214	0.257578	0.999936	ENSG00000234420	ZNF37BP
12.0179	0.427587	0.379269	1.1274	0.259574	0.999936	ENSG00000234444	ZNF736
2.0511	-0.0674519	0.478201	-0.141053	0.887828	0.999936	ENSG00000234518	PTGES3P1
21.8035	-0.276909	0.395492	-0.700164	0.483825	0.999936	ENSG00000234545	FAM133B
6.15423	-0.43856	0.550466	-0.796707	0.425621	0.999936	ENSG00000234616	JRK
31.4868	0.361107	0.449975	0.802506	0.42226	0.999936	ENSG00000234664	HMGN2P5
2.06793	-0.764942	0.723504	-1.05727	0.290387	0.999936	ENSG00000234719	NPIPB2
2.39835	1.18796	0.550597	2.15758	0.0309602	0.999936	ENSG00000234741	GAS5
32.006	1.02517	0.374535	2.73717	0.00619706	0.756333	ENSG00000234745	HLA-B
3.18343	0.0168179	0.537094	0.0313127	0.97502	0.999936	ENSG00000234782	TPT1P9
12.6036	-0.15543	0.364231	-0.426735	0.669573	0.999936	ENSG00000234797	RPS3AP6
46.9576	-0.120211	0.376513	-0.319275	0.749518	0.999936	ENSG00000234851	RPL23AP42
4.18658	-1.03375	0.547421	-1.8884	0.0589725	0.999936	ENSG00000234975	FTH1P2
4.01651	-0.182524	0.591176	-0.308748	0.757513	0.999936	ENSG00000235098	ANKRD65
6.79253	0.0776482	0.403468	0.192452	0.847388	0.999936	ENSG00000235109	ZSCAN31
5.123	0.499364	0.420724	1.18692	0.235261	0.999936	ENSG00000235162	C12orf75
8.2948	0.123416	0.445376	0.277105	0.7817	0.999936	ENSG00000235173	HGH1
6.1062	-0.0501784	0.457793	-0.10961	0.912719	0.999936	ENSG00000235174	RPL39P3
2.38864	0.208571	0.596996	0.349367	0.726814	0.999936	ENSG00000235363	SNRPGP10
3.30957	0.778842	0.422814	1.84204	0.065469	0.999936	ENSG00000235453	SMIM27
2.51481	0.0953654	0.520845	0.183097	0.854722	0.999936	ENSG00000235478	LINC01664
10.6912	-0.0270732	0.435022	-0.062234	0.950376	0.999936	ENSG00000235552	RPL6P27
3.34571	0.459929	0.437855	1.05041	0.293528	0.999936	ENSG00000235655	H3F3AP4
3.5033	1.12073	0.513655	2.18187	0.0291193	0.999936	ENSG00000235750	KIAA0040
2.41518	0.310629	0.501244	0.619717	0.535444	0.999936	ENSG00000235823	OLMALINC
11.2099	0.190126	0.456092	0.416858	0.676782	0.999936	ENSG00000236104	ZBTB22
11.6182	0.103709	0.39719	0.261106	0.794011	0.999936	ENSG00000236287	ZBED5
83.3555	0.357329	0.379397	0.941833	0.346278	0.999936	ENSG00000236552	RPL13AP5
2.60142	-0.0380561	0.5116	-0.0743865	0.940703	0.999936	ENSG00000236609	ZNF853
9.96998	-0.700658	0.535648	-1.30806	0.190855	0.999936	ENSG00000236666	POTEH-AS1
23.0135	0.139331	0.336012	0.414659	0.678391	0.999936	ENSG00000236699	ARHGEF38
3.18193	0.00403512	0.460421	0.00876398	0.993007	0.999936	ENSG00000236830	CBR3-AS1
2.77529	0.293146	0.548566	0.534385	0.593075	0.999936	ENSG00000236841	AC007750,1
11.7765	-0.216696	0.450594	-0.480912	0.630579	0.999936	ENSG00000237039	AC018738,1
4.35542	0.231886	0.3985	0.581897	0.560636	0.999936	ENSG00000237190	CDKN2AIPNL
4.09927	0.07039	0.501069	0.14048	0.888281	0.999936	ENSG00000237264	FTH1P11
1.84815	1.18068	0.628426	1.87879	0.0602732	0.999936	ENSG00000237289	CKMT1B
6.91986	0.256531	0.350329	0.732257	0.464012	0.999936	ENSG00000237298	TTN-AS1
45.8933	0.630174	0.39444	1.59764	0.110122	0.999936	ENSG00000237440	ZNF737
51.3139	-0.175783	0.409671	-0.429084	0.667862	0.999936	ENSG00000237441	RGL2
117.504	0.0697882	0.372541	0.18733	0.851402	0.999936	ENSG00000237550	RPL9P9
6.89287	0.608834	0.421178	1.44555	0.148304	0.999936	ENSG00000237765	FAM200B
4.22618	0.847109	0.451375	1.87673	0.0605552	0.999936	ENSG00000237854	LINC00674
5.11323	1.0087	0.481633	2.09434	0.0362297	0.999936	ENSG00000237984	PTENP1
13.464	0.302631	0.385648	0.784733	0.43261	0.999936	ENSG00000238083	LRRC37A2
4.30972	-0.0762388	0.458657	-0.166222	0.867982	0.999936	ENSG00000239305	RNF103
7.71069	0.313471	0.418053	0.749835	0.453354	0.999936	ENSG00000239306	RBM14
11.1418	0.17472	0.414005	0.422023	0.673008	0.999936	ENSG00000239521	CASTOR3
4.75744	0.114407	0.431939	0.26487	0.79111	0.999936	ENSG00000239559	RPL37P2
6.76205	0.509113	0.448761	1.13448	0.256592	0.999936	ENSG00000239672	NME1
6.82599	-0.175236	0.396947	-0.441458	0.658881	0.999936	ENSG00000239713	APOBEC3G
23.3205	0.304198	0.336569	0.903821	0.36609	0.999936	ENSG00000239883	PARGP1
10.3623	0.16161	0.403229	0.400789	0.688576	0.999936	ENSG00000240038	AMY2B
10.435	0.347456	0.353991	0.98154	0.326326	0.999936	ENSG00000240065	PSMB9
5.84759	1.40513	0.603652	2.32771	0.0199274	0.999936	ENSG00000240204	SMKR1
12.8045	0.300777	0.386955	0.777291	0.436987	0.999936	ENSG00000240225	ZNF542P
3.67561	-0.182671	0.609682	-0.299617	0.764469	0.999936	ENSG00000240230	COX19
87.1749	0.829458	0.427487	1.94031	0.052342	0.999936	ENSG00000240342	RPS2P5
11.2603	0.554073	0.41718	1.32814	0.184133	0.999936	ENSG00000240344	PPIL3
3.13617	-0.551412	0.514101	-1.07258	0.283462	0.999936	ENSG00000240489	SETP14
3.82837	0.212879	0.606751	0.350851	0.7257	0.999936	ENSG00000240771	ARHGEF25
24.8745	-0.28684	0.426119	-0.673146	0.500854	0.999936	ENSG00000240972	MIF
9.18234	0.914075	0.450118	2.03074	0.0422811	0.999936	ENSG00000240990	HOXA11-AS
88.2685	-0.223375	0.41615	-0.536766	0.59143	0.999936	ENSG00000241015	TPM3P9
7.36757	0.643366	0.422082	1.52427	0.127442	0.999936	ENSG00000241058	NSUN6
7.6227	0.167094	0.444314	0.376073	0.706863	0.999936	ENSG00000241127	YAE1
4.21557	1.16556	0.543186	2.14577	0.0318909	0.999936	ENSG00000241258	CRCP
19.8538	0.1395	0.356563	0.391236	0.695623	0.999936	ENSG00000241468	ATP5MF
2.77537	0.121521	0.475106	0.255776	0.798124	0.999936	ENSG00000241549	GUSBP2
2.48799	0.0082799	0.514872	0.0160815	0.987169	0.999936	ENSG00000241612	AC114728,1
3.68791	0.363529	0.463848	0.783725	0.433201	0.999936	ENSG00000241685	ARPC1A
21.795	0.132604	0.384584	0.344799	0.730246	0.999936	ENSG00000241837	ATP5PO
2.72671	0.188073	0.533951	0.352229	0.724667	0.999936	ENSG00000241838	AP000529,1
4.26239	0.194885	0.505184	0.38577	0.699667	0.999936	ENSG00000241839	PLEKHO2
6.66187	0.543113	0.439962	1.23446	0.217033	0.999936	ENSG00000241878	PISD
78.0525	0.185327	0.373727	0.49589	0.619972	0.999936	ENSG00000241973	PI4KA
14.8554	0.621073	0.427747	1.45196	0.146512	0.999936	ENSG00000242071	RPL7AP6
4.47033	0.287251	0.4431	0.648277	0.516806	0.999936	ENSG00000242086	MUC20-OT1
116.64	0.150523	0.34991	0.430176	0.667067	0.999936	ENSG00000242247	ARFGAP3
3.38768	-0.0497979	0.488515	-0.101937	0.918807	0.999936	ENSG00000242259	C22orf39
9.49102	-0.206221	0.445264	-0.463144	0.643261	0.999936	ENSG00000242265	PEG10
15.1952	-0.228251	0.379175	-0.601967	0.547196	0.999936	ENSG00000242299	AC073861,1
8.3836	0.339843	0.413763	0.821349	0.411448	0.999936	ENSG00000242372	EIF6
66.2815	0.0176796	0.352795	0.0501129	0.960032	0.999936	ENSG00000242485	MRPL20
4.08782	1.13015	0.55659	2.0305	0.0423062	0.999936	ENSG00000242498	ARPIN
3.15201	0.963551	0.550974	1.74881	0.0803231	0.999936	ENSG00000242732	RTL5
39.5429	0.493366	0.428165	1.15228	0.249206	0.999936	ENSG00000242779	ZNF702P
9.00129	0.604185	0.475729	1.27002	0.204077	0.999936	ENSG00000242802	AP5Z1
11.9514	0.412832	0.444179	0.929426	0.352668	0.999936	ENSG00000242899	RPL7P16
47.114	0.150501	0.344406	0.436987	0.662121	0.999936	ENSG00000243147	MRPL33
16.173	0.146599	0.421425	0.347865	0.727942	0.999936	ENSG00000243156	MICAL3
16.1771	-0.525116	0.403385	-1.30178	0.192993	0.999936	ENSG00000243181	AC087343,1
1.84982	1.3258	0.559082	2.37139	0.0177212	0.999936	ENSG00000243244	STON1
23.4618	0.246192	0.359325	0.685152	0.493248	0.999936	ENSG00000243317	STMP1
1.6652	0.529746	0.549345	0.964323	0.334884	0.999936	ENSG00000243335	KCTD7
2.63689	0.711424	0.537877	1.32265	0.185952	0.999936	ENSG00000243660	ZNF487
2.85641	0.907416	0.573365	1.58262	0.113509	0.999936	ENSG00000243710	CFAP57
2.25015	1.74642	0.568078	3.07427	0.0021102	0.437825	ENSG00000243716	NPIPB5
3.5855	1.05101	0.529579	1.98462	0.0471871	0.999936	ENSG00000243742	RPLP0P2
1.43306	0.726721	0.543707	1.3366	0.181352	0.999936	ENSG00000243927	MRPS6
28.0814	-0.320789	0.391757	-0.818847	0.412874	0.999936	ENSG00000243955	GSTA1
5.08889	-0.225332	0.452462	-0.498014	0.618474	0.999936	ENSG00000244005	NFS1
3.83007	-0.349575	0.475059	-0.735856	0.461819	0.999936	ENSG00000244026	FAM86DP
36.2882	0.424117	0.36962	1.14744	0.2512	0.999936	ENSG00000244038	DDOST
5.11334	-0.161122	0.488189	-0.33004	0.74137	0.999936	ENSG00000244067	GSTA2
1.67668	0.905742	0.493971	1.83359	0.0667142	0.999936	ENSG00000244187	TMEM141
24.553	-0.385171	0.387753	-0.993342	0.320543	0.999936	ENSG00000244313	AC024293,1
20.895	-0.0563468	0.409506	-0.137597	0.890559	0.999936	ENSG00000244398	AC116533,1
27.2972	0.397814	0.359523	1.10651	0.268508	0.999936	ENSG00000244462	RBM12
14.4991	0.333504	0.359099	0.928726	0.353031	0.999936	ENSG00000244509	APOBEC3C
7.32105	0.505465	0.438851	1.15179	0.249407	0.999936	ENSG00000244716	BX679664,3
86.5557	0.0591089	0.380789	0.155228	0.876642	0.999936	ENSG00000244754	N4BP2L2
8.44332	0.161409	0.433607	0.372248	0.709708	0.999936	ENSG00000245680	ZNF585B
5.81781	0.442725	0.435679	1.01617	0.309547	0.999936	ENSG00000245848	CEBPA
1.61022	0.859645	0.487687	1.7627	0.0779516	0.999936	ENSG00000245958	AC093752,1
2.54198	0.453996	0.517042	0.878065	0.379908	0.999936	ENSG00000246273	SBF2-AS1
5.90512	0.283934	0.42484	0.668331	0.503922	0.999936	ENSG00000246596	AC139795,1
244.478	-0.224315	0.383168	-0.585422	0.558264	0.999936	ENSG00000246705	H2AFJ
2.02274	1.23474	0.52463	2.35353	0.0185959	0.999936	ENSG00000246985	SOCS2-AS1
8.78202	0.56307	0.43515	1.29397	0.195677	0.999936	ENSG00000247077	PGAM5
5.16988	0.531047	0.612165	0.86749	0.385674	0.999936	ENSG00000247315	ZCCHC3
7.4416	0.804157	0.449525	1.7889	0.0736304	0.999936	ENSG00000247556	OIP5-AS1
6.81514	0.127039	0.507493	0.250327	0.802334	0.999936	ENSG00000247596	TWF2
2.6501	0.780326	0.572428	1.36319	0.172824	0.999936	ENSG00000247746	USP51
4.59559	0.324279	0.42088	0.770478	0.441016	0.999936	ENSG00000248049	UBA6-AS1
2.8785	0.305561	0.406983	0.750795	0.452776	0.999936	ENSG00000248124	RRN3P1
24.0208	-0.0617965	0.374336	-0.165083	0.868878	0.999936	ENSG00000248333	CDK11B
3.06033	0.64938	0.575909	1.12757	0.2595	0.999936	ENSG00000248771	SMIM31
5.97549	0.0270426	0.51215	0.0528022	0.95789	0.999936	ENSG00000248801	C8orf34-AS1
38.4295	0.207771	0.350116	0.593436	0.552889	0.999936	ENSG00000248905	FMN1
3.07791	-0.744394	0.581924	-1.27919	0.200829	0.999936	ENSG00000249115	HAUS5
33.7389	0.292093	0.426852	0.684296	0.493789	0.999936	ENSG00000249353	NPM1P27
49.2214	0.358728	0.366269	0.97941	0.327377	0.999936	ENSG00000249915	PDCD6
5.42845	0.0276338	0.526959	0.0524402	0.958178	0.999936	ENSG00000250182	EEF1A1P13
5.87161	0.408735	0.489716	0.834638	0.403922	0.999936	ENSG00000250312	ZNF718
8.74638	0.193571	0.372266	0.51998	0.603077	0.999936	ENSG00000250317	SMIM20
9.8996	0.237527	0.438013	0.542282	0.587625	0.999936	ENSG00000250321	AC079140,2
16.0583	-0.0394378	0.40354	-0.0977295	0.922147	0.999936	ENSG00000250479	CHCHD10
2.23301	1.18092	0.435315	2.7128	0.00667183	0.759436	ENSG00000250565	ATP6V1E2
31.9596	0.15426	0.361859	0.426298	0.669891	0.999936	ENSG00000250722	SELENOP
9.86724	-0.178838	0.426979	-0.418845	0.67533	0.999936	ENSG00000250731	TPM3P6
8.22896	-0.214464	0.438704	-0.488859	0.624942	0.999936	ENSG00000251192	ZNF674
2.47002	0.958934	0.529804	1.80998	0.070299	0.999936	ENSG00000251247	ZNF345
10.9887	0.106499	0.595142	0.178947	0.857979	0.999936	ENSG00000251321	PCAT4
4.48207	-0.181152	0.574549	-0.315294	0.752538	0.999936	ENSG00000251322	SHANK3
6.51014	-0.702423	0.516458	-1.36008	0.173805	0.999936	ENSG00000251369	ZNF550
86.0088	0.458257	0.368603	1.24322	0.213785	0.999936	ENSG00000251562	MALAT1
2.29825	0.819653	0.549216	1.49241	0.135593	0.999936	ENSG00000251615	AC104825,1
7.28483	0.508761	0.496015	1.0257	0.305034	0.999936	ENSG00000252316	RNY4
15.7839	-0.0200879	0.417988	-0.0480585	0.96167	0.999936	ENSG00000253187	HOXA10-AS
4.16579	-0.317628	0.489029	-0.649506	0.516011	0.999936	ENSG00000253250	C8orf88
2.28483	0.312036	0.54511	0.572427	0.567033	0.999936	ENSG00000253251	SHLD3
83.9636	0.0414183	0.337422	0.122749	0.902306	0.999936	ENSG00000253293	HOXA10
3.83061	0.404782	0.447982	0.903568	0.366225	0.999936	ENSG00000253313	C1orf210
6.75493	0.107202	0.396924	0.270082	0.787097	0.999936	ENSG00000253341	AC115837,1
2.27327	0.587792	0.55935	1.05085	0.293328	0.999936	ENSG00000253352	TUG1
2.61439	0.401674	0.575507	0.697948	0.48521	0.999936	ENSG00000253626	EIF5AL1
23.0193	0.149633	0.382548	0.391148	0.695688	0.999936	ENSG00000253719	ATXN7L3B
82.5306	0.744385	0.36872	2.01884	0.0435043	0.999936	ENSG00000253729	PRKDC
7.3378	0.0024805	0.453626	0.00546816	0.995637	0.999936	ENSG00000253797	UTP14C
19.3475	0.420638	0.409216	1.02791	0.303991	0.999936	ENSG00000254004	ZNF260
10.5817	0.714278	0.333369	2.14261	0.0321448	0.999936	ENSG00000254087	LYN
4.85069	0.675019	0.536075	1.25919	0.207962	0.999936	ENSG00000254285	KRT8P3
2.29163	0.596414	0.532811	1.11937	0.262981	0.999936	ENSG00000254473	AL354920,1
9.90254	0.332202	0.409876	0.810495	0.417656	0.999936	ENSG00000254531	FLJ20021
3.36587	0.0530804	0.516909	0.102688	0.918211	0.999936	ENSG00000254535	PABPC4L
2.27903	-0.0191895	0.484378	-0.0396167	0.968399	0.999936	ENSG00000254612	AP001000,1
6.9773	0.0855107	0.394151	0.216949	0.828248	0.999936	ENSG00000254685	FPGT
5.76251	0.560458	0.453265	1.23649	0.216277	0.999936	ENSG00000254858	MPV17L2
24.0039	0.276445	0.392736	0.703896	0.481498	0.999936	ENSG00000254986	DPP3
72.4347	0.163757	0.342537	0.478071	0.6326	0.999936	ENSG00000254999	BRK1
46.8639	0.0183719	0.373826	0.0491456	0.960803	0.999936	ENSG00000255112	CHMP1B
177.515	-0.234006	0.410139	-0.570553	0.568303	0.999936	ENSG00000255302	EID1
2.18879	0.589906	0.509853	1.15701	0.247267	0.999936	ENSG00000255529	POLR2M
4.20236	-0.807652	0.653704	-1.2355	0.216644	0.999936	ENSG00000255769	GOLGA2P10
1.697	0.830983	0.555043	1.49715	0.134354	0.999936	ENSG00000256043	CTSO
3.6122	0.0774499	0.494139	0.156737	0.875452	0.999936	ENSG00000256060	TRAPPC2B
16.6487	0.389459	0.394485	0.987259	0.323516	0.999936	ENSG00000256087	ZNF432
2.96194	0.394159	0.444242	0.88726	0.374939	0.999936	ENSG00000256229	ZNF486
20.0082	0.54689	0.395844	1.38158	0.167101	0.999936	ENSG00000256269	HMBS
6.32675	0.653386	0.418787	1.56019	0.118716	0.999936	ENSG00000256294	ZNF225
3.45143	0.0519446	0.505476	0.102764	0.91815	0.999936	ENSG00000256393	RPL41P5
4.93579	-0.842158	0.599881	-1.40388	0.160356	0.999936	ENSG00000256463	SALL3
2.51764	-0.0862166	0.5299	-0.162704	0.870752	0.999936	ENSG00000256525	POLG2
103.788	0.0481144	0.363497	0.132365	0.894695	0.999936	ENSG00000256683	ZNF350
28.4181	0.269301	0.423915	0.63527	0.525252	0.999936	ENSG00000256771	ZNF253
7.31498	0.0622385	0.412768	0.150783	0.880147	0.999936	ENSG00000257084	MIR200CHG
14.5291	0.39142	0.359018	1.09025	0.275602	0.999936	ENSG00000257093	KIAA1147
111.054	-0.0466546	0.338053	-0.13801	0.890233	0.999936	ENSG00000257103	LSM14A
4.20576	-0.0580729	0.399964	-0.145195	0.884557	0.999936	ENSG00000257218	GATC
17.4098	0.28865	0.380169	0.759268	0.447692	0.999936	ENSG00000257267	ZNF271P
8.11439	0.0881009	0.394628	0.22325	0.823341	0.999936	ENSG00000257337	AC068888,1
3.63994	1.62481	0.597185	2.72079	0.00651268	0.759436	ENSG00000257542	OR7E47P
3.14484	0.423235	0.620699	0.681868	0.495322	0.999936	ENSG00000257635	CR383656,4
3.00997	-0.059499	0.520868	-0.114231	0.909055	0.999936	ENSG00000257884	AL512310,7
149.901	-0.0122822	0.374965	-0.0327557	0.973869	0.999936	ENSG00000257923	CUX1
3.43892	1.00694	0.535589	1.88006	0.0600996	0.999936	ENSG00000258289	CHURC1
3.85924	1.06552	0.423816	2.51412	0.0119331	0.937829	ENSG00000258405	ZNF578
9.11009	0.519305	0.526782	0.985808	0.324228	0.999936	ENSG00000258590	NBEAP1
16.9659	0.237145	0.372162	0.637209	0.523989	0.999936	ENSG00000258890	CEP95
2.21367	-0.0392936	0.557269	-0.070511	0.943787	0.999936	ENSG00000258920	FOXN3-AS1
7.04712	0.0688332	0.427249	0.161108	0.872008	0.999936	ENSG00000259431	THTPA
10.6332	-0.730223	0.526289	-1.38749	0.165291	0.999936	ENSG00000259479	SORD2P
17.7674	-0.0594989	0.424884	-0.140035	0.888632	0.999936	ENSG00000259781	HMGB1P6
37.9334	-0.145979	0.421493	-0.346337	0.72909	0.999936	ENSG00000259956	RBM15B
34.2971	0.168615	0.392082	0.43005	0.667159	0.999936	ENSG00000260032	NORAD
3.46336	0.515088	0.575021	0.895772	0.370375	0.999936	ENSG00000260404	AC110079,1
22.3081	0.147277	0.353809	0.416261	0.677219	0.999936	ENSG00000260549	MT1L
3.68016	0.816084	0.560194	1.45679	0.145175	0.999936	ENSG00000261150	EPPK1
17.3176	0.777897	0.457817	1.69914	0.0892919	0.999936	ENSG00000261236	BOP1
15.6583	0.274456	0.33399	0.821751	0.411218	0.999936	ENSG00000261609	GAN
2.61667	-0.0412977	0.544404	-0.0758586	0.939532	0.999936	ENSG00000261652	C15orf65
7.83099	0.357506	0.41166	0.86845	0.385148	0.999936	ENSG00000262879	AC068152,1
19.4676	0.023527	0.404704	0.058134	0.953642	0.999936	ENSG00000262919	CCNQ
98.4904	0.293882	0.336854	0.87243	0.382974	0.999936	ENSG00000263001	GTF2I
10.275	0.614655	0.378159	1.62539	0.10408	0.999936	ENSG00000263002	ZNF234
2.49566	0.609311	0.476771	1.278	0.201251	0.999936	ENSG00000263006	ROCK1P1
18.0134	-0.22835	0.402156	-0.567816	0.57016	0.999936	ENSG00000263266	RPS7P1
18.2167	0.511374	0.362336	1.41133	0.158148	0.999936	ENSG00000263465	SRSF8
3.10678	0.386424	0.527519	0.732531	0.463845	0.999936	ENSG00000263528	IKBKE
3.89243	-0.158471	0.440227	-0.359975	0.718865	0.999936	ENSG00000263563	UBBP4
518.86	-0.135689	0.382083	-0.355129	0.722493	0.999936	ENSG00000263639	MSMB
2.7354	0.437685	0.531862	0.82293	0.410548	0.999936	ENSG00000263740	RN7SL4P
2.5578	-0.19161	0.579001	-0.330932	0.740696	0.999936	ENSG00000263753	LINC00667
11.4017	0.901909	0.475747	1.89578	0.0579898	0.999936	ENSG00000263934	SNORD3A
12.4463	0.350012	0.35168	0.995256	0.319612	0.999936	ENSG00000263956	NBPF11
12.8018	0.0816018	0.415234	0.19652	0.844203	0.999936	ENSG00000264204	AGAP7P
48.203	0.166166	0.335692	0.494994	0.620604	0.999936	ENSG00000264364	DYNLL2
41.6734	0.253271	0.417563	0.606547	0.544152	0.999936	ENSG00000264522	OTUD7B
4.25375	0.295495	0.461009	0.640976	0.521538	0.999936	ENSG00000264538	SUZ12P1
3.1246	0.865793	0.556832	1.55486	0.11998	0.999936	ENSG00000265018	AGAP12P
163.306	-0.210737	0.39589	-0.532313	0.594509	0.999936	ENSG00000265241	RBM8A
44.0791	0.0950973	0.369185	0.257587	0.796725	0.999936	ENSG00000265354	TIMM23
23.998	0.213755	0.353107	0.605356	0.544943	0.999936	ENSG00000265491	RNF115
56.3892	-0.0116785	0.363008	-0.0321715	0.974335	0.999936	ENSG00000265808	SEC22B
7.59988	-0.255142	0.558701	-0.456669	0.647909	0.999936	ENSG00000265933	LINC00668
304.694	-0.166571	0.334565	-0.497875	0.618572	0.999936	ENSG00000265972	TXNIP
4.19483	0.283887	0.448481	0.632996	0.526736	0.999936	ENSG00000266028	SRGAP2
5.55746	0.587595	0.612975	0.958596	0.337762	0.999936	ENSG00000266074	BAHCC1
3.42057	0.417068	0.40957	1.01831	0.308533	0.999936	ENSG00000266094	RASSF5
20.2745	0.163381	0.38468	0.42472	0.671041	0.999936	ENSG00000266338	NBPF15
588.233	0.116806	0.355057	0.328978	0.742172	0.999936	ENSG00000266412	NCOA4
35.0897	0.308258	0.379453	0.812374	0.416577	0.999936	ENSG00000266472	MRPS21
4.87375	-0.27518	0.515306	-0.534014	0.593332	0.999936	ENSG00000266714	MYO15B
3.99963	-0.0212887	0.491667	-0.043299	0.965463	0.999936	ENSG00000266962	AC067852,2
6.83694	0.580791	0.387927	1.49717	0.13435	0.999936	ENSG00000267041	ZNF850
6.8254	0.020812	0.447899	0.0464659	0.962939	0.999936	ENSG00000267106	ZNF561-AS1
4.8019	0.528948	0.492133	1.07481	0.282461	0.999936	ENSG00000267278	MAP3K14-AS1
5.04677	0.34398	0.468123	0.734806	0.462458	0.999936	ENSG00000267508	ZNF285
13.3588	-0.0101772	0.391016	-0.0260276	0.979235	0.999936	ENSG00000267680	ZNF224
7.10975	0.735528	0.434411	1.69316	0.0904242	0.999936	ENSG00000267795	SMIM22
25.2827	0.331144	0.326494	1.01424	0.310467	0.999936	ENSG00000268043	NBPF12
8.8196	0.386048	0.444793	0.867929	0.385433	0.999936	ENSG00000269001	AC092070,2
3.0382	0.114204	0.567818	0.201128	0.840599	0.999936	ENSG00000269313	MAGIX
16.9313	0.862191	0.386264	2.23213	0.0256063	0.999936	ENSG00000269343	ZNF587B
3.24392	0.256947	0.538085	0.47752	0.632992	0.999936	ENSG00000269556	TMEM185A
4.61195	-0.112049	0.42345	-0.264609	0.791311	0.999936	ENSG00000269609	RPARP-AS1
27.1104	0.0951642	0.424642	0.224105	0.822676	0.999936	ENSG00000269713	NBPF9
2.63989	0.816732	0.563593	1.44915	0.147295	0.999936	ENSG00000269893	SNHG8
10.6435	0.188259	0.400102	0.470528	0.637978	0.999936	ENSG00000270231	NBPF8
30.1328	0.161486	0.40427	0.399451	0.689561	0.999936	ENSG00000270629	NBPF14
127.809	0.0549785	0.367383	0.149649	0.881042	0.999936	ENSG00000270647	TAF15
35.4523	0.13904	0.342957	0.405416	0.685172	0.999936	ENSG00000271254	AC240274,1
9.08172	0.19823	0.380019	0.521632	0.601927	0.999936	ENSG00000271383	NBPF19
5.89402	0.170364	0.453365	0.375775	0.707084	0.999936	ENSG00000271425	NBPF10
21.2287	0.14299	0.351231	0.40711	0.683927	0.999936	ENSG00000271601	LIX1L
28.9523	0.0127264	0.390145	0.0326196	0.973978	0.999936	ENSG00000272047	GTF2H5
13.3722	-0.501334	0.450764	-1.11219	0.266058	0.999936	ENSG00000272150	NBPF25P
3.14182	0.543447	0.44991	1.2079	0.227085	0.999936	ENSG00000272325	NUDT3
19.8941	0.211396	0.439592	0.480893	0.630593	0.999936	ENSG00000272333	KMT2B
12.7747	0.547448	0.358433	1.52733	0.126678	0.999936	ENSG00000272391	POM121C
44.752	0.109881	0.335182	0.327824	0.743045	0.999936	ENSG00000272398	CD24
27.8026	0.595627	0.411342	1.44801	0.147614	0.999936	ENSG00000272602	ZNF595
17.6619	0.0546171	0.352506	0.15494	0.876869	0.999936	ENSG00000272779	AC245060,4
10.3884	0.45225	0.374311	1.20822	0.226962	0.999936	ENSG00000272886	DCP1A
3.6209	0.715578	0.461938	1.54908	0.121363	0.999936	ENSG00000273015	AC008124,1
75.9029	-1.0541	0.413652	-2.54827	0.010826	0.891339	ENSG00000273136	NBPF26
13.5726	0.236089	0.429509	0.549673	0.582543	0.999936	ENSG00000273559	CWC25
23.2515	0.298627	0.393111	0.759651	0.447463	0.999936	ENSG00000273611	ZNHIT3
6.71722	0.465877	0.462494	1.00731	0.313784	0.999936	ENSG00000273748	AL592183,1
110.278	0.251414	0.382576	0.65716	0.511078	0.999936	ENSG00000273749	CYFIP1
26.7687	0.21141	0.362836	0.582661	0.560121	0.999936	ENSG00000273802	HIST1H2BG
10.0686	0.336832	0.349872	0.962732	0.335682	0.999936	ENSG00000273841	TAF9
492.422	0.445452	0.371204	1.20002	0.230132	0.999936	ENSG00000274012	RN7SL2
9.78209	0.647956	0.440898	1.46963	0.141663	0.999936	ENSG00000274070	CASTOR2
8.61416	0.407385	0.382541	1.06494	0.286901	0.999936	ENSG00000274211	SOCS7
3.98031	1.9447	0.832837	2.33504	0.0195415	0.999936	ENSG00000274276	CBSL
6.13918	0.391461	0.406139	0.96386	0.335116	0.999936	ENSG00000274290	HIST1H2BE
6.50332	0.237953	0.432562	0.5501	0.582251	0.999936	ENSG00000274349	ZNF658
40.2816	-0.22443	0.387619	-0.578997	0.562591	0.999936	ENSG00000274523	RCC1L
2.80991	1.05399	0.441491	2.38735	0.0169701	0.999936	ENSG00000274750	HIST1H3E
8.29037	-0.111409	0.57106	-0.195092	0.845321	0.999936	ENSG00000274993	AC254629,1
1.8823	0.437414	0.56253	0.777582	0.436815	0.999936	ENSG00000275004	ZNF280B
51.1849	-0.00680607	0.407355	-0.016708	0.98667	0.999936	ENSG00000275023	MLLT6
83.9715	0.163171	0.356626	0.45754	0.647283	0.999936	ENSG00000275052	PPP4R3B
46.357	0.510618	0.337489	1.51299	0.130281	0.999936	ENSG00000275066	SYNRG
4.72584	0.635033	0.606721	1.04666	0.295255	0.999936	ENSG00000275074	NUDT18
4.39798	0.281541	0.502365	0.56043	0.575186	0.999936	ENSG00000275111	ZNF2
2.71829	-0.0187548	0.46554	-0.0402861	0.967865	0.999936	ENSG00000275131	AC241952,1
12.0474	0.401183	0.451178	0.889189	0.373902	0.999936	ENSG00000275183	LENG9
4.56991	0.753159	0.589332	1.27799	0.201254	0.999936	ENSG00000275342	PRAG1
9.01045	0.0886635	0.498645	0.177809	0.858873	0.999936	ENSG00000275395	FCGBP
4.16197	0.721265	0.476925	1.51233	0.130451	0.999936	ENSG00000275410	HNF1B
1.8888	1.13562	0.591955	1.91843	0.0550568	0.999936	ENSG00000275464	FP565260,1
42.4337	0.109996	0.367062	0.299667	0.764431	0.999936	ENSG00000275700	AATF
4.68268	0.371437	0.493082	0.753297	0.451272	0.999936	ENSG00000275793	RIMBP3
29.9231	-0.0159785	0.338436	-0.0472127	0.962344	0.999936	ENSG00000275835	TUBGCP5
3.69204	0.565334	0.417975	1.35256	0.176197	0.999936	ENSG00000276023	DUSP14
1.93557	0.786405	0.489645	1.60607	0.108258	0.999936	ENSG00000276141	WHAMMP3
11.2877	0.417421	0.36129	1.15536	0.247941	0.999936	ENSG00000276234	TADA2A
3.59242	0.255399	0.456157	0.559893	0.575552	0.999936	ENSG00000276291	FRG1HP
27.8592	0.132277	0.385055	0.343527	0.731202	0.999936	ENSG00000276293	PIP4K2B
5.72482	0.294177	0.446323	0.659113	0.509823	0.999936	ENSG00000276550	HERC2P2
21.6354	0.132385	0.328691	0.402763	0.687123	0.999936	ENSG00000276644	DACH1
6.30698	0.53403	0.543397	0.982763	0.325724	0.999936	ENSG00000276888	AL512624,2
130.036	-0.0470642	0.368269	-0.127799	0.898308	0.999936	ENSG00000276966	HIST1H4E
7.22659	0.161485	0.489292	0.330039	0.741371	0.999936	ENSG00000277053	GTF2IP1
2.69896	-0.173665	0.475374	-0.365322	0.714871	0.999936	ENSG00000277072	STAG3L2
23.7316	0.309462	0.339208	0.912306	0.361607	0.999936	ENSG00000277075	HIST1H2AE
5.05312	0.0210832	0.435419	0.0484206	0.961381	0.999936	ENSG00000277149	TYW1B
9.63507	0.245728	0.389942	0.630166	0.528586	0.999936	ENSG00000277157	HIST1H4D
2.84369	0.669797	0.499006	1.34226	0.179511	0.999936	ENSG00000277161	PIGW
3.18687	0.315869	0.553575	0.570598	0.568272	0.999936	ENSG00000277203	F8A1
28.7714	0.103462	0.386268	0.26785	0.788815	0.999936	ENSG00000277224	HIST1H2BF
40.1036	-0.052406	0.398268	-0.131585	0.895313	0.999936	ENSG00000277258	PCGF2
60.1795	-0.434271	0.420553	-1.03262	0.301782	0.999936	ENSG00000277443	MARCKS
2.2445	0.549027	0.509742	1.07707	0.28145	0.999936	ENSG00000277529	NF1P10
36.8667	-0.435127	0.62273	-0.698742	0.484714	0.999936	ENSG00000277586	NEFL
61.4555	0.161727	0.356949	0.453082	0.65049	0.999936	ENSG00000277791	PSMB3
23.5334	0.170538	0.37314	0.457035	0.647646	0.999936	ENSG00000277972	CISD3
19.381	0.382534	0.374483	1.0215	0.307018	0.999936	ENSG00000278053	DDX52
9.84114	0.0745591	0.451605	0.165098	0.868867	0.999936	ENSG00000278175	GLIDR
6.849	0.460634	0.426832	1.07919	0.280502	0.999936	ENSG00000278259	MYO19
67.314	0.0385024	0.31771	0.121187	0.903543	0.999936	ENSG00000278311	GGNBP2
9.7276	-0.165111	0.397232	-0.415653	0.677664	0.999936	ENSG00000278318	ZNF229
4.47846	0.940407	0.443233	2.1217	0.0338629	0.999936	ENSG00000278535	DHRS11
174.989	0.253961	0.343285	0.739795	0.459424	0.999936	ENSG00000278540	ACACA
4.93926	0.502732	0.615168	0.817227	0.413799	0.999936	ENSG00000278662	GOLGA6L10
29.5581	0.0629121	0.372573	0.168858	0.865908	0.999936	ENSG00000278705	HIST1H4B
2.29332	0.631907	0.586886	1.07671	0.28161	0.999936	ENSG00000278709	NKILA
34.9704	0.066735	0.342436	0.194883	0.845484	0.999936	ENSG00000278730	AC005332,6
3.6956	0.383328	0.453104	0.846005	0.39755	0.999936	ENSG00000278828	HIST1H3H
24.7945	0.110282	0.387575	0.284544	0.775993	0.999936	ENSG00000278845	MRPL45
3.34427	-0.082157	0.490063	-0.167646	0.866862	0.999936	ENSG00000279483	AC090498,1
2.84784	0.958842	0.559333	1.71426	0.0864809	0.999936	ENSG00000280623	PCAT14
2.23215	-0.0749358	0.484771	-0.15458	0.877153	0.999936	ENSG00000280649	AC245100,8
3.89439	0.122452	0.579543	0.21129	0.832661	0.999936	ENSG00000280969	RPS4Y2
4.11078	0.999152	0.533158	1.87403	0.0609266	0.999936	ENSG00000281649	EBLN3P
9.05933	0.0520479	0.43091	0.120786	0.903861	0.999936	ENSG00000282826	FRG1CP
33.1682	0.287891	0.389313	0.739484	0.459613	0.999936	ENSG00000283041	AC008038,1
